# Multi-ancestry genome-wide and transcriptome-wide association analyses identify new risk loci and genes for inflammatory bowel disease

**DOI:** 10.1101/2025.09.23.25336483

**Authors:** Linshuoshuo Lyu, Qing Li, Chao Li, Ghadeer K Dawwas, You Chen, Ran Tao, Qi Liu, Wanqing Wen, Xiao-Ou Shu, Kay Washington, David A Schwartz, Wei Zheng, Zhijun Yin, Ken S Lau, Xingyi Guo

## Abstract

To advance genetic understanding of inflammatory bowel disease (IBD), we conduct multi-ancestry genome-wide association studies (GWAS) meta-analyses of 63,415 cases of Europeans and East Asians, and identified 60 previously unreported susceptibility loci. Integrating multi-ancestry transcriptome-wide association studies (TWAS), cell type-specific TWAS, alternative splicing, and alternative polyadenylation analyses using RNA-sequencing data from normal colon tissues of 707 Europeans and 364 East Asians, we identify 441 candidate risk genes, including 324 not previously implicated by GWAS or TWAS, of which 291 were further supported by colocalization or summary-data-based Mendelian randomization analyses. These genes converge on pathways central to IBD pathogenesis (e.g., immune regulation), with over half showing transcriptional dysregulation supported by single-cell and spatial omics analyses. We further identify 44 druggable genes linked to 221 approved drugs or Phase II/III clinical-stage compounds. Our findings deepen the understanding of IBD genetics and provide insights for future research relevant to precision medicine for IBD.

## Supplementary Data for "Multi-ancestry genome-wide and transcriptome-wide association analyses identify new risk loci and genes for inflammatory bowel disease" (part 1 of 3)

### Sheet: README
Supplementary Data Legend
Supplementary Data 1. Study population information for individual GWAS included in the current meta-analysis.
Supplementary Data 2. Conditional analysis of putatively novel genetic loci located within 1 Mb of the nearest known IBD loci.
Supplementary Data 3. Summary statistics from each individual GWAS for novel genetic loci identified in the GWAS meta-analysis.
Supplementary Data 4. Risk SNPs identified in the GWAS meta-analysis of Europeans (P < 5E-08).
Supplementary Data 5. Risk SNPs identified in the GWAS meta-analysis of Europeans and East Asians (P < 5E-08).
Supplementary Data 6. Previously reported IBD risk variants in loci identified from published GWAS and consortia.
Supplementary Data 7. xQTL-mapped genes associated with novel and known GWAS loci.
Supplementary Data 8. Colocalization analysis between GWAS and xQTL signals.
Supplementary Data 9. Significant genes identified from TWAS
Supplementary Data 10. Genes identified from fine-mapping (FOCUS) analyses on TWAS genes
Supplementary Data 11. Genes identified from TWAS genes (Smallest P-values) outside FOCUS analyses
Supplementary Data 12. Significant genes identified from APA-WAS
Supplementary Data 13. Prioritized candidate risk genes identified from fine-mapping (FOCUS) analyses on APA-WAS genes
Supplementary Data 14. Prioritized candidate risk genes identified from APA-WAS genes (Smallest P-values) outside FOCUS analyses
Supplementary Data 15. Significant genes identified from AS-WAS
Supplementary Data 16. Prioritized candidate risk genes identified from fine-mapping (FOCUS) analyses on AS-WAS genes
Supplementary Data 17. Prioritized candidate risk genes identified from AS-WAS genes (Smallest P-values) outside FOCUS analyses
Supplementary Data 18. Stratified LDSC results for CD, IBD and UC.
Supplementary Data 19. Significant genes identified from cell-type-specific TWAS
Supplementary Data 20. Prioritized candidate risk genes identified from fine-mapping (FOCUS) analyses on cell-type-specific TWAS genes
Supplementary Data 21. Prioritized candidate risk genes identified from cell-type-specific TWAS genes (Smallest P-values) outside FOCUS analyses
Supplementary Data 22. Novel genes at GWAS loci (>1 Mb from known loci) not reported in previous TWAS studies.
Supplementary Data 23. List of Prioritized candidate risk genes associated with IBD risk.
Supplementary Data 24. Prioritized candidate risk genes supported by SMR analyses.
Supplementary Data 25. Prioritized candidate risk genes supported by colocalization analyses.
Supplementary Data 26. Pathway enrichment for prioritized candidate risk genes.
Supplementary Data 27. Prioritized candidate risk genes mapped to previously established IBD pathways.
Supplementary Data 28. Hypergeometric test results for cell-type enrichment.
Supplementary Data 29. Prioritized candidate risk genes identified from TWAS that were also supported by single-cell differential expression analyses (DEA)
Supplementary Data 30. Prioritized candidate risk genes identified from TWAS that were also supported by spatial transcriptomic DEA
Supplementary Data 31. Prioritized candidate risk genes identified from xQTL analysis that were also supported by spatial transcriptomic DEA
Supplementary Data 32. Candidate genes encoding proteins with reported drug interactions and their associated drugs.
Supplementary Data 33. Pathway enrichment analysis of candidate genes encoding proteins with reported drug interactions
Supplementary Data 34. Connectivity Map chemical perturbation pearson correlations with bulk tissue expression signatures.
Supplementary Data 35. Candidate regulatory target genes at GWAS meta-analysis loci in European ancestry.
Supplementary Data 36. Candidate regulatory target genes at GWAS meta-analysis loci in European and East Asian ancestry.
Abbreviation
ATC, Anatomical Therapeutic Chemical Classification System
ABS, absorptive
APA, alternative polyadenylation
AS, alternative splicing
avg_log2FC, average log 2 fold change
BP, position
CD, Crohn's disease
Chr, chromosome
DEA, differential expression analysis
DEG, differential expression genes
EAS, East Asian
Effect, beta
eQTL: expression quantitative trait loci
EUR, European
FOCUS: Fine-mapping Of CaUsal gene Sets
FDR: false discovery rate
GOB, goblet
GWAS, genome-wide association study
KOR1, Korean cohort
ICH1, multi-country East Asian IBD cohort genotyped using the ImmunoChip; participants were recruited from Hong Kong SAR, China, Korea, and Japan
JPN1, Japanese cohort
LDSC, LD score regression
HetChiSq, Q statistic
HetDf, Q stat DF
HetISq, I-squared
HetPVal, p-value for heterogeneity
IBD, Inflammatory bowel disease
MAF, minor allele frequency
PIP, posterior inclusion probability
SHA1, Chinese cohort
SNP, single-nucleotide polymorphism
SE, standard error
STM, stem cells
TWAS, transcriptome-wide association study
UC, ulcerative colitis

### Sheet: SD1
Supplementary Data 1. Study population information for individual GWAS included in the current meta-analysis.
Reference	Phenotype	Ancestry	No. Cases	No. controls	Cohort	Year of Publication or Data Release	Publication
1	CD	European	12194	28072	GWAS meta of UK IBD Genetics Consortium (UKIBDGC) and International Inflammatory Bowel Disease Genetics Consortium (IIBDGC)	2017	10.1038/ng.3760
1	UC	European	12366	33609	GWAS meta of UK IBD Genetics Consortium (UKIBDGC) and International Inflammatory Bowel Disease Genetics Consortium (IIBDGC)	2017	10.1038/ng.3760
1	IBD	European	25042	34915	GWAS meta of UK IBD Genetics Consortium (UKIBDGC) and International Inflammatory Bowel Disease Genetics Consortium (IIBDGC)	2017	10.1038/ng.3760
2	CD	European	3402	446631	Million Veteran Program	2024	10.1126/science.adj1182
2	UC	European	5229	442102	Million Veteran Program	2024	10.1126/science.adj1182
2	IBD	European	7837	438916	Million Veteran Program	2024	10.1126/science.adj1182
3	CD	European	2489	497622	FinnGen. R12	2024	10.1038/s41586-022-05473-8
3	UC	European	7220	492160	FinnGen. R12	2024	10.1038/s41586-022-05473-8
3	IBD	European	10960	489388	FinnGen. R12	2024	10.1038/s41586-022-05473-8
4	CD	European	2008	330270	Pan-UK Biobank	2023	10.1101/2024.03.13.24303864
4	UC	European	3670	330270	Pan-UK Biobank	2023	10.1101/2024.03.13.24303864
4	IBD	European	5183	330270	Pan-UK Biobank	2023	10.1101/2024.03.13.24303864
5	CD	East Asian	7372	15456	SHA1, ICH1, KOR1, JPN1	2023	10.1038/s41588-023-01384-0
5	UC	East Asian	6862	15456	SHA1, ICH1, KOR1, JPN1	2023	10.1038/s41588-023-01384-0
5	IBD	East Asian	14393	15456	SHA1, ICH1, KOR1, JPN1	2023	10.1038/s41588-023-01384-0

### Sheet: SD2
Supplementary Data 2. Conditional analysis of putatively novel genetic loci located within 1 Mb of the nearest known IBD loci.
Chr	Candidate SNP	BP_candidate_snp	GWAS source of candidate SNP	Conditioned SNP	BP_conditioned_snp	Phenotype of conditioned SNP	beta_condition	se_condition	p_condition
1	rs1685633	154319242	EASEUR_CD	rs3766920	154962487	IBD	0.101475	0.0185745	4.67774e-08
6	rs72976823	137698375	EASEUR_CD	rs6920220	137685367	IBD	-0.0664076	0.0126573	1.54936e-07
12	rs1558744	68110812	EASEUR_CD	rs11614178	68114342	IBD	0.0645574	0.011832	4.86533e-08
2	rs7423572	160487551	EASEUR_IBD	rs4664304	159937497	IBD	0.0510503	0.00973992	1.59407e-07
5	rs10079478	134505105	EASEUR_IBD	rs254560	135107916	IBD	0.0478908	0.0091826	1.83438e-07
19	rs7251	49659652	EASEUR_IBD	rs2071699	48751247	IBD	0.0455558	0.0085908	1.14002e-07
1	rs3817821	209745158	EASEUR_UC	rs59043219	209797265	IBD	-0.065641	0.0112729	5.78426e-09
2	rs79411665	241832052	EASEUR_UC	rs35320439	241797926	CD, IBD	0.0918296	0.0160796	1.12363e-08
5	rs59672579	142866576	EASEUR_UC	rs6863411	142133639	IBD	-0.0993231	0.0180026	3.44553e-08
17	rs2228015	40558934	EUR_CD	rs12946510	39756124	IBD	0.208961	0.0380668	4.0349e-08
18	rs72915967	49646539	EUR_IBD	rs7240004	48868651	IBD	0.0660165	0.00968932	9.53675e-12
19	rs7253302	45811636	EUR_IBD	rs4802307	46346549	CD,UC	0.0499495	0.00883829	1.59058e-08
1	rs12132511	119987477	EUR_UC	rs3897478	119908567	CD	0.181855	0.0300335	1.40352e-09
1	rs4265482	169758741	EUR_UC	rs6025	169549811	IBD	0.0660094	0.0114756	8.81171e-09
4	rs227368	102690688	EUR_UC	rs13126505	101944147	CD,UC	-0.0569946	0.0101071	1.70984e-08
5	rs4705885	131087866	EUR_UC	rs4836519	130681594	IBD	0.0613329	0.0112416	4.87235e-08
8	rs2608056	128060586	EUR_UC	rs6651252	128554935	IBD	-0.0634904	0.010952	6.74618e-09
16	rs117556162	67646903	EUR_UC	rs1728785	68557327	UC	0.112859	0.0222635	3.99461e-07
18	rs72915967	49646539	EUR_UC	rs7240004	48868651	IBD	0.0674445	0.0116414	6.89294e-09

### Sheet: SD3
Supplementary Data 3. Summary statistics from each individual GWAS for novel genetic loci identified in the GWAS meta-analysis.
					GWAS Meta														IIBDGC study					MVP					FinnGene					UKB					East Asian
Marker Name	Chr	Cytobands (GRCh38)	BP	SNP	Allele1	Allele2	Effect	SE	P	Direction	HetISq	HetChiSq	HetDf	HetPVal	MAF_EUR	Disease	Source.loci	Reference	Effect	SE	P	Allele1	Allele2	Effect	SE	P	Allele1	Allele2	Effect	SE	P	Allele1	Allele2	Effect	SE	P	Allele1	Allele2	Effect	SE	P	Allele1	Allele2	P_heterogeneity_cross_ancestry
1:154319242:A:G	1	q21.3	154319242	rs1685633	A	G	-0.101	0.0184	4.04e-08	-----	1.8	4.075	4	0.3959	0.1064	CD	EUREAS meta	EUR/EAS Ref	0.1178	0.0258	5.15e-06	G	A	-0.143409	0.0382111	0.0001654	A	G	0.0352	0.0419	0.401047	G	A	0.07394	0.05051	0.143153	G	A	0.0843	0.0688	0.2202	G	A	0.8021
2:111153117:C:T	2	q13	111153117	rs6734942	T	C	-0.0743	0.0129	8.43e-09	----	0	1.327	3	0.7226	0.3469	CD	EUR meta	EUR	0.0816	0.0172	1.93e-06	C	T	0.0516432	0.0264691	0.05153	C	T	-0.0659	0.0294	0.0251	T	C	-0.09615	0.03286	0.00343558	T	C	-0.0508	0.0241	0.035	T	C	0.39
2:173899186:C:T	2	q31.1	173899186	rs78098692	T	C	-0.0898	0.0164	4.36e-08	-----	0	1.42	4	0.8407	0.169	CD	EUREAS meta	EUR/EAS Ref	0.0898	0.021	1.95e-05	C	T	0.0601539	0.0348024	0.08364	C	T	-0.127826	0.0458	0.00524	T	C	-0.1029	0.04139	0.0128825	T	C	-0.078	0.0936	0.4047	T	C	0.8987
2:202623726:A:G	2	q33.2	202623726	rs10189685	A	G	0.0749	0.0132	1.39e-08	++++	0	0.839	3	0.8402	0.3012	CD	EUR meta	EUR	-0.0808	0.0173	3.11e-06	G	A	-0.0693501	0.0268661	0.008492	G	A	0.0878	0.0317	0.00556	A	G	0.04839	0.03488	0.165386	A	G	0.1076	0.0716	0.1329	A	G	0.6533
4:7049229:A:C	4	p16.1	7049229	rs28661210	A	C	0.0632	0.0115	3.89e-08	+++++	0	3.175	4	0.5289	0.505	CD	EUREAS meta	EUR/EAS Ref	-0.0612	0.0165	0.000213	C	A	-0.043534	0.0257823	0.09244	C	A	0.0665	0.0286	0.0198	A	C	0.1133	0.03204	0.00040458	A	C	0.0472	0.0292	0.1062	A	C	0.5582
5:156953056:G:T	5	q33.3	156953056	rs4704727	T	G	0.0699	0.0122	1.01e-08	+++++	0	3.314	4	0.5068	0.669	CD	EUREAS meta	EUR/EAS Ref	-0.0711	0.0167	2.2e-05	G	T	0.0401818	0.0268002	0.1354	T	G	-0.104334	0.0302	0.000544	G	T	-0.04749	0.0337	0.158782	G	T	-0.0975	0.0355	0.00601	G	T	0.4144
6:137698375:A:G	6	q23.3	137698375	rs72976823	A	G	-0.0669	0.0122	4.17e-08	-----	0	0.5	4	0.9735	0.2883	CD	EUREAS meta	EUR/EAS Ref	0.0615	0.019	0.00119	G	A	0.0554347	0.0293955	0.05795	G	A	-0.0688	0.0304	0.0238	A	G	-0.0681	0.03826	0.0751623	A	G	-0.0799	0.023	0.000508	A	G	0.5198
8:42493658:C:G	8	p11.21	42493658	rs6988165	C	G	-0.0676	0.0123	3.89e-08	----	43.1	5.269	3	0.1531	0.4284	CD	EUR meta	EUR	0.0709	0.0162	1.14e-05	G	C	-0.0989367	0.0244374	4.11e-05	C	G	0.00908	0.0292	0.755724	G	C	0.07151	0.03219	0.0263027	G	C	0.056	0.0426	0.1885	G	C	0.7936
12:68110812:A:G	12	q15	68110812	rs1558744	A	G	0.0652	0.0117	2.51e-08	+++++	0	2.972	4	0.5626	0.4026	CD	EUREAS meta	EUR/EAS Ref	-0.0754	0.0162	3.33e-06	G	A	-0.0479305	0.0253547	0.05775	G	A	0.0313	0.0294	0.286643	A	G	0.068	0.03243	0.0360579	A	G	0.1021	0.0351	0.00362	A	G	0.2707
14:103487329:A:T	14	q32.32	103487329	rs55859054	A	T	-0.0712	0.0129	3.4e-08	----	0	0.887	3	0.8286	0.3579	CD	EUR meta	EUR	0.0815	0.0167	1.13e-06	T	A	0.0704585	0.0268526	0.007117	T	A	-0.0479	0.0306	0.117236	A	T	-0.06379	0.03346	0.0566239	A	T	-0.0672	0.0338	0.047	A	T	0.912
15:77532779:A:G	15	q24.3	77532779	rs16968895	A	G	0.0695	0.0125	2.7e-08	++++	23.5	3.92	3	0.2702	0.4006	CD	EUR meta	EUR	-0.0703	0.0164	1.74e-05	G	A	0.0363319	0.0255032	0.1563	A	G	-0.069	0.0296	0.0198	G	A	-0.1209	0.03287	0.0002355	G	A	-0.041	0.0308	0.1837	G	A	0.3912
17:7104303:A:G	17	p13.1	7104303	rs140313246	A	G	-0.1694	0.028	1.45e-09	--?-	32.2	2.949	2	0.2289	0.09344	CD	EUR meta	EUR	0.1785	0.035	3.43e-07	G	A	0.109751	0.0483887	0.0215	G	A	NA	NA	NA	NA	NA	-0.2524	0.06685	0.00015996	A	G	0.0134	0.0342	0.6946	A	G	3.538e-05
17:40558934:C:T	17	q21.2	40558934	rs2228015	T	C	-0.1987	0.0363	4.4e-08	----	0	1.787	3	0.6178	0.0497	CD	EUR meta	EUR	0.1833	0.0467	8.64e-05	C	T	-0.171975	0.077805	0.0274	T	C	0.159026	0.0961	0.0978	C	T	0.3023	0.08462	0.000354	C	T	NA	NA	NA	NA	NA	1
19:2477822:A:C	19	p13.3	2477822	rs7354	A	C	0.0796	0.0137	6.24e-09	++++	0	1.024	3	0.7955	0.3698	CD	EUR meta	EUR	-0.0751	0.0193	9.73e-05	C	A	-0.0753703	0.0267791	0.004552	C	A	0.107852	0.0306	0.000425	A	C	0.0654	0.03307	0.0479733	A	C	-0.0122	0.05	0.8079	A	C	0.07661
19:40706707:A:G	19	q13.2	40706707	rs2115239	A	G	-0.0756	0.0122	5.77e-10	----	0	0.171	3	0.9822	0.4483	CD	EUR meta	EUR	0.0756	0.0162	2.96e-06	G	A	0.076961	0.0247867	0.001774	G	A	-0.0829	0.0285	0.0036	A	G	-0.06483	0.03198	0.042658	A	G	-0.0213	0.0268	0.428	A	G	0.06518
22:26642889:A:G	22	q12.1	26642889	rs5761655	A	G	0.0663	0.0118	1.93e-08	+++++	0	0.867	4	0.9292	0.3678	CD	EUREAS meta	EUR/EAS Ref	-0.0652	0.017	0.000126	G	A	0.0573251	0.0257606	0.02464	A	G	-0.0789	0.0303	0.00926	G	A	-0.04813	0.03345	0.15021	G	A	-0.0831	0.0286	0.00374	G	A	0.5254
1:6456955:C:T	1	p36.31	6456955	rs3007413	T	C	0.0614	0.0112	4.2e-08	++++	0	2.468	3	0.4812	0.1581	IBD	EUR meta	EUR	-0.0696	0.0181	0.000118	C	T	0.0266419	0.02371	0.2594	T	C	-0.0725	0.0175	3.41e-05	C	T	-0.06658	0.02789	0.0169824	C	T	-0.2183	0.0866	0.0117	C	T	0.07237
1:221262843:C:G	1	q41	221262843	rs9431466	C	G	0.0465	0.0083	2.11e-08	+++++	0	1.789	4	0.7744	0.6402	IBD	EUREAS meta	EUR/EAS Ref	-0.0392	0.0134	0.00339	G	C	0.064851	0.0176827	0.0001684	C	G	-0.0368	0.0147	0.0122	G	C	-0.04575	0.02146	0.032961	G	C	-0.0596	0.026	0.0221	G	C	0.5994
2:136302336:A:G	2	q22.1	136302336	rs10167166	A	G	-0.0649	0.0118	3.8e-08	-----	0	2.614	4	0.6244	0.1441	IBD	EUREAS meta	EUR/EAS Ref	0.04	0.0215	0.0627	G	A	0.101654	0.0320015	0.001256	G	A	-0.0702	0.019	0.000213	A	G	-0.0488	0.03398	0.150938	A	G	-0.0721	0.0241	0.00277	A	G	0.7382
2:160487551:C:G	2	q24.2	160487551	rs7423572	C	G	-0.0532	0.0096	3e-08	-----	46.2	7.437	4	0.1145	0.1998	IBD	EUREAS meta	EUR/EAS Ref	0.0518	0.0149	0.000503	G	C	-0.0077298	0.0203759	0.7038	C	G	0.0841	0.0165	3.49e-07	G	C	0.05805	0.02417	0.0163305	G	C	0.0605	0.0411	0.1409	G	C	0.8573
2:202622300:C:G	2	q33.2	202622300	rs72926957	C	G	0.0512	0.0089	8.78e-09	++++	0	0.554	3	0.9069	0.3052	IBD	EUR meta	EUR	-0.0494	0.0135	0.000249	G	C	-0.0410303	0.0178038	0.01725	G	C	0.0574	0.0152	0.000159	C	G	0.05861	0.022	0.00770903	C	G	0.0605	0.0582	0.2991	C	G	0.8745
2:236679892:A:G	2	q37.3	236679892	rs2720102	A	G	-0.0582	0.0106	4.01e-08	----	3.4	3.107	3	0.3755	0.173	IBD	EUR meta	EUR	0.0449	0.0174	0.00987	G	A	-0.0916768	0.0208511	8.89e-06	A	G	0.0518	0.0166	0.0018	G	A	0.04582	0.02744	0.0950605	G	A	NA	NA	NA	NA	NA	1
3:42490447:A:G	3	p22.1	42490447	rs342518	A	G	-0.049	0.0086	1.22e-08	----	57.2	7.009	3	0.07162	0.6521	IBD	EUR meta	EUR	0.0496	0.013	0.000136	G	A	0.00498754	0.0186867	0.8032	G	A	-0.0652	0.0141	3.65e-06	A	G	-0.06929	0.02076	0.00084333	A	G	-0.0207	0.0383	0.5892	A	G	0.4709
3:196688484:C:G	3	q29	196688484	rs75391517	C	G	0.0606	0.01	1.36e-09	++++	0	2.425	3	0.489	0.2296	IBD	EUR meta	EUR	-0.0661	0.0162	4.27e-05	G	C	-0.0339705	0.0199225	0.08892	G	C	0.064	0.0165	9.95e-05	C	G	0.08087	0.02388	0.00070795	C	G	NA	NA	NA	NA	NA	1
4:89015925:C:T	4	q22.1	89015925	rs2869974	T	C	-0.0603	0.0106	1.28e-08	----	0	1.665	3	0.6446	0.1978	IBD	EUR meta	EUR	0.0546	0.0161	0.000689	C	T	0.0468836	0.0216669	0.02762	C	T	-0.061	0.0183	0.000862	T	C	-0.08983	0.02605	0.00056234	T	C	0.0009	0.0305	0.9771	T	C	0.05805
4:155679826:A:T	4	q32.1	155679826	rs4691843	A	T	0.0523	0.0084	4.78e-10	++++	0	0.646	3	0.8858	0.5616	IBD	EUR meta	EUR	-0.0565	0.0133	2.1e-05	T	A	-0.0407178	0.0173472	0.0166	T	A	0.0514	0.0139	0.00021	A	T	0.06065	0.0203	0.00280543	A	T	0.0167	0.0273	0.5412	A	T	0.2126
5:17118821:C:T	5	p15.1	17118821	rs1032763	T	C	-0.0492	0.0087	1.56e-08	----	0	2.367	3	0.4998	0.3579	IBD	EUR meta	EUR	0.0527	0.0131	6.18e-05	C	T	0.0382587	0.0174308	0.02656	C	T	-0.038	0.0152	0.0122	T	C	-0.07619	0.02139	0.00036983	T	C	-0.0957	0.0404	0.0178	T	C	0.2605
5:88830036:G:T	5	q14.3	88830036	rs304151	T	G	0.0472	0.0083	1.3e-08	+++++	43	7.022	4	0.1347	0.2684	IBD	EUREAS meta	EUR/EAS Ref	-0.0277	0.0139	0.0468	G	T	0.0459289	0.0187606	0.01129	T	G	-0.0383	0.0157	0.0146	G	T	-0.046	0.02273	0.0429536	G	T	-0.0924	0.0187	7.38e-07	G	T	0.008432
5:134505105:C:T	5	q31.1	134505105	rs10079478	T	C	-0.0511	0.0088	6.37e-09	-----	0	1.674	4	0.7954	0.2475	IBD	EUREAS meta	EUR/EAS Ref	0.0368	0.0144	0.0106	C	T	-0.0680647	0.0195488	0.000407	T	C	0.0494	0.0166	0.00283	C	T	0.05007	0.02356	0.0335738	C	T	0.0608	0.0204	0.00287	C	T	0.6038
6:109054915:C:T	6	q21	109054915	rs11153158	T	C	0.0758	0.0126	1.79e-09	++++	0	0.508	3	0.9172	0.1292	IBD	EUR meta	EUR	-0.0732	0.0195	0.000172	C	T	0.0916672	0.0270004	0.0005848	T	C	-0.0754	0.02	0.000161	C	T	-0.06199	0.0316	0.0497737	C	T	-0.0871	0.0503	0.0834	C	T	0.8275
8:58856561:A:G	8	q12.1	58856561	rs2726552	A	G	-0.0474	0.0078	1.23e-09	-----	0	2.803	4	0.5914	0.5358	IBD	EUREAS meta	EUR/EAS Ref	0.0369	0.0127	0.00368	G	A	0.0629748	0.0170051	0.0002005	G	A	-0.0407	0.0138	0.0031	A	G	-0.04154	0.02037	0.0414954	A	G	-0.0746	0.0231	0.00126	A	G	0.217
11:44593547:A:G	11	p11.2	44593547	rs4755847	A	G	0.0468	0.0083	1.72e-08	++++	0	1.184	3	0.7568	0.4622	IBD	EUR meta	EUR	-0.056	0.0131	2.08e-05	G	A	0.0506931	0.01673	0.002513	A	G	-0.0433	0.0139	0.00182	G	A	-0.02957	0.02017	0.142659	G	A	-0.0128	0.0291	0.6594	G	A	0.2612
14:52401018:C:T	14	q22.1	52401018	rs2859837	T	C	-0.0503	0.0091	3.25e-08	----	5.6	3.179	3	0.3649	0.2654	IBD	EUR meta	EUR	0.0365	0.0139	0.00853	C	T	0.0459289	0.0187606	0.01273	C	T	-0.0749	0.0151	7.51e-07	T	C	-0.04014	0.02237	0.072778	T	C	-0.0455	0.0386	0.2377	T	C	0.9037
14:96172529:A:C	14	q32.2	96172529	rs56071894	A	C	0.0681	0.0105	8.83e-11	++++	35.1	4.624	3	0.2015	0.1859	IBD	EUR meta	EUR	-0.0689	0.0167	3.72e-05	C	A	-0.0368715	0.0229433	0.109	C	A	0.0652	0.0159	4.35e-05	A	C	0.116	0.02729	2.12e-05	A	C	0.0376	0.0256	0.1416	A	C	0.2703
16:80006686:G:T	16	q23.2	80006686	rs12921341	T	G	-0.0451	0.008	1.73e-08	-----	0	0.312	4	0.989	0.5308	IBD	EUREAS meta	EUR/EAS Ref	0.0411	0.0126	0.00109	G	T	0.0459289	0.0190135	0.01475	G	T	-0.0437	0.0139	0.00168	T	G	-0.04724	0.02062	0.0219786	T	G	-0.0558	0.0219	0.0111	T	G	0.6065
17:83073165:C:T	17	q25.3	83073165	rs11654537	T	C	0.0519	0.0093	2.4e-08	++++	0	0.248	3	0.9695	0.7346	IBD	EUR meta	EUR	-0.0528	0.0144	0.000255	C	T	0.0459289	0.0177852	0.009245	T	C	-0.0584	0.0166	0.000448	C	T	-0.0488	0.02207	0.0269774	C	T	-0.0177	0.0311	0.5702	C	T	0.2921
18:49646539:C:T	18	q21.1	49646539	rs72915967	T	C	-0.0624	0.0093	1.95e-11	----	0	1.595	3	0.6606	0.2386	IBD	EUR meta	EUR	0.0492	0.0146	0.000731	C	T	-0.0679577	0.0190265	0.0002578	T	C	0.0766	0.0151	4e-07	C	T	0.05291	0.02394	0.0270396	C	T	0.0525	0.0321	0.102	C	T	0.7671
19:17068979:A:G	19	p13.11	17068979	rs2305754	A	G	0.0535	0.0089	1.84e-09	++++	0	1.28	3	0.7339	0.671	IBD	EUR meta	EUR	-0.0427	0.0135	0.00158	G	A	-0.0688143	0.0183866	0.0001317	G	A	0.0507	0.0153	0.000929	A	G	0.06112	0.02168	0.00480839	A	G	0.0497	0.0216	0.0215	A	G	0.8708
19:45811636:A:C	19	q13.32	45811636	rs7253302	A	C	-0.0472	0.0086	4.06e-08	----	0	1.372	3	0.7122	0.3181	IBD	EUR meta	EUR	0.0494	0.0129	0.000133	C	A	-0.0365603	0.0168534	0.02717	A	C	0.0613	0.0154	6.85e-05	C	A	0.03526	0.02107	0.094189	C	A	0.0166	0.0266	0.5339	C	A	0.2737
19:49659652:C:G	19	q13.33	49659652	rs7251	C	G	-0.0461	0.0083	2.79e-08	-----	0	0.949	4	0.9174	0.333	IBD	EUREAS meta	EUR/EAS Ref	0.0497	0.0137	0.000286	G	C	-0.0313875	0.0176366	0.07649	C	G	0.0502	0.0154	0.0011	G	C	0.05574	0.02163	0.00995405	G	C	0.0429	0.0221	0.0524	G	C	0.8766
1:119987477:A:T	1	p12	119987477	rs12132511	A	T	-0.182	0.0294	6e-10	----	10.6	3.356	3	0.3399	0.0169	UC	EUR meta	EUR	0.0965	0.0628	0.1243	T	A	-0.262924	0.0816733	0.001272	A	T	0.175723	0.0359	9.87e-07	T	A	0.2593	0.08132	0.00142889	T	A	0.1015	0.1976	0.6074	T	A	0.687
1:155192276:C:T	1	q22	155192276	rs4072037	T	C	0.0585	0.0099	3.44e-09	++++	8.4	3.275	3	0.3512	0.5477	UC	EUR meta	EUR	-0.0848	0.0162	1.68e-07	C	T	-0.0431163	0.0198113	0.02726	C	T	0.0487	0.017	0.00422	T	C	0.04719	0.02386	0.0479733	T	C	0.0363	0.0313	0.2455	T	C	0.4989
1:169758741:C:T	1	q24.2	169758741	rs4265482	T	C	-0.0647	0.0111	5.58e-09	----	0	0.258	3	0.9678	0.2843	UC	EUR meta	EUR	0.0723	0.0183	7.66e-05	C	T	-0.058689	0.0227713	0.009312	T	C	0.0607	0.018	0.000744	C	T	0.06685	0.02852	0.0190546	C	T	0.0389	0.0272	0.1522	C	T	0.3798
1:209745158:A:T	1	q32.2	209745158	rs3817821	A	T	0.0596	0.0108	3.42e-08	+++++	0	0.977	4	0.9133	0.2326	UC	EUREAS meta	EUR/EAS Ref	-0.0649	0.019	0.000615	T	A	0.0487902	0.0242907	0.042	A	T	-0.0535	0.0183	0.00353	T	A	-0.08228	0.02866	0.00408319	T	A	-0.0534	0.0304	0.0787	T	A	0.8295
2:119412310:C:T	2	q14.2	119412310	rs28478111	T	C	0.0649	0.0117	2.91e-08	+++++	0	1.41	4	0.8424	0.2296	UC	EUREAS meta	EUR/EAS Ref	-0.0627	0.0195	0.00129	C	T	-0.081427	0.0248416	0.0008664	C	T	0.0424	0.0228	0.0633	T	C	0.07663	0.02837	0.00691831	T	C	0.068	0.0328	0.0379	T	C	0.9205
2:241832052:C:T	2	q37.3	241832052	rs79411665	T	C	0.0922	0.015	7.91e-10	+++++	0	1.723	4	0.7865	0.1292	UC	EUREAS meta	EUR/EAS Ref	-0.0756	0.029	0.00909	C	T	-0.0692429	0.035781	0.0524	C	T	0.119541	0.0272	1.1e-05	T	C	0.07957	0.03879	0.0402717	T	C	0.1031	0.0316	0.00109	T	C	0.7022
4:102690688:C:T	4	q24	102690688	rs227368	T	C	-0.0563	0.0098	9.2e-09	----	0	1.567	3	0.6669	0.497	UC	EUR meta	EUR	0.0705	0.0159	8.81e-06	C	T	0.0382587	0.0196584	0.04871	C	T	-0.0592	0.017	0.000492	T	C	-0.04895	0.02384	0.0399945	T	C	-0.0391	0.0283	0.1673	T	C	0.5658
4:155679826:A:T	4	q32.1	155679826	rs4691843	A	T	0.0584	0.0102	1.03e-08	++++	0	1.097	3	0.7779	0.5616	UC	EUR meta	EUR	-0.069	0.017	5.22e-05	T	A	-0.0618754	0.0211905	0.003087	T	A	0.0429	0.017	0.0117	A	T	0.06311	0.02402	0.00859014	A	T	0.0255	0.0344	0.4588	A	T	0.3592
5:131087866:A:G	5	q23.3	131087866	rs4705885	A	G	0.0686	0.0108	2.13e-10	++++	0	1.634	3	0.6518	0.3141	UC	EUR meta	EUR	-0.0544	0.0173	0.00162	G	A	-0.0713886	0.0226236	0.001307	G	A	0.0664	0.019	0.000473	A	G	0.09459	0.02484	0.00013996	A	G	NA	NA	NA	NA	NA	1
5:142866576:C:T	5	q31.3	142866576	rs59672579	T	C	-0.1027	0.0161	1.78e-10	-----	28.1	5.564	4	0.2341	0.0994	UC	EUREAS meta	EUR/EAS Ref	0.0756	0.0271	0.00535	C	T	0.0246926	0.047992	0.6064	C	T	-0.112139	0.0288	9.96e-05	T	C	-0.1401	0.03866	0.0002904	T	C	-0.1471	0.0373	8.11e-05	T	C	0.195
8:58856561:A:G	8	q12.1	58856561	rs2726552	A	G	-0.0624	0.01	4.38e-10	----	0	0.947	3	0.814	0.5358	UC	EUR meta	EUR	0.0512	0.0162	0.00154	G	A	0.076961	0.0207783	0.0001901	G	A	-0.0601	0.0169	0.000369	A	G	-0.06912	0.02411	0.00414954	A	G	-0.0885	0.0293	0.00255	A	G	0.3992
8:80353593:A:G	8	q21.13	80353593	rs1911715	A	G	0.0644	0.0104	5.93e-10	++++	0	2.831	3	0.4184	0.6451	UC	EUR meta	EUR	-0.0569	0.0165	0.000591	G	A	-0.0469868	0.0209842	0.02323	G	A	0.0664	0.0182	0.000257	A	G	0.1009	0.02511	5.85e-05	A	G	0.057	0.0284	0.0446	A	G	0.8067
8:128060586:A:G	8	q24.21	128060586	rs2608056	A	G	0.0629	0.0106	2.96e-09	++++	0	2.064	3	0.5593	0.6968	UC	EUR meta	EUR	-0.0721	0.0166	1.48e-05	G	A	0.0363319	0.022261	0.1049	A	G	-0.0756	0.0183	3.68e-05	G	A	-0.05576	0.025	0.025704	G	A	-0.0457	0.0375	0.2229	G	A	0.6589
10:88073835:A:G	10	q23.31	88073835	rs11202645	A	G	0.0528	0.0095	2.73e-08	+++-+	50.5	8.087	4	0.08843	0.4225	UC	EUREAS meta	EUR/EAS Ref	-0.0579	0.016	0.000296	G	A	-0.0545618	0.020253	0.00638	G	A	0.0584	0.0171	0.000631	A	G	-0.003302	0.02406	0.89082	A	G	0.1025	0.0287	0.000349	A	G	0.06933
11:78560568:A:C	11	q14.1	78560568	rs6592792	A	C	0.0737	0.0124	2.79e-09	++++	0	1.474	3	0.6883	0.8111	UC	EUR meta	EUR	-0.0729	0.0206	0.000416	C	A	0.0449734	0.0274174	0.09899	A	C	-0.0829	0.019	1.23e-05	C	A	-0.09044	0.03226	0.00504661	C	A	-0.0115	0.0301	0.7024	C	A	0.05605
15:74935628:A:T	15	q24.2	74935628	rs4886640	A	T	0.0642	0.0116	3.12e-08	?++++	0	0.924	3	0.8196	0.4692	UC	EUREAS meta	EUR/EAS Ref	NA	NA	NA	NA	NA	-0.0503464	0.0203031	0.01241	T	A	0.07	0.0172	4.95e-05	A	T	0.06332	0.02419	0.00885116	A	T	0.0886	0.037	0.0165	A	T	0.4915
16:67646903:A:G	16	q22.1	67646903	rs117556162	A	G	0.1226	0.0218	1.87e-08	++++	0	1.732	3	0.6299	0.03777	UC	EUR meta	EUR	-0.0919	0.0362	0.0112	G	A	-0.160521	0.0421525	0.0001366	G	A	0.105981	0.0389	0.00646	A	G	0.1467	0.04999	0.00334965	A	G	NA	NA	NA	NA	NA	1
16:75353680:C:T	16	q23.1	75353680	rs3851740	T	C	0.0596	0.0109	4.55e-08	++?++	10.5	3.35	3	0.3407	0.5606	UC	EUREAS meta	EUR/EAS Ref	-0.0565	0.0161	0.000442	C	T	0.0592119	0.0204383	0.003463	T	C	NA	NA	NA	NA	NA	-0.03272	0.02422	0.176726	C	T	-0.0992	0.0258	0.000122	C	T	0.09596
16:80607068:A:G	16	q23.2	80607068	rs7195620	A	G	0.0615	0.011	2.26e-08	++++	0	2.011	3	0.5702	0.3101	UC	EUR meta	EUR	-0.0388	0.0186	0.0369	G	A	-0.0765571	0.0214465	0.0002986	G	A	0.0728	0.0191	0.000133	A	G	0.06064	0.02585	0.0190108	A	G	0.0964	0.049	0.0492	A	G	0.4871
17:47441217:G:T	17	q21.32	47441217	rs62076510	T	G	-0.0772	0.0136	1.38e-08	----	0	2.019	3	0.5685	0.1581	UC	EUR meta	EUR	0.0768	0.0218	0.000437	G	T	-0.0538228	0.0304813	0.07729	T	G	0.071	0.022	0.00129	G	T	0.1172	0.0329	0.00036983	G	T	-0.1343	0.221	0.5433	G	T	0.3395
18:49646539:C:T	18	q21.1	49646539	rs72915967	T	C	-0.0649	0.0113	9.28e-09	----	0	0.409	3	0.9385	0.2386	UC	EUR meta	EUR	0.0595	0.0185	0.00134	C	T	-0.0678507	0.0232257	0.00304	T	C	0.0607	0.0186	0.00107	C	T	0.08024	0.02833	0.00462381	C	T	0.0743	0.0402	0.0646	C	T	0.8219
19:43648948:A:G	19	q13.31	43648948	rs4760	A	G	-0.0772	0.0139	2.79e-08	----	0	2.392	3	0.4951	0.1491	UC	EUR meta	EUR	0.1032	0.0241	1.83e-05	G	A	-0.0495054	0.0282904	0.07977	A	G	0.0648	0.0224	0.00387	G	A	0.09454	0.03282	0.00397192	G	A	0.0048	0.244	0.9844	G	A	0.74
22:43162920:A:G	22	q13.2	43162920	rs6971	A	G	-0.0578	0.0106	4.96e-08	----	2.4	3.075	3	0.3802	0.6581	UC	EUR meta	EUR	0.0797	0.0172	3.38e-06	G	A	-0.0499258	0.0214732	0.01842	A	G	0.034	0.0182	0.0615	G	A	0.06751	0.02545	0.00799834	G	A	0.1112	0.1041	0.2853	G	A	0.6098

### Sheet: SD4
Supplementary Data 4. Risk SNPs identified in the GWAS meta-analysis of Europeans (P < 5E-08).
Chr	Cytobands (GRCh38)	BP	SNP	Marker Name	Allele1	Allele2	Effect	SE	P	Direction	HetISq	HetChiSq	HetDf	HetPVal	MAF	Disease
1	p36.33	1221049	rs944369	1:1221049:C:G	C	G	-0.0555	0.0099	2.07e-08	----	33.5	4.51	3	0.2114	0.2366	IBD
1	p36.33	1238902	rs4970364	1:1238902:C:T	T	C	-0.0538	0.0095	1.486e-08	----	36.3	4.712	3	0.1941	0.2535	IBD
1	p36.33	1249880	rs4567233	1:1249880:A:G	A	G	-0.069	0.0124	2.629e-08	----	0	2.075	3	0.5571	0.1064	IBD
1	p36.33	1251122	rs6603785	1:1251122:A:T	A	T	-0.069	0.0121	1.181e-08	----	0	1.58	3	0.664	0.1143	IBD
1	p36.33	1258206	.	1:1258206:A:AT	A	AT	0.0674	0.0122	3.303e-08	?+++	0	1.796	2	0.4073	0.1918	IBD
1	p36.33	1259424	rs11804831	1:1259424:C:T	T	C	-0.0887	0.0121	2.292e-13	----	0	1.854	3	0.6032	0.1869	UC
1	p36.33	1259424	rs11804831	1:1259424:C:T	T	C	-0.0753	0.01	5.074e-14	----	4.7	3.149	3	0.3692	0.1918	IBD
1	p36.33	1280044	rs1268339	1:1280044:C:T	T	C	-0.0827	0.0118	2.409e-12	----	0	2.64	3	0.4504	0.4334	UC
1	p36.33	1280044	rs1268339	1:1280044:C:T	T	C	-0.0737	0.0099	9.735e-14	----	17.6	3.642	3	0.3028	0.2177	IBD
1	p36.33	1281631	rs1262894	1:1281631:A:C	A	C	-0.0867	0.0149	5.927e-09	----	44.6	5.419	3	0.1436	0.08052	IBD
1	p36.33	1290261	rs2748384	1:1290261:A:C	A	C	0.1055	0.018	4.598e-09	++?+	55.9	4.534	2	0.1036	0.1113	IBD
1	p36.33	1295039	rs1272959	1:1295039:C:T	T	C	-0.0979	0.017	8.47e-09	----	57.1	7.001	3	0.07188	0.3628	UC
1	p36.33	1295039	rs1272959	1:1295039:C:T	T	C	-0.0894	0.0141	2.291e-10	----	50.6	6.078	3	0.1079	0.0825	IBD
1	p36.33	1296939	rs604618	1:1296939:A:G	A	G	0.1005	0.0178	1.642e-08	++++	55.8	6.793	3	0.07879	0.3638	UC
1	p36.33	1296939	rs604618	1:1296939:A:G	A	G	0.0907	0.0147	6.826e-10	++++	51.5	6.19	3	0.1027	0.07455	IBD
1	p36.33	1300330	rs640712	1:1300330:A:T	A	T	0.0984	0.0169	5.798e-09	++++	61.4	7.773	3	0.05094	0.3648	UC
1	p36.33	1300330	rs640712	1:1300330:A:T	A	T	0.0893	0.014	1.787e-10	++++	60.1	7.512	3	0.05725	0.08549	IBD
1	p36.33	1301656	rs2477782	1:1301656:C:T	T	C	-0.0987	0.0169	5.213e-09	----	60.9	7.676	3	0.05321	0.3638	UC
1	p36.33	1301656	rs2477782	1:1301656:C:T	T	C	-0.0891	0.014	1.962e-10	----	60.2	7.54	3	0.05655	0.08449	IBD
1	p36.33	1306420	rs3737720	1:1306420:A:G	A	G	0.1009	0.0169	2.367e-09	++++	51.1	6.134	3	0.1053	0.3648	UC
1	p36.33	1306420	rs3737720	1:1306420:A:G	A	G	0.091	0.014	8.032e-11	++++	49.2	5.91	3	0.1161	0.9165	IBD
1	p36.33	1306523	rs3737719	1:1306523:C:G	C	G	0.0956	0.0172	2.727e-08	++++	50.7	6.09	3	0.1073	0.3628	UC
1	p36.33	1306523	rs3737719	1:1306523:C:G	C	G	0.0893	0.0142	3.201e-10	++++	38.1	4.849	3	0.1832	0.9175	IBD
1	p36.33	1307327	rs2274262	1:1307327:A:G	A	G	0.0966	0.0165	4.783e-09	++++	58.2	7.183	3	0.0663	0.3628	UC
1	p36.33	1307327	rs2274262	1:1307327:A:G	A	G	0.0879	0.0137	1.398e-10	++++	54.5	6.599	3	0.08584	0.9085	IBD
1	p36.33	1307603	rs2887285	1:1307603:A:G	A	G	-0.0968	0.0163	2.874e-09	----	63.2	8.163	3	0.04276	0.1779	UC
1	p36.33	1307603	rs2887285	1:1307603:A:G	A	G	-0.0893	0.0135	3.72e-11	----	62	7.885	3	0.04845	0.9076	IBD
1	p36.33	1308516	rs61766198	1:1308516:C:T	T	C	-0.0866	0.0143	1.396e-09	?---	37.7	3.212	2	0.2006	0.3608	UC
1	p36.33	1308516	rs61766198	1:1308516:C:T	T	C	-0.0779	0.0121	1.21e-10	?---	64	5.549	2	0.0624	0.8131	IBD
1	p36.33	1309988	rs11590283	1:1309988:A:G	A	G	-0.0863	0.012	6.401e-13	----	0	2.479	3	0.4792	0.492	UC
1	p36.33	1309988	rs11590283	1:1309988:A:G	A	G	-0.0777	0.01	7.849e-15	----	42.7	5.238	3	0.1552	0.8052	IBD
1	p36.33	1312114	rs12103	1:1312114:C:T	T	C	0.0844	0.0149	1.475e-08	++?+	23.3	2.607	2	0.2715	0.2197	UC
1	p36.33	1312114	rs12103	1:1312114:C:T	T	C	0.0701	0.0125	2.047e-08	++?+	53.6	4.31	2	0.1159	0.8121	IBD
1	p36.33	1313807	rs12142199	1:1313807:A:G	A	G	-0.0861	0.0119	4.645e-13	----	0	2.497	3	0.4758	0.2922	UC
1	p36.33	1313807	rs12142199	1:1313807:A:G	A	G	-0.0777	0.01	7.849e-15	----	41.8	5.151	3	0.161	0.8052	IBD
1	p36.33	1318756	rs4970432	1:1318756:A:G	A	G	-0.1158	0.0178	7.737e-11	----	62.7	8.046	3	0.04507	0.2922	UC
1	p36.33	1318756	rs4970432	1:1318756:A:G	A	G	-0.1035	0.0148	2.686e-12	----	48.9	5.872	3	0.118	0.9205	IBD
1	p36.33	1319063	rs1886772	1:1319063:A:G	A	G	-0.115	0.0179	1.322e-10	----	64	8.325	3	0.03975	0.2038	UC
1	p36.33	1319063	rs1886772	1:1319063:A:G	A	G	-0.1034	0.0148	2.819e-12	----	48	5.771	3	0.1233	0.9205	IBD
1	p36.33	1319461	rs10907179	1:1319461:C:G	C	G	0.1164	0.0179	7.884e-11	++++	62.5	8	3	0.046	0.2644	UC
1	p36.33	1319461	rs10907179	1:1319461:C:G	C	G	0.1035	0.0148	2.686e-12	++++	48.2	5.794	3	0.1221	0.9205	IBD
1	p36.33	1320023	.	1:1320023:T:TG	T	TG	-0.1439	0.0236	1.078e-09	??--	77.1	4.371	1	0.03656	0.4284	UC
1	p36.33	1320023	.	1:1320023:T:TG	T	TG	-0.1265	0.0197	1.351e-10	??--	8	1.087	1	0.2972	0.9205	IBD
1	p36.33	1322213	rs1810745	1:1322213:A:G	A	G	0.1195	0.0207	7.79e-09	++++	58.3	7.191	3	0.06606	0.2863	UC
1	p36.33	1322213	rs1810745	1:1322213:A:G	A	G	0.1033	0.0171	1.532e-09	++++	27.7	4.151	3	0.2456	0.9394	IBD
1	p36.33	1322866	NA	1:1322866:A:C	A	C	0.1257	0.0207	1.26e-09	?+++	71.3	6.98	2	0.0305	0.2744	UC
1	p36.33	1322866	NA	1:1322866:A:C	A	C	0.1089	0.0173	3.078e-10	?+++	62.8	5.381	2	0.06786	NA	IBD
1	p36.33	1325353	rs307346	1:1325353:A:C	A	C	0.113	0.0206	4.124e-08	++++	53	6.379	3	0.09457	0.2863	UC
1	p36.33	1325353	rs307346	1:1325353:A:C	A	C	0.0995	0.0171	5.93e-09	++++	28.5	4.197	3	0.2409	0.9414	IBD
1	p36.33	1326444	rs307348	1:1326444:C:G	C	G	-0.117	0.018	8.032e-11	----	54.1	6.539	3	0.08815	0.2744	UC
1	p36.33	1326444	rs307348	1:1326444:C:G	C	G	-0.1036	0.0149	3.575e-12	----	32	4.409	3	0.2205	0.9225	IBD
1	p36.33	1327211	rs2296472	1:1327211:C:T	T	C	-0.1125	0.0178	2.612e-10	----	58.3	7.19	3	0.06607	0.2744	UC
1	p36.33	1327211	rs2296472	1:1327211:C:T	T	C	-0.1023	0.0148	4.773e-12	----	46.7	5.625	3	0.1314	0.9195	IBD
1	p36.33	1327586	rs307349	1:1327586:C:T	T	C	-0.1139	0.0178	1.565e-10	----	57.2	7.004	3	0.07179	0.2744	UC
1	p36.33	1327586	rs307349	1:1327586:C:T	T	C	-0.1029	0.0147	2.56e-12	----	41.3	5.112	3	0.1638	0.9135	IBD
1	p36.33	1327764	rs307350	1:1327764:A:G	A	G	-0.1152	0.0179	1.229e-10	----	58.6	7.252	3	0.06428	0.2744	UC
1	p36.33	1327764	rs307350	1:1327764:A:G	A	G	-0.1016	0.0148	6.655e-12	----	40.1	5.005	3	0.1714	0.9235	IBD
1	p36.33	1327982	rs4970433	1:1327982:A:G	A	G	-0.1143	0.0178	1.351e-10	----	55.9	6.801	3	0.0785	0.4284	UC
1	p36.33	1327982	rs4970433	1:1327982:A:G	A	G	-0.1041	0.0148	2.01e-12	----	47.3	5.697	3	0.1273	0.9205	IBD
1	p36.33	1329159	rs307354	1:1329159:C:G	C	G	-0.0976	0.017	9.402e-09	----	33.4	4.507	3	0.2117	0.9404	IBD
1	p36.33	1329774	rs307355	1:1329774:C:T	T	C	0.115	0.0179	1.322e-10	++++	57.2	7.01	3	0.07157	0.4284	UC
1	p36.33	1329774	rs307355	1:1329774:C:T	T	C	0.1023	0.0148	4.773e-12	++++	44.7	5.428	3	0.143	0.9215	IBD
1	p36.33	1330080	rs35744813	1:1330080:C:T	T	C	0.1135	0.0178	1.813e-10	++++	56.6	6.908	3	0.07488	0.2863	UC
1	p36.33	1330080	rs35744813	1:1330080:C:T	T	C	0.1026	0.0148	4.137e-12	++++	47.5	5.711	3	0.1266	0.9205	IBD
1	p36.33	1330125	rs35946613	1:1330125:A:G	A	G	-0.0897	0.0122	1.946e-13	----	0	0.814	3	0.846	0.2744	UC
1	p36.33	1330125	rs35946613	1:1330125:A:G	A	G	-0.0803	0.0101	1.858e-15	----	6.1	3.196	3	0.3624	0.8151	IBD
1	p36.33	1337736	rs307371	1:1337736:A:G	A	G	0.1174	0.0179	5.429e-11	++++	57.4	7.037	3	0.07074	0.2744	UC
1	p36.33	1337736	rs307371	1:1337736:A:G	A	G	0.1043	0.0149	2.56e-12	++++	47.6	5.724	3	0.1259	0.9235	IBD
1	p36.33	1337898	rs307370	1:1337898:A:G	A	G	0.0915	0.0127	5.816e-13	++++	0	0.637	3	0.8879	0.2734	UC
1	p36.33	1337898	rs307370	1:1337898:A:G	A	G	0.0815	0.0106	1.487e-14	++++	0	2.091	3	0.5538	0.837	IBD
1	p36.33	1338970	rs307368	1:1338970:A:G	A	G	0.1177	0.018	6.198e-11	++++	54.8	6.641	3	0.08425	0.2744	UC
1	p36.33	1338970	rs307368	1:1338970:A:G	A	G	0.1041	0.0149	2.817e-12	++++	37	4.759	3	0.1903	0.9225	IBD
1	p36.33	1344634	rs307359	1:1344634:A:G	A	G	0.1175	0.0179	5.23e-11	++++	55.1	6.685	3	0.08264	0.4284	UC
1	p36.33	1344634	rs307359	1:1344634:A:G	A	G	0.1027	0.0149	5.478e-12	++++	37.6	4.807	3	0.1865	0.9225	IBD
1	p36.33	1345965	rs307357	1:1345965:C:T	T	C	-0.1176	0.0179	5.037e-11	----	55.5	6.74	3	0.08066	0.2853	UC
1	p36.33	1345965	rs307357	1:1345965:C:T	T	C	-0.1028	0.0149	5.225e-12	----	37.7	4.817	3	0.1857	0.9225	IBD
1	p36.33	1349110	rs150789461	1:1349110:A:G	A	G	-0.1231	0.0206	2.291e-09	?---	64.8	5.688	2	0.0582	0.2773	UC
1	p36.33	1349110	rs150789461	1:1349110:A:G	A	G	-0.1064	0.0172	6.169e-10	?---	60.1	5.019	2	0.08132	0.9225	IBD
1	p36.33	1351517	rs34380086	1:1351517:C:G	C	G	-0.1185	0.0179	3.589e-11	----	53.9	6.514	3	0.08912	0.2137	UC
1	p36.33	1351517	rs34380086	1:1351517:C:G	C	G	-0.103	0.0149	4.753e-12	----	36.5	4.724	3	0.1932	0.9225	IBD
1	p36.33	1351747	rs307380	1:1351747:A:G	A	G	-0.119	0.0179	2.97e-11	----	53.9	6.506	3	0.08943	0.2744	UC
1	p36.33	1351747	rs307380	1:1351747:A:G	A	G	-0.1043	0.0148	1.824e-12	----	33.9	4.536	3	0.2091	0.9225	IBD
1	p36.33	1352542	rs3766185	1:1352542:A:G	A	G	-0.1173	0.0179	5.637e-11	----	53.9	6.512	3	0.08919	0.2903	UC
1	p36.33	1352542	rs3766185	1:1352542:A:G	A	G	-0.1024	0.0148	4.551e-12	----	34.7	4.592	3	0.2042	0.9215	IBD
1	p36.33	1353091	rs3766183	1:1353091:C:T	T	C	-0.1178	0.0179	4.673e-11	----	58.7	7.255	3	0.06419	0.497	UC
1	p36.33	1353091	rs3766183	1:1353091:C:T	T	C	-0.1028	0.0148	3.759e-12	----	47.2	5.681	3	0.1282	0.9205	IBD
1	p36.33	1353203	NA	1:1353203:C:G	C	G	0.1299	0.0211	7.442e-10	?+++	68.2	6.289	2	0.04308	0.3101	UC
1	p36.33	1353203	NA	1:1353203:C:G	C	G	0.1107	0.0176	3.179e-10	?+++	55.7	4.518	2	0.1044	NA	IBD
1	p36.33	1353443	rs2296471	1:1353443:A:G	A	G	0.1165	0.0178	5.952e-11	++++	60.7	7.643	3	0.05399	0.2425	UC
1	p36.33	1353443	rs2296471	1:1353443:A:G	A	G	0.1032	0.0148	3.103e-12	++++	53.1	6.4	3	0.09369	0.9225	IBD
1	p36.33	1353987	.	1:1353987:C:CTG	CTG	C	0.128	0.0208	7.563e-10	?+++	66.8	6.017	2	0.04937	0.4076	UC
1	p36.33	1353987	.	1:1353987:C:CTG	CTG	C	0.1103	0.0174	2.311e-10	?+++	52.4	4.203	2	0.1222	0.9215	IBD
1	p36.33	1354531	rs4970365	1:1354531:A:G	A	G	-0.1179	0.0179	4.5e-11	----	59.2	7.345	3	0.06169	0.4085	UC
1	p36.33	1354531	rs4970365	1:1354531:A:G	A	G	-0.1024	0.0148	4.551e-12	----	43.2	5.286	3	0.152	0.9215	IBD
1	p36.33	1357046	rs35694341	1:1357046:C:G	C	G	0.1154	0.0178	8.983e-11	++++	55.1	6.689	3	0.0825	0.4085	UC
1	p36.33	1357046	rs35694341	1:1357046:C:G	C	G	0.102	0.0147	3.955e-12	++++	47.7	5.735	3	0.1252	0.9205	IBD
1	p36.33	1357369	rs35993679	1:1357369:C:T	T	C	-0.115	0.0178	1.042e-10	----	54.9	6.646	3	0.08407	0.4085	UC
1	p36.33	1357369	rs35993679	1:1357369:C:T	T	C	-0.1017	0.0147	4.569e-12	----	47.9	5.755	3	0.1242	0.9205	IBD
1	p36.33	1358384	rs34841888	1:1358384:C:G	C	G	-0.0903	0.0121	8.47e-14	----	0	0.563	3	0.905	0.4881	UC
1	p36.33	1358384	rs34841888	1:1358384:C:G	C	G	-0.0796	0.0101	3.243e-15	----	0	2.72	3	0.4368	0.8181	IBD
1	p36.33	1358907	rs12731385	1:1358907:A:C	A	C	-0.1187	0.0175	1.178e-11	----	48.8	5.865	3	0.1184	0.4085	UC
1	p36.33	1358907	rs12731385	1:1358907:A:C	A	C	-0.1038	0.0145	8.149e-13	----	43.9	5.343	3	0.1483	0.9145	IBD
1	p36.33	1359138	rs34782209	1:1359138:C:T	T	C	-0.115	0.0174	3.864e-11	----	54.3	6.567	3	0.08708	0.4085	UC
1	p36.33	1359138	rs34782209	1:1359138:C:T	T	C	-0.1036	0.0146	1.285e-12	----	48	5.773	3	0.1232	0.9175	IBD
1	p36.33	1359943	rs34389364	1:1359943:A:G	A	G	-0.1142	0.0178	1.401e-10	----	54.6	6.609	3	0.08545	0.4085	UC
1	p36.33	1359943	rs34389364	1:1359943:A:G	A	G	-0.1014	0.0147	5.275e-12	----	46.4	5.595	3	0.1331	0.9205	IBD
1	p36.33	1360023	rs34876581	1:1360023:C:T	T	C	0.1143	0.0178	1.351e-10	++++	51.8	6.219	3	0.1014	0.4085	UC
1	p36.33	1360023	rs34876581	1:1360023:C:T	T	C	0.1013	0.0147	5.534e-12	++++	42.9	5.257	3	0.1539	0.9205	IBD
1	p36.33	1360302	rs35705386	1:1360302:A:G	A	G	0.1189	0.0179	3.085e-11	++++	52.1	6.258	3	0.09971	0.4105	UC
1	p36.33	1360302	rs35705386	1:1360302:A:G	A	G	0.104	0.0148	2.11e-12	++++	28.8	4.211	3	0.2396	0.9225	IBD
1	p36.33	1360989	.	1:1360989:G:GAC	G	GAC	-0.1365	0.0244	2.216e-08	??--	67	3.028	1	0.08184	0.4076	UC
1	p36.33	1360989	.	1:1360989:G:GAC	G	GAC	-0.1214	0.0203	2.227e-09	??--	0	0.678	1	0.4101	0.9225	IBD
1	p36.33	1361679	rs35056373	1:1361679:A:G	A	G	-0.0743	0.0134	2.943e-08	----	0	0.87	3	0.8326	0.4135	UC
1	p36.33	1361679	rs35056373	1:1361679:A:G	A	G	-0.0646	0.0113	1.085e-08	----	0	1.207	3	0.7513	0.8628	IBD
1	p36.33	1362042	rs2765021	1:1362042:C:T	T	C	-0.1178	0.0179	4.673e-11	----	50.6	6.071	3	0.1082	0.4165	UC
1	p36.33	1362042	rs2765021	1:1362042:C:T	T	C	-0.1018	0.0148	6.054e-12	----	32.2	4.427	3	0.2189	0.9225	IBD
1	p36.33	1362470	rs2765020	1:1362470:A:T	A	T	0.0945	0.017	2.716e-08	+?+?	42.3	1.732	1	0.1881	0.8827	IBD
1	p36.33	1363031	rs4970439	1:1363031:C:T	T	C	-0.1165	0.0179	7.597e-11	----	48	5.773	3	0.1232	0.4801	UC
1	p36.33	1363031	rs4970439	1:1363031:C:T	T	C	-0.1016	0.0148	6.655e-12	----	28	4.166	3	0.2441	0.9225	IBD
1	p36.33	1363153	rs4596826	1:1363153:G:T	T	G	0.1135	0.0178	1.813e-10	++++	51.6	6.195	3	0.1025	0.4801	UC
1	p36.33	1363153	rs4596826	1:1363153:G:T	T	G	0.1009	0.0148	9.259e-12	++++	41.8	5.153	3	0.1609	0.9205	IBD
1	p36.33	1363157	rs2477784	1:1363157:C:T	T	C	-0.1156	0.0179	1.06e-10	----	49.4	5.933	3	0.1149	0.4801	UC
1	p36.33	1363157	rs2477784	1:1363157:C:T	T	C	-0.1009	0.0149	1.272e-11	----	30.5	4.314	3	0.2295	0.9225	IBD
1	p36.33	1363898	rs28821228	1:1363898:C:T	T	C	-0.0747	0.0134	2.481e-08	----	0	0.404	3	0.9394	0.4801	UC
1	p36.33	1363898	rs28821228	1:1363898:C:T	T	C	-0.0639	0.0113	1.56e-08	----	0	0.744	3	0.8629	0.8588	IBD
1	p36.33	1363986	rs28368296	1:1363986:C:T	T	C	-0.0757	0.0134	1.611e-08	----	0	0.477	3	0.924	0.4085	UC
1	p36.33	1363986	rs28368296	1:1363986:C:T	T	C	-0.065	0.0113	8.808e-09	----	0	0.861	3	0.8349	0.8598	IBD
1	p36.33	1365566	rs2936661	1:1365566:A:G	A	G	-0.0612	0.0112	4.648e-08	----	0	1	3	0.8012	0.8529	IBD
1	p36.33	1366427	NA	1:1366427:A:AGTGTGATTGAATGAGT	A	AGTGTGATTGAATGAGT	-0.0871	0.0147	3.12e-09	??--	0	0.486	1	0.4856	NA	IBD
1	p36.33	1366561	.	1:1366561:A:AGT	A	AGT	-0.0874	0.0147	2.755e-09	??--	0	0.372	1	0.5419	0.8121	IBD
1	p36.33	1368047	.	1:1368047:A:ACT	A	ACT	-0.1237	0.0207	2.289e-09	?---	57.7	4.734	2	0.09378	0.4095	UC
1	p36.33	1368047	.	1:1368047:A:ACT	A	ACT	-0.1088	0.0173	3.195e-10	?---	54.5	4.394	2	0.1111	0.9215	IBD
1	p36.33	1370113	rs2649599	1:1370113:A:G	A	G	0.0904	0.0122	1.265e-13	++++	0	0.33	3	0.9544	0.4801	UC
1	p36.33	1370113	rs2649599	1:1370113:A:G	A	G	0.0791	0.0101	4.814e-15	++++	0	1.908	3	0.5918	0.8151	IBD
1	p36.33	1372258	rs2649597	1:1372258:C:T	T	C	0.1196	0.021	1.232e-08	++++	2.3	3.07	3	0.3809	0.4801	UC
1	p36.33	1372258	rs2649597	1:1372258:C:T	T	C	0.1001	0.0175	1.065e-08	++++	34.4	4.57	3	0.2061	0.9473	IBD
1	p36.33	1374694	rs2765035	1:1374694:C:G	C	G	0.1288	0.0202	1.815e-10	++++	0	2.462	3	0.4822	0.4115	UC
1	p36.33	1374694	rs2765035	1:1374694:C:G	C	G	0.1047	0.0168	4.601e-10	++++	28.5	4.199	3	0.2408	0.9364	IBD
1	p36.33	1374801	rs112533928	1:1374801:A:G	A	G	-0.114	0.0195	5.031e-09	----	0	1.692	3	0.6387	0.0497	IBD
1	p36.33	1375288	NA	1:1375288:A:C	A	C	0.126	0.0197	1.596e-10	?+++	46.7	3.75	2	0.1534	0.4115	UC
1	p36.33	1375288	NA	1:1375288:A:C	A	C	0.1066	0.0167	1.734e-10	?+++	38.4	3.248	2	0.1971	NA	IBD
1	p36.33	1375595	rs2649594	1:1375595:C:T	T	C	-0.1201	0.017	1.61e-12	----	38.8	4.9	3	0.1793	0.4801	UC
1	p36.33	1375595	rs2649594	1:1375595:C:T	T	C	-0.1051	0.0143	1.987e-13	----	29.1	4.229	3	0.2378	0.9095	IBD
1	p36.33	1375698	rs2649592	1:1375698:G:T	T	G	-0.1211	0.0171	1.422e-12	----	43.1	5.272	3	0.1529	0.4801	UC
1	p36.33	1375698	rs2649592	1:1375698:G:T	T	G	-0.1049	0.0143	2.206e-13	----	22.3	3.861	3	0.2769	0.9115	IBD
1	p36.33	1375998	rs2477776	1:1375998:A:T	A	T	-0.1195	0.017	2.074e-12	----	35.7	4.663	3	0.1982	0.4165	UC
1	p36.33	1375998	rs2477776	1:1375998:A:T	A	T	-0.105	0.0142	1.421e-13	----	29.5	4.257	3	0.235	0.9085	IBD
1	p36.33	1376092	rs2649591	1:1376092:A:G	A	G	-0.1208	0.017	1.196e-12	----	37.5	4.801	3	0.1869	0.4165	UC
1	p36.33	1376092	rs2649591	1:1376092:A:G	A	G	-0.105	0.0143	2.094e-13	----	29.2	4.239	3	0.2368	0.9095	IBD
1	p36.33	1376153	rs2649590	1:1376153:C:G	C	G	-0.1232	0.0172	7.905e-13	----	39	4.92	3	0.1778	0.4801	UC
1	p36.33	1376153	rs2649590	1:1376153:C:G	C	G	-0.1057	0.0144	2.132e-13	----	19.5	3.727	3	0.2924	0.9125	IBD
1	p36.33	1376162	rs9730511	1:1376162:C:G	C	G	-0.0908	0.0122	9.871e-14	----	0	0.162	3	0.9834	0.4801	UC
1	p36.33	1376162	rs9730511	1:1376162:C:G	C	G	-0.0817	0.0101	6.01e-16	----	0	2.381	3	0.4972	0.8111	IBD
1	p36.33	1376336	rs2649589	1:1376336:A:G	A	G	-0.1205	0.017	1.358e-12	----	37.3	4.781	3	0.1885	0.4095	UC
1	p36.33	1376336	rs2649589	1:1376336:A:G	A	G	-0.105	0.0143	2.094e-13	----	28.6	4.201	3	0.2406	0.9095	IBD
1	p36.33	1376752	rs2765031	1:1376752:C:T	T	C	0.1205	0.0171	1.831e-12	++++	43.4	5.299	3	0.1511	0.4085	UC
1	p36.33	1376752	rs2765031	1:1376752:C:T	T	C	0.1044	0.0143	2.863e-13	++++	23.1	3.904	3	0.2721	0.9095	IBD
1	p36.33	1377431	rs34582295	1:1377431:C:T	T	C	-0.0908	0.0122	9.871e-14	----	0	0.159	3	0.9839	0.4085	UC
1	p36.33	1377431	rs34582295	1:1377431:C:T	T	C	-0.0811	0.0101	9.771e-16	----	0	2.328	3	0.5071	0.8091	IBD
1	p36.33	1378204	rs11489820	1:1378204:C:G	C	G	-0.0915	0.0122	6.382e-14	----	0	0.138	3	0.9869	0.4155	UC
1	p36.33	1378204	rs11489820	1:1378204:C:G	C	G	-0.0817	0.0101	6.01e-16	----	0	2.326	3	0.5075	0.8082	IBD
1	p36.33	1378635	rs2649588	1:1378635:C:T	T	C	-0.1208	0.0171	1.614e-12	----	43.1	5.274	3	0.1528	0.4155	UC
1	p36.33	1378635	rs2649588	1:1378635:C:T	T	C	-0.1048	0.0143	2.324e-13	----	22.6	3.877	3	0.2751	0.9095	IBD
1	p36.33	1378792	rs2477777	1:1378792:C:T	T	C	-0.1208	0.0171	1.614e-12	----	44.8	5.439	3	0.1424	0.4085	UC
1	p36.33	1378792	rs2477777	1:1378792:C:T	T	C	-0.1045	0.0143	2.718e-13	----	24.7	3.985	3	0.2631	0.9095	IBD
1	p36.33	1378865	rs2454653	1:1378865:C:T	T	C	-0.121	0.0171	1.483e-12	----	44.4	5.394	3	0.1451	0.4155	UC
1	p36.33	1378865	rs2454653	1:1378865:C:T	T	C	-0.1048	0.0143	2.324e-13	----	24.3	3.964	3	0.2654	0.9095	IBD
1	p36.33	1379327	rs2260423	1:1379327:A:G	A	G	0.1211	0.0211	9.505e-09	++++	0	2.772	3	0.4281	0.4155	UC
1	p36.33	1379327	rs2260423	1:1379327:A:G	A	G	0.1012	0.0175	7.344e-09	++++	12.1	3.414	3	0.3321	0.9463	IBD
1	p36.33	1379334	rs2260424	1:1379334:A:G	A	G	0.1204	0.0171	1.91e-12	++++	46.1	5.571	3	0.1345	0.4155	UC
1	p36.33	1379334	rs2260424	1:1379334:A:G	A	G	0.1047	0.0143	2.449e-13	++++	26.1	4.059	3	0.2552	0.9095	IBD
1	p36.33	1379664	rs2368566	1:1379664:A:G	A	G	-0.1181	0.017	3.73e-12	----	45.5	5.504	3	0.1384	0.4175	UC
1	p36.33	1379664	rs2368566	1:1379664:A:G	A	G	-0.1033	0.0143	5.056e-13	----	34.4	4.576	3	0.2056	0.9076	IBD
1	p36.33	1380513	rs2454652	1:1380513:C:T	T	C	-0.1316	0.0199	3.764e-11	?---	62.9	5.394	2	0.06741	0.4185	UC
1	p36.33	1380513	rs2454652	1:1380513:C:T	T	C	-0.1094	0.0166	4.388e-11	?---	54.3	4.376	2	0.1121	0.9145	IBD
1	p36.33	1380790	rs2649587	1:1380790:A:G	A	G	-0.1245	0.0172	4.541e-13	----	45.2	5.474	3	0.1402	0.4115	UC
1	p36.33	1380790	rs2649587	1:1380790:A:G	A	G	-0.1074	0.0144	8.762e-14	----	33.5	4.514	3	0.211	0.9125	IBD
1	p36.33	1381268	rs2765030	1:1381268:C:T	T	C	-0.1241	0.0173	7.315e-13	----	43.5	5.313	3	0.1503	0.4185	UC
1	p36.33	1381268	rs2765030	1:1381268:C:T	T	C	-0.1068	0.0145	1.765e-13	----	31	4.345	3	0.2265	0.9115	IBD
1	p36.33	1381290	rs2765029	1:1381290:C:G	C	G	0.1225	0.0173	1.432e-12	++++	48.9	5.867	3	0.1183	0.4821	UC
1	p36.33	1381290	rs2765029	1:1381290:C:G	C	G	0.106	0.0145	2.665e-13	++++	25.2	4.013	3	0.26	0.9145	IBD
1	p36.33	1381294	rs2649585	1:1381294:C:T	T	C	-0.1236	0.0172	6.669e-13	----	44.3	5.388	3	0.1455	0.4115	UC
1	p36.33	1381294	rs2649585	1:1381294:C:T	T	C	-0.1068	0.0144	1.201e-13	----	32	4.412	3	0.2203	0.9115	IBD
1	p36.33	1383798	.	1:1383798:A:AG	A	AG	-0.1278	0.0199	1.344e-10	?---	64.3	5.604	2	0.06069	0.4165	UC
1	p36.33	1383798	.	1:1383798:A:AG	A	AG	-0.1087	0.0168	9.785e-11	?---	53.7	4.316	2	0.1156	0.9145	IBD
1	p36.33	1384749	rs9727393	1:1384749:C:G	C	G	0.0919	0.0122	4.967e-14	++++	0	0.234	3	0.972	0.4165	UC
1	p36.33	1384749	rs9727393	1:1384749:C:G	C	G	0.082	0.0102	9.042e-16	++++	0	2.523	3	0.4712	0.8151	IBD
1	p36.33	1385384	rs4970444	1:1385384:A:G	A	G	-0.1237	0.0173	8.66e-13	----	53.4	6.434	3	0.09232	0.4175	UC
1	p36.33	1385384	rs4970444	1:1385384:A:G	A	G	-0.1073	0.0145	1.362e-13	----	30.6	4.321	3	0.2288	0.9145	IBD
1	p36.33	1385553	rs9661288	1:1385553:A:G	A	G	-0.1237	0.0197	3.403e-10	?---	61	5.133	2	0.07679	0.4175	UC
1	p36.33	1385553	rs9661288	1:1385553:A:G	A	G	-0.1056	0.0167	2.559e-10	?---	55.8	4.524	2	0.1041	0.9095	IBD
1	p36.33	1385919	rs34180804	1:1385919:A:AG	A	AG	0.1206	0.0193	4.139e-10	?+++	58.4	4.804	2	0.09055	0.4155	UC
1	p36.33	1385919	rs34180804	1:1385919:A:AG	A	AG	0.1043	0.0163	1.566e-10	?+++	51.5	4.125	2	0.1271	0.8986	IBD
1	p36.33	1387650	rs146564472	1:1387650:A:G	A	G	0.1306	0.0214	1.042e-09	++++	0.4	3.012	3	0.3898	0.4165	UC
1	p36.33	1387650	rs146564472	1:1387650:A:G	A	G	0.107	0.0178	1.841e-09	++++	11.1	3.374	3	0.3375	0.04771	IBD
1	p36.33	1387698	rs12729599	1:1387698:A:G	A	G	0.0924	0.0122	3.625e-14	++++	0	0.246	3	0.9699	0.4095	UC
1	p36.33	1387698	rs12729599	1:1387698:A:G	A	G	0.083	0.0101	2.072e-16	++++	0	2.443	3	0.4857	0.8141	IBD
1	p36.33	1387763	.	1:1387763:C:CCT	CCT	C	0.0878	0.0144	1.079e-09	?+++	0	0.575	2	0.7503	0.4165	UC
1	p36.33	1387763	.	1:1387763:C:CCT	CCT	C	0.0764	0.012	1.932e-10	?+++	43.6	3.547	2	0.1697	0.8131	IBD
1	p36.33	1388944	rs9726836	1:1388944:A:G	A	G	-0.0923	0.0122	3.862e-14	----	0	0.252	3	0.9688	0.4165	UC
1	p36.33	1388944	rs9726836	1:1388944:A:G	A	G	-0.0829	0.0102	4.384e-16	----	0	2.486	3	0.4778	0.8151	IBD
1	p36.33	1389827	rs1240748	1:1389827:C:T	T	C	-0.0921	0.0122	4.38e-14	----	0	0.199	3	0.9778	0.4155	UC
1	p36.33	1389827	rs1240748	1:1389827:C:T	T	C	-0.0828	0.0102	4.753e-16	----	0	2.339	3	0.5051	0.8141	IBD
1	p36.33	1394423	rs1240747	1:1394423:A:G	A	G	-0.0917	0.0122	5.631e-14	----	0	0.168	3	0.9826	0.4185	UC
1	p36.33	1394423	rs1240747	1:1394423:A:G	A	G	-0.0814	0.0102	1.459e-15	----	0	2.295	3	0.5136	0.1829	IBD
1	p36.33	1395050	rs113548627	1:1395050:A:G	A	G	0.1264	0.0174	3.748e-13	++++	46	5.552	3	0.1356	0.4175	UC
1	p36.33	1395050	rs113548627	1:1395050:A:G	A	G	0.1091	0.0146	7.862e-14	++++	14.6	3.515	3	0.3188	0.08449	IBD
1	p36.33	1395346	rs1240746	1:1395346:A:G	A	G	-0.0935	0.0123	2.924e-14	----	0	0.234	3	0.972	0.4811	UC
1	p36.33	1395346	rs1240746	1:1395346:A:G	A	G	-0.0825	0.0102	6.054e-16	----	0	1.944	3	0.5841	0.1809	IBD
1	p36.33	1399922	rs1240707	1:1399922:C:T	T	C	0.1274	0.0174	2.446e-13	++++	44.1	5.364	3	0.147	0.4811	UC
1	p36.33	1399922	rs1240707	1:1399922:C:T	T	C	0.1098	0.0146	5.455e-14	++++	13.1	3.451	3	0.3272	0.08449	IBD
1	p36.33	1400410	rs1240708	1:1400410:A:G	A	G	-0.0944	0.0123	1.657e-14	----	0	0.271	3	0.9654	0.4801	UC
1	p36.33	1400410	rs1240708	1:1400410:A:G	A	G	-0.0827	0.0102	5.153e-16	----	0	2.073	3	0.5574	0.1819	IBD
1	p36.33	1401098	rs113869112	1:1401098:A:G	A	G	0.1272	0.0213	2.346e-09	++++	0	2.992	3	0.3929	0.4175	UC
1	p36.33	1401098	rs113869112	1:1401098:A:G	A	G	0.1046	0.0177	3.429e-09	++++	23.2	3.907	3	0.2717	0.04871	IBD
1	p36.33	1401246	rs112501033	1:1401246:A:G	A	G	0.127	0.0214	2.946e-09	++++	5.9	3.189	3	0.3634	0.4364	UC
1	p36.33	1401246	rs112501033	1:1401246:A:G	A	G	0.104	0.0178	5.136e-09	++++	21.4	3.815	3	0.2822	0.04871	IBD
1	p36.33	1402457	rs1240709	1:1402457:A:G	A	G	-0.0942	0.0123	1.881e-14	----	0	0.266	3	0.9664	0.4364	UC
1	p36.33	1402457	rs1240709	1:1402457:A:G	A	G	-0.083	0.0102	4.043e-16	----	0	1.987	3	0.5752	0.1829	IBD
1	p36.33	1402900	rs112491004	1:1402900:A:G	A	G	-0.1273	0.0174	2.553e-13	----	45.1	5.463	3	0.1409	0.4235	UC
1	p36.33	1402900	rs112491004	1:1402900:A:G	A	G	-0.1077	0.0145	1.106e-13	----	23.2	3.909	3	0.2715	0.08449	IBD
1	p36.33	1403908	rs35299041	1:1403908:C:G	C	G	-0.1278	0.0214	2.344e-09	----	4.1	3.127	3	0.3725	0.3996	UC
1	p36.33	1403908	rs35299041	1:1403908:C:G	C	G	-0.1047	0.0178	4.053e-09	----	21.7	3.832	3	0.2802	0.04871	IBD
1	p36.33	1404904	.	1:1404904:A:AGTGCAGCTACG	A	AGTGCAGCTACG	0.1216	0.0223	4.955e-08	??++	0	0.862	1	0.3531	0.04871	IBD
1	p36.33	1405316	rs4970446	1:1405316:C:T	T	C	-0.1287	0.0174	1.398e-13	----	44.1	5.363	3	0.1471	0.4085	UC
1	p36.33	1405316	rs4970446	1:1405316:C:T	T	C	-0.109	0.0145	5.594e-14	----	22.7	3.882	3	0.2745	0.08449	IBD
1	p36.33	1407755	rs141894431	1:1407755:A:G	A	G	0.1259	0.02	3.074e-10	++++	0	1.41	3	0.7032	0.4085	UC
1	p36.33	1407755	rs141894431	1:1407755:A:G	A	G	0.0995	0.0168	3.169e-09	++++	0	2.315	3	0.5096	0.05467	IBD
1	p36.33	1408286	rs28418680	1:1408286:A:G	A	G	0.1267	0.0168	4.64e-14	++++	5.8	3.184	3	0.3641	0.4085	UC
1	p36.33	1408286	rs28418680	1:1408286:A:G	A	G	0.1044	0.014	8.842e-14	++++	0	2.223	3	0.5274	0.09145	IBD
1	p36.33	1408687	rs1240712	1:1408687:C:T	T	C	-0.1249	0.0166	5.309e-14	----	0	2.7	3	0.4403	0.4026	UC
1	p36.33	1408687	rs1240712	1:1408687:C:T	T	C	-0.1029	0.0138	8.884e-14	----	0	2.63	3	0.4523	0.09543	IBD
1	p36.33	1409306	rs112301494	1:1409306:A:G	A	G	-0.1261	0.0168	6.098e-14	----	0.1	3.004	3	0.391	0.4085	UC
1	p36.33	1409306	rs112301494	1:1409306:A:G	A	G	-0.1042	0.0139	6.559e-14	----	0	2.143	3	0.5432	0.09145	IBD
1	p36.33	1409623	rs1240713	1:1409623:C:T	T	C	-0.1252	0.0167	6.529e-14	----	0	2.594	3	0.4585	0.4085	UC
1	p36.33	1409623	rs1240713	1:1409623:C:T	T	C	-0.1037	0.0139	8.624e-14	----	0	1.93	3	0.587	0.09443	IBD
1	p36.33	1410590	rs28756423	1:1410590:A:G	A	G	-0.1288	0.017	3.551e-14	----	31.9	4.406	3	0.2209	0.4026	UC
1	p36.33	1410590	rs28756423	1:1410590:A:G	A	G	-0.1073	0.0142	4.146e-14	----	0	2.511	3	0.4732	0.08847	IBD
1	p36.33	1410616	rs1240716	1:1410616:G:T	T	G	0.1276	0.0169	4.343e-14	++++	20	3.75	3	0.2897	0.4095	UC
1	p36.33	1410616	rs1240716	1:1410616:G:T	T	G	0.1089	0.0142	1.733e-14	++++	0	2.96	3	0.3978	0.09245	IBD
1	p36.33	1410877	rs1240717	1:1410877:A:G	A	G	-0.1248	0.0166	5.559e-14	----	0	2.745	3	0.4326	0.4304	UC
1	p36.33	1410877	rs1240717	1:1410877:A:G	A	G	-0.1034	0.0138	6.744e-14	----	0	2.696	3	0.4409	0.09642	IBD
1	p36.33	1411323	rs1240718	1:1411323:A:C	A	C	-0.0925	0.0122	3.404e-14	----	0	0.323	3	0.9557	0.4304	UC
1	p36.33	1411323	rs1240718	1:1411323:A:C	A	C	-0.0812	0.0102	1.71e-15	----	0	1.622	3	0.6545	0.1859	IBD
1	p36.33	1411525	rs1240719	1:1411525:A:T	A	T	0.1251	0.0166	4.841e-14	++++	0	2.485	3	0.478	0.4264	UC
1	p36.33	1411525	rs1240719	1:1411525:A:T	A	T	0.1029	0.0138	8.884e-14	++++	0	2.551	3	0.4662	0.09642	IBD
1	p36.33	1411592	rs141714940	1:1411592:C:G	C	G	0.1218	0.0202	1.643e-09	++++	0	1.212	3	0.7501	0.4264	UC
1	p36.33	1411592	rs141714940	1:1411592:C:G	C	G	0.0951	0.0168	1.507e-08	++++	0.4	3.013	3	0.3897	0.05567	IBD
1	p36.33	1412488	rs113466973	1:1412488:C:CAG	CAG	C	0.139	0.0222	3.819e-10	??++	65.8	2.927	1	0.0871	0.4264	UC
1	p36.33	1412488	rs113466973	1:1412488:C:CAG	CAG	C	0.1207	0.0185	6.831e-11	??++	0	0.717	1	0.397	0.09642	IBD
1	p36.33	1413898	rs34872099	1:1413898:C:T	T	C	-0.1246	0.0168	1.201e-13	----	0	2.686	3	0.4427	0.4264	UC
1	p36.33	1413898	rs34872099	1:1413898:C:T	T	C	-0.1034	0.0139	1.016e-13	----	0	2.033	3	0.5656	0.09245	IBD
1	p36.33	1415011	rs112401380	1:1415011:A:G	A	G	-0.1251	0.0167	6.834e-14	----	0	2.621	3	0.4539	0.4264	UC
1	p36.33	1415011	rs112401380	1:1415011:A:G	A	G	-0.103	0.0139	1.262e-13	----	0	2.076	3	0.5568	0.09245	IBD
1	p36.33	1415221	NA	1:1415221:G:T	T	G	0.1288	0.0192	1.969e-11	?+++	31.8	2.933	2	0.2307	0.4264	UC
1	p36.33	1415221	NA	1:1415221:G:T	T	G	0.1049	0.016	5.518e-11	?+++	0	1.765	2	0.4138	NA	IBD
1	p36.33	1415385	rs146584313	1:1415385:C:T	T	C	-0.1251	0.0168	9.59e-14	----	0	2.66	3	0.447	0.4264	UC
1	p36.33	1415385	rs146584313	1:1415385:C:T	T	C	-0.1033	0.0139	1.072e-13	----	0	2.014	3	0.5695	0.09245	IBD
1	p36.33	1415659	rs141289858	1:1415659:C:G	C	G	0.1254	0.0168	8.375e-14	++++	0	2.634	3	0.4515	0.4264	UC
1	p36.33	1415659	rs141289858	1:1415659:C:G	C	G	0.1031	0.0139	1.196e-13	++++	0	2.092	3	0.5536	0.09245	IBD
1	p36.33	1415754	.	1:1415754:C:CCGCT	CCGCT	C	-0.1372	0.0222	6.403e-10	??--	53	2.126	1	0.1448	0.4264	UC
1	p36.33	1415754	.	1:1415754:C:CCGCT	CCGCT	C	-0.1166	0.0185	2.925e-10	??--	0	0.156	1	0.6926	0.08648	IBD
1	p36.33	1415976	rs112581014	1:1415976:A:G	A	G	0.1245	0.0166	6.382e-14	++++	0	2.462	3	0.4821	0.4264	UC
1	p36.33	1415976	rs112581014	1:1415976:A:G	A	G	0.1031	0.0138	7.958e-14	++++	0	2.419	3	0.4902	0.09642	IBD
1	p36.33	1417031	rs12354306	1:1417031:A:G	A	G	-0.1203	0.0177	1.071e-11	----	25.3	4.016	3	0.2598	0.4274	UC
1	p36.33	1417031	rs12354306	1:1417031:A:G	A	G	-0.098	0.0147	2.617e-11	----	0	2.968	3	0.3965	0.09046	IBD
1	p36.33	1417561	rs4970372	1:1417561:A:G	A	G	-0.123	0.0167	1.768e-13	----	0	2.337	3	0.5055	0.4215	UC
1	p36.33	1417561	rs4970372	1:1417561:A:G	A	G	-0.102	0.0139	2.166e-13	----	0	1.907	3	0.592	0.09344	IBD
1	p36.33	1418000	rs11488462	1:1418000:C:T	T	C	-0.1219	0.0167	2.891e-13	----	0	2.474	3	0.48	0.4225	UC
1	p36.33	1418000	rs11488462	1:1418000:C:T	T	C	-0.1013	0.0139	3.151e-13	----	0	1.989	3	0.5748	0.09344	IBD
1	p36.33	1418181	rs4970447	1:1418181:A:G	A	G	-0.1219	0.0167	2.891e-13	----	0	2.506	3	0.4741	0.4225	UC
1	p36.33	1418181	rs4970447	1:1418181:A:G	A	G	-0.1017	0.0139	2.544e-13	----	0	1.995	3	0.5734	0.09245	IBD
1	p36.33	1418223	rs4970448	1:1418223:A:G	A	G	-0.1222	0.0167	2.529e-13	----	0	2.567	3	0.4633	0.4225	UC
1	p36.33	1418223	rs4970448	1:1418223:A:G	A	G	-0.1016	0.0139	2.684e-13	----	0	2.019	3	0.5685	0.09344	IBD
1	p36.33	1418252	rs4970449	1:1418252:A:G	A	G	-0.1226	0.0167	2.115e-13	----	0	2.525	3	0.4707	0.4225	UC
1	p36.33	1418252	rs4970449	1:1418252:A:G	A	G	-0.1018	0.0139	2.412e-13	----	0	2	3	0.5724	0.09344	IBD
1	p36.33	1419135	rs904589	1:1419135:C:G	C	G	-0.123	0.0166	1.266e-13	----	0	2.646	3	0.4495	0.4225	UC
1	p36.33	1419135	rs904589	1:1419135:C:G	C	G	-0.1036	0.0138	6.038e-14	----	0	2.685	3	0.4428	0.09642	IBD
1	p36.33	1419214	rs3766165	1:1419214:A:G	A	G	-0.1244	0.0168	1.314e-13	----	0	2.572	3	0.4624	0.2455	UC
1	p36.33	1419214	rs3766165	1:1419214:A:G	A	G	-0.1041	0.0139	6.929e-14	----	0	2.21	3	0.53	0.09245	IBD
1	p36.33	1420203	rs1781133	1:1420203:A:C	A	C	0.1191	0.017	2.454e-12	++++	16.9	3.609	3	0.3069	0.2465	UC
1	p36.33	1420203	rs1781133	1:1420203:A:C	A	C	0.1021	0.0142	6.472e-13	++++	0	2.259	3	0.5204	0.09245	IBD
1	p36.33	1421170	rs12089560	1:1421170:A:G	A	G	-0.12	0.0172	3.021e-12	----	0	2.044	3	0.5632	0.2455	UC
1	p36.33	1421170	rs12089560	1:1421170:A:G	A	G	-0.1043	0.0144	4.387e-13	----	0	1.686	3	0.6401	0.08449	IBD
1	p36.33	1422081	rs1781134	1:1422081:C:T	T	C	0.1251	0.0168	9.59e-14	++++	0	2.694	3	0.4412	0.2455	UC
1	p36.33	1422081	rs1781134	1:1422081:C:T	T	C	0.1055	0.0139	3.201e-14	++++	0	2.55	3	0.4663	0.09742	IBD
1	p36.33	1422612	rs3737716	1:1422612:C:T	T	C	0.1181	0.0201	4.213e-09	++++	0	0.581	3	0.9007	0.2584	UC
1	p36.33	1422612	rs3737716	1:1422612:C:T	T	C	0.096	0.0169	1.343e-08	++++	0	2.318	3	0.5092	0.05467	IBD
1	p36.33	1422828	rs1695857	1:1422828:G:T	T	G	0.1179	0.0202	5.327e-09	++++	0	0.728	3	0.8666	0.2584	UC
1	p36.33	1422828	rs1695857	1:1422828:G:T	T	G	0.0955	0.0168	1.312e-08	++++	0	2.484	3	0.4782	0.05567	IBD
1	p36.33	1423062	rs1695855	1:1423062:C:T	T	C	0.1258	0.0182	4.776e-12	++++	0	2.755	3	0.431	0.2565	UC
1	p36.33	1423062	rs1695855	1:1423062:C:T	T	C	0.1091	0.0153	9.985e-13	++++	0	2.53	3	0.4699	0.07157	IBD
1	p36.33	1423191	rs1781135	1:1423191:A:T	A	T	0.1148	0.0175	5.381e-11	++++	0	2.659	3	0.4473	0.2515	UC
1	p36.33	1423191	rs1781135	1:1423191:A:T	A	T	0.1006	0.0145	3.979e-12	++++	21.6	3.828	3	0.2806	0.08847	IBD
1	p36.33	1423343	rs1695854	1:1423343:G:T	T	G	0.1111	0.0201	3.251e-08	?+++	14.4	2.337	2	0.3108	0.2515	UC
1	p36.33	1423343	rs1695854	1:1423343:G:T	T	G	0.0983	0.0168	4.881e-09	?+++	41.6	3.426	2	0.1803	0.08847	IBD
1	p36.33	1423368	rs1695853	1:1423368:A:G	A	G	0.1179	0.0176	2.1e-11	++++	0	2.555	3	0.4654	0.2515	UC
1	p36.33	1423368	rs1695853	1:1423368:A:G	A	G	0.1016	0.0146	3.429e-12	++++	9.3	3.308	3	0.3466	0.08847	IBD
1	p36.33	1423478	rs1695852	1:1423478:C:T	T	C	0.1166	0.0176	3.472e-11	++++	0	2.561	3	0.4644	0.2515	UC
1	p36.33	1423478	rs1695852	1:1423478:C:T	T	C	0.1004	0.0146	6.125e-12	++++	13.3	3.459	3	0.3261	0.08847	IBD
1	p36.33	1424078	rs1695851	1:1424078:A:G	A	G	0.1158	0.0176	4.719e-11	++++	0	2.529	3	0.47	0.2515	UC
1	p36.33	1424078	rs1695851	1:1424078:A:G	A	G	0.1002	0.0146	6.742e-12	++++	14.2	3.498	3	0.321	0.08847	IBD
1	p36.33	1424102	rs1695850	1:1424102:G:T	T	G	0.1143	0.0176	8.341e-11	++++	0	2.509	3	0.4736	0.2515	UC
1	p36.33	1424102	rs1695850	1:1424102:G:T	T	G	0.099	0.0146	1.195e-11	++++	12.9	3.446	3	0.3279	0.08847	IBD
1	p36.33	1424220	rs1781136	1:1424220:A:G	A	G	-0.1165	0.0175	2.792e-11	----	0	2.601	3	0.4573	0.2505	UC
1	p36.33	1424220	rs1781136	1:1424220:A:G	A	G	-0.1008	0.0146	5.052e-12	----	14.3	3.5	3	0.3207	0.08847	IBD
1	p36.33	1425013	rs2801380	1:1425013:C:T	T	C	0.1189	0.0171	3.571e-12	++++	0	2.928	3	0.4028	0.2515	UC
1	p36.33	1425013	rs2801380	1:1425013:C:T	T	C	0.102	0.0142	6.815e-13	++++	24.6	3.976	3	0.264	0.1044	IBD
1	p36.33	1426261	rs12030806	1:1426261:C:T	T	C	0.0793	0.0116	8.132e-12	++++	0	0.784	3	0.8533	0.2515	UC
1	p36.33	1426261	rs12030806	1:1426261:C:T	T	C	0.0684	0.0097	1.769e-12	++++	0	1.084	3	0.7809	0.2167	IBD
1	p36.33	1426810	rs1781137	1:1426810:C:G	C	G	-0.079	0.0116	9.737e-12	----	0	0.788	3	0.8523	0.2515	UC
1	p36.33	1426810	rs1781137	1:1426810:C:G	C	G	-0.0683	0.0097	1.905e-12	----	0	1.197	3	0.7537	0.2177	IBD
1	p36.33	1430190	rs1695824	1:1430190:A:C	A	C	-0.0768	0.0114	1.619e-11	----	0	0.922	3	0.8201	0.2515	UC
1	p36.33	1430190	rs1695824	1:1430190:A:C	A	C	-0.0667	0.0095	2.202e-12	----	0	1.75	3	0.6259	0.2187	IBD
1	p36.33	1430908	rs1695823	1:1430908:A:G	A	G	-0.0773	0.0115	1.796e-11	----	0	0.996	3	0.8023	0.2515	UC
1	p36.33	1430908	rs1695823	1:1430908:A:G	A	G	-0.0674	0.0096	2.205e-12	----	0	1.597	3	0.6601	0.2217	IBD
1	p36.33	1431450	rs873927	1:1431450:A:G	A	G	-0.0781	0.0115	1.111e-11	----	0	0.877	3	0.831	0.2445	UC
1	p36.33	1431450	rs873927	1:1431450:A:G	A	G	-0.0681	0.0096	1.305e-12	----	0	1.477	3	0.6875	0.2197	IBD
1	p36.33	1431537	rs873926	1:1431537:C:G	C	G	0.0777	0.0115	1.413e-11	++++	0	0.88	3	0.8303	0.2515	UC
1	p36.33	1431537	rs873926	1:1431537:C:G	C	G	0.0676	0.0096	1.9e-12	++++	0	1.515	3	0.6789	0.2187	IBD
1	p36.33	1433374	rs1240701	1:1433374:C:T	T	C	-0.0771	0.0115	2.023e-11	----	0	1.97	3	0.5786	0.2495	UC
1	p36.33	1433374	rs1240701	1:1433374:C:T	T	C	-0.0669	0.0096	3.198e-12	----	0	1.609	3	0.6572	0.2346	IBD
1	p36.33	1436079	rs1240700	1:1436079:A:G	A	G	-0.0764	0.0115	3.064e-11	----	0	2.125	3	0.5469	0.2515	UC
1	p36.33	1436079	rs1240700	1:1436079:A:G	A	G	-0.0674	0.0096	2.205e-12	----	0	1.542	3	0.6726	0.2336	IBD
1	p36.33	1437993	rs3843249	1:1437993:A:G	A	G	0.06	0.0108	2.767e-08	++++	0	0.789	3	0.852	0.167	IBD
1	p36.33	1439425	rs2275916	1:1439425:C:G	C	G	0.1807	0.0311	6.236e-09	+++?	0	1.539	2	0.4632	0.01789	IBD
1	p36.33	1439454	rs1892289	1:1439454:A:G	A	G	-0.0794	0.0119	2.519e-11	----	0	2.227	3	0.5266	0.2515	UC
1	p36.33	1439454	rs1892289	1:1439454:A:G	A	G	-0.0696	0.0099	2.061e-12	----	0	1.077	3	0.7826	0.2087	IBD
1	p36.33	1439827	rs140247431	1:1439827:C:T	T	C	-0.1828	0.0312	4.657e-09	---?	0	1.452	2	0.484	0.01789	IBD
1	p36.33	1440430	rs4590	1:1440430:C:G	C	G	-0.0558	0.0102	4.485e-08	----	0	0.109	3	0.9907	0.1889	IBD
1	p36.33	1440834	rs1240698	1:1440834:C:G	C	G	-0.0793	0.0139	1.163e-08	?---	7.1	2.152	2	0.341	0.2515	UC
1	p36.33	1440834	rs1240698	1:1440834:C:G	C	G	-0.0709	0.0116	9.835e-10	?---	0	0.912	2	0.6338	0.2078	IBD
1	p36.33	1441187	rs1240697	1:1441187:A:G	A	G	-0.071	0.0124	1.029e-08	----	4.9	3.156	3	0.3682	0.1571	UC
1	p36.33	1441187	rs1240697	1:1441187:A:G	A	G	-0.0646	0.0103	3.568e-10	----	0	0.624	3	0.8909	0.1849	IBD
1	p36.33	1442722	rs112270823	1:1442722:A:G	A	G	-0.1355	0.0239	1.433e-08	----	0	1.23	3	0.7459	0.03877	IBD
1	p36.33	1443457	rs1240695	1:1443457:C:T	T	C	-0.083	0.0118	2.008e-12	----	0	1.077	3	0.7827	0.3738	UC
1	p36.33	1443457	rs1240695	1:1443457:C:T	T	C	-0.0718	0.0098	2.362e-13	----	0	0.799	3	0.8496	0.2087	IBD
1	p36.33	1445187	rs1153092	1:1445187:G:T	T	G	-0.0806	0.0121	2.717e-11	----	0	1.895	3	0.5945	0.3738	UC
1	p36.33	1445187	rs1153092	1:1445187:G:T	T	G	-0.0711	0.01	1.16e-12	----	0	0.745	3	0.8626	0.1948	IBD
1	p36.33	1445240	rs1153094	1:1445240:A:G	A	G	-0.0844	0.012	2.017e-12	----	0	0.831	3	0.842	0.3738	UC
1	p36.33	1445240	rs1153094	1:1445240:A:G	A	G	-0.0722	0.01	5.199e-13	----	0	0.532	3	0.9117	0.1958	IBD
1	p36.33	1448207	rs147709992	1:1448207:C:T	T	C	0.1783	0.031	8.84e-09	+++?	0	1.328	2	0.5148	0.01889	IBD
1	p36.33	1448915	rs11485865	1:1448915:A:G	A	G	0.0755	0.0128	3.67e-09	++++	8.8	3.29	3	0.349	0.3738	UC
1	p36.33	1448915	rs11485865	1:1448915:A:G	A	G	0.0677	0.0106	1.694e-10	++++	0	0.956	3	0.8119	0.1779	IBD
1	p36.33	1449009	rs11485866	1:1449009:A:T	A	T	-0.0626	0.0112	2.28e-08	----	0	1.073	3	0.7836	0.1561	IBD
1	p36.33	1449831	rs1312568	1:1449831:A:G	A	G	-0.0754	0.0126	2.176e-09	----	16.5	3.595	3	0.3087	0.3738	UC
1	p36.33	1449831	rs1312568	1:1449831:A:G	A	G	-0.0657	0.0105	3.921e-10	----	0	1.32	3	0.7243	0.1829	IBD
1	p36.33	1452511	rs1624483	1:1452511:A:G	A	G	-0.0744	0.0122	1.072e-09	----	0	2.019	3	0.5685	0.3857	UC
1	p36.33	1452511	rs1624483	1:1452511:A:G	A	G	-0.062	0.0101	8.324e-10	----	0	1.181	3	0.7575	0.1938	IBD
1	p36.33	1452888	rs1627833	1:1452888:A:C	A	C	0.0728	0.0123	3.245e-09	++++	1.9	3.057	3	0.3829	0.3738	UC
1	p36.33	1452888	rs1627833	1:1452888:A:C	A	C	0.062	0.0102	1.214e-09	++++	0	1.434	3	0.6976	0.1928	IBD
1	p36.33	1452909	rs1781145	1:1452909:A:C	A	C	-0.0743	0.0122	1.128e-09	----	0	1.88	3	0.5976	0.3738	UC
1	p36.33	1452909	rs1781145	1:1452909:A:C	A	C	-0.062	0.0101	8.324e-10	----	0	1.233	3	0.7452	0.1938	IBD
1	p36.33	1453552	rs1695860	1:1453552:A:G	A	G	0.0724	0.0128	1.547e-08	++++	42	5.17	3	0.1597	0.3837	UC
1	p36.33	1453552	rs1695860	1:1453552:A:G	A	G	0.061	0.0106	8.679e-09	++++	0	2.319	3	0.5088	0.1889	IBD
1	p36.33	1453703	rs1695861	1:1453703:A:G	A	G	-0.0761	0.0123	6.132e-10	----	0	1.926	3	0.588	0.3738	UC
1	p36.33	1453703	rs1695861	1:1453703:A:G	A	G	-0.0635	0.0102	4.801e-10	----	0	1.301	3	0.729	0.1938	IBD
1	p36.33	1454092	rs1695862	1:1454092:A:G	A	G	-0.0742	0.0122	1.187e-09	----	0	1.936	3	0.5858	0.3748	UC
1	p36.33	1454092	rs1695862	1:1454092:A:G	A	G	-0.0621	0.0101	7.821e-10	----	0	1.138	3	0.768	0.1938	IBD
1	p36.33	1454315	NA	1:1454315:C:T	T	C	0.0801	0.0143	2.126e-08	?+++	0	1.416	2	0.4926	0.3738	UC
1	p36.33	1454848	rs1623400	1:1454848:C:T	T	C	-0.0719	0.0128	1.941e-08	----	44.6	5.417	3	0.1437	0.3738	UC
1	p36.33	1454848	rs1623400	1:1454848:C:T	T	C	-0.0603	0.0106	1.28e-08	----	0	2.321	3	0.5085	0.1889	IBD
1	p36.33	1455134	NA	1:1455134:G:T	T	G	-0.0946	0.0172	3.798e-08	?--?	0	0.092	1	0.762	0.3936	UC
1	p36.33	1455337	rs1695866	1:1455337:A:G	A	G	-0.072	0.0128	1.855e-08	----	44.9	5.443	3	0.1421	0.3738	UC
1	p36.33	1455337	rs1695866	1:1455337:A:G	A	G	-0.0606	0.0106	1.084e-08	----	0	2.285	3	0.5154	0.1879	IBD
1	p36.33	1455495	rs1781147	1:1455495:C:T	T	C	0.0723	0.0128	1.619e-08	++++	43.7	5.332	3	0.149	0.3738	UC
1	p36.33	1455495	rs1781147	1:1455495:C:T	T	C	0.0605	0.0106	1.146e-08	++++	0	2.278	3	0.5168	0.1869	IBD
1	p36.33	1455617	rs1781148	1:1455617:G:T	T	G	-0.0745	0.0122	1.018e-09	----	0	1.995	3	0.5735	0.3738	UC
1	p36.33	1455617	rs1781148	1:1455617:G:T	T	G	-0.0622	0.0102	1.074e-09	----	0	1.096	3	0.7781	0.1928	IBD
1	p36.33	1455924	rs1695873	1:1455924:C:T	T	C	-0.0736	0.013	1.5e-08	----	24.1	3.955	3	0.2664	0.3877	UC
1	p36.33	1455924	rs1695873	1:1455924:C:T	T	C	-0.0599	0.0108	2.918e-08	----	0	2.211	3	0.5298	0.1879	IBD
1	p36.33	1456079	NA	1:1456079:C:T	T	C	-0.0837	0.0152	3.659e-08	?---	18	2.439	2	0.2953	0.3877	UC
1	p36.33	1457033	rs35334427	1:1457033:A:C	A	C	-0.0726	0.0129	1.824e-08	----	41	5.083	3	0.1658	0.3738	UC
1	p36.33	1457033	rs35334427	1:1457033:A:C	A	C	-0.0599	0.0107	2.167e-08	----	0	2.441	3	0.4861	0.1869	IBD
1	p36.33	1461760	rs28697106	1:1461760:A:C	A	C	0.1406	0.0244	8.298e-09	++++	0	2.429	3	0.4882	0.02286	IBD
1	p36.33	1461767	rs28413040	1:1461767:A:G	A	G	-0.1396	0.024	6.003e-09	----	0	1.876	3	0.5986	0.02286	IBD
1	p36.33	1468094	rs1240727	1:1468094:C:G	C	G	0.0881	0.015	4.271e-09	++++	0	0.633	3	0.8888	0.07853	IBD
1	p36.33	1468856	rs1240730	1:1468856:C:T	T	C	0.0887	0.0148	2.057e-09	++++	0	0.839	3	0.8402	0.07853	IBD
1	p36.33	1470034	rs1240733	1:1470034:C:T	T	C	-0.0879	0.0148	2.864e-09	----	0	0.358	3	0.9487	0.07853	IBD
1	p36.33	1473089	rs1240737	1:1473089:C:T	T	C	-0.0763	0.0133	9.646e-09	----	0	2.037	3	0.5648	0.0994	IBD
1	p36.33	1483898	rs819975	1:1483898:A:G	A	G	0.0784	0.0136	8.18e-09	++++	0	2.489	3	0.4773	0.09245	IBD
1	p36.33	1487887	rs819977	1:1487887:A:G	A	G	-0.0748	0.0132	1.456e-08	----	0	2.356	3	0.5019	0.0994	IBD
1	p36.33	1488652	rs819978	1:1488652:A:G	A	G	-0.0757	0.0133	1.258e-08	----	0	2.281	3	0.5162	0.0994	IBD
1	p36.33	1489916	rs41285828	1:1489916:C:T	T	C	0.0753	0.0133	1.499e-08	++++	0	2.813	3	0.4214	0.09841	IBD
1	p36.33	1490027	rs2649578	1:1490027:A:G	A	G	-0.0751	0.0135	2.652e-08	----	0	1.825	3	0.6095	0.09841	IBD
1	p36.33	1490122	rs2242395	1:1490122:A:G	A	G	-0.1404	0.0235	2.308e-09	-?--	36	3.124	2	0.2097	0.02386	IBD
1	p36.33	1490320	rs819980	1:1490320:C:T	T	C	-0.0753	0.0132	1.167e-08	----	0	2.3	3	0.5125	0.0994	IBD
1	p36.33	1492292	rs819981	1:1492292:C:G	C	G	-0.0746	0.0132	1.59e-08	----	0	2.559	3	0.4647	0.0994	IBD
1	p36.33	1492850	rs819982	1:1492850:A:G	A	G	0.0743	0.0133	2.317e-08	++++	0	2.388	3	0.4958	0.0994	IBD
1	p36.33	1499883	rs189948263	1:1499883:C:T	T	C	0.1343	0.0244	3.711e-08	++++	0	1.197	3	0.7538	0.03181	IBD
1	p36.33	1500719	rs150487231	1:1500719:C:T	T	C	0.1391	0.0245	1.366e-08	+?++	0	0.364	2	0.8338	0.02485	IBD
1	p36.33	1500729	NA	1:1500729:A:G	A	G	0.1141	0.0207	3.546e-08	?+++	0	0.224	2	0.894	NA	IBD
1	p36.33	1511945	rs6690515	1:1511945:A:G	A	G	0.0662	0.0121	4.473e-08	++++	0	1.586	3	0.6626	0.1213	IBD
1	p36.33	1515567	rs6669795	1:1515567:A:C	A	C	-0.1073	0.0178	1.659e-09	----	0	0.98	3	0.8061	0.0507	IBD
1	p36.33	1520875	rs1077906	1:1520875:A:G	A	G	-0.1052	0.0177	2.79e-09	----	0	0.752	3	0.8609	0.0507	IBD
1	p36.33	1521518	rs9439441	1:1521518:A:G	A	G	0.1046	0.0176	2.795e-09	++++	0	0.846	3	0.8385	0.0507	IBD
1	p36.33	1525526	rs10796394	1:1525526:C:T	T	C	0.1162	0.0205	1.442e-08	++++	0	1.307	3	0.7274	0.03777	IBD
1	p36.33	1526169	rs6684212	1:1526169:C:T	T	C	0.1031	0.0181	1.226e-08	++++	0	0.99	3	0.8037	0.0497	IBD
1	p36.33	1527386	rs9439462	1:1527386:C:T	T	C	0.1045	0.0177	3.549e-09	++++	0	0.748	3	0.8619	0.0507	IBD
1	p36.33	1527938	rs11260608	1:1527938:A:C	A	C	0.1288	0.0224	8.924e-09	++++	0	0.56	3	0.9054	0.02783	IBD
1	p36.33	1527957	rs9439443	1:1527957:C:T	T	C	0.1272	0.0228	2.42e-08	++++	0	0.133	3	0.9876	0.02883	IBD
1	p36.33	1530002	rs12032637	1:1530002:A:G	A	G	-0.1049	0.0178	3.787e-09	----	0	0.852	3	0.8369	0.05268	IBD
1	p36.33	1531133	rs6670992	1:1531133:A:G	A	G	0.1132	0.0201	1.783e-08	++++	0	0.705	3	0.8721	0.03777	IBD
1	p36.33	1531448	rs6683520	1:1531448:C:T	T	C	0.1126	0.02	1.802e-08	++++	0	0.569	3	0.9034	0.03777	IBD
1	p36.33	1531601	rs6688404	1:1531601:A:G	A	G	-0.1126	0.02	1.802e-08	----	0	0.545	3	0.909	0.03777	IBD
1	p36.33	1532105	rs1987191	1:1532105:C:T	T	C	-0.1126	0.02	1.802e-08	----	0	0.574	3	0.9024	0.03777	IBD
1	p36.33	1532798	rs6694994	1:1532798:C:T	T	C	-0.0492	0.0087	1.557e-08	----	0	1.655	3	0.647	0.4712	IBD
1	p36.33	1533018	rs6695186	1:1533018:C:T	T	C	-0.106	0.018	3.888e-09	----	0	0.765	3	0.8577	0.0507	IBD
1	p36.33	1533095	rs6677993	1:1533095:A:G	A	G	0.1126	0.02	1.802e-08	++++	0	0.605	3	0.8953	0.03777	IBD
1	p36.33	1533178	rs6694773	1:1533178:A:G	A	G	-0.1131	0.02	1.558e-08	----	0	0.655	3	0.8836	0.03777	IBD
1	p36.33	1533253	rs6690064	1:1533253:C:T	T	C	0.1123	0.02	1.966e-08	++++	0	0.592	3	0.8983	0.03777	IBD
1	p36.33	1533653	rs2889625	1:1533653:C:T	T	C	0.1155	0.0202	1.079e-08	++++	0	0.728	3	0.8666	0.03579	IBD
1	p36.32	2539409	rs12042279	1:2539409:A:G	A	G	-0.0646	0.01	1.047e-10	----	67	9.083	3	0.0282	0.3738	UC
1	p36.32	2539409	rs12042279	1:2539409:A:G	A	G	-0.0469	0.0083	1.599e-08	----	17.4	3.631	3	0.3042	0.4732	IBD
1	p36.32	2540642	rs1886731	1:2540642:C:T	T	C	0.0665	0.01	2.931e-11	++++	74	11.557	3	0.009064	0.3728	UC
1	p36.32	2540642	rs1886731	1:2540642:C:T	T	C	0.0474	0.0083	1.124e-08	++++	42.8	5.241	3	0.1549	0.4891	IBD
1	p36.32	2540705	rs4487972	1:2540705:C:G	C	G	-0.0652	0.01	7.031e-11	----	69	9.681	3	0.02149	0.3728	UC
1	p36.32	2540705	rs4487972	1:2540705:C:G	C	G	-0.0467	0.0082	1.233e-08	----	15.7	3.558	3	0.3134	0.4732	IBD
1	p36.32	2542766	rs942824	1:2542766:C:T	T	C	0.0652	0.01	7.031e-11	++++	72.4	10.887	3	0.01235	0.3738	UC
1	p36.32	2542766	rs942824	1:2542766:C:T	T	C	0.0465	0.0083	2.114e-08	++++	37.8	4.827	3	0.1849	0.4901	IBD
1	p36.32	2543773	rs10797429	1:2543773:C:G	C	G	-0.0645	0.01	1.119e-10	----	67.9	9.34	3	0.0251	0.3738	UC
1	p36.32	2543773	rs10797429	1:2543773:C:G	C	G	-0.0465	0.0082	1.422e-08	----	14.7	3.516	3	0.3187	0.4742	IBD
1	p36.32	2544035	rs55929178	1:2544035:C:T	T	C	-0.0678	0.0124	4.558e-08	----	0	2.268	3	0.5186	0.3738	UC
1	p36.32	2545919	rs12097268	1:2545919:A:T	A	T	-0.0645	0.01	1.119e-10	----	69.3	9.765	3	0.02067	0.3748	UC
1	p36.32	2545919	rs12097268	1:2545919:A:T	A	T	-0.0472	0.0083	1.295e-08	----	32.5	4.444	3	0.2174	0.4751	IBD
1	p36.32	2547072	rs2477678	1:2547072:A:T	A	T	-0.0654	0.01	6.152e-11	----	73.7	11.4	3	0.009747	0.3738	UC
1	p36.32	2547072	rs2477678	1:2547072:A:T	A	T	-0.047	0.0082	9.942e-09	----	39.6	4.963	3	0.1745	0.493	IBD
1	p36.32	2548544	rs1974044	1:2548544:A:G	A	G	0.0651	0.0099	4.841e-11	++++	73.4	11.287	3	0.01027	0.3738	UC
1	p36.32	2548544	rs1974044	1:2548544:A:G	A	G	0.0468	0.0082	1.148e-08	++++	38.8	4.899	3	0.1793	0.494	IBD
1	p36.32	2551482	rs2147905	1:2551482:C:T	T	C	0.0684	0.0099	4.878e-12	++++	70.4	10.13	3	0.01749	0.3847	UC
1	p36.32	2551482	rs2147905	1:2551482:C:T	T	C	0.0483	0.0082	3.856e-09	++++	22	3.848	3	0.2784	0.4911	IBD
1	p36.32	2551859	rs2985858	1:2551859:C:G	C	G	0.0672	0.0099	1.138e-11	++++	66.8	9.041	3	0.02875	0.3847	UC
1	p36.32	2551859	rs2985858	1:2551859:C:G	C	G	0.0478	0.0082	5.567e-09	++++	15.4	3.547	3	0.3147	0.4891	IBD
1	p36.32	2556224	rs2227312	1:2556224:A:C	A	C	-0.0682	0.0099	5.623e-12	----	62.8	8.063	3	0.04472	0.3857	UC
1	p36.32	2556224	rs2227312	1:2556224:A:C	A	C	-0.0488	0.0082	2.662e-09	----	0	2.453	3	0.4839	0.4692	IBD
1	p36.32	2556327	rs2227313	1:2556327:C:T	T	C	0.0664	0.0099	1.986e-11	++++	65.8	8.765	3	0.03258	0.3748	UC
1	p36.32	2556327	rs2227313	1:2556327:C:T	T	C	0.0468	0.0082	1.148e-08	++++	0	2.959	3	0.398	0.4791	IBD
1	p36.32	2556714	rs4870	1:2556714:A:G	A	G	0.0695	0.0098	1.323e-12	++++	64.6	8.483	3	0.03702	0.3748	UC
1	p36.32	2556714	rs4870	1:2556714:A:G	A	G	0.049	0.0081	1.454e-09	++++	0	2.605	3	0.4567	0.4682	IBD
1	p36.32	2557169	rs1886730	1:2557169:C:T	T	C	0.0672	0.0099	1.138e-11	++++	66.5	8.959	3	0.02983	0.3748	UC
1	p36.32	2557169	rs1886730	1:2557169:C:T	T	C	0.0495	0.0082	1.574e-09	++++	0	2.997	3	0.3921	0.4861	IBD
1	p36.32	2557491	rs2495366	1:2557491:A:G	A	G	-0.0684	0.0098	2.96e-12	----	68.1	9.415	3	0.02425	0.3757	UC
1	p36.32	2557491	rs2495366	1:2557491:A:G	A	G	-0.0479	0.0081	3.348e-09	----	20.6	3.776	3	0.2867	0.4801	IBD
1	p36.32	2559459	rs2257763	1:2559459:A:C	A	C	-0.067	0.0098	8.102e-12	----	67	9.082	3	0.02822	0.3757	UC
1	p36.32	2559459	rs2257763	1:2559459:A:C	A	C	-0.0479	0.0081	3.348e-09	----	16.7	3.602	3	0.3078	0.4791	IBD
1	p36.32	2559503	rs2281852	1:2559503:A:C	A	C	-0.0655	0.0098	2.33e-11	----	64.2	8.383	3	0.03872	0.3777	UC
1	p36.32	2559503	rs2281852	1:2559503:A:C	A	C	-0.0468	0.0081	7.569e-09	----	7.4	3.239	3	0.3563	0.4761	IBD
1	p36.32	2559766	rs2234161	1:2559766:C:T	T	C	-0.0671	0.0098	7.545e-12	----	66.4	8.927	3	0.03028	0.3777	UC
1	p36.32	2559766	rs2234161	1:2559766:C:T	T	C	-0.048	0.0081	3.105e-09	----	15.5	3.551	3	0.3142	0.4811	IBD
1	p36.32	2563346	rs8725	1:2563346:A:G	A	G	-0.0646	0.0098	4.344e-11	----	53.2	6.411	3	0.09325	0.3777	UC
1	p36.32	2563346	rs8725	1:2563346:A:G	A	G	-0.0458	0.0081	1.565e-08	----	0	2.974	3	0.3956	0.493	IBD
1	p36.32	2564775	rs10910090	1:2564775:C:T	T	C	-0.0638	0.0098	7.505e-11	----	50.9	6.111	3	0.1063	0.3777	UC
1	p36.32	2564775	rs10910090	1:2564775:C:T	T	C	-0.0454	0.0081	2.083e-08	----	0	2.707	3	0.4391	0.493	IBD
1	p36.32	2565214	rs7515633	1:2565214:A:G	A	G	0.0639	0.0098	7.012e-11	++++	46.1	5.563	3	0.1349	0.3787	UC
1	p36.32	2565214	rs7515633	1:2565214:A:G	A	G	0.0452	0.0081	2.402e-08	++++	0	2.235	3	0.5251	0.492	IBD
1	p36.32	2566202	rs7550231	1:2566202:A:G	A	G	-0.0643	0.0098	5.337e-11	----	50.7	6.082	3	0.1077	0.4215	UC
1	p36.32	2566202	rs7550231	1:2566202:A:G	A	G	-0.0453	0.0081	2.237e-08	----	0	2.482	3	0.4786	0.4901	IBD
1	p36.32	2566588	rs2495365	1:2566588:A:G	A	G	0.0645	0.0098	4.653e-11	++++	50.5	6.059	3	0.1088	0.4225	UC
1	p36.32	2566588	rs2495365	1:2566588:A:G	A	G	0.0458	0.0081	1.565e-08	++++	0	2.592	3	0.4588	0.493	IBD
1	p36.32	2566613	rs61054170	1:2566613:C:T	T	C	-0.0634	0.0098	9.84e-11	----	46.3	5.583	3	0.1337	0.4215	UC
1	p36.32	2566613	rs61054170	1:2566613:C:T	T	C	-0.0446	0.0081	3.667e-08	----	0	2.231	3	0.5259	0.4901	IBD
1	p36.32	2567179	rs10910089	1:2567179:G:T	T	G	-0.0643	0.0098	5.337e-11	----	49.6	5.947	3	0.1142	0.2326	UC
1	p36.32	2567179	rs10910089	1:2567179:G:T	T	G	-0.0452	0.0081	2.402e-08	----	0	2.411	3	0.4915	0.4901	IBD
1	p36.32	2567815	rs2182176	1:2567815:A:G	A	G	-0.0667	0.0098	1.003e-11	----	60.6	7.606	3	0.05491	0.4215	UC
1	p36.32	2567815	rs2182176	1:2567815:A:G	A	G	-0.0481	0.0081	2.88e-09	----	0	2.482	3	0.4785	0.4652	IBD
1	p36.32	2569454	rs4648647	1:2569454:A:G	A	G	-0.0669	0.0098	8.699e-12	----	60.1	7.51	3	0.05731	0.4215	UC
1	p36.32	2569454	rs4648647	1:2569454:A:G	A	G	-0.0482	0.0081	2.671e-09	----	0	2.506	3	0.4743	0.4682	IBD
1	p36.32	2569899	rs10797432	1:2569899:C:T	T	C	-0.0664	0.0098	1.24e-11	----	59	7.308	3	0.06269	0.4215	UC
1	p36.32	2569899	rs10797432	1:2569899:C:T	T	C	-0.0479	0.0081	3.348e-09	----	0	2.362	3	0.5007	0.4682	IBD
1	p36.32	2570077	rs10910092	1:2570077:A:G	A	G	0.0667	0.0098	1.003e-11	++++	59	7.315	3	0.06251	0.4215	UC
1	p36.32	2570077	rs10910092	1:2570077:A:G	A	G	0.0479	0.0081	3.348e-09	++++	0	2.374	3	0.4985	0.4682	IBD
1	p36.32	2570571	rs10797433	1:2570571:C:T	T	C	0.0636	0.0098	8.595e-11	++++	49.2	5.9	3	0.1166	0.2008	UC
1	p36.32	2570571	rs10797433	1:2570571:C:T	T	C	0.0449	0.0081	2.97e-08	++++	0	2.422	3	0.4895	0.4891	IBD
1	p36.32	2571341	rs6667605	1:2571341:C:T	T	C	-0.0634	0.0098	9.84e-11	----	49.6	5.957	3	0.1137	0.4036	UC
1	p36.32	2571341	rs6667605	1:2571341:C:T	T	C	-0.0446	0.0081	3.667e-08	----	0	2.447	3	0.485	0.4891	IBD
1	p36.32	2571395	rs6672381	1:2571395:A:G	A	G	0.0634	0.0098	9.84e-11	++++	49.3	5.919	3	0.1156	0.2247	UC
1	p36.32	2571395	rs6672381	1:2571395:A:G	A	G	0.0445	0.0081	3.933e-08	++++	0	2.438	3	0.4865	0.4891	IBD
1	p36.32	2572795	rs6671426	1:2572795:A:C	A	C	-0.0673	0.0098	6.541e-12	----	59.9	7.488	3	0.05786	0.2247	UC
1	p36.32	2572795	rs6671426	1:2572795:A:C	A	C	-0.0483	0.0081	2.477e-09	----	0	2.545	3	0.4672	0.4672	IBD
1	p36.32	2574790	rs55658746	1:2574790:C:T	T	C	-0.0564	0.0102	3.213e-08	----	64.1	8.347	3	0.03935	0.2247	UC
1	p36.32	2575049	rs10910094	1:2575049:C:T	T	C	-0.0637	0.0098	8.032e-11	----	50.4	6.043	3	0.1095	0.2247	UC
1	p36.32	2575049	rs10910094	1:2575049:C:T	T	C	-0.0451	0.0081	2.578e-08	----	0	2.344	3	0.5042	0.4871	IBD
1	p36.32	2576499	rs10752745	1:2576499:A:G	A	G	0.0669	0.0098	8.699e-12	++++	59	7.309	3	0.06266	0.2247	UC
1	p36.32	2576499	rs10752745	1:2576499:A:G	A	G	0.0478	0.0081	3.608e-09	++++	0	2.214	3	0.5292	0.4662	IBD
1	p36.32	2579841	rs10797434	1:2579841:C:T	T	C	-0.0645	0.0098	4.653e-11	----	53	6.382	3	0.09443	0.2247	UC
1	p36.32	2579841	rs10797434	1:2579841:C:T	T	C	-0.0457	0.0081	1.681e-08	----	0	2.634	3	0.4515	0.4911	IBD
1	p36.32	2581013	rs4648648	1:2581013:A:G	A	G	-0.0644	0.0098	4.983e-11	----	53.3	6.419	3	0.09292	0.2256	UC
1	p36.32	2581013	rs4648648	1:2581013:A:G	A	G	-0.0454	0.0081	2.083e-08	----	0	2.477	3	0.4795	0.4901	IBD
1	p36.32	2581211	rs4648649	1:2581211:C:T	T	C	0.0673	0.0098	6.541e-12	++++	62.5	8.009	3	0.04582	0.2346	UC
1	p36.32	2581211	rs4648649	1:2581211:C:T	T	C	0.0488	0.0081	1.694e-09	++++	0	2.622	3	0.4536	0.4692	IBD
1	p36.32	2581271	rs10910096	1:2581271:C:T	T	C	0.0675	0.0098	5.668e-12	++++	61.3	7.757	3	0.0513	0.2247	UC
1	p36.32	2581271	rs10910096	1:2581271:C:T	T	C	0.0488	0.0081	1.694e-09	++++	0	2.514	3	0.4727	0.4692	IBD
1	p36.32	2581616	rs4486391	1:2581616:A:T	A	T	0.0646	0.0098	4.344e-11	++++	55	6.66	3	0.08356	0.2247	UC
1	p36.32	2581616	rs4486391	1:2581616:A:T	A	T	0.0456	0.0081	1.806e-08	++++	0	2.587	3	0.4598	0.4901	IBD
1	p36.32	2581777	rs734999	1:2581777:C:T	T	C	-0.0675	0.0098	5.668e-12	----	61.7	7.831	3	0.04964	0.2247	UC
1	p36.32	2581777	rs734999	1:2581777:C:T	T	C	-0.0487	0.0081	1.829e-09	----	0	2.523	3	0.4711	0.4692	IBD
1	p36.32	2582193	rs2016175	1:2582193:C:G	C	G	0.0649	0.0098	3.533e-11	++++	53.9	6.502	3	0.08957	0.2247	UC
1	p36.32	2582193	rs2016175	1:2582193:C:G	C	G	0.0458	0.0081	1.565e-08	++++	0	2.592	3	0.459	0.4901	IBD
1	p36.32	2582239	rs2016366	1:2582239:A:T	A	T	0.0676	0.0098	5.275e-12	++++	61.7	7.838	3	0.04948	0.2247	UC
1	p36.32	2582239	rs2016366	1:2582239:A:T	A	T	0.0489	0.0081	1.57e-09	++++	0	2.57	3	0.4628	0.4692	IBD
1	p36.32	2583136	rs2094074	1:2583136:C:T	T	C	-0.0618	0.0099	4.308e-10	----	49.7	5.961	3	0.1135	0.2237	UC
1	p36.31	6451522	rs9434774	1:6451522:A:G	A	G	0.0699	0.0128	4.736e-08	+?++	0	0.17	2	0.9185	0.1511	IBD
1	p36.31	6456955	rs3007413	1:6456955:C:T	T	C	0.0614	0.0112	4.202e-08	++++	0	2.468	3	0.4812	0.1581	IBD
1	p36.23	7771004	rs707457	1:7771004:A:C	A	C	-0.0663	0.0111	2.33e-09	----	0	0.453	3	0.9292	0.1491	IBD
1	p36.23	7787786	rs7556518	1:7787786:A:G	A	G	-0.0615	0.0109	1.679e-08	----	0	2.599	3	0.4576	0.1531	IBD
1	p36.23	7790838	rs4908694	1:7790838:C:T	T	C	-0.0605	0.0109	2.849e-08	----	0	2.401	3	0.4935	0.1551	IBD
1	p36.23	7797249	rs12078018	1:7797249:A:G	A	G	-0.0602	0.0109	3.334e-08	----	0	2.078	3	0.5565	0.1551	IBD
1	p36.23	7797314	rs12723500	1:7797314:C:G	C	G	-0.06	0.0109	3.7e-08	----	0	2.221	3	0.5278	0.1551	IBD
1	p36.23	7798075	rs1012477	1:7798075:C:G	C	G	-0.0597	0.0108	3.243e-08	----	0	2.281	3	0.5162	0.1551	IBD
1	p36.23	7805650	rs12092614	1:7805650:C:T	T	C	-0.0598	0.0108	3.076e-08	----	0	2.203	3	0.5313	0.1551	IBD
1	p36.23	7812422	rs12061655	1:7812422:C:G	C	G	0.06	0.0108	2.767e-08	++++	0	2.261	3	0.52	0.1551	IBD
1	p36.23	7818508	rs35123409	1:7818508:C:T	T	C	-0.0608	0.011	3.252e-08	----	0	2.365	3	0.5002	0.1531	IBD
1	p36.23	7821174	rs17374292	1:7821174:C:T	T	C	-0.0595	0.0108	3.603e-08	----	0	2.219	3	0.5281	0.1551	IBD
1	p36.23	7828670	rs12061787	1:7828670:C:G	C	G	-0.0605	0.0108	2.121e-08	----	0	2.267	3	0.5188	0.1551	IBD
1	p36.23	7834955	rs34020118	1:7834955:C:T	T	C	-0.0612	0.0109	1.969e-08	----	0	2.591	3	0.459	0.1551	IBD
1	p36.23	7837562	rs12741937	1:7837562:A:T	A	T	0.0611	0.0109	2.076e-08	++++	0	2.551	3	0.4662	0.1551	IBD
1	p36.23	7846255	rs12723228	1:7846255:A:T	A	T	0.061	0.0109	2.189e-08	++++	0	2.8	3	0.4236	0.1551	IBD
1	p36.23	7847924	rs4908485	1:7847924:A:G	A	G	0.0597	0.0109	4.324e-08	++++	0	2.228	3	0.5264	0.1551	IBD
1	p36.23	7852969	rs34305100	1:7852969:A:G	A	G	0.0623	0.0101	6.902e-10	++++	10.4	3.348	3	0.341	0.1839	IBD
1	p36.23	7853385	rs13306061	1:7853385:C:T	T	C	-0.0624	0.0101	6.483e-10	----	10	3.333	3	0.3431	0.1789	IBD
1	p36.23	7854006	rs68024107	1:7854006:C:G	C	G	-0.0622	0.0101	7.348e-10	----	8.9	3.292	3	0.3487	0.1829	IBD
1	p36.23	7858844	rs4908704	1:7858844:A:G	A	G	0.0632	0.0101	3.914e-10	++++	14.1	3.493	3	0.3217	0.1829	IBD
1	p36.23	7859303	rs17374781	1:7859303:C:T	T	C	-0.0632	0.0101	3.914e-10	----	12.3	3.42	3	0.3313	0.1829	IBD
1	p36.23	7859765	rs12745962	1:7859765:C:T	T	C	-0.0639	0.0101	2.504e-10	----	19.7	3.735	3	0.2916	0.1829	IBD
1	p36.23	7859779	rs35307738	1:7859779:C:G	C	G	0.0634	0.0101	3.447e-10	++++	16	3.571	3	0.3116	0.1829	IBD
1	p36.23	7862194	rs35039858	1:7862194:A:G	A	G	-0.0616	0.0101	1.067e-09	----	4.2	3.131	3	0.3718	0.1849	IBD
1	p36.23	7863418	rs67002863	1:7863418:A:G	A	G	-0.0628	0.0101	5.041e-10	----	0	2.809	3	0.422	0.1859	IBD
1	p36.23	7863963	rs34947804	1:7863963:C:T	T	C	-0.054	0.0096	1.855e-08	----	0.5	3.015	3	0.3893	0.2207	IBD
1	p36.23	7864335	rs34750801	1:7864335:A:G	A	G	-0.0525	0.0095	3.27e-08	----	2.7	3.083	3	0.379	0.2306	IBD
1	p36.23	7866341	rs4908705	1:7866341:C:T	T	C	-0.0653	0.01	6.577e-11	----	0	2.843	3	0.4165	0.1889	IBD
1	p36.23	7867032	rs6577458	1:7867032:G:T	T	G	-0.0637	0.01	1.89e-10	----	0	2.859	3	0.4139	0.1859	IBD
1	p36.23	7868596	rs2071984	1:7868596:C:T	T	C	-0.0649	0.01	8.584e-11	----	1	3.03	3	0.387	0.1899	IBD
1	p36.23	7870923	rs35197830	1:7870923:A:G	A	G	0.0647	0.01	9.8e-11	++++	0	2.992	3	0.3929	0.1899	IBD
1	p36.23	7871744	rs36040967	1:7871744:A:G	A	G	0.0628	0.0101	5.041e-10	++++	0	2.653	3	0.4484	0.1869	IBD
1	p36.23	7874198	rs35267144	1:7874198:A:G	A	G	-0.0624	0.0101	6.483e-10	----	0	2.541	3	0.4679	0.1869	IBD
1	p36.23	7874363	rs4562654	1:7874363:A:T	A	T	0.0625	0.0101	6.089e-10	++++	0	2.532	3	0.4695	0.1869	IBD
1	p36.23	7874497	rs744001	1:7874497:A:G	A	G	-0.0632	0.0101	3.914e-10	----	0	2.594	3	0.4585	0.1869	IBD
1	p36.23	7875111	rs35548004	1:7875111:A:G	A	G	-0.063	0.01	2.976e-10	----	0	2.895	3	0.4081	0.1869	IBD
1	p36.23	7875380	rs72633047	1:7875380:A:G	A	G	-0.0638	0.0101	2.67e-10	----	0	2.548	3	0.4666	0.1869	IBD
1	p36.23	7876890	rs12046791	1:7876890:A:G	A	G	-0.0645	0.0101	1.701e-10	----	0.5	3.015	3	0.3894	0.1899	IBD
1	p36.23	7877377	rs4908487	1:7877377:C:T	T	C	-0.0633	0.0101	3.673e-10	----	0	2.495	3	0.4762	0.1869	IBD
1	p36.23	7877646	rs34990761	1:7877646:A:G	A	G	-0.0649	0.01	8.584e-11	----	9.8	3.327	3	0.3439	0.1899	IBD
1	p36.23	7878053	rs4908708	1:7878053:C:G	C	G	-0.0647	0.01	9.8e-11	----	1.9	3.057	3	0.3829	0.1899	IBD
1	p36.23	7878505	rs66692705	1:7878505:C:T	T	C	0.0626	0.0101	5.718e-10	++++	0	2.628	3	0.4526	0.1869	IBD
1	p36.23	7886381	rs72633060	1:7886381:A:G	A	G	-0.0622	0.0101	7.348e-10	----	0	2.75	3	0.4317	0.1849	IBD
1	p36.23	7886759	rs60057745	1:7886759:A:G	A	G	-0.0638	0.0101	2.67e-10	----	16.3	3.584	3	0.31	0.1859	IBD
1	p36.23	7886771	rs4908713	1:7886771:A:G	A	G	-0.0638	0.0101	2.67e-10	----	7.9	3.257	3	0.3537	0.1839	IBD
1	p36.23	7886907	rs4908714	1:7886907:A:G	A	G	-0.0624	0.0101	6.483e-10	----	0	2.783	3	0.4263	0.1849	IBD
1	p36.23	7889088	rs35982383	1:7889088:A:G	A	G	0.0629	0.0102	6.974e-10	++++	0	2.881	3	0.4103	0.1829	IBD
1	p36.23	7889193	rs112697022	1:7889193:A:G	A	G	-0.0632	0.0101	3.914e-10	----	0	2.953	3	0.3989	0.1839	IBD
1	p36.23	7889607	rs71639206	1:7889607:A:C	A	C	-0.0629	0.0101	4.733e-10	----	0	2.811	3	0.4217	0.1849	IBD
1	p36.23	7902601	rs35554366	1:7902601:C:T	T	C	0.0678	0.0102	2.99e-11	++++	0	2.486	3	0.4779	0.1799	IBD
1	p36.23	7907402	rs35087108	1:7907402:C:T	T	C	0.0815	0.0126	9.914e-11	++++	73	11.094	3	0.01123	0.1103	IBD
1	p36.23	7909447	rs113965662	1:7909447:A:G	A	G	-0.0829	0.0129	1.307e-10	----	0	2.782	3	0.4265	0.2237	UC
1	p36.23	7909447	rs113965662	1:7909447:A:G	A	G	-0.0809	0.0106	2.31e-14	----	8.7	3.284	3	0.3499	0.161	IBD
1	p36.23	7909810	rs112853802	1:7909810:C:T	T	C	-0.0845	0.0129	5.739e-11	----	33	4.475	3	0.2145	0.2247	UC
1	p36.23	7909810	rs112853802	1:7909810:C:T	T	C	-0.08	0.0106	4.448e-14	----	44.7	5.424	3	0.1433	0.167	IBD
1	p36.23	7911767	rs59523164	1:7911767:A:G	A	G	-0.0839	0.0127	3.94e-11	----	26.3	4.073	3	0.2537	0.2247	UC
1	p36.23	7911767	rs59523164	1:7911767:A:G	A	G	-0.0807	0.0104	8.519e-15	----	42.1	5.178	3	0.1593	0.169	IBD
1	p36.23	7922756	rs17229081	1:7922756:A:G	A	G	-0.0891	0.0163	4.596e-08	----	15.4	3.547	3	0.3148	0.1581	CD
1	p36.23	7922756	rs17229081	1:7922756:A:G	A	G	-0.0904	0.0128	1.635e-12	----	12.6	3.432	3	0.3296	0.2346	UC
1	p36.23	7922756	rs17229081	1:7922756:A:G	A	G	-0.0877	0.0106	1.3e-16	----	43.2	5.283	3	0.1522	0.1581	IBD
1	p36.23	7928962	rs9658012	1:7928962:C:T	T	C	-0.0922	0.0129	8.851e-13	----	10.4	3.35	3	0.3408	0.2247	UC
1	p36.23	7928962	rs9658012	1:7928962:C:T	T	C	-0.0881	0.0106	9.464e-17	----	39.3	4.941	3	0.1762	0.1581	IBD
1	p36.23	7934360	rs2493214	1:7934360:A:G	A	G	0.0861	0.0124	3.824e-12	++++	17	3.615	3	0.3062	0.4284	UC
1	p36.23	7934360	rs2493214	1:7934360:A:G	A	G	0.0811	0.0102	1.85e-15	++++	41.6	5.141	3	0.1617	0.1839	IBD
1	p36.23	7937123	rs7545687	1:7937123:A:G	A	G	-0.0932	0.0128	3.307e-13	----	6.3	3.202	3	0.3615	0.2346	UC
1	p36.23	7937123	rs7545687	1:7937123:A:G	A	G	-0.0889	0.0106	4.996e-17	----	41.3	5.112	3	0.1638	0.1581	IBD
1	p36.23	7944380	rs34878017	1:7944380:C:T	T	C	0.0931	0.0129	5.313e-13	++++	0	2.228	3	0.5266	0.2346	UC
1	p36.23	7944380	rs34878017	1:7944380:C:T	T	C	0.0879	0.0107	2.122e-16	++++	19	3.706	3	0.2951	0.1561	IBD
1	p36.23	7954508	rs35731977	1:7954508:A:G	A	G	-0.0914	0.0127	6.162e-13	----	10.2	3.342	3	0.3418	0.2237	UC
1	p36.23	7954508	rs35731977	1:7954508:A:G	A	G	-0.0862	0.0105	2.221e-16	----	47.1	5.674	3	0.1286	0.162	IBD
1	p36.23	7961680	rs17523802	1:7961680:A:G	A	G	-0.0938	0.0128	2.334e-13	----	43.6	5.317	3	0.15	0.4026	UC
1	p36.23	7961680	rs17523802	1:7961680:A:G	A	G	-0.0887	0.0106	5.864e-17	----	64.4	8.418	3	0.03811	0.159	IBD
1	p36.23	7961850	NA	1:7961850:G:GGTGCTGGACGGTGTCCCT	G	GGTGCTGGACGGTGTCCCT	-0.0794	0.0143	2.817e-08	??--	18.9	1.234	1	0.2667	NA	IBD
1	p36.23	7961913	rs35675666	1:7961913:G:T	T	G	-0.0735	0.0125	4.103e-09	?---	47.3	3.794	2	0.15	0.16	IBD
1	p36.23	7962137	rs3766606	1:7962137:G:T	T	G	-0.0938	0.0127	1.515e-13	----	38.2	4.856	3	0.1827	0.4284	UC
1	p36.23	7962137	rs3766606	1:7962137:G:T	T	G	-0.0883	0.0105	4.117e-17	----	62.1	7.913	3	0.04784	0.161	IBD
1	p36.23	7962712	.	1:7962712:C:CAG	CAG	C	0.0758	0.0126	1.789e-09	?+++	45	3.638	2	0.1622	0.161	IBD
1	p36.23	7963526	rs34157438	1:7963526:C:T	T	C	-0.0929	0.0127	2.575e-13	----	29.4	4.248	3	0.2359	0.4135	UC
1	p36.23	7963526	rs34157438	1:7963526:C:T	T	C	-0.0872	0.0105	1e-16	----	59.6	7.424	3	0.05954	0.16	IBD
1	p36.23	7965215	rs7517357	1:7965215:C:T	T	C	-0.0926	0.0127	3.069e-13	----	28.5	4.197	3	0.2409	0.2396	UC
1	p36.23	7965215	rs7517357	1:7965215:C:T	T	C	-0.0871	0.0105	1.084e-16	----	58.8	7.283	3	0.0634	0.16	IBD
1	p36.23	7967770	rs12740409	1:7967770:A:C	A	C	0.0937	0.0127	1.607e-13	++++	26.8	4.099	3	0.251	0.4185	UC
1	p36.23	7967770	rs12740409	1:7967770:A:C	A	C	0.0879	0.0105	5.692e-17	++++	57.3	7.025	3	0.07111	0.16	IBD
1	p36.23	7968870	rs34124834	1:7968870:G:T	T	G	0.0932	0.0127	2.159e-13	++++	25.1	4.005	3	0.261	0.4135	UC
1	p36.23	7968870	rs34124834	1:7968870:G:T	T	G	0.0873	0.0105	9.231e-17	++++	58.2	7.183	3	0.0663	0.16	IBD
1	p36.23	7969434	rs2641116	1:7969434:G:T	T	G	0.0924	0.0159	6.198e-09	++?+	58.8	4.851	2	0.08843	0.4284	UC
1	p36.23	7969434	rs2641116	1:7969434:G:T	T	G	0.0839	0.013	1.09e-10	++?+	72.8	7.357	2	0.02526	0.165	IBD
1	p36.23	7969450	rs2641117	1:7969450:A:G	A	G	-0.1068	0.0168	2.055e-10	-??-	83.5	6.053	1	0.01389	0.166	IBD
1	p36.23	7972861	rs367481	1:7972861:A:G	A	G	0.0995	0.0126	2.861e-15	++++	39.2	4.935	3	0.1766	0.4284	UC
1	p36.23	7972861	rs367481	1:7972861:A:G	A	G	0.0921	0.0104	8.311e-19	++++	64.8	8.514	3	0.03651	0.163	IBD
1	p36.23	7973662	.	1:7973662:C:CA	CA	C	0.0871	0.0149	5.046e-09	?+++	21.9	2.559	2	0.2781	0.4284	UC
1	p36.23	7973662	.	1:7973662:C:CA	CA	C	0.0801	0.0124	1.049e-10	?+++	58.6	4.831	2	0.08932	0.164	IBD
1	p36.23	7973777	rs12563704	1:7973777:A:G	A	G	-0.0989	0.0126	4.187e-15	----	36.5	4.727	3	0.1929	0.4185	UC
1	p36.23	7973777	rs12563704	1:7973777:A:G	A	G	-0.0921	0.0104	8.311e-19	----	65.4	8.663	3	0.03413	0.162	IBD
1	p36.23	7978117	rs12750531	1:7978117:C:T	T	C	-0.099	0.0126	3.93e-15	----	32	4.412	3	0.2202	0.4284	UC
1	p36.23	7978117	rs12750531	1:7978117:C:T	T	C	-0.0917	0.0104	1.172e-18	----	65.8	8.779	3	0.03238	0.159	IBD
1	p36.23	7981230	rs67717282	1:7981230:C:T	T	C	-0.0873	0.016	4.863e-08	----	40.6	5.049	3	0.1682	0.159	CD
1	p36.23	7981230	rs67717282	1:7981230:C:T	T	C	-0.0987	0.0126	4.751e-15	----	34.2	4.558	3	0.2072	0.4185	UC
1	p36.23	7981230	rs67717282	1:7981230:C:T	T	C	-0.0919	0.0104	9.873e-19	----	65.1	8.6	3	0.03511	0.159	IBD
1	p36.23	7982342	rs161800	1:7982342:A:T	A	T	0.0988	0.0125	2.701e-15	++++	33.7	4.526	3	0.2099	0.2227	UC
1	p36.23	7982342	rs161800	1:7982342:A:T	A	T	0.0916	0.0103	5.937e-19	++++	63.2	8.158	3	0.04285	0.162	IBD
1	p36.23	7982766	rs161802	1:7982766:G:T	T	G	-0.0865	0.0158	4.383e-08	----	36.7	4.737	3	0.1921	0.164	CD
1	p36.23	7982766	rs161802	1:7982766:G:T	T	G	-0.0989	0.0125	2.533e-15	----	33.2	4.49	3	0.2132	0.4284	UC
1	p36.23	7982766	rs161802	1:7982766:G:T	T	G	-0.0919	0.0103	4.566e-19	----	63.4	8.195	3	0.04215	0.164	IBD
1	p36.23	7986318	rs225120	1:7986318:C:T	T	C	-0.0985	0.0125	3.274e-15	----	32.8	4.467	3	0.2153	0.4284	UC
1	p36.23	7986318	rs225120	1:7986318:C:T	T	C	-0.0917	0.0103	5.44e-19	----	62.7	8.034	3	0.04531	0.162	IBD
1	p36.23	7986612	rs12727642	1:7986612:A:C	A	C	-0.0874	0.0159	3.866e-08	----	41.8	5.156	3	0.1607	0.159	CD
1	p36.23	7986612	rs12727642	1:7986612:A:C	A	C	-0.0983	0.0126	6.113e-15	----	35.2	4.63	3	0.201	0.4284	UC
1	p36.23	7986612	rs12727642	1:7986612:A:C	A	C	-0.0915	0.0104	1.392e-18	----	66.7	9.022	3	0.029	0.159	IBD
1	p36.23	7987616	rs60094536	1:7987616:C:T	T	C	-0.0888	0.016	2.857e-08	----	42.7	5.233	3	0.1555	0.16	CD
1	p36.23	7987616	rs60094536	1:7987616:C:T	T	C	-0.0986	0.0126	5.061e-15	----	32.6	4.449	3	0.2169	0.4284	UC
1	p36.23	7987616	rs60094536	1:7987616:C:T	T	C	-0.0924	0.0104	6.414e-19	----	65.9	8.786	3	0.03228	0.16	IBD
1	p36.23	7991181	rs36016881	1:7991181:A:G	A	G	0.0892	0.0159	2.023e-08	++++	38.9	4.907	3	0.1787	0.16	CD
1	p36.23	7991181	rs36016881	1:7991181:A:G	A	G	0.0992	0.0126	3.462e-15	++++	36.4	4.719	3	0.1936	0.2326	UC
1	p36.23	7991181	rs36016881	1:7991181:A:G	A	G	0.0926	0.0104	5.394e-19	++++	66.4	8.924	3	0.03032	0.16	IBD
1	p36.23	7993075	rs17367289	1:7993075:A:G	A	G	0.0875	0.0158	3.06e-08	++++	37.6	4.809	3	0.1863	0.163	CD
1	p36.23	7993075	rs17367289	1:7993075:A:G	A	G	0.0988	0.0125	2.701e-15	++++	29.7	4.267	3	0.2341	0.2237	UC
1	p36.23	7993075	rs17367289	1:7993075:A:G	A	G	0.0923	0.0103	3.213e-19	++++	63.3	8.176	3	0.04251	0.163	IBD
1	p36.23	7999276	rs140249833	1:7999276:C:CA	CA	C	-0.0899	0.016	1.923e-08	----	41.5	5.132	3	0.1624	0.161	CD
1	p36.23	7999276	rs140249833	1:7999276:C:CA	CA	C	-0.1	0.0126	2.08e-15	----	30.6	4.322	3	0.2287	0.2475	UC
1	p36.23	7999276	rs140249833	1:7999276:C:CA	CA	C	-0.0936	0.0105	4.91e-19	----	65.1	8.605	3	0.03503	0.161	IBD
1	p36.23	8000524	.	1:8000524:T:TAATTTGGCTGAGTAGAG	T	TAATTTGGCTGAGTAGAG	-0.1042	0.018	7.085e-09	-?--	9.7	2.216	2	0.3302	0.164	CD
1	p36.23	8000524	.	1:8000524:T:TAATTTGGCTGAGTAGAG	T	TAATTTGGCTGAGTAGAG	-0.1061	0.014	3.494e-14	-?--	46.3	3.727	2	0.1551	0.2316	UC
1	p36.23	8000524	.	1:8000524:T:TAATTTGGCTGAGTAGAG	T	TAATTTGGCTGAGTAGAG	-0.1046	0.0116	1.929e-19	-?--	54.4	4.382	2	0.1118	0.164	IBD
1	p36.23	8000639	rs111875777	1:8000639:A:C	A	C	-0.0878	0.0161	4.941e-08	----	42.5	5.218	3	0.1565	0.1571	CD
1	p36.23	8000639	rs111875777	1:8000639:A:C	A	C	-0.0999	0.0127	3.657e-15	----	36.1	4.695	3	0.1955	0.2316	UC
1	p36.23	8000639	rs111875777	1:8000639:A:C	A	C	-0.0926	0.0104	5.394e-19	----	66.9	9.062	3	0.02847	0.1571	IBD
1	p36.23	8011758	.	1:8011758:G:GAA	G	GAA	-0.0897	0.015	2.231e-09	?---	19	2.468	2	0.2911	0.4076	UC
1	p36.23	8011758	.	1:8011758:G:GAA	G	GAA	-0.0805	0.0125	1.195e-10	?---	56.7	4.616	2	0.09945	0.161	IBD
1	p36.23	8014812	rs397349	1:8014812:A:C	A	C	0.0883	0.0158	2.289e-08	++++	31.8	4.397	3	0.2217	0.166	CD
1	p36.23	8014812	rs397349	1:8014812:A:C	A	C	0.0994	0.0125	1.835e-15	++++	29.3	4.243	3	0.2364	0.4085	UC
1	p36.23	8014812	rs397349	1:8014812:A:C	A	C	0.0927	0.0103	2.257e-19	++++	60.7	7.63	3	0.0543	0.166	IBD
1	p36.23	8015874	rs2294889	1:8015874:A:G	A	G	0.0894	0.0159	1.881e-08	++++	40.2	5.015	3	0.1707	0.161	CD
1	p36.23	8015874	rs2294889	1:8015874:A:G	A	G	0.0997	0.0126	2.519e-15	++++	31.9	4.408	3	0.2207	0.2276	UC
1	p36.23	8015874	rs2294889	1:8015874:A:G	A	G	0.0926	0.0104	5.394e-19	++++	65.2	8.626	3	0.03471	0.161	IBD
1	p36.23	8018509	rs12735338	1:8018509:C:T	T	C	0.0903	0.0159	1.353e-08	++++	39.2	4.932	3	0.1769	0.161	CD
1	p36.23	8018509	rs12735338	1:8018509:C:T	T	C	0.0996	0.0126	2.684e-15	++++	33.9	4.541	3	0.2087	0.4076	UC
1	p36.23	8018509	rs12735338	1:8018509:C:T	T	C	0.0932	0.0104	3.202e-19	++++	64.9	8.555	3	0.03584	0.161	IBD
1	p36.23	8019241	rs10489450	1:8019241:C:T	T	C	-0.0905	0.016	1.547e-08	----	37.2	4.781	3	0.1886	0.161	CD
1	p36.23	8019241	rs10489450	1:8019241:C:T	T	C	-0.0998	0.0126	2.363e-15	----	30.6	4.326	3	0.2284	0.4274	UC
1	p36.23	8019241	rs10489450	1:8019241:C:T	T	C	-0.0931	0.0104	3.493e-19	----	63.8	8.293	3	0.04033	0.161	IBD
1	p36.23	8020652	NA	1:8020652:C:G	C	G	-0.099	0.017	5.762e-09	?--?	10.5	1.117	1	0.2905	0.3996	UC
1	p36.23	8020652	NA	1:8020652:C:G	C	G	-0.0872	0.0141	6.234e-10	?--?	71.8	3.541	1	0.05987	NA	IBD
1	p36.23	8020685	rs404381	1:8020685:C:T	T	C	-0.0869	0.0158	3.798e-08	----	34	4.545	3	0.2083	0.166	CD
1	p36.23	8020685	rs404381	1:8020685:C:T	T	C	-0.0996	0.0125	1.613e-15	----	33.3	4.495	3	0.2127	0.3996	UC
1	p36.23	8020685	rs404381	1:8020685:C:T	T	C	-0.0929	0.0103	1.891e-19	----	61	7.7	3	0.05264	0.166	IBD
1	p36.23	8020727	rs419390	1:8020727:C:T	T	C	0.0876	0.0158	2.951e-08	++++	35.6	4.659	3	0.1986	0.166	CD
1	p36.23	8020727	rs419390	1:8020727:C:T	T	C	0.0999	0.0125	1.328e-15	++++	32.5	4.443	3	0.2175	0.3887	UC
1	p36.23	8020727	rs419390	1:8020727:C:T	T	C	0.0928	0.0103	2.066e-19	++++	62.4	7.983	3	0.04636	0.166	IBD
1	p36.23	8020747	rs441467	1:8020747:A:G	A	G	0.0994	0.0125	1.835e-15	++++	30.3	4.305	3	0.2304	0.4006	UC
1	p36.23	8020747	rs441467	1:8020747:A:G	A	G	0.0917	0.0103	5.44e-19	++++	62.4	7.982	3	0.04638	0.166	IBD
1	p36.23	8020835	rs441597	1:8020835:A:G	A	G	0.0871	0.0158	3.535e-08	++++	31.9	4.407	3	0.2207	0.164	CD
1	p36.23	8020835	rs441597	1:8020835:A:G	A	G	0.0999	0.0125	1.328e-15	++++	31.1	4.357	3	0.2254	0.4085	UC
1	p36.23	8020835	rs441597	1:8020835:A:G	A	G	0.0924	0.0103	2.942e-19	++++	61.5	7.789	3	0.05057	0.164	IBD
1	p36.23	8024295	rs28624	1:8024295:A:C	A	C	0.088	0.0158	2.553e-08	++++	28.2	4.179	3	0.2428	0.166	CD
1	p36.23	8024295	rs28624	1:8024295:A:C	A	C	0.1003	0.0125	1.024e-15	++++	25.9	4.05	3	0.2561	0.3897	UC
1	p36.23	8024295	rs28624	1:8024295:A:C	A	C	0.0934	0.0103	1.213e-19	++++	59	7.32	3	0.06237	0.166	IBD
1	p36.23	8034918	rs12745223	1:8034918:C:T	T	C	-0.0881	0.016	3.666e-08	----	34.4	4.571	3	0.206	0.161	CD
1	p36.23	8034918	rs12745223	1:8034918:C:T	T	C	-0.1024	0.0126	4.401e-16	----	37	4.759	3	0.1904	0.4095	UC
1	p36.23	8034918	rs12745223	1:8034918:C:T	T	C	-0.0942	0.0104	1.332e-19	----	63.7	8.266	3	0.04082	0.161	IBD
1	p36.23	8035426	rs225131	1:8035426:C:T	T	C	0.0876	0.0158	2.951e-08	++++	24.6	3.977	3	0.264	0.165	CD
1	p36.23	8035426	rs225131	1:8035426:C:T	T	C	0.1027	0.0125	2.104e-16	++++	36.7	4.739	3	0.1919	0.4105	UC
1	p36.23	8035426	rs225131	1:8035426:C:T	T	C	0.0945	0.0103	4.526e-20	++++	62.8	8.064	3	0.04471	0.165	IBD
1	p36.23	8035440	rs225132	1:8035440:G:T	T	G	0.0871	0.0158	3.535e-08	++++	25	4	3	0.2615	0.165	CD
1	p36.23	8035440	rs225132	1:8035440:G:T	T	G	0.1027	0.0125	2.104e-16	++++	37.7	4.816	3	0.1858	0.4105	UC
1	p36.23	8035440	rs225132	1:8035440:G:T	T	G	0.0945	0.0103	4.526e-20	++++	62.6	8.028	3	0.04544	0.165	IBD
1	p36.23	8037085	rs7522911	1:8037085:C:T	T	C	-0.088	0.016	3.798e-08	----	33	4.477	3	0.2143	0.161	CD
1	p36.23	8037085	rs7522911	1:8037085:C:T	T	C	-0.1029	0.0126	3.17e-16	----	35.5	4.648	3	0.1994	0.4016	UC
1	p36.23	8037085	rs7522911	1:8037085:C:T	T	C	-0.0946	0.0104	9.359e-20	----	63.3	8.164	3	0.04273	0.161	IBD
1	p36.23	8039493	.	1:8039493:G:GT	G	GT	-0.0931	0.0151	7.023e-10	?---	25	2.667	2	0.2636	0.4036	UC
1	p36.23	8039493	.	1:8039493:G:GT	G	GT	-0.0823	0.0126	6.501e-11	?---	55.8	4.527	2	0.104	0.161	IBD
1	p36.23	8040113	rs6577459	1:8040113:G:T	T	G	-0.0873	0.016	4.863e-08	----	37	4.76	3	0.1903	0.161	CD
1	p36.23	8040113	rs6577459	1:8040113:G:T	T	G	-0.1031	0.0126	2.779e-16	----	31.7	4.392	3	0.2221	0.4026	UC
1	p36.23	8040113	rs6577459	1:8040113:G:T	T	G	-0.0942	0.0104	1.332e-19	----	63.5	8.227	3	0.04154	0.161	IBD
1	p36.23	8040391	rs1883679	1:8040391:G:T	T	G	0.103	0.0126	2.968e-16	++++	31.2	4.36	3	0.2251	0.4145	UC
1	p36.23	8040391	rs1883679	1:8040391:G:T	T	G	0.0938	0.0104	1.894e-19	++++	62.7	8.044	3	0.0451	0.161	IBD
1	p36.23	8046141	rs12757968	1:8046141:A:G	A	G	0.0884	0.016	3.295e-08	++++	29.1	4.229	3	0.2377	0.161	CD
1	p36.23	8046141	rs12757968	1:8046141:A:G	A	G	0.1046	0.0127	1.777e-16	++++	24.1	3.952	3	0.2667	0.3956	UC
1	p36.23	8046141	rs12757968	1:8046141:A:G	A	G	0.0959	0.0104	2.939e-20	++++	57.9	7.118	3	0.06824	0.161	IBD
1	p36.23	8049776	rs34823376	1:8049776:A:G	A	G	-0.0885	0.016	3.18e-08	----	29.3	4.243	3	0.2364	0.161	CD
1	p36.23	8049776	rs34823376	1:8049776:A:G	A	G	-0.1047	0.0127	1.664e-16	----	24.9	3.992	3	0.2623	0.3867	UC
1	p36.23	8049776	rs34823376	1:8049776:A:G	A	G	-0.0959	0.0104	2.939e-20	----	58.1	7.153	3	0.06717	0.161	IBD
1	p36.23	8051779	rs2050198	1:8051779:G:T	T	G	0.088	0.016	3.798e-08	++++	32.4	4.438	3	0.2179	0.161	CD
1	p36.23	8051779	rs2050198	1:8051779:G:T	T	G	0.105	0.0127	1.365e-16	++++	23.9	3.942	3	0.2678	0.3917	UC
1	p36.23	8051779	rs2050198	1:8051779:G:T	T	G	0.096	0.0104	2.687e-20	++++	58.4	7.218	3	0.06528	0.161	IBD
1	p36.23	8054259	rs12753070	1:8054259:C:G	C	G	0.0885	0.016	3.18e-08	++++	28.5	4.195	3	0.2412	0.162	CD
1	p36.23	8054259	rs12753070	1:8054259:C:G	C	G	0.1046	0.0127	1.777e-16	++++	22.6	3.875	3	0.2753	0.2435	UC
1	p36.23	8054259	rs12753070	1:8054259:C:G	C	G	0.0957	0.0104	3.516e-20	++++	57.9	7.133	3	0.06778	0.162	IBD
1	p36.23	8059191	rs4908724	1:8059191:G:T	T	G	-0.0896	0.016	2.144e-08	----	29.6	4.261	3	0.2347	0.162	CD
1	p36.23	8059191	rs4908724	1:8059191:G:T	T	G	-0.1049	0.0127	1.459e-16	----	26.5	4.079	3	0.253	0.4026	UC
1	p36.23	8059191	rs4908724	1:8059191:G:T	T	G	-0.096	0.0105	6.082e-20	----	59.2	7.36	3	0.06127	0.162	IBD
1	p36.23	8065930	rs71639211	1:8065930:C:T	T	C	-0.0898	0.016	1.994e-08	----	25.5	4.026	3	0.2587	0.162	CD
1	p36.23	8065930	rs71639211	1:8065930:C:T	T	C	-0.1048	0.0127	1.558e-16	----	24.5	3.976	3	0.2641	0.2356	UC
1	p36.23	8065930	rs71639211	1:8065930:C:T	T	C	-0.096	0.0105	6.082e-20	----	57.7	7.097	3	0.06887	0.162	IBD
1	p36.23	8069447	rs12748993	1:8069447:A:G	A	G	0.0999	0.0159	3.321e-10	++?+	43.5	3.537	2	0.1706	0.2356	UC
1	p36.23	8069447	rs12748993	1:8069447:A:G	A	G	0.0897	0.0131	7.524e-12	++?+	69	6.458	2	0.0396	0.162	IBD
1	p36.23	8070194	rs34501555	1:8070194:C:T	T	C	0.0896	0.0161	2.618e-08	++++	25.2	4.01	3	0.2604	0.162	CD
1	p36.23	8070194	rs34501555	1:8070194:C:T	T	C	0.1065	0.0127	5.037e-17	++++	12.7	3.435	3	0.3293	0.4165	UC
1	p36.23	8070194	rs34501555	1:8070194:C:T	T	C	0.0973	0.0105	1.921e-20	++++	52.8	6.358	3	0.09542	0.162	IBD
1	p36.23	8072402	rs12730860	1:8072402:C:T	T	C	0.0899	0.0161	2.353e-08	++++	24.2	3.956	3	0.2663	0.162	CD
1	p36.23	8072402	rs12730860	1:8072402:C:T	T	C	0.1074	0.0127	2.751e-17	++++	12.9	3.443	3	0.3282	0.2346	UC
1	p36.23	8072402	rs12730860	1:8072402:C:T	T	C	0.0979	0.0105	1.122e-20	++++	52.1	6.265	3	0.09939	0.162	IBD
1	p36.23	8073292	rs7539255	1:8073292:C:T	T	C	0.0892	0.0161	3.018e-08	++++	24.7	3.984	3	0.2632	0.162	CD
1	p36.23	8073292	rs7539255	1:8073292:C:T	T	C	0.1068	0.0127	4.119e-17	++++	15.6	3.555	3	0.3136	0.4245	UC
1	p36.23	8073292	rs7539255	1:8073292:C:T	T	C	0.0973	0.0105	1.921e-20	++++	53.4	6.432	3	0.0924	0.162	IBD
1	p36.23	8075956	rs12736494	1:8075956:A:G	A	G	-0.0899	0.0161	2.353e-08	----	26.3	4.072	3	0.2538	0.162	CD
1	p36.23	8075956	rs12736494	1:8075956:A:G	A	G	-0.1074	0.0127	2.751e-17	----	17.7	3.645	3	0.3024	0.2256	UC
1	p36.23	8075956	rs12736494	1:8075956:A:G	A	G	-0.0977	0.0105	1.343e-20	----	55.2	6.697	3	0.08222	0.162	IBD
1	p36.23	8087352	rs34466510	1:8087352:C:T	T	C	0.0919	0.0161	1.143e-08	++++	38.8	4.902	3	0.1791	0.159	CD
1	p36.23	8087352	rs34466510	1:8087352:C:T	T	C	0.1089	0.0128	1.772e-17	++++	18.5	3.681	3	0.298	0.2296	UC
1	p36.23	8087352	rs34466510	1:8087352:C:T	T	C	0.0992	0.0105	3.466e-21	++++	58.5	7.224	3	0.06509	0.159	IBD
1	p36.23	8087638	rs34196683	1:8087638:C:T	T	C	-0.0919	0.0162	1.404e-08	----	35.8	4.67	3	0.1976	0.16	CD
1	p36.23	8087638	rs34196683	1:8087638:C:T	T	C	-0.1086	0.0128	2.169e-17	----	14.8	3.52	3	0.3182	0.334	UC
1	p36.23	8087638	rs34196683	1:8087638:C:T	T	C	-0.0994	0.0106	6.765e-21	----	56.1	6.837	3	0.07726	0.16	IBD
1	p36.23	8090578	rs72634258	1:8090578:C:T	T	C	0.0929	0.0161	7.918e-09	++++	34.5	4.583	3	0.205	0.159	CD
1	p36.23	8090578	rs72634258	1:8090578:C:T	T	C	0.1104	0.0128	6.409e-18	++++	20.5	3.776	3	0.2867	0.334	UC
1	p36.23	8090578	rs72634258	1:8090578:C:T	T	C	0.1009	0.0106	1.751e-21	++++	57.9	7.131	3	0.06783	0.159	IBD
1	p36.23	8092042	rs6668846	1:8092042:C:G	C	G	-0.0931	0.0157	3.031e-09	----	38.5	4.88	3	0.1808	0.171	CD
1	p36.23	8092042	rs6668846	1:8092042:C:G	C	G	-0.1058	0.0124	1.435e-17	----	21.9	3.843	3	0.2789	0.333	UC
1	p36.23	8092042	rs6668846	1:8092042:C:G	C	G	-0.0989	0.0103	7.845e-22	----	56.7	6.925	3	0.07434	0.829	IBD
1	p36.23	8094061	.	1:8094061:T:TG	T	TG	0.092	0.0157	4.632e-09	++++	36.6	4.728	3	0.1928	0.171	CD
1	p36.23	8094061	.	1:8094061:T:TG	T	TG	0.1061	0.0125	2.102e-17	++++	11.6	3.395	3	0.3347	0.333	UC
1	p36.23	8094061	.	1:8094061:T:TG	T	TG	0.0986	0.0103	1.04e-21	++++	51.9	6.235	3	0.1007	0.829	IBD
1	p36.23	8103062	rs4908727	1:8103062:C:T	T	C	-0.0918	0.0157	5.001e-09	----	37.5	4.803	3	0.1868	0.17	CD
1	p36.23	8103062	rs4908727	1:8103062:C:T	T	C	-0.1058	0.0124	1.435e-17	----	17.3	3.627	3	0.3046	0.333	UC
1	p36.23	8103062	rs4908727	1:8103062:C:T	T	C	-0.0988	0.0103	8.62e-22	----	55	6.673	3	0.08309	0.83	IBD
1	p36.23	8103798	rs12067391	1:8103798:G:T	T	G	0.0987	0.0154	1.464e-10	++?+	0	0.779	2	0.6774	0.333	UC
1	p36.23	8103798	rs12067391	1:8103798:G:T	T	G	0.0847	0.0127	2.57e-11	++?+	0	1.544	2	0.462	0.828	IBD
1	p36.23	8104074	rs61772708	1:8104074:A:G	A	G	0.0864	0.0156	3.051e-08	++++	26.6	4.088	3	0.2521	0.17	CD
1	p36.23	8104074	rs61772708	1:8104074:A:G	A	G	0.1017	0.0124	2.372e-16	++++	0	2.547	3	0.4669	0.333	UC
1	p36.23	8104074	rs61772708	1:8104074:A:G	A	G	0.0952	0.0102	1.026e-20	++++	41.3	5.107	3	0.1641	0.83	IBD
1	p36.23	8105559	rs7545677	1:8105559:C:T	T	C	-0.0918	0.0157	5.001e-09	----	40.2	5.02	3	0.1703	0.17	CD
1	p36.23	8105559	rs7545677	1:8105559:C:T	T	C	-0.1052	0.0124	2.178e-17	----	17.1	3.617	3	0.3059	0.3052	UC
1	p36.23	8105559	rs7545677	1:8105559:C:T	T	C	-0.0984	0.0102	5.059e-22	----	56.7	6.934	3	0.07404	0.83	IBD
1	p36.23	8105607	rs7545745	1:8105607:A:T	A	T	0.0916	0.0157	5.399e-09	++++	42	5.176	3	0.1593	0.17	CD
1	p36.23	8105607	rs7545745	1:8105607:A:T	A	T	0.1052	0.0124	2.178e-17	++++	18.2	3.669	3	0.2995	0.3042	UC
1	p36.23	8105607	rs7545745	1:8105607:A:T	A	T	0.0983	0.0102	5.566e-22	++++	56.8	6.941	3	0.07382	0.83	IBD
1	p36.23	8105915	rs6703955	1:8105915:C:G	C	G	0.091	0.0157	6.784e-09	++++	40.4	5.037	3	0.1691	0.17	CD
1	p36.23	8105915	rs6703955	1:8105915:C:G	C	G	0.1051	0.0124	2.335e-17	++++	18.2	3.669	3	0.2995	0.3042	UC
1	p36.23	8105915	rs6703955	1:8105915:C:G	C	G	0.0981	0.0102	6.735e-22	++++	56.1	6.838	3	0.07723	0.83	IBD
1	p36.23	8108201	rs10746475	1:8108201:A:T	A	T	0.0921	0.0156	3.551e-09	++++	40.5	5.042	3	0.1688	0.17	CD
1	p36.23	8108201	rs10746475	1:8108201:A:T	A	T	0.1059	0.0124	1.338e-17	++++	23.8	3.939	3	0.2682	0.3042	UC
1	p36.23	8108201	rs10746475	1:8108201:A:T	A	T	0.0988	0.0102	3.449e-22	++++	57.5	7.054	3	0.0702	0.83	IBD
1	p36.23	8108857	rs4325151	1:8108857:A:T	A	T	0.0918	0.0157	5.001e-09	++++	38.9	4.913	3	0.1783	0.17	CD
1	p36.23	8108857	rs4325151	1:8108857:A:T	A	T	0.1049	0.0124	2.681e-17	++++	19.7	3.736	3	0.2915	0.3042	UC
1	p36.23	8108857	rs4325151	1:8108857:A:T	A	T	0.0982	0.0102	6.123e-22	++++	55.8	6.791	3	0.07887	0.83	IBD
1	p36.23	8108933	rs4369247	1:8108933:C:T	T	C	0.092	0.0156	3.692e-09	++++	40.5	5.042	3	0.1688	0.17	CD
1	p36.23	8108933	rs4369247	1:8108933:C:T	T	C	0.1055	0.0124	1.769e-17	++++	21.1	3.801	3	0.2837	0.3042	UC
1	p36.23	8108933	rs4369247	1:8108933:C:T	T	C	0.0986	0.0102	4.178e-22	++++	56.8	6.944	3	0.07371	0.83	IBD
1	p36.23	8109425	rs6577463	1:8109425:G:T	T	G	-0.0924	0.0148	4.286e-10	?---	0	1.158	2	0.5605	0.3042	UC
1	p36.23	8109425	rs6577463	1:8109425:G:T	T	G	-0.0846	0.0123	6.068e-12	?---	25.4	2.682	2	0.2616	0.83	IBD
1	p36.23	8109690	rs4908729	1:8109690:A:G	A	G	-0.0923	0.0156	3.285e-09	----	41.5	5.13	3	0.1625	0.17	CD
1	p36.23	8109690	rs4908729	1:8109690:A:G	A	G	-0.1054	0.0124	1.896e-17	----	19.9	3.746	3	0.2903	0.3042	UC
1	p36.23	8109690	rs4908729	1:8109690:A:G	A	G	-0.0986	0.0102	4.178e-22	----	56.9	6.966	3	0.073	0.83	IBD
1	p36.23	8110159	rs12128234	1:8110159:C:T	T	C	-0.0916	0.0157	5.399e-09	----	38.1	4.846	3	0.1834	0.17	CD
1	p36.23	8110159	rs12128234	1:8110159:C:T	T	C	-0.104	0.0124	4.983e-17	----	21.5	3.821	3	0.2814	0.3042	UC
1	p36.23	8110159	rs12128234	1:8110159:C:T	T	C	-0.0976	0.0102	1.083e-21	----	57.5	7.059	3	0.07004	0.83	IBD
1	p36.23	8111242	rs6577464	1:8111242:C:T	T	C	-0.0889	0.0157	1.493e-08	----	43.3	5.288	3	0.1519	0.169	CD
1	p36.23	8111242	rs6577464	1:8111242:C:T	T	C	-0.1032	0.0124	8.607e-17	----	26	4.057	3	0.2554	0.3042	UC
1	p36.23	8111242	rs6577464	1:8111242:C:T	T	C	-0.0961	0.0103	1.058e-20	----	59.9	7.474	3	0.05824	0.831	IBD
1	p36.23	8111637	rs6662192	1:8111637:A:G	A	G	-0.0893	0.0157	1.286e-08	----	43.5	5.308	3	0.1506	0.17	CD
1	p36.23	8111637	rs6662192	1:8111637:A:G	A	G	-0.1033	0.0124	8.04e-17	----	26.2	4.065	3	0.2545	0.3042	UC
1	p36.23	8111637	rs6662192	1:8111637:A:G	A	G	-0.0964	0.0103	8.032e-21	----	60.2	7.535	3	0.05667	0.83	IBD
1	p36.23	8111973	rs112149946	1:8111973:A:AT	A	AT	-0.09	0.0149	1.539e-09	?---	0	1.495	2	0.4736	0.3032	UC
1	p36.23	8111973	rs112149946	1:8111973:A:AT	A	AT	-0.082	0.0124	3.769e-11	?---	42.4	3.474	2	0.1761	0.831	IBD
1	p36.23	8112432	rs6665452	1:8112432:A:T	A	T	-0.0906	0.0157	7.894e-09	----	41.1	5.091	3	0.1653	0.169	CD
1	p36.23	8112432	rs6665452	1:8112432:A:T	A	T	-0.1047	0.0125	5.476e-17	----	30.6	4.324	3	0.2286	0.3032	UC
1	p36.23	8112432	rs6665452	1:8112432:A:T	A	T	-0.0973	0.0103	3.5e-21	----	59.9	7.483	3	0.05801	0.831	IBD
1	p36.23	8113309	rs7524424	1:8113309:C:T	T	C	0.0886	0.0156	1.351e-08	++++	46	5.559	3	0.1351	0.169	CD
1	p36.23	8113309	rs7524424	1:8113309:C:T	T	C	0.1044	0.0124	3.786e-17	++++	31.8	4.402	3	0.2212	0.3032	UC
1	p36.23	8113309	rs7524424	1:8113309:C:T	T	C	0.0963	0.0102	3.686e-21	++++	61.8	7.848	3	0.04926	0.831	IBD
1	p36.23	8113612	rs4405150	1:8113612:C:T	T	C	-0.0893	0.0157	1.286e-08	----	40.7	5.06	3	0.1674	0.169	CD
1	p36.23	8113612	rs4405150	1:8113612:C:T	T	C	-0.1041	0.0125	8.222e-17	----	29.9	4.277	3	0.2331	0.3032	UC
1	p36.23	8113612	rs4405150	1:8113612:C:T	T	C	-0.0964	0.0103	8.032e-21	----	59.8	7.47	3	0.05833	0.831	IBD
1	p36.23	8113736	rs6682709	1:8113736:A:C	A	C	-0.089	0.0157	1.438e-08	----	43.4	5.296	3	0.1514	0.169	CD
1	p36.23	8113736	rs6682709	1:8113736:A:C	A	C	-0.1048	0.0124	2.873e-17	----	31.6	4.387	3	0.2226	0.2893	UC
1	p36.23	8113736	rs6682709	1:8113736:A:C	A	C	-0.0967	0.0102	2.533e-21	----	60.3	7.566	3	0.0559	0.831	IBD
1	p36.23	8114023	rs4268374	1:8114023:G:T	T	G	0.0909	0.0148	8.154e-10	?+++	0	1.445	2	0.4856	0.2893	UC
1	p36.23	8114023	rs4268374	1:8114023:G:T	T	G	0.0825	0.0123	1.982e-11	?+++	38.7	3.263	2	0.1956	0.831	IBD
1	p36.23	8114435	rs4489581	1:8114435:A:C	A	C	-0.0896	0.0157	1.15e-08	----	39.7	4.978	3	0.1734	0.169	CD
1	p36.23	8114435	rs4489581	1:8114435:A:C	A	C	-0.1049	0.0124	2.681e-17	----	26.6	4.087	3	0.2522	0.2893	UC
1	p36.23	8114435	rs4489581	1:8114435:A:C	A	C	-0.0972	0.0103	3.84e-21	----	58.8	7.29	3	0.06322	0.831	IBD
1	p36.23	8117504	rs7537362	1:8117504:C:T	T	C	-0.089	0.0157	1.438e-08	----	35	4.612	3	0.2025	0.2376	CD
1	p36.23	8117504	rs7537362	1:8117504:C:T	T	C	-0.1037	0.0124	6.119e-17	----	23.2	3.908	3	0.2716	0.2893	UC
1	p36.23	8117504	rs7537362	1:8117504:C:T	T	C	-0.0962	0.0103	9.651e-21	----	55.1	6.684	3	0.0827	0.172	IBD
1	p36.23	8117572	rs7514098	1:8117572:A:G	A	G	-0.0894	0.0156	9.998e-09	----	39.8	4.983	3	0.1731	0.2237	CD
1	p36.23	8117572	rs7514098	1:8117572:A:G	A	G	-0.1053	0.0124	2.032e-17	----	29.6	4.262	3	0.2346	0.2913	UC
1	p36.23	8117572	rs7514098	1:8117572:A:G	A	G	-0.0971	0.0103	4.212e-21	----	58	7.14	3	0.06755	0.17	IBD
1	p36.23	8118648	rs9434991	1:8118648:C:G	C	G	-0.0902	0.0156	7.38e-09	----	42.6	5.229	3	0.1558	0.2197	CD
1	p36.23	8118648	rs9434991	1:8118648:C:G	C	G	-0.1051	0.0124	2.335e-17	----	23.3	3.911	3	0.2712	0.4583	UC
1	p36.23	8118648	rs9434991	1:8118648:C:G	C	G	-0.0972	0.0102	1.582e-21	----	57.5	7.056	3	0.07012	0.17	IBD
1	p36.23	8119332	rs9434992	1:8119332:G:T	T	G	-0.0906	0.0157	7.894e-09	----	43.5	5.31	3	0.1504	0.164	CD
1	p36.23	8119332	rs9434992	1:8119332:G:T	T	G	-0.1054	0.0124	1.896e-17	----	26.5	4.081	3	0.2528	0.2654	UC
1	p36.23	8119332	rs9434992	1:8119332:G:T	T	G	-0.0976	0.0103	2.649e-21	----	59.4	7.395	3	0.06031	0.169	IBD
1	p36.23	8119684	rs9434993	1:8119684:C:G	C	G	-0.0921	0.0158	5.572e-09	----	39.3	4.941	3	0.1762	0.1899	CD
1	p36.23	8119684	rs9434993	1:8119684:C:G	C	G	-0.1069	0.0125	1.21e-17	----	26.1	4.058	3	0.2553	0.4294	UC
1	p36.23	8119684	rs9434993	1:8119684:C:G	C	G	-0.099	0.0103	7.14e-22	----	56.3	6.865	3	0.07632	0.169	IBD
1	p36.23	8120037	rs7523227	1:8120037:A:G	A	G	-0.092	0.0158	5.788e-09	----	41.9	5.163	3	0.1602	0.166	CD
1	p36.23	8120037	rs7523227	1:8120037:A:G	A	G	-0.1066	0.0125	1.489e-17	----	24.6	3.981	3	0.2635	0.4274	UC
1	p36.23	8120037	rs7523227	1:8120037:A:G	A	G	-0.0988	0.0103	8.62e-22	----	56.7	6.923	3	0.0744	0.169	IBD
1	p36.23	8120150	rs7523335	1:8120150:A:G	A	G	-0.0917	0.0158	6.483e-09	----	41.1	5.09	3	0.1653	0.167	CD
1	p36.23	8120150	rs7523335	1:8120150:A:G	A	G	-0.107	0.0125	1.129e-17	----	26.9	4.102	3	0.2506	0.4274	UC
1	p36.23	8120150	rs7523335	1:8120150:A:G	A	G	-0.0989	0.0103	7.845e-22	----	57	6.982	3	0.07247	0.169	IBD
1	p36.23	8123729	rs7539807	1:8123729:C:T	T	C	-0.092	0.0158	5.788e-09	----	39.2	4.932	3	0.1769	0.4672	CD
1	p36.23	8123729	rs7539807	1:8123729:C:T	T	C	-0.1066	0.0126	2.667e-17	----	11.9	3.405	3	0.3334	0.4294	UC
1	p36.23	8123729	rs7539807	1:8123729:C:T	T	C	-0.0986	0.0104	2.524e-21	----	51.4	6.169	3	0.1037	0.169	IBD
1	p36.23	8123861	rs6577468	1:8123861:C:T	T	C	0.0909	0.0158	8.759e-09	++++	39.6	4.97	3	0.174	0.166	CD
1	p36.23	8123861	rs6577468	1:8123861:C:T	T	C	0.1062	0.0126	3.499e-17	++++	9.9	3.33	3	0.3435	0.4304	UC
1	p36.23	8123861	rs6577468	1:8123861:C:T	T	C	0.098	0.0104	4.381e-21	++++	51.3	6.163	3	0.1039	0.169	IBD
1	p36.23	8125842	rs35223180	1:8125842:G:T	T	G	-0.0908	0.0162	2.083e-08	----	49.5	5.946	3	0.1143	0.1928	CD
1	p36.23	8125842	rs35223180	1:8125842:G:T	T	G	-0.111	0.0128	4.251e-18	----	0	2.747	3	0.4324	0.4304	UC
1	p36.23	8125842	rs35223180	1:8125842:G:T	T	G	-0.0998	0.0106	4.727e-21	----	51.8	6.225	3	0.1012	0.167	IBD
1	p36.23	8125925	rs9434608	1:8125925:C:T	T	C	0.0627	0.011	1.198e-08	++++	0	2.33	3	0.5068	0.4304	UC
1	p36.23	8125925	rs9434608	1:8125925:C:T	T	C	0.0606	0.0091	2.751e-11	++++	51.1	6.129	3	0.1055	0.2575	IBD
1	p36.23	8126027	rs11121098	1:8126027:A:G	A	G	-0.0644	0.0111	6.561e-09	----	0	2.333	3	0.5063	0.4304	UC
1	p36.23	8126027	rs11121098	1:8126027:A:G	A	G	-0.0614	0.0091	1.507e-11	----	48.5	5.82	3	0.1207	0.2594	IBD
1	p36.23	8126030	rs11121099	1:8126030:A:G	A	G	-0.0642	0.0111	7.304e-09	----	0	2.342	3	0.5045	0.4294	UC
1	p36.23	8126030	rs11121099	1:8126030:A:G	A	G	-0.0614	0.0091	1.507e-11	----	48.7	5.853	3	0.119	0.2594	IBD
1	p36.23	8126172	rs34045935	1:8126172:C:T	T	C	-0.0904	0.0165	4.282e-08	----	7.1	3.231	3	0.3574	0.1928	CD
1	p36.23	8126172	rs34045935	1:8126172:C:T	T	C	-0.112	0.0131	1.235e-17	----	0	1.98	3	0.5765	0.4304	UC
1	p36.23	8126172	rs34045935	1:8126172:C:T	T	C	-0.1004	0.0108	1.454e-20	----	20.6	3.777	3	0.2866	0.169	IBD
1	p36.23	8126261	rs12128768	1:8126261:C:T	T	C	0.0637	0.011	7.001e-09	++++	0	2.269	3	0.5186	0.4304	UC
1	p36.23	8126261	rs12128768	1:8126261:C:T	T	C	0.0594	0.0091	6.689e-11	++++	50.6	6.07	3	0.1083	0.2714	IBD
1	p36.23	8126269	rs12128769	1:8126269:C:T	T	C	0.0637	0.011	7.001e-09	++++	0	2.381	3	0.4973	0.4314	UC
1	p36.23	8126269	rs12128769	1:8126269:C:T	T	C	0.0591	0.0091	8.331e-11	++++	51.6	6.196	3	0.1025	0.2714	IBD
1	p36.23	8126779	rs61774165	1:8126779:A:C	A	C	-0.0653	0.0116	1.809e-08	----	43.9	5.345	3	0.1482	0.4314	UC
1	p36.23	8126779	rs61774165	1:8126779:A:C	A	C	-0.0631	0.0096	4.934e-11	----	71.1	10.37	3	0.01567	0.2207	IBD
1	p36.23	8127866	rs34149270	1:8127866:A:C	A	C	-0.1083	0.013	8.032e-17	----	0	1.797	3	0.6155	0.4304	UC
1	p36.23	8127866	rs34149270	1:8127866:A:C	A	C	-0.0965	0.0107	1.903e-19	----	24.8	3.991	3	0.2625	0.168	IBD
1	p36.23	8127868	rs35294398	1:8127868:G:T	T	G	-0.109	0.013	5.089e-17	----	0	1.828	3	0.609	0.4304	UC
1	p36.23	8127868	rs35294398	1:8127868:G:T	T	G	-0.0971	0.0107	1.139e-19	----	26.2	4.067	3	0.2543	0.168	IBD
1	p36.23	8128737	rs11805216	1:8128737:A:G	A	G	0.1047	0.0127	1.664e-16	++++	0	0.698	3	0.8738	0.4304	UC
1	p36.23	8128737	rs11805216	1:8128737:A:G	A	G	0.092	0.0105	1.92e-18	++++	0	2.686	3	0.4426	0.1928	IBD
1	p36.23	8128745	rs12755372	1:8128745:A:C	A	C	0.1094	0.0132	1.153e-16	++++	0	1.52	3	0.6776	0.4304	UC
1	p36.23	8128745	rs12755372	1:8128745:A:C	A	C	0.0968	0.0109	6.642e-19	++++	9.1	3.302	3	0.3474	0.17	IBD
1	p36.23	8129332	rs71639216	1:8129332:G:T	T	G	-0.1016	0.0127	1.244e-15	----	0	0.708	3	0.8713	0.4304	UC
1	p36.23	8129332	rs71639216	1:8129332:G:T	T	G	-0.0884	0.0105	3.796e-17	----	4.2	3.131	3	0.3718	0.1909	IBD
1	p36.23	8129876	rs141210467	1:8129876:T:TTTAGAAATC	T	TTTAGAAATC	0.0987	0.018	4.174e-08	??++	15.3	1.18	1	0.2774	0.4304	UC
1	p36.23	8129876	rs141210467	1:8129876:T:TTTAGAAATC	T	TTTAGAAATC	0.0881	0.015	4.271e-09	??++	68.6	3.184	1	0.07435	0.172	IBD
1	p36.23	8145025	rs9434622	1:8145025:A:T	A	T	-0.0588	0.0105	2.144e-08	----	0	1.853	3	0.6035	0.4304	UC
1	p36.23	8145025	rs9434622	1:8145025:A:T	A	T	-0.0506	0.0087	6.024e-09	----	0	0.435	3	0.9328	0.674	IBD
1	p36.23	8146070	rs6577472	1:8146070:C:T	T	C	0.0574	0.0105	4.586e-08	++++	0	1.643	3	0.6497	0.4304	UC
1	p36.23	8146070	rs6577472	1:8146070:C:T	T	C	0.0497	0.0087	1.112e-08	++++	0	0.307	3	0.9587	0.674	IBD
1	p36.23	8146266	rs6577473	1:8146266:A:C	A	C	0.058	0.0105	3.317e-08	++++	0	1.801	3	0.6147	0.4294	UC
1	p36.23	8146266	rs6577473	1:8146266:A:C	A	C	0.0502	0.0087	7.922e-09	++++	0	0.348	3	0.9508	0.674	IBD
1	p36.23	8146560	rs6577474	1:8146560:C:T	T	C	0.0568	0.0104	4.72e-08	++++	0	2.882	3	0.4101	0.2644	UC
1	p36.23	8146560	rs6577474	1:8146560:C:T	T	C	0.0482	0.0086	2.087e-08	++++	0	0.886	3	0.8288	0.659	IBD
1	p36.23	8147434	rs71639217	1:8147434:A:G	A	G	-0.1067	0.0184	6.675e-09	----	0	1.657	3	0.6466	0.4254	UC
1	p36.23	8147434	rs71639217	1:8147434:A:G	A	G	-0.0953	0.0152	3.617e-10	----	0	0.931	3	0.818	0.07455	IBD
1	p36.23	8147729	rs6683857	1:8147729:C:T	T	C	0.0571	0.0103	2.962e-08	++++	0	2.173	3	0.5373	0.4235	UC
1	p36.23	8149070	rs11121111	1:8149070:C:T	T	C	-0.0567	0.0102	2.716e-08	----	0	2.986	3	0.3937	0.2575	UC
1	p36.23	8149070	rs11121111	1:8149070:C:T	T	C	-0.0471	0.0084	2.057e-08	----	0	1.088	3	0.7801	0.6511	IBD
1	p36.23	8150875	rs6657975	1:8150875:A:G	A	G	-0.0573	0.0103	2.65e-08	----	3.7	3.115	3	0.3742	0.2326	UC
1	p36.23	8150875	rs6657975	1:8150875:A:G	A	G	-0.0491	0.0085	7.628e-09	----	0	1.184	3	0.757	0.6581	IBD
1	p36.23	8150890	rs6696608	1:8150890:C:G	C	G	-0.0578	0.0103	2.004e-08	----	0.8	3.026	3	0.3877	0.2346	UC
1	p36.23	8150890	rs6696608	1:8150890:C:G	C	G	-0.0494	0.0085	6.182e-09	----	0	1.161	3	0.7624	0.6581	IBD
1	p36.23	8152530	rs10864333	1:8152530:A:G	A	G	-0.0578	0.0103	2.004e-08	----	0	2.886	3	0.4095	0.2346	UC
1	p36.23	8152530	rs10864333	1:8152530:A:G	A	G	-0.0498	0.0085	4.662e-09	----	0	1.064	3	0.7858	0.659	IBD
1	p36.23	8152843	rs1455702	1:8152843:A:G	A	G	0.0581	0.0103	1.693e-08	++++	0	2.956	3	0.3985	0.2763	UC
1	p36.23	8152843	rs1455702	1:8152843:A:G	A	G	0.0496	0.0085	5.37e-09	++++	0	0.883	3	0.8295	0.659	IBD
1	p36.23	8152950	rs1455701	1:8152950:C:T	T	C	-0.0578	0.0104	2.734e-08	----	0.8	3.023	3	0.3881	0.1531	UC
1	p36.23	8152950	rs1455701	1:8152950:C:T	T	C	-0.0501	0.0085	3.767e-09	----	0	0.954	3	0.8125	0.6581	IBD
1	p36.23	8153367	rs4908739	1:8153367:C:T	T	C	-0.0573	0.0104	3.596e-08	----	2.4	3.074	3	0.3803	0.1909	UC
1	p36.23	8153367	rs4908739	1:8153367:C:T	T	C	-0.0498	0.0086	7.009e-09	----	0	0.962	3	0.8103	0.659	IBD
1	p36.23	8153450	rs4908740	1:8153450:A:G	A	G	-0.0574	0.0104	3.405e-08	----	2	3.06	3	0.3825	0.1889	UC
1	p36.23	8153450	rs4908740	1:8153450:A:G	A	G	-0.0497	0.0086	7.511e-09	----	0	0.942	3	0.8154	0.659	IBD
1	p36.23	8154002	rs2124323	1:8154002:A:T	A	T	-0.0574	0.0104	3.405e-08	----	0	2.469	3	0.481	0.1889	UC
1	p36.23	8154002	rs2124323	1:8154002:A:T	A	T	-0.0497	0.0086	7.511e-09	----	0	0.788	3	0.8522	0.66	IBD
1	p36.23	8155878	rs9661870	1:8155878:A:G	A	G	-0.0486	0.0087	2.321e-08	----	0	0.642	3	0.8867	0.6839	IBD
1	p36.23	8186229	rs60650319	1:8186229:A:C	A	C	-0.0526	0.0091	7.46e-09	----	0	0.901	3	0.8253	0.2704	IBD
1	p36.23	8186758	rs35584291	1:8186758:A:T	A	T	0.0518	0.0091	1.253e-08	++++	0	0.744	3	0.8629	0.2704	IBD
1	p36.23	8189495	rs12082271	1:8189495:G:T	T	G	-0.0559	0.0088	2.122e-10	----	0	2.665	3	0.4463	0.3171	IBD
1	p36.23	8190682	rs6676617	1:8190682:A:T	A	T	-0.0513	0.0089	8.212e-09	----	0	1.664	3	0.6449	0.2972	IBD
1	p36.23	8196253	rs11121127	1:8196253:A:G	A	G	-0.0553	0.0095	5.848e-09	----	0	1.888	3	0.596	0.2316	IBD
1	p36.23	8196371	rs11121128	1:8196371:A:T	A	T	0.055	0.0095	7.061e-09	++++	0	1.733	3	0.6296	0.2306	IBD
1	p36.23	8197722	rs28643488	1:8197722:A:G	A	G	-0.0558	0.0095	4.262e-09	----	0	1.676	3	0.6422	0.2306	IBD
1	p36.23	8197900	rs72635708	1:8197900:C:T	T	C	0.0546	0.0094	6.303e-09	++++	0	1.823	3	0.6098	0.2286	IBD
1	p36.23	8198166	rs11585994	1:8198166:C:T	T	C	0.0554	0.0095	5.491e-09	++++	0	1.593	3	0.661	0.2306	IBD
1	p36.23	8199131	rs6697167	1:8199131:A:G	A	G	-0.0557	0.0095	4.541e-09	----	0	1.686	3	0.64	0.2286	IBD
1	p36.23	8199214	rs55724405	1:8199214:C:T	T	C	0.0505	0.0089	1.394e-08	++++	0	0.82	3	0.8447	0.2982	IBD
1	p36.23	8199243	rs72635711	1:8199243:G:T	T	G	-0.056	0.0094	2.562e-09	----	0	1.728	3	0.6308	0.2286	IBD
1	p36.23	8199415	rs72635712	1:8199415:C:T	T	C	-0.056	0.0094	2.562e-09	----	0	1.802	3	0.6144	0.2286	IBD
1	p36.23	8199743	rs12562013	1:8199743:C:T	T	C	-0.0564	0.0095	2.906e-09	----	0	1.646	3	0.649	0.2316	IBD
1	p36.23	8200139	rs12140347	1:8200139:A:G	A	G	-0.0557	0.0095	4.541e-09	----	0	1.354	3	0.7163	0.2306	IBD
1	p36.23	8200389	rs6700905	1:8200389:C:G	C	G	-0.0541	0.009	1.843e-09	----	0	1.146	3	0.7661	0.2753	IBD
1	p36.23	8200696	rs11588420	1:8200696:A:G	A	G	-0.0557	0.0095	4.541e-09	----	0	1.47	3	0.6893	0.2286	IBD
1	p36.23	8200774	rs11587140	1:8200774:C:T	T	C	0.0556	0.0095	4.839e-09	++++	0	1.439	3	0.6964	0.2286	IBD
1	p36.23	8200885	rs11588819	1:8200885:A:G	A	G	-0.0558	0.0095	4.262e-09	----	0	1.517	3	0.6783	0.2286	IBD
1	p36.23	8201062	rs35579678	1:8201062:C:T	T	C	-0.0555	0.0095	5.155e-09	----	0	1.383	3	0.7096	0.2286	IBD
1	p36.23	8204052	rs417065	1:8204052:A:C	A	C	-0.0555	0.0095	5.155e-09	----	0	1.369	3	0.7129	0.2296	IBD
1	p36.23	8204397	rs12745477	1:8204397:A:G	A	G	0.0559	0.0095	4e-09	++++	0	1.509	3	0.6802	0.2266	IBD
1	p36.23	8207224	rs56025131	1:8207224:A:G	A	G	0.0633	0.0111	1.179e-08	++++	0	1.279	3	0.7341	0.1889	UC
1	p36.23	8207224	rs56025131	1:8207224:A:G	A	G	0.0602	0.0092	6.01e-11	++++	0	0.931	3	0.8179	0.2555	IBD
1	p36.23	8207453	rs7548511	1:8207453:A:G	A	G	0.0638	0.0112	1.223e-08	++++	0	1.297	3	0.7298	0.1889	UC
1	p36.23	8207453	rs7548511	1:8207453:A:G	A	G	0.0598	0.0092	8.032e-11	++++	0	0.889	3	0.828	0.2555	IBD
1	p36.23	8208035	rs11121129	1:8208035:A:G	A	G	-0.0646	0.0111	5.891e-09	----	0	1.171	3	0.7599	0.1879	UC
1	p36.23	8208035	rs11121129	1:8208035:A:G	A	G	-0.0608	0.0092	3.877e-11	----	0	0.84	3	0.8398	0.2535	IBD
1	p36.23	8208560	rs6661746	1:8208560:A:G	A	G	-0.0642	0.0112	9.917e-09	----	0	1.149	3	0.7653	0.1541	UC
1	p36.23	8208560	rs6661746	1:8208560:A:G	A	G	-0.0606	0.0092	4.489e-11	----	0	0.803	3	0.8487	0.2535	IBD
1	p36.23	8208655	rs6701941	1:8208655:C:T	T	C	0.0639	0.0112	1.161e-08	++++	0	1.107	3	0.7754	0.1889	UC
1	p36.23	8208655	rs6701941	1:8208655:C:T	T	C	0.0605	0.0092	4.83e-11	++++	0	0.801	3	0.8493	0.2535	IBD
1	p36.23	8208853	rs6687168	1:8208853:C:T	T	C	-0.0652	0.0112	5.835e-09	----	0	1.296	3	0.73	0.1889	UC
1	p36.23	8208853	rs6687168	1:8208853:C:T	T	C	-0.0614	0.0092	2.491e-11	----	0	1	3	0.8012	0.2525	IBD
1	p36.23	8212171	rs11121131	1:8212171:A:G	A	G	-0.0659	0.0112	4.006e-09	----	0	0.985	3	0.8048	0.1879	UC
1	p36.23	8212171	rs11121131	1:8212171:A:G	A	G	-0.0611	0.0093	5.035e-11	----	0	0.82	3	0.8446	0.2525	IBD
1	p36.23	8212466	rs425371	1:8212466:A:G	A	G	-0.0554	0.0094	3.778e-09	----	0	1.607	3	0.6577	0.2475	IBD
1	p36.23	8212852	rs35163695	1:8212852:C:CA	CA	C	-0.0601	0.0098	8.643e-10	----	0	2.053	3	0.5615	0.2296	IBD
1	p36.23	8212948	rs6683408	1:8212948:A:T	A	T	-0.0542	0.0093	5.611e-09	----	0	1.299	3	0.7294	0.2674	IBD
1	p36.23	8213117	rs6683603	1:8213117:G:T	T	G	0.0596	0.0093	1.469e-10	++++	0	2.28	3	0.5163	0.2515	IBD
1	p36.23	8213332	rs12041676	1:8213332:A:G	A	G	-0.0753	0.0127	3.045e-09	----	41.5	5.126	3	0.1628	0.1869	UC
1	p36.23	8213332	rs12041676	1:8213332:A:G	A	G	-0.0745	0.0105	1.291e-12	----	30.3	4.307	3	0.2302	0.1799	IBD
1	p36.23	8219754	rs6689647	1:8219754:A:C	A	C	-0.0623	0.0102	1.01e-09	----	7.8	3.252	3	0.3544	0.1978	IBD
1	p36.23	8224437	rs11589993	1:8224437:A:G	A	G	-0.062	0.0102	1.214e-09	----	0.7	3.022	3	0.3883	0.1988	IBD
1	p36.23	8225949	rs7524364	1:8225949:A:G	A	G	-0.0713	0.0128	2.543e-08	----	44.4	5.394	3	0.1451	0.1849	UC
1	p36.23	8225949	rs7524364	1:8225949:A:G	A	G	-0.0702	0.0106	3.528e-11	----	32.9	4.472	3	0.2148	0.1779	IBD
1	p36.23	8226633	rs12049468	1:8226633:A:G	A	G	-0.062	0.0102	1.214e-09	----	5.1	3.162	3	0.3672	0.1998	IBD
1	p36.23	8227318	rs12022242	1:8227318:G:T	T	G	-0.0632	0.0101	3.914e-10	----	4.8	3.15	3	0.3691	0.2068	IBD
1	p36.23	8227331	rs11121137	1:8227331:A:G	A	G	-0.0641	0.0101	2.202e-10	----	8.8	3.29	3	0.3491	0.2087	IBD
1	p36.23	8227902	rs7553816	1:8227902:C:T	T	C	-0.0625	0.01	4.105e-10	----	0	2.996	3	0.3923	0.2097	IBD
1	p36.23	8228660	rs367078	1:8228660:C:T	T	C	0.06	0.0099	1.356e-09	++++	10.9	3.366	3	0.3386	0.2137	IBD
1	p36.23	8229192	rs72635736	1:8229192:C:T	T	C	0.063	0.0101	4.443e-10	++++	10.9	3.366	3	0.3386	0.2117	IBD
1	p36.23	8229285	rs112846030	1:8229285:C:T	T	C	-0.0607	0.01	1.279e-09	----	23.5	3.919	3	0.2703	0.2087	IBD
1	p36.23	8230022	rs438650	1:8230022:C:T	T	C	0.0612	0.01	9.358e-10	++++	35.5	4.651	3	0.1992	0.2127	IBD
1	p36.23	8254387	rs11121146	1:8254387:C:T	T	C	0.0637	0.0106	1.862e-09	++++	52	6.251	3	0.1	0.1918	IBD
1	p36.13	19738082	rs1782469	1:19738082:C:T	T	C	-0.069	0.0112	7.242e-10	----	0	1.164	3	0.7617	0.1869	UC
1	p36.13	19739640	rs1266444	1:19739640:C:T	T	C	-0.0948	0.0103	3.452e-20	----	36.7	4.742	3	0.1917	0.1869	UC
1	p36.13	19739640	rs1266444	1:19739640:C:T	T	C	-0.0667	0.0086	8.778e-15	----	58.5	7.231	3	0.0649	0.4553	IBD
1	p36.13	19743054	rs1266441	1:19743054:A:G	A	G	0.0616	0.0103	2.223e-09	++++	60.9	7.673	3	0.05328	0.1879	UC
1	p36.13	19743054	rs1266441	1:19743054:A:G	A	G	0.0497	0.0085	5.003e-09	++++	70.6	10.202	3	0.01693	0.4821	IBD
1	p36.13	19749914	rs3215520	1:19749914:C:CGGAT	CGGAT	C	0.0978	0.0177	3.287e-08	?+++	0	0.437	2	0.8036	0.1918	UC
1	p36.13	19751641	rs17378010	1:19751641:C:T	T	C	-0.0967	0.0146	3.513e-11	----	0	0.202	3	0.9772	0.1879	UC
1	p36.13	19751641	rs17378010	1:19751641:C:T	T	C	-0.0759	0.0122	4.93e-10	----	31.5	4.381	3	0.2232	0.1302	IBD
1	p36.13	19756637	rs10917533	1:19756637:A:G	A	G	-0.0835	0.0106	3.344e-15	----	0	1.952	3	0.5823	0.4732	UC
1	p36.13	19756637	rs10917533	1:19756637:A:G	A	G	-0.0616	0.0088	2.56e-12	----	38.4	4.868	3	0.1817	0.3439	IBD
1	p36.13	19756704	rs12133589	1:19756704:G:T	T	G	-0.0835	0.0106	3.344e-15	----	0	1.82	3	0.6105	0.4821	UC
1	p36.13	19756704	rs12133589	1:19756704:G:T	T	G	-0.0609	0.0087	2.56e-12	----	39.5	4.959	3	0.1748	0.3439	IBD
1	p36.13	19758497	rs2235656	1:19758497:C:T	T	C	-0.0755	0.0104	3.882e-13	----	3	3.094	3	0.3774	0.4125	UC
1	p36.13	19758497	rs2235656	1:19758497:C:T	T	C	-0.058	0.0086	1.539e-11	----	55.1	6.676	3	0.08298	0.3588	IBD
1	p36.13	19759088	rs2006004	1:19759088:A:G	A	G	-0.0857	0.0125	7.082e-12	--?-	0	0.96	2	0.6189	0.4125	UC
1	p36.13	19759088	rs2006004	1:19759088:A:G	A	G	-0.0657	0.0103	1.787e-10	--?-	58.2	4.786	2	0.09137	0.3588	IBD
1	p36.13	19760545	rs10917534	1:19760545:C:T	T	C	0.0956	0.0103	1.67e-20	++++	0	0.794	3	0.8509	0.4125	UC
1	p36.13	19760545	rs10917534	1:19760545:C:T	T	C	0.0693	0.0085	3.552e-16	++++	0	2.764	3	0.4295	0.3728	IBD
1	p36.13	19760913	rs1473688	1:19760913:A:G	A	G	-0.0808	0.0104	7.896e-15	----	0	2.101	3	0.5517	0.4235	UC
1	p36.13	19760913	rs1473688	1:19760913:A:G	A	G	-0.0594	0.0086	4.951e-12	----	40.4	5.037	3	0.1691	0.3509	IBD
1	p36.13	19761565	rs61768296	1:19761565:A:G	A	G	-0.0885	0.014	2.592e-10	----	0	0.091	3	0.9929	0.4235	UC
1	p36.13	19761565	rs61768296	1:19761565:A:G	A	G	-0.0689	0.0116	2.856e-09	----	23.3	3.913	3	0.271	0.1382	IBD
1	p36.13	19761609	rs61768297	1:19761609:C:G	C	G	-0.0879	0.014	3.417e-10	----	0	0.086	3	0.9935	0.4235	UC
1	p36.13	19761609	rs61768297	1:19761609:C:G	C	G	-0.0684	0.0117	5.031e-09	----	23	3.894	3	0.2731	0.1382	IBD
1	p36.13	19761668	rs71645468	1:19761668:G:T	T	G	-0.0745	0.0105	1.291e-12	----	64	8.322	3	0.0398	0.4254	UC
1	p36.13	19761668	rs71645468	1:19761668:G:T	T	G	-0.0557	0.0086	9.372e-11	----	49.4	5.927	3	0.1152	0.3748	IBD
1	p36.13	19762036	rs61768298	1:19762036:C:T	T	C	0.0878	0.014	3.578e-10	++++	0	0.091	3	0.9929	0.4245	UC
1	p36.13	19762036	rs61768298	1:19762036:C:T	T	C	0.0684	0.0116	3.712e-09	++++	23.9	3.944	3	0.2676	0.1382	IBD
1	p36.13	19762077	rs61768299	1:19762077:G:T	T	G	0.0875	0.014	4.105e-10	++++	0	0.094	3	0.9926	0.4245	UC
1	p36.13	19762077	rs61768299	1:19762077:G:T	T	G	0.0684	0.0117	5.031e-09	++++	23.9	3.944	3	0.2676	0.1382	IBD
1	p36.13	19762570	rs1473687	1:19762570:A:G	A	G	-0.0901	0.0142	2.223e-10	----	0	0.196	3	0.9783	0.4235	UC
1	p36.13	19762570	rs1473687	1:19762570:A:G	A	G	-0.0709	0.0119	2.554e-09	----	16.5	3.593	3	0.3089	0.1322	IBD
1	p36.13	19762917	rs61768300	1:19762917:C:T	T	C	0.0884	0.014	2.714e-10	++++	0	0.084	3	0.9936	0.4235	UC
1	p36.13	19762917	rs61768300	1:19762917:C:T	T	C	0.0688	0.0117	4.094e-09	++++	20.9	3.793	3	0.2847	0.1382	IBD
1	p36.13	19763078	rs72658515	1:19763078:C:T	T	C	-0.0882	0.014	2.976e-10	----	0	0.093	3	0.9927	0.4235	UC
1	p36.13	19763078	rs72658515	1:19763078:C:T	T	C	-0.0689	0.0117	3.888e-09	----	23.4	3.919	3	0.2703	0.1382	IBD
1	p36.13	19763220	rs55818566	1:19763220:C:T	T	C	-0.088	0.014	3.263e-10	----	0	0.087	3	0.9933	0.4235	UC
1	p36.13	19763220	rs55818566	1:19763220:C:T	T	C	-0.0685	0.0117	4.779e-09	----	22.7	3.88	3	0.2747	0.1382	IBD
1	p36.13	19763373	rs2294637	1:19763373:C:G	C	G	0.0913	0.01	6.85e-20	++++	0	2.943	3	0.4004	0.4235	UC
1	p36.13	19763373	rs2294637	1:19763373:C:G	C	G	0.0677	0.0083	3.445e-16	++++	38.5	4.879	3	0.1809	0.4225	IBD
1	p36.13	19763386	rs56256218	1:19763386:C:G	C	G	-0.0905	0.0143	2.473e-10	----	0	0.327	3	0.9549	0.4235	UC
1	p36.13	19763386	rs56256218	1:19763386:C:G	C	G	-0.0711	0.0119	2.304e-09	----	20.2	3.759	3	0.2887	0.1312	IBD
1	p36.13	19763412	rs2294636	1:19763412:A:G	A	G	-0.0912	0.01	7.512e-20	----	0	2.95	3	0.3995	0.4861	UC
1	p36.13	19763412	rs2294636	1:19763412:A:G	A	G	-0.0674	0.0083	4.643e-16	----	39.9	4.989	3	0.1726	0.4235	IBD
1	p36.13	19763452	rs56354835	1:19763452:A:G	A	G	0.0871	0.014	4.926e-10	++++	0	0.104	3	0.9914	0.4861	UC
1	p36.13	19763452	rs56354835	1:19763452:A:G	A	G	0.0681	0.0117	5.867e-09	++++	22.2	3.857	3	0.2773	0.1382	IBD
1	p36.13	19763653	rs55786126	1:19763653:C:T	T	C	-0.0871	0.014	4.926e-10	----	0	0.099	3	0.9919	0.4245	UC
1	p36.13	19763653	rs55786126	1:19763653:C:T	T	C	-0.0678	0.0116	5.071e-09	----	23.1	3.903	3	0.2722	0.1382	IBD
1	p36.13	19763742	rs2294633	1:19763742:C:T	T	C	-0.0772	0.0105	1.947e-13	----	68.8	9.622	3	0.02207	0.4861	UC
1	p36.13	19763742	rs2294633	1:19763742:C:T	T	C	-0.0577	0.0086	1.956e-11	----	52.4	6.305	3	0.09767	0.3728	IBD
1	p36.13	19763751	rs17369574	1:19763751:A:T	A	T	-0.0871	0.014	4.926e-10	----	0	0.102	3	0.9915	0.4861	UC
1	p36.13	19763751	rs17369574	1:19763751:A:T	A	T	-0.0681	0.0116	4.34e-09	----	23.4	3.915	3	0.2708	0.1382	IBD
1	p36.13	19763988	rs16822845	1:19763988:A:G	A	G	-0.087	0.0139	3.875e-10	----	0	0.143	3	0.9862	0.4602	UC
1	p36.13	19763988	rs16822845	1:19763988:A:G	A	G	-0.0677	0.0116	5.34e-09	----	28.5	4.198	3	0.2409	0.1382	IBD
1	p36.13	19764057	rs56263412	1:19764057:A:C	A	C	0.0859	0.0138	4.827e-10	++++	0	0.843	3	0.8392	0.4841	UC
1	p36.13	19764057	rs56263412	1:19764057:A:C	A	C	0.0653	0.0115	1.361e-08	++++	46.6	5.614	3	0.1319	0.1481	IBD
1	p36.13	19764108	rs55750064	1:19764108:C:T	T	C	-0.0865	0.014	6.468e-10	----	0	0.104	3	0.9914	0.4841	UC
1	p36.13	19764108	rs55750064	1:19764108:C:T	T	C	-0.0676	0.0116	5.623e-09	----	24.5	3.974	3	0.2643	0.1382	IBD
1	p36.13	19764253	rs61768304	1:19764253:G:T	T	G	-0.0866	0.014	6.182e-10	----	0	0.106	3	0.9912	0.4841	UC
1	p36.13	19764253	rs61768304	1:19764253:G:T	T	G	-0.0679	0.0116	4.815e-09	----	24.7	3.983	3	0.2633	0.1382	IBD
1	p36.13	19764524	rs61768305	1:19764524:C:T	T	C	-0.0868	0.0139	4.249e-10	----	0	0.103	3	0.9915	0.4821	UC
1	p36.13	19764524	rs61768305	1:19764524:C:T	T	C	-0.0679	0.0116	4.815e-09	----	24.8	3.992	3	0.2624	0.1382	IBD
1	p36.13	19764563	rs12035374	1:19764563:A:G	A	G	0.0802	0.0104	1.243e-14	++++	0	2.432	3	0.4876	0.494	UC
1	p36.13	19764563	rs12035374	1:19764563:A:G	A	G	0.0585	0.0086	1.029e-11	++++	46.3	5.584	3	0.1337	0.3539	IBD
1	p36.13	19764582	rs61768306	1:19764582:G:T	T	G	0.087	0.014	5.156e-10	++++	0	0.1	3	0.9919	0.4881	UC
1	p36.13	19764582	rs61768306	1:19764582:G:T	T	G	0.0679	0.0116	4.815e-09	++++	24.8	3.991	3	0.2624	0.1382	IBD
1	p36.13	19764779	rs61768307	1:19764779:C:T	T	C	0.0782	0.0142	3.649e-08	++?+	18	2.44	2	0.2952	0.1382	IBD
1	p36.13	19764943	rs61768313	1:19764943:C:T	T	C	-0.0865	0.014	6.468e-10	----	0	0.117	3	0.9897	0.4861	UC
1	p36.13	19764943	rs61768313	1:19764943:C:T	T	C	-0.0681	0.0117	5.867e-09	----	23.6	3.926	3	0.2695	0.1382	IBD
1	p36.13	19765298	rs2281246	1:19765298:C:T	T	C	-0.0846	0.0101	5.465e-17	----	0	1.529	3	0.6757	0.4761	UC
1	p36.13	19765298	rs2281246	1:19765298:C:T	T	C	-0.0645	0.0083	7.782e-15	----	20	3.748	3	0.29	0.4036	IBD
1	p36.13	19765366	rs16822850	1:19765366:A:G	A	G	0.0873	0.014	4.497e-10	++++	0	0.089	3	0.9931	0.4742	UC
1	p36.13	19765366	rs16822850	1:19765366:A:G	A	G	0.0682	0.0116	4.12e-09	++++	23.8	3.936	3	0.2685	0.1382	IBD
1	p36.13	19765445	NA	1:19765445:A:ACC	A	ACC	0.0689	0.0121	1.239e-08	?+++	49.4	3.949	2	0.1388	0.4751	UC
1	p36.13	19765445	NA	1:19765445:A:ACC	A	ACC	0.0617	0.0101	1.003e-09	?+++	55	4.442	2	0.1085	NA	IBD
1	p36.13	19765448	NA	1:19765448:T:TAGAG	T	TAGAG	0.0687	0.0121	1.365e-08	?+++	50.2	4.017	2	0.1342	0.4761	UC
1	p36.13	19765448	NA	1:19765448:T:TAGAG	T	TAGAG	0.0615	0.0101	1.135e-09	?+++	55.8	4.525	2	0.1041	NA	IBD
1	p36.13	19765455	NA	1:19765455:C:CAT	CAT	C	-0.0687	0.0121	1.365e-08	?---	50.3	4.021	2	0.1339	0.4742	UC
1	p36.13	19765455	NA	1:19765455:C:CAT	CAT	C	-0.0615	0.0101	1.135e-09	?---	55.8	4.527	2	0.104	NA	IBD
1	p36.13	19765469	rs1266448	1:19765469:C:T	T	C	0.0694	0.0121	9.72e-09	?+++	55.6	4.508	2	0.105	0.4761	UC
1	p36.13	19765469	rs1266448	1:19765469:C:T	T	C	0.0622	0.0101	7.348e-10	?+++	60.5	5.061	2	0.07963	0.5119	IBD
1	p36.13	19766132	rs1883570	1:19766132:C:T	T	C	-0.0847	0.0101	5.024e-17	----	0	1.508	3	0.6803	0.4751	UC
1	p36.13	19766132	rs1883570	1:19766132:C:T	T	C	-0.0644	0.0083	8.558e-15	----	20	3.749	3	0.2898	0.4026	IBD
1	p36.13	19766451	rs2235655	1:19766451:C:G	C	G	0.0847	0.0101	5.024e-17	++++	0	1.572	3	0.6657	0.4761	UC
1	p36.13	19766451	rs2235655	1:19766451:C:G	C	G	0.0645	0.0083	7.782e-15	++++	21	3.796	3	0.2844	0.4036	IBD
1	p36.13	19766847	rs1737469	1:19766847:C:T	T	C	-0.0766	0.0099	1.015e-14	----	44.3	5.388	3	0.1455	0.4801	UC
1	p36.13	19766847	rs1737469	1:19766847:C:T	T	C	-0.062	0.0082	4.001e-14	----	41.6	5.141	3	0.1618	0.5149	IBD
1	p36.13	19766850	rs72658521	1:19766850:C:T	T	C	0.0905	0.014	1.018e-10	++++	0	0.381	3	0.944	0.4831	UC
1	p36.13	19766850	rs72658521	1:19766850:C:T	T	C	0.0707	0.0117	1.515e-09	++++	22.9	3.89	3	0.2736	0.1382	IBD
1	p36.13	19767791	rs72658522	1:19767791:A:C	A	C	0.0873	0.014	4.497e-10	++++	0	0.106	3	0.9911	0.4245	UC
1	p36.13	19767791	rs72658522	1:19767791:A:C	A	C	0.068	0.0116	4.571e-09	++++	26.4	4.075	3	0.2535	0.1382	IBD
1	p36.13	19768007	rs2745253	1:19768007:A:G	A	G	-0.0763	0.0099	1.287e-14	----	47.2	5.685	3	0.128	0.4732	UC
1	p36.13	19768007	rs2745253	1:19768007:A:G	A	G	-0.0613	0.0082	7.685e-14	----	41.1	5.093	3	0.1651	0.5109	IBD
1	p36.13	19768028	rs61768315	1:19768028:G:T	T	G	0.0878	0.014	3.578e-10	++++	0	0.101	3	0.9918	0.492	UC
1	p36.13	19768028	rs61768315	1:19768028:G:T	T	G	0.0687	0.0116	3.173e-09	++++	25.3	4.016	3	0.2598	0.1382	IBD
1	p36.13	19768688	rs61768316	1:19768688:A:G	A	G	0.087	0.014	5.156e-10	++++	0	0.114	3	0.9901	0.4911	UC
1	p36.13	19768688	rs61768316	1:19768688:A:G	A	G	0.0679	0.0116	4.815e-09	++++	26.1	4.06	3	0.2551	0.1382	IBD
1	p36.13	19768704	rs56060202	1:19768704:A:G	A	G	-0.087	0.014	5.156e-10	----	0	0.118	3	0.9895	0.493	UC
1	p36.13	19768704	rs56060202	1:19768704:A:G	A	G	-0.068	0.0116	4.571e-09	----	26.7	4.091	3	0.2518	0.1382	IBD
1	p36.13	19768868	rs61768318	1:19768868:C:T	T	C	-0.0873	0.0139	3.373e-10	----	0	0.108	3	0.9908	0.494	UC
1	p36.13	19768868	rs61768318	1:19768868:C:T	T	C	-0.0684	0.0116	3.712e-09	----	25.9	4.048	3	0.2564	0.1382	IBD
1	p36.13	19769064	rs55835617	1:19769064:A:G	A	G	0.0878	0.0139	2.675e-10	++++	0	0.098	3	0.9921	0.492	UC
1	p36.13	19769064	rs55835617	1:19769064:A:G	A	G	0.0685	0.0116	3.523e-09	++++	25.1	4.007	3	0.2607	0.1382	IBD
1	p36.13	19769170	rs55752639	1:19769170:A:G	A	G	0.0868	0.0139	4.249e-10	++++	0	0.101	3	0.9917	0.493	UC
1	p36.13	19769170	rs55752639	1:19769170:A:G	A	G	0.0675	0.0116	5.921e-09	++++	26	4.052	3	0.2559	0.1382	IBD
1	p36.13	19769199	rs56037228	1:19769199:A:G	A	G	0.0869	0.0139	4.058e-10	++++	0	0.097	3	0.9922	0.4911	UC
1	p36.13	19769199	rs56037228	1:19769199:A:G	A	G	0.068	0.0116	4.571e-09	++++	25.6	4.032	3	0.2581	0.1382	IBD
1	p36.13	19769320	rs55653954	1:19769320:C:T	T	C	0.0865	0.014	6.468e-10	++++	0	0.137	3	0.9871	0.492	UC
1	p36.13	19769320	rs55653954	1:19769320:C:T	T	C	0.0678	0.0116	5.071e-09	++++	22.4	3.867	3	0.2762	0.1382	IBD
1	p36.13	19769331	rs56211884	1:19769331:C:T	T	C	-0.0857	0.014	9.274e-10	----	0	0.181	3	0.9806	0.493	UC
1	p36.13	19769331	rs56211884	1:19769331:C:T	T	C	-0.0674	0.0116	6.234e-09	----	24.9	3.997	3	0.2618	0.1382	IBD
1	p36.13	19769480	rs61768324	1:19769480:C:T	T	C	-0.0872	0.0139	3.533e-10	----	0	0.13	3	0.988	0.492	UC
1	p36.13	19769480	rs61768324	1:19769480:C:T	T	C	-0.0678	0.0116	5.071e-09	----	27.8	4.153	3	0.2454	0.1382	IBD
1	p36.13	19769514	rs61768325	1:19769514:C:T	T	C	-0.0871	0.014	4.926e-10	----	0	0.117	3	0.9897	0.492	UC
1	p36.13	19769514	rs61768325	1:19769514:C:T	T	C	-0.0683	0.0116	3.911e-09	----	25.4	4.02	3	0.2593	0.1382	IBD
1	p36.13	19769612	rs61768326	1:19769612:C:T	T	C	-0.0881	0.0139	2.326e-10	----	0	0.103	3	0.9915	0.493	UC
1	p36.13	19769612	rs61768326	1:19769612:C:T	T	C	-0.0688	0.0116	3.01e-09	----	26.6	4.086	3	0.2523	0.1382	IBD
1	p36.13	19769683	rs1266438	1:19769683:G:T	T	G	0.0753	0.0099	2.826e-14	++++	44	5.358	3	0.1474	0.492	UC
1	p36.13	19769683	rs1266438	1:19769683:G:T	T	G	0.0609	0.0081	5.54e-14	++++	40.5	5.038	3	0.169	0.5119	IBD
1	p36.13	19769749	rs2235652	1:19769749:A:G	A	G	-0.0917	0.01	4.73e-20	----	1.1	3.034	3	0.3864	0.492	UC
1	p36.13	19769749	rs2235652	1:19769749:A:G	A	G	-0.0685	0.0083	1.545e-16	----	46.1	5.564	3	0.1349	0.4324	IBD
1	p36.13	19769795	rs2235651	1:19769795:A:G	A	G	-0.0922	0.01	2.971e-20	----	0	2.794	3	0.4246	0.492	UC
1	p36.13	19769795	rs2235651	1:19769795:A:G	A	G	-0.0683	0.0083	1.889e-16	----	45.6	5.514	3	0.1378	0.4324	IBD
1	p36.13	19769946	rs72658527	1:19769946:C:T	T	C	-0.0856	0.0142	1.658e-09	----	0	0.154	3	0.9846	0.493	UC
1	p36.13	19769946	rs72658527	1:19769946:C:T	T	C	-0.0675	0.0118	1.063e-08	----	24.6	3.977	3	0.2639	0.1372	IBD
1	p36.13	19769985	rs78998716	1:19769985:G:T	T	G	0.0845	0.0142	2.67e-09	++++	0	0.333	3	0.9536	0.493	UC
1	p36.13	19769985	rs78998716	1:19769985:G:T	T	G	0.0659	0.0118	2.34e-08	++++	29.2	4.235	3	0.2372	0.1382	IBD
1	p36.13	19769989	rs77414284	1:19769989:A:G	A	G	-0.0841	0.0142	3.17e-09	----	0	0.347	3	0.951	0.493	UC
1	p36.13	19769989	rs77414284	1:19769989:A:G	A	G	-0.0657	0.0118	2.58e-08	----	27.8	4.154	3	0.2453	0.1382	IBD
1	p36.13	19770133	rs72658528	1:19770133:G:T	T	G	0.0879	0.0139	2.553e-10	++++	0	0.093	3	0.9926	0.4732	UC
1	p36.13	19770133	rs72658528	1:19770133:G:T	T	G	0.0686	0.0116	3.343e-09	++++	25.6	4.033	3	0.258	0.1382	IBD
1	p36.13	19770373	rs61768327	1:19770373:G:T	T	G	0.0888	0.0139	1.675e-10	++++	0	0.099	3	0.9919	0.494	UC
1	p36.13	19770373	rs61768327	1:19770373:G:T	T	G	0.069	0.0116	2.71e-09	++++	25.6	4.03	3	0.2583	0.1382	IBD
1	p36.13	19770792	rs41311997	1:19770792:G:T	T	G	-0.0889	0.0139	1.598e-10	----	0	0.1	3	0.9918	0.495	UC
1	p36.13	19770792	rs41311997	1:19770792:G:T	T	G	-0.0691	0.0116	2.571e-09	----	25.6	4.033	3	0.2579	0.1382	IBD
1	p36.13	19770877	rs2235650	1:19770877:C:T	T	C	-0.0807	0.0103	4.69e-15	----	0	2.539	3	0.4683	0.497	UC
1	p36.13	19770877	rs2235650	1:19770877:C:T	T	C	-0.0592	0.0085	3.291e-12	----	45.4	5.495	3	0.1389	0.3539	IBD
1	p36.13	19771027	rs72658529	1:19771027:C:T	T	C	0.089	0.0139	1.525e-10	++++	0	0.099	3	0.9919	0.498	UC
1	p36.13	19771027	rs72658529	1:19771027:C:T	T	C	0.0693	0.0116	2.313e-09	++++	25.3	4.015	3	0.2598	0.1382	IBD
1	p36.13	19771115	rs61768329	1:19771115:A:C	A	C	0.0909	0.0142	1.54e-10	++++	0	0.165	3	0.9831	0.497	UC
1	p36.13	19771115	rs61768329	1:19771115:A:C	A	C	0.0713	0.0119	2.078e-09	++++	17.5	3.638	3	0.3033	0.1322	IBD
1	p36.13	19771329	rs11551819	1:19771329:A:G	A	G	0.0885	0.0139	1.929e-10	++++	0	0.093	3	0.9927	0.497	UC
1	p36.13	19771329	rs11551819	1:19771329:A:G	A	G	0.0687	0.0116	3.173e-09	++++	25.7	4.036	3	0.2576	0.1382	IBD
1	p36.13	19771448	rs10917536	1:19771448:G:T	T	G	0.0731	0.0102	7.685e-13	++++	18.2	3.667	3	0.2997	0.496	UC
1	p36.13	19771448	rs10917536	1:19771448:G:T	T	G	0.0559	0.0084	2.838e-11	++++	55	6.666	3	0.08335	0.3698	IBD
1	p36.13	19771573	rs41310424	1:19771573:A:G	A	G	-0.0889	0.014	2.153e-10	----	0	0.372	3	0.9459	0.496	UC
1	p36.13	19771573	rs41310424	1:19771573:A:G	A	G	-0.0694	0.0117	3e-09	----	25.3	4.017	3	0.2596	0.1382	IBD
1	p36.13	19771586	rs41312010	1:19771586:A:C	A	C	0.0887	0.014	2.362e-10	++++	0	0.391	3	0.9422	0.494	UC
1	p36.13	19771586	rs41312010	1:19771586:A:C	A	C	0.0699	0.0117	2.31e-09	++++	25	4.002	3	0.2612	0.1382	IBD
1	p36.13	19771649	rs61768331	1:19771649:A:G	A	G	-0.0866	0.014	6.182e-10	----	0	0.084	3	0.9937	0.4592	UC
1	p36.13	19771649	rs61768331	1:19771649:A:G	A	G	-0.0679	0.0116	4.815e-09	----	22.2	3.854	3	0.2776	0.1382	IBD
1	p36.13	19771806	rs61768332	1:19771806:A:G	A	G	0.0871	0.014	4.926e-10	++++	0	0.077	3	0.9945	0.1461	UC
1	p36.13	19771806	rs61768332	1:19771806:A:G	A	G	0.0685	0.0117	4.779e-09	++++	22	3.847	3	0.2784	0.1382	IBD
1	p36.13	19771817	rs61768333	1:19771817:C:T	T	C	-0.0857	0.0139	7.028e-10	----	0	0.121	3	0.9892	0.4602	UC
1	p36.13	19771817	rs61768333	1:19771817:C:T	T	C	-0.0669	0.0116	8.058e-09	----	22.7	3.883	3	0.2744	0.1382	IBD
1	p36.13	19772424	rs61768334	1:19772424:A:C	A	C	-0.0892	0.014	1.873e-10	----	0	0.097	3	0.9921	0.4592	UC
1	p36.13	19772424	rs61768334	1:19772424:A:C	A	C	-0.0696	0.0116	1.973e-09	----	24.5	3.971	3	0.2646	0.1382	IBD
1	p36.13	19772616	rs1266434	1:19772616:G:T	T	G	-0.0757	0.0098	1.123e-14	----	48.1	5.775	3	0.1231	0.4652	UC
1	p36.13	19772616	rs1266434	1:19772616:G:T	T	G	-0.0605	0.0081	8.072e-14	----	41.7	5.142	3	0.1617	0.5129	IBD
1	p36.13	19772683	rs72658533	1:19772683:C:T	T	C	0.0927	0.0142	6.658e-11	++++	0	0.321	3	0.9561	0.4592	UC
1	p36.13	19772683	rs72658533	1:19772683:C:T	T	C	0.0724	0.0119	1.172e-09	++++	19.6	3.732	3	0.2919	0.1312	IBD
1	p36.13	19772735	rs72658535	1:19772735:A:G	A	G	0.0921	0.0142	8.819e-11	++++	0	0.308	3	0.9585	0.4592	UC
1	p36.13	19772735	rs72658535	1:19772735:A:G	A	G	0.0719	0.0119	1.522e-09	++++	17	3.613	3	0.3063	0.1312	IBD
1	p36.13	19772927	rs61768335	1:19772927:C:T	T	C	0.0886	0.014	2.474e-10	++++	0	0.09	3	0.993	0.4592	UC
1	p36.13	19772927	rs61768335	1:19772927:C:T	T	C	0.0695	0.0116	2.081e-09	++++	24.5	3.976	3	0.2641	0.1412	IBD
1	p36.13	19773020	rs2294632	1:19773020:C:T	T	C	0.0811	0.0104	6.286e-15	++++	0	2.561	3	0.4645	0.4592	UC
1	p36.13	19773020	rs2294632	1:19773020:C:T	T	C	0.0593	0.0086	5.373e-12	++++	45.8	5.537	3	0.1364	0.3529	IBD
1	p36.13	19773062	rs56139479	1:19773062:C:T	T	C	-0.088	0.014	3.263e-10	----	0	0.097	3	0.9922	0.4592	UC
1	p36.13	19773062	rs56139479	1:19773062:C:T	T	C	-0.0687	0.0116	3.173e-09	----	24.4	3.966	3	0.2651	0.1382	IBD
1	p36.13	19773305	rs55751106	1:19773305:C:T	T	C	0.0894	0.014	1.706e-10	++++	0	0.1	3	0.9919	0.4592	UC
1	p36.13	19773305	rs55751106	1:19773305:C:T	T	C	0.0698	0.0116	1.774e-09	++++	24.6	3.978	3	0.2638	0.1382	IBD
1	p36.13	19773885	rs2281243	1:19773885:C:T	T	C	-0.0808	0.0104	7.896e-15	----	0	2.571	3	0.4627	0.4592	UC
1	p36.13	19773885	rs2281243	1:19773885:C:T	T	C	-0.0594	0.0086	4.951e-12	----	44.9	5.449	3	0.1417	0.3539	IBD
1	p36.13	19774186	rs2281242	1:19774186:A:G	A	G	-0.0733	0.0102	6.658e-13	----	17.9	3.654	3	0.3013	0.4592	UC
1	p36.13	19774186	rs2281242	1:19774186:A:G	A	G	-0.0561	0.0084	2.413e-11	----	54.6	6.614	3	0.08529	0.3698	IBD
1	p36.13	19774541	rs6426826	1:19774541:A:G	A	G	-0.0917	0.01	4.73e-20	----	1.5	3.046	3	0.3846	0.4622	UC
1	p36.13	19774541	rs6426826	1:19774541:A:G	A	G	-0.0681	0.0083	2.309e-16	----	42	5.172	3	0.1596	0.4334	IBD
1	p36.13	19775792	rs55944841	1:19775792:A:G	A	G	-0.0877	0.014	3.745e-10	----	0	0.091	3	0.9929	0.4622	UC
1	p36.13	19775792	rs55944841	1:19775792:A:G	A	G	-0.0685	0.0116	3.523e-09	----	22.4	3.866	3	0.2763	0.1382	IBD
1	p36.13	19776442	rs6666345	1:19776442:C:T	T	C	-0.0928	0.0143	8.612e-11	----	0	0.31	3	0.9581	0.4801	UC
1	p36.13	19776442	rs6666345	1:19776442:C:T	T	C	-0.0725	0.0119	1.112e-09	----	20.8	3.788	3	0.2852	0.1312	IBD
1	p36.13	19777848	rs1266447	1:19777848:A:G	A	G	-0.0773	0.0101	1.956e-14	----	43.3	5.288	3	0.1519	0.3907	UC
1	p36.13	19777848	rs1266447	1:19777848:A:G	A	G	-0.0616	0.0083	1.156e-13	----	38.1	4.849	3	0.1832	0.5129	IBD
1	p36.13	19783346	rs6669059	1:19783346:A:C	A	C	-0.0909	0.0137	3.244e-11	----	0	0.562	3	0.9051	0.3907	UC
1	p36.13	19783346	rs6669059	1:19783346:A:C	A	C	-0.064	0.0114	1.977e-08	----	31.4	4.376	3	0.2236	0.1501	IBD
1	p36.13	19784345	rs4655159	1:19784345:C:T	T	C	-0.1251	0.011	5.717e-30	----	0	1.498	3	0.6828	0.4036	UC
1	p36.13	19784345	rs4655159	1:19784345:C:T	T	C	-0.091	0.0091	1.524e-23	----	0	2.97	3	0.3962	0.6302	IBD
1	p36.13	19786018	rs2228701	1:19786018:A:G	A	G	-0.1028	0.016	1.319e-10	----	0	2.972	3	0.3959	0.3658	UC
1	p36.13	19792186	rs72658541	1:19792186:C:T	T	C	0.1793	0.0167	6.858e-27	++++	24.2	3.959	3	0.266	0.3658	UC
1	p36.13	19792186	rs72658541	1:19792186:C:T	T	C	0.1221	0.014	2.747e-18	++++	10	3.332	3	0.3432	0.09742	IBD
1	p36.13	19801684	rs10917545	1:19801684:A:G	A	G	-0.1787	0.0156	2.216e-30	----	50.7	6.087	3	0.1074	0.3658	UC
1	p36.13	19801684	rs10917545	1:19801684:A:G	A	G	-0.118	0.013	1.117e-19	----	0	2.713	3	0.438	0.8887	IBD
1	p36.13	19802043	rs4655208	1:19802043:C:T	T	C	0.1165	0.0118	5.457e-23	++++	69.1	9.724	3	0.02107	0.3658	UC
1	p36.13	19802043	rs4655208	1:19802043:C:T	T	C	0.0863	0.0097	5.742e-19	++++	32.8	4.462	3	0.2157	0.2813	IBD
1	p36.13	19805278	rs2314757	1:19805278:C:T	T	C	-0.1282	0.0105	2.765e-34	----	60.4	7.583	3	0.05547	0.3618	UC
1	p36.13	19805278	rs2314757	1:19805278:C:T	T	C	-0.0827	0.0087	1.986e-21	----	36.7	4.737	3	0.1921	0.494	IBD
1	p36.13	19807317	rs2314758	1:19807317:A:G	A	G	-0.1259	0.0118	1.414e-26	----	0	2.285	3	0.5154	0.3897	UC
1	p36.13	19807317	rs2314758	1:19807317:A:G	A	G	-0.0851	0.0098	3.832e-18	----	49.3	5.921	3	0.1155	0.7753	IBD
1	p36.13	19807487	rs5772867	1:19807487:T:TA	T	TA	0.1299	0.0141	3.178e-20	?+++	0	1.431	2	0.4891	0.3529	UC
1	p36.13	19807487	rs5772867	1:19807487:T:TA	T	TA	0.0981	0.0118	9.287e-17	?+++	0	0.524	2	0.7693	0.7207	IBD
1	p36.13	19809119	rs10799837	1:19809119:A:G	A	G	-0.14	0.0105	1.481e-40	----	60	7.496	3	0.05767	0.3976	UC
1	p36.13	19809119	rs10799837	1:19809119:A:G	A	G	-0.0927	0.0087	1.649e-26	----	34.6	4.584	3	0.2049	0.5497	IBD
1	p36.13	19809329	rs10799838	1:19809329:C:T	T	C	0.1328	0.0116	2.399e-30	++++	0	1.571	3	0.6659	0.3986	UC
1	p36.13	19809329	rs10799838	1:19809329:C:T	T	C	0.0895	0.0096	1.132e-20	++++	15	3.528	3	0.3172	0.7674	IBD
1	p36.13	19811221	rs4655215	1:19811221:C:T	T	C	0.1332	0.0115	5.049e-31	++++	0	0.39	3	0.9422	0.4016	UC
1	p36.13	19811221	rs4655215	1:19811221:C:T	T	C	0.0895	0.0095	4.466e-21	++++	0.4	3.013	3	0.3897	0.7724	IBD
1	p36.13	19811943	rs7513369	1:19811943:A:C	A	C	-0.1234	0.0117	5.244e-26	----	0	2.229	3	0.5263	0.3996	UC
1	p36.13	19811943	rs7513369	1:19811943:A:C	A	C	-0.0825	0.0097	1.814e-17	----	34.9	4.608	3	0.2029	0.7664	IBD
1	p36.13	19813543	rs1317209	1:19813543:A:G	A	G	0.1522	0.0123	3.614e-35	++++	69.5	9.849	3	0.0199	0.3996	UC
1	p36.13	19813543	rs1317209	1:19813543:A:G	A	G	0.104	0.0102	2.064e-24	++++	27.5	4.137	3	0.2471	0.1809	IBD
1	p36.13	19815427	rs12064796	1:19815427:A:G	A	G	-0.0848	0.0102	9.274e-17	----	78.3	13.84	3	0.003131	0.3996	UC
1	p36.13	19815427	rs12064796	1:19815427:A:G	A	G	-0.0525	0.0084	4.105e-10	----	0.7	3.02	3	0.3885	0.4841	IBD
1	p36.13	19815777	rs3820333	1:19815777:A:G	A	G	-0.1074	0.0101	2.078e-26	----	83.9	18.613	3	0.0003287	0.4006	UC
1	p36.13	19815777	rs3820333	1:19815777:A:G	A	G	-0.0713	0.0084	2.101e-17	----	36.2	4.704	3	0.1948	0.3698	IBD
1	p36.13	19815827	rs12727925	1:19815827:C:T	T	C	0.1089	0.0199	4.441e-08	++++	15	3.531	3	0.3167	0.4006	UC
1	p36.13	19815920	rs3820330	1:19815920:A:C	A	C	-0.1062	0.011	4.702e-22	----	77.8	13.516	3	0.003644	0.3767	UC
1	p36.13	19815920	rs3820330	1:19815920:A:C	A	C	-0.0747	0.009	1.041e-16	----	10.1	3.339	3	0.3423	0.3002	IBD
1	p36.13	19815941	rs3820329	1:19815941:A:G	A	G	0.1116	0.0126	8.209e-19	++++	34.7	4.594	3	0.204	0.4006	UC
1	p36.13	19815941	rs3820329	1:19815941:A:G	A	G	0.0678	0.0106	1.593e-10	++++	0	1.501	3	0.682	0.2058	IBD
1	p36.13	19815954	rs3820328	1:19815954:A:G	A	G	0.1086	0.0102	1.8e-26	++++	83.7	18.448	3	0.0003555	0.3986	UC
1	p36.13	19815954	rs3820328	1:19815954:A:G	A	G	0.0722	0.0084	8.309e-18	++++	38.3	4.866	3	0.1819	0.3698	IBD
1	p36.13	19816188	rs3806310	1:19816188:A:G	A	G	0.1085	0.0102	1.999e-26	++++	83.7	18.374	3	0.0003682	0.3877	UC
1	p36.13	19816188	rs3806310	1:19816188:A:G	A	G	0.0722	0.0084	8.309e-18	++++	37.1	4.766	3	0.1898	0.3698	IBD
1	p36.13	19816338	rs3806309	1:19816338:C:T	T	C	0.0926	0.015	6.687e-10	++++	0	1.487	3	0.6854	0.3757	UC
1	p36.13	19816373	rs3806308	1:19816373:C:T	T	C	-0.1089	0.0102	1.312e-26	----	83.3	17.969	3	0.0004464	0.3877	UC
1	p36.13	19816373	rs3806308	1:19816373:C:T	T	C	-0.0722	0.0084	8.309e-18	----	36.5	4.724	3	0.1932	0.3688	IBD
1	p36.13	19816607	rs3806306	1:19816607:A:G	A	G	0.1068	0.0102	1.179e-25	++++	83.5	18.142	3	0.0004112	0.4006	UC
1	p36.13	19816607	rs3806306	1:19816607:A:G	A	G	0.0706	0.0084	4.287e-17	++++	39.5	4.96	3	0.1747	0.3678	IBD
1	p36.13	19816649	rs10917547	1:19816649:A:T	A	T	0.1085	0.0102	1.999e-26	++++	83.8	18.475	3	0.000351	0.3897	UC
1	p36.13	19816649	rs10917547	1:19816649:A:T	A	T	0.072	0.0084	1.022e-17	++++	36.1	4.691	3	0.1958	0.3688	IBD
1	p36.13	19817055	rs10917548	1:19817055:A:G	A	G	0.1084	0.0102	2.221e-26	++++	84	18.801	3	0.0003005	0.4006	UC
1	p36.13	19817055	rs10917548	1:19817055:A:G	A	G	0.0717	0.0084	1.393e-17	++++	39.6	4.971	3	0.1739	0.3688	IBD
1	p36.13	19817213	rs12128452	1:19817213:G:T	T	G	0.108	0.0102	3.379e-26	++++	83.9	18.587	3	0.0003327	0.4036	UC
1	p36.13	19817213	rs12128452	1:19817213:G:T	T	G	0.0718	0.0084	1.257e-17	++++	37	4.764	3	0.1899	0.3698	IBD
1	p36.13	19817705	rs12405324	1:19817705:A:G	A	G	0.0614	0.0101	1.208e-09	++++	43.8	5.336	3	0.1488	0.3787	UC
1	p36.13	19817839	rs17396847	1:19817839:A:G	A	G	-0.0639	0.0104	8.035e-10	----	43.2	5.285	3	0.1521	0.4006	UC
1	p36.13	19818296	rs9793929	1:19818296:C:T	T	C	0.0645	0.0104	5.578e-10	++++	39	4.917	3	0.178	0.3897	UC
1	p36.13	19818701	rs58386755	1:19818701:C:T	T	C	-0.0907	0.0147	6.826e-10	----	0	1.798	3	0.6153	0.3787	UC
1	p36.13	19818805	rs6686653	1:19818805:A:G	A	G	0.0641	0.0105	1.03e-09	++++	40.5	5.045	3	0.1685	0.4006	UC
1	p36.13	19819924	rs9651026	1:19819924:A:G	A	G	0.0912	0.0148	7.176e-10	++++	0	1.166	3	0.7611	0.3787	UC
1	p36.13	19820776	rs72658548	1:19820776:A:G	A	G	-0.2544	0.0319	1.525e-15	----	24.7	3.982	3	0.2634	0.4006	UC
1	p36.13	19820776	rs72658548	1:19820776:A:G	A	G	-0.1702	0.0261	6.981e-11	----	0	1.574	3	0.6653	0.0338	IBD
1	p36.13	19827168	rs7551717	1:19827168:C:T	T	C	0.1071	0.0141	3.06e-14	++++	57.3	7.031	3	0.0709	0.3787	UC
1	p36.13	19827168	rs7551717	1:19827168:C:T	T	C	0.0776	0.0117	3.301e-11	++++	43.9	5.349	3	0.1479	0.167	IBD
1	p36.13	19831748	rs4509550	1:19831748:C:T	T	C	-0.0566	0.01	1.514e-08	----	0	2.661	3	0.447	0.4006	UC
1	p36.13	19832433	rs10799842	1:19832433:A:G	A	G	-0.0578	0.0102	1.456e-08	----	0	2.916	3	0.4048	0.3897	UC
1	p36.13	19832732	rs2872739	1:19832732:A:T	A	T	0.0589	0.0102	7.718e-09	++++	1.1	3.034	3	0.3864	0.3897	UC
1	p36.13	19832884	rs2314763	1:19832884:A:T	A	T	0.0968	0.0136	1.098e-12	++++	76.2	12.629	3	0.005512	0.3917	UC
1	p36.13	19832884	rs2314763	1:19832884:A:T	A	T	0.0654	0.0113	7.139e-09	+-++	69.7	9.892	3	0.0195	0.1819	IBD
1	p36.13	19833330	rs10917555	1:19833330:G:T	T	G	-0.0599	0.0102	4.291e-09	----	1.1	3.035	3	0.3863	0.4016	UC
1	p36.13	19833467	rs4655238	1:19833467:C:T	T	C	-0.0596	0.0102	5.123e-09	----	2.7	3.084	3	0.3789	0.3897	UC
1	p36.13	19834424	rs10753573	1:19834424:C:T	T	C	0.0711	0.0112	2.178e-10	++++	0	0.392	3	0.9418	0.3907	UC
1	p36.13	19834588	NA	1:19834588:C:CTCG	CTCG	C	0.1317	0.0137	7.037e-22	?+++	48.9	3.913	2	0.1414	0.3917	UC
1	p36.13	19834588	NA	1:19834588:C:CTCG	CTCG	C	0.1076	0.0114	3.778e-21	?+++	66.1	5.899	2	0.05236	NA	IBD
1	p36.13	19834592	rs55884413	1:19834592:A:G	A	G	-0.1272	0.0135	4.416e-21	?---	21.5	2.549	2	0.2795	0.4334	UC
1	p36.13	19834592	rs55884413	1:19834592:A:G	A	G	-0.1008	0.0112	2.257e-19	?---	56.4	4.591	2	0.1007	0.337	IBD
1	p36.13	19834595	rs185987050	1:19834595:G:T	T	G	-0.1272	0.0135	4.416e-21	?---	21.3	2.541	2	0.2807	0.4344	UC
1	p36.13	19834595	rs185987050	1:19834595:G:T	T	G	-0.1007	0.0112	2.448e-19	?---	56.2	4.561	2	0.1022	0.336	IBD
1	p36.13	19834795	rs10753574	1:19834795:C:T	T	C	0.1349	0.0104	1.783e-38	++++	67.7	9.288	3	0.0257	0.4344	UC
1	p36.13	19834795	rs10753574	1:19834795:C:T	T	C	0.0891	0.0086	3.751e-25	++++	65	8.579	3	0.03545	0.3718	IBD
1	p36.13	19835035	rs10799843	1:19835035:A:G	A	G	0.1281	0.0106	1.269e-33	++++	69.5	9.828	3	0.02009	0.4344	UC
1	p36.13	19835035	rs10799843	1:19835035:A:G	A	G	0.082	0.0088	1.184e-20	++++	67.8	9.311	3	0.02543	0.333	IBD
1	p36.13	19835334	rs11586648	1:19835334:G:T	T	G	-0.1215	0.0151	8.529e-16	----	0	0.835	3	0.841	0.4344	UC
1	p36.13	19835334	rs11586648	1:19835334:G:T	T	G	-0.0725	0.0123	3.763e-09	----	29.2	4.235	3	0.2372	0.8608	IBD
1	p36.13	19836208	NA	1:19836208:C:CA	CA	C	0.1034	0.0178	6.285e-09	?+?+	0	0.862	1	0.3531	0.4344	UC
1	p36.13	19836448	rs4290033	1:19836448:A:G	A	G	0.1316	0.0102	4.388e-38	++++	70.9	10.32	3	0.01603	0.4374	UC
1	p36.13	19836448	rs4290033	1:19836448:A:G	A	G	0.0858	0.0085	5.866e-24	++++	75.8	12.387	3	0.006169	0.3429	IBD
1	p36.13	19836947	rs7514219	1:19836947:A:C	A	C	0.171	0.0103	6.747e-62	++++	43.8	5.341	3	0.1485	0.4334	UC
1	p36.13	19836947	rs7514219	1:19836947:A:C	A	C	0.1138	0.0085	7.084e-41	++++	57.5	7.057	3	0.07011	0.6143	IBD
1	p36.13	19837375	rs10753575	1:19837375:C:T	T	C	0.1698	0.0103	4.669e-61	++++	48.6	5.84	3	0.1196	0.4344	UC
1	p36.13	19837375	rs10753575	1:19837375:C:T	T	C	0.1123	0.0084	9.171e-41	++++	53.8	6.492	3	0.08999	0.6123	IBD
1	p36.13	19838896	rs59930110	1:19838896:G:T	T	G	0.1514	0.0119	4.424e-37	++++	54.4	6.577	3	0.08668	0.4344	UC
1	p36.13	19838896	rs59930110	1:19838896:G:T	T	G	0.1056	0.0098	4.493e-27	++++	0	2.648	3	0.4491	0.2455	IBD
1	p36.13	19839478	rs7523442	1:19839478:C:T	T	C	0.1866	0.0099	3.024e-79	++++	61	7.696	3	0.05272	0.4344	UC
1	p36.13	19839478	rs7523442	1:19839478:C:T	T	C	0.1199	0.0082	2.035e-48	++++	63.5	8.209	3	0.04188	0.5477	IBD
1	p36.13	19839965	rs6426832	1:19839965:A:G	A	G	0.1703	0.0103	2.089e-61	++++	49	5.887	3	0.1172	0.4354	UC
1	p36.13	19839965	rs6426832	1:19839965:A:G	A	G	0.1126	0.0084	5.67e-41	++++	52.9	6.369	3	0.09497	0.6123	IBD
1	p36.13	19840040	.	1:19840040:T:TA	T	TA	0.0946	0.0173	4.546e-08	?+?+	4.4	1.046	1	0.3065	0.4344	UC
1	p36.13	19840848	rs4272591	1:19840848:A:G	A	G	-0.1496	0.0118	7.834e-37	----	51.2	6.15	3	0.1045	0.4344	UC
1	p36.13	19840848	rs4272591	1:19840848:A:G	A	G	-0.1036	0.0098	4.043e-26	----	3.3	3.101	3	0.3763	0.2425	IBD
1	p36.13	19841399	rs113665364	1:19841399:A:G	A	G	-0.1832	0.0211	3.873e-18	----	0	1.58	3	0.664	0.4344	UC
1	p36.13	19841399	rs113665364	1:19841399:A:G	A	G	-0.1142	0.0177	1.104e-10	----	0	1.749	3	0.6261	0.05765	IBD
1	p36.13	19842630	rs397810072	1:19842630:C:CA	CA	C	0.0976	0.0175	2.445e-08	?+?+	0	0.079	1	0.7784	0.4354	UC
1	p36.13	19844600	rs6658028	1:19844600:C:G	C	G	0.1228	0.0149	1.699e-16	++++	0	1.394	3	0.7069	0.4364	UC
1	p36.13	19844600	rs6658028	1:19844600:C:G	C	G	0.0743	0.0122	1.128e-09	++++	11.6	3.394	3	0.3348	0.8598	IBD
1	p36.13	19844613	rs6672468	1:19844613:A:T	A	T	-0.1366	0.0106	5.342e-38	----	62.5	7.996	3	0.0461	0.4354	UC
1	p36.13	19844613	rs6672468	1:19844613:A:T	A	T	-0.0884	0.0087	2.963e-24	----	0	2.8	3	0.4235	0.6322	IBD
1	p36.13	19845021	NA	1:19845021:G:T	T	G	-0.1727	0.0121	3.237e-46	?---	37.6	3.206	2	0.2013	0.4344	UC
1	p36.13	19845021	NA	1:19845021:G:T	T	G	-0.1245	0.01	1.398e-35	?---	76.4	8.476	2	0.01444	NA	IBD
1	p36.13	19845367	rs6426833	1:19845367:A:G	A	G	0.1858	0.0098	3.709e-80	++++	64.8	8.524	3	0.03634	0.4344	UC
1	p36.13	19845367	rs6426833	1:19845367:A:G	A	G	0.1197	0.0081	2.038e-49	++++	68.6	9.544	3	0.02287	0.5487	IBD
1	p36.13	19845391	rs7532822	1:19845391:C:T	T	C	-0.1211	0.0122	3.201e-23	----	24.6	3.978	3	0.2638	0.4334	UC
1	p36.13	19845391	rs7532822	1:19845391:C:T	T	C	-0.0691	0.01	4.847e-12	----	53.4	6.437	3	0.09219	0.7952	IBD
1	p36.13	19846463	rs10799844	1:19846463:G:T	T	G	-0.1523	0.0099	2.101e-53	----	64.1	8.346	3	0.03938	0.4334	UC
1	p36.13	19846463	rs10799844	1:19846463:G:T	T	G	-0.0965	0.0082	5.686e-32	----	66.3	8.894	3	0.03074	0.3857	IBD
1	p36.13	19846543	rs10799845	1:19846543:A:G	A	G	0.1529	0.0099	8.223e-54	++++	64.2	8.391	3	0.03859	0.4344	UC
1	p36.13	19846543	rs10799845	1:19846543:A:G	A	G	0.0969	0.0082	3.186e-32	++++	65.8	8.763	3	0.03262	0.3847	IBD
1	p36.13	19846770	rs10917557	1:19846770:A:G	A	G	-0.1304	0.0101	3.908e-38	----	74.1	11.575	3	0.008992	0.4334	UC
1	p36.13	19846770	rs10917557	1:19846770:A:G	A	G	-0.0849	0.0084	5.136e-24	----	77.8	13.541	3	0.003601	0.3449	IBD
1	p36.13	19846947	rs77522209	1:19846947:A:T	A	T	-0.1836	0.0208	1.076e-18	----	0	1.428	3	0.6989	0.4354	UC
1	p36.13	19846947	rs77522209	1:19846947:A:T	A	T	-0.1145	0.0174	4.69e-11	----	0	1.203	3	0.7524	0.05666	IBD
1	p36.13	19847365	rs10737482	1:19847365:C:T	T	C	-0.1716	0.0103	2.552e-62	----	49.1	5.898	3	0.1167	0.4344	UC
1	p36.13	19847365	rs10737482	1:19847365:C:T	T	C	-0.1136	0.0084	1.132e-41	----	57.7	7.095	3	0.06892	0.6153	IBD
1	p36.13	19847646	rs10737483	1:19847646:G:T	T	G	0.0987	0.0099	2.069e-23	++++	54.3	6.565	3	0.08715	0.4344	UC
1	p36.13	19847646	rs10737483	1:19847646:G:T	T	G	0.0676	0.0082	1.667e-16	++++	65.8	8.762	3	0.03262	0.4095	IBD
1	p36.13	19850245	rs11590926	1:19850245:A:T	A	T	-0.1322	0.0101	3.8e-39	----	74.5	11.765	3	0.008231	0.4294	UC
1	p36.13	19850245	rs11590926	1:19850245:A:T	A	T	-0.0852	0.0084	3.565e-24	----	73.3	11.231	3	0.01054	0.341	IBD
1	p36.13	19850436	rs7515666	1:19850436:C:G	C	G	0.0624	0.0099	2.919e-10	++++	56.8	6.943	3	0.07375	0.4284	UC
1	p36.13	19850577	rs72658555	1:19850577:C:T	T	C	-0.1479	0.0248	2.466e-09	----	22.9	3.893	3	0.2733	0.4284	UC
1	p36.13	19850905	rs72658556	1:19850905:A:T	A	T	-0.148	0.0117	1.125e-36	----	57.8	7.115	3	0.06833	0.2068	UC
1	p36.13	19850905	rs72658556	1:19850905:A:T	A	T	-0.1028	0.0096	9.302e-27	----	27.3	4.129	3	0.2478	0.2425	IBD
1	p36.13	19851179	rs112110945	1:19851179:C:T	T	C	0.1674	0.0231	4.269e-13	++++	0	1.55	3	0.6708	0.2555	UC
1	p36.13	19851536	rs4654728	1:19851536:C:T	T	C	0.0626	0.0099	2.561e-10	++++	54.3	6.566	3	0.08708	0.2555	UC
1	p36.13	19851628	rs112117312	1:19851628:C:T	T	C	0.1673	0.0231	4.407e-13	++++	0	1.579	3	0.6642	0.2565	UC
1	p36.13	19851697	rs4654886	1:19851697:A:G	A	G	-0.099	0.0149	3.047e-11	----	2.8	3.086	3	0.3786	0.2555	UC
1	p36.13	19851697	rs4654886	1:19851697:A:G	A	G	-0.0698	0.0125	2.35e-08	----	0	1.471	3	0.689	0.84	IBD
1	p36.13	19852549	rs79607451	1:19852549:A:C	A	C	0.1679	0.0231	3.638e-13	++++	0	1.606	3	0.658	0.3708	UC
1	p36.13	19852668	rs1977762	1:19852668:C:T	T	C	0.0926	0.0099	8.477e-21	++++	24.3	3.962	3	0.2656	0.4125	UC
1	p36.13	19852668	rs1977762	1:19852668:C:T	T	C	0.0592	0.0082	5.217e-13	++++	0	0.811	3	0.8468	0.5388	IBD
1	p36.13	19852676	rs1977761	1:19852676:A:C	A	C	-0.0622	0.0099	3.325e-10	----	54.8	6.634	3	0.08451	0.4264	UC
1	p36.13	19852745	rs1977760	1:19852745:C:G	C	G	0.0625	0.0099	2.734e-10	++++	55.1	6.687	3	0.08256	0.4692	UC
1	p36.13	19853399	rs111615705	1:19853399:A:G	A	G	0.1767	0.0248	1.041e-12	++?+	0	0.26	2	0.878	0.4652	UC
1	p36.13	19853470	rs111432064	1:19853470:A:C	A	C	0.168	0.0232	4.441e-13	++++	0	1.62	3	0.6549	0.4642	UC
1	p36.13	19853709	rs9633323	1:19853709:C:T	T	C	0.1312	0.0101	1.392e-38	++++	72	10.699	3	0.01347	0.4771	UC
1	p36.13	19853709	rs9633323	1:19853709:C:T	T	C	0.0854	0.0084	2.793e-24	++++	70.6	10.206	3	0.01689	0.341	IBD
1	p36.13	19854027	rs6680988	1:19854027:C:T	T	C	-0.1474	0.0116	5.414e-37	----	61.8	7.861	3	0.04897	0.4771	UC
1	p36.13	19854027	rs6680988	1:19854027:C:T	T	C	-0.1026	0.0095	3.442e-27	----	27.9	4.162	3	0.2445	0.2425	IBD
1	p36.13	19854081	rs6685867	1:19854081:A:G	A	G	0.1466	0.0116	1.304e-36	++++	60.5	7.589	3	0.05532	0.4771	UC
1	p36.13	19854081	rs6685867	1:19854081:A:G	A	G	0.1022	0.0096	1.823e-26	++++	28.9	4.221	3	0.2386	0.2425	IBD
1	p36.13	19854185	rs6681186	1:19854185:C:T	T	C	-0.0953	0.0109	2.268e-18	----	63.6	8.247	3	0.04117	0.4642	UC
1	p36.13	19854185	rs6681186	1:19854185:C:T	T	C	-0.0709	0.009	3.333e-15	----	49.1	5.899	3	0.1166	0.2863	IBD
1	p36.13	19854540	rs72658558	1:19854540:C:T	T	C	-0.1473	0.0116	6.045e-37	----	60.7	7.632	3	0.05427	0.4573	UC
1	p36.13	19854540	rs72658558	1:19854540:C:T	T	C	-0.1025	0.0095	3.86e-27	----	26.5	4.082	3	0.2527	0.2425	IBD
1	p36.13	19854602	rs77887317	1:19854602:A:G	A	G	0.1671	0.0231	4.698e-13	++++	0	1.581	3	0.6638	0.325	UC
1	p36.13	19854674	rs72658559	1:19854674:C:T	T	C	-0.1475	0.0116	4.849e-37	----	60.7	7.641	3	0.05404	0.4185	UC
1	p36.13	19854674	rs72658559	1:19854674:C:T	T	C	-0.1023	0.0095	4.853e-27	----	26.5	4.08	3	0.253	0.2425	IBD
1	p36.13	19854852	rs76921395	1:19854852:C:T	T	C	0.1645	0.023	8.541e-13	++++	0	2.336	3	0.5057	0.4304	UC
1	p36.13	19854912	rs72658560	1:19854912:C:G	C	G	-0.1475	0.0116	4.849e-37	----	60.9	7.675	3	0.05323	0.2704	UC
1	p36.13	19854912	rs72658560	1:19854912:C:G	C	G	-0.1028	0.0095	2.736e-27	----	26.2	4.066	3	0.2545	0.2416	IBD
1	p36.13	19855475	rs12141662	1:19855475:A:G	A	G	0.0624	0.0099	2.919e-10	++++	58.3	7.203	3	0.06572	0.3757	UC
1	p36.13	19855686	rs112125161	1:19855686:A:G	A	G	-0.1468	0.0116	1.047e-36	----	59.5	7.404	3	0.06009	0.2644	UC
1	p36.13	19855686	rs112125161	1:19855686:A:G	A	G	-0.1021	0.0095	6.098e-27	----	27.5	4.137	3	0.247	0.2425	IBD
1	p36.13	19855693	rs7531953	1:19855693:A:G	A	G	0.0919	0.0099	1.65e-20	++++	23.6	3.929	3	0.2692	0.4115	UC
1	p36.13	19855693	rs7531953	1:19855693:A:G	A	G	0.0587	0.0082	8.154e-13	++++	0	0.878	3	0.8307	0.5378	IBD
1	p36.13	19855829	rs79118399	1:19855829:C:T	T	C	0.1675	0.0231	4.135e-13	++++	0	1.391	3	0.7076	0.3936	UC
1	p36.13	19856849	rs6690967	1:19856849:C:T	T	C	0.0673	0.0098	6.541e-12	++++	60.9	7.666	3	0.05344	0.3738	UC
1	p36.13	19856849	rs6690967	1:19856849:C:T	T	C	0.0449	0.0081	2.97e-08	++++	0	2.676	3	0.4443	0.4791	IBD
1	p36.13	19857177	rs6696131	1:19857177:A:T	A	T	-0.0619	0.0099	4.039e-10	----	57.1	6.988	3	0.07228	0.3738	UC
1	p36.13	19857219	rs6426834	1:19857219:C:T	T	C	0.0922	0.0099	1.241e-20	++++	25.6	4.033	3	0.2579	0.3738	UC
1	p36.13	19857219	rs6426834	1:19857219:C:T	T	C	0.0588	0.0082	7.46e-13	++++	0	0.84	3	0.8399	0.5378	IBD
1	p36.13	19857589	rs10917559	1:19857589:A:T	A	T	0.1014	0.013	6.191e-15	++++	0	1.055	3	0.7879	0.3777	UC
1	p36.13	19857589	rs10917559	1:19857589:A:T	A	T	0.0638	0.0108	3.475e-09	++++	0	0.359	3	0.9485	0.168	IBD
1	p36.13	19857695	rs17397143	1:19857695:G:T	T	G	0.147	0.0116	8.409e-37	++++	60.5	7.6	3	0.05503	0.3748	UC
1	p36.13	19857695	rs17397143	1:19857695:G:T	T	G	0.1026	0.0095	3.442e-27	++++	26.7	4.093	3	0.2516	0.2425	IBD
1	p36.13	19858136	rs6694721	1:19858136:C:G	C	G	0.0999	0.0149	2.018e-11	++++	7.8	3.252	3	0.3544	0.3767	UC
1	p36.13	19858136	rs6694721	1:19858136:C:G	C	G	0.0704	0.0125	1.781e-08	++++	0	1.573	3	0.6655	0.84	IBD
1	p36.13	19858481	rs6697482	1:19858481:C:G	C	G	0.1689	0.0098	1.458e-66	++++	80.2	15.118	3	0.001718	0.3598	UC
1	p36.13	19858481	rs6697482	1:19858481:C:G	C	G	0.1099	0.0081	6.207e-42	++++	78.4	13.865	3	0.003095	0.4841	IBD
1	p36.13	19859003	rs59530074	1:19859003:C:T	T	C	-0.1439	0.0123	1.287e-31	----	63.5	8.221	3	0.04167	0.3777	UC
1	p36.13	19859003	rs59530074	1:19859003:C:T	T	C	-0.0818	0.0101	5.541e-16	----	50.2	6.02	3	0.1107	0.1978	IBD
1	p36.13	19859098	rs72658563	1:19859098:A:G	A	G	-0.1467	0.0116	1.169e-36	----	60.1	7.517	3	0.05712	0.3738	UC
1	p36.13	19859098	rs72658563	1:19859098:A:G	A	G	-0.1025	0.0095	3.86e-27	----	26.8	4.096	3	0.2513	0.2425	IBD
1	p36.13	19859157	NA	1:19859157:C:T	T	C	-0.1032	0.0125	1.506e-16	?---	78.8	9.439	2	0.00892	0.2207	UC
1	p36.13	19859157	NA	1:19859157:C:T	T	C	-0.0764	0.0104	2.04e-13	?---	62.9	5.394	2	0.06741	NA	IBD
1	p36.13	19859199	rs72658565	1:19859199:A:T	A	T	-0.1469	0.0116	9.385e-37	----	59.9	7.472	3	0.05828	0.2674	UC
1	p36.13	19859199	rs72658565	1:19859199:A:T	A	T	-0.1023	0.0095	4.853e-27	----	27.1	4.115	3	0.2493	0.2425	IBD
1	p36.13	19859328	rs141355167	1:19859328:C:T	T	C	0.1465	0.0116	1.455e-36	++++	60.4	7.585	3	0.05541	0.2177	UC
1	p36.13	19859328	rs141355167	1:19859328:C:T	T	C	0.1021	0.0095	6.098e-27	++++	28.2	4.178	3	0.2428	0.2425	IBD
1	p36.13	19859447	NA	1:19859447:A:G	A	G	-0.0906	0.0135	1.931e-11	?---	72.8	7.361	2	0.02521	0.2167	UC
1	p36.13	19859447	NA	1:19859447:A:G	A	G	-0.0737	0.0112	4.693e-11	?---	63.6	5.488	2	0.0643	NA	IBD
1	p36.13	19859723	rs56933262	1:19859723:A:T	A	T	-0.1482	0.0148	1.329e-23	----	0	2.568	3	0.4631	0.2197	UC
1	p36.13	19859723	rs56933262	1:19859723:A:T	A	T	-0.0884	0.0121	2.757e-13	----	24	3.946	3	0.2673	0.1392	IBD
1	p36.13	19859843	rs148784768	1:19859843:A:G	A	G	-0.1841	0.0317	6.339e-09	----	45.7	5.522	3	0.1373	0.2217	UC
1	p36.13	19859843	rs148784768	1:19859843:A:G	A	G	-0.1595	0.0262	1.145e-09	----	52.4	6.302	3	0.09782	0.02386	IBD
1	p36.13	19860088	rs12121573	1:19860088:G:T	T	G	0.1128	0.0102	1.987e-28	++++	71.8	10.629	3	0.01391	0.2187	UC
1	p36.13	19860088	rs12121573	1:19860088:G:T	T	G	0.0764	0.0084	9.438e-20	++++	41.9	5.163	3	0.1603	0.3449	IBD
1	p36.13	19860828	rs7531128	1:19860828:A:G	A	G	0.167	0.0231	4.85e-13	++++	0	1.531	3	0.675	0.4553	UC
1	p36.13	19861018	rs6686814	1:19861018:C:T	T	C	-0.1483	0.0148	1.242e-23	----	0	2.759	3	0.4303	0.4622	UC
1	p36.13	19861018	rs6686814	1:19861018:C:T	T	C	-0.0891	0.0121	1.79e-13	----	22.8	3.884	3	0.2743	0.1392	IBD
1	p36.13	19861137	rs60454908	1:19861137:A:G	A	G	0.1677	0.0231	3.878e-13	++++	0	1.597	3	0.6601	0.4632	UC
1	p36.13	19861908	rs17397248	1:19861908:A:T	A	T	-0.1463	0.0116	1.812e-36	----	61.2	7.722	3	0.05211	0.4771	UC
1	p36.13	19861908	rs17397248	1:19861908:A:T	A	T	-0.1021	0.0096	2.039e-26	----	28.6	4.204	3	0.2403	0.2416	IBD
1	p36.13	19861965	rs16823060	1:19861965:G:T	T	G	0.1121	0.0102	4.26e-28	++++	74.9	11.943	3	0.00758	0.4761	UC
1	p36.13	19861965	rs16823060	1:19861965:G:T	T	G	0.076	0.0084	1.461e-19	++++	48.2	5.793	3	0.1221	0.3449	IBD
1	p36.13	19862163	rs72658568	1:19862163:A:G	A	G	-0.1458	0.0116	3.128e-36	----	62.5	8.003	3	0.04594	0.4712	UC
1	p36.13	19862163	rs72658568	1:19862163:A:G	A	G	-0.1019	0.0095	7.659e-27	----	31.4	4.373	3	0.2239	0.2425	IBD
1	p36.13	19862467	rs4654894	1:19862467:C:T	T	C	-0.112	0.0102	4.749e-28	----	74.8	11.897	3	0.007745	0.4861	UC
1	p36.13	19862467	rs4654894	1:19862467:C:T	T	C	-0.076	0.0084	1.461e-19	----	48	5.769	3	0.1234	0.3449	IBD
1	p36.13	19862668	rs144364608	1:19862668:A:G	A	G	-0.1455	0.0154	3.452e-21	----	0	1.815	3	0.6116	0.4791	UC
1	p36.13	19862668	rs144364608	1:19862668:A:G	A	G	-0.0874	0.0126	4.019e-12	----	17.1	3.619	3	0.3057	0.1233	IBD
1	p36.13	19863035	rs7546492	1:19863035:C:T	T	C	-0.1485	0.0149	2.137e-23	----	0	2.846	3	0.416	0.4781	UC
1	p36.13	19863035	rs7546492	1:19863035:C:T	T	C	-0.0893	0.0121	1.581e-13	----	22.2	3.856	3	0.2774	0.1392	IBD
1	p36.13	19863253	rs397782385	1:19863253:T:TA	T	TA	0.1558	0.012	1.521e-38	?+++	81.1	10.569	2	0.005069	0.4781	UC
1	p36.13	19863253	rs397782385	1:19863253:T:TA	T	TA	0.1121	0.0099	1.007e-29	?+++	85	13.34	2	0.001269	0.4831	IBD
1	p36.13	19863578	rs4654895	1:19863578:C:T	T	C	-0.1481	0.0148	1.423e-23	----	0	2.681	3	0.4435	0.4771	UC
1	p36.13	19863578	rs4654895	1:19863578:C:T	T	C	-0.089	0.0121	1.904e-13	----	22.6	3.877	3	0.275	0.1392	IBD
1	p36.13	19864179	rs16823061	1:19864179:A:G	A	G	-0.1487	0.0148	9.442e-24	----	0	2.598	3	0.4578	0.4712	UC
1	p36.13	19864179	rs16823061	1:19864179:A:G	A	G	-0.0885	0.0121	2.592e-13	----	21	3.797	3	0.2842	0.1392	IBD
1	p36.13	19864438	rs58428083	1:19864438:C:T	T	C	0.1698	0.0098	2.967e-67	++++	80.7	15.506	3	0.001432	0.4712	UC
1	p36.13	19864438	rs58428083	1:19864438:C:T	T	C	0.1113	0.0081	5.788e-43	++++	77.6	13.369	3	0.003904	0.4851	IBD
1	p36.13	19864451	rs112974990	1:19864451:A:T	A	T	0.1124	0.0102	3.074e-28	++++	73.7	11.411	3	0.009698	0.4712	UC
1	p36.13	19864451	rs112974990	1:19864451:A:T	A	T	0.077	0.0084	4.879e-20	++++	45.5	5.503	3	0.1385	0.3459	IBD
1	p36.13	19864454	rs58359414	1:19864454:G:T	T	G	-0.1693	0.0098	7.193e-67	----	80.3	15.257	3	0.001609	0.4712	UC
1	p36.13	19864454	rs58359414	1:19864454:G:T	T	G	-0.1113	0.0081	5.788e-43	----	77.6	13.369	3	0.003904	0.4851	IBD
1	p36.13	19864943	rs4654897	1:19864943:C:T	T	C	0.1461	0.0116	2.255e-36	++++	64.1	8.355	3	0.03922	0.4612	UC
1	p36.13	19864943	rs4654897	1:19864943:C:T	T	C	0.1026	0.0095	3.442e-27	++++	39.4	4.948	3	0.1757	0.2416	IBD
1	p36.13	19866383	rs7517912	1:19866383:A:T	A	T	0.1488	0.0148	8.816e-24	++++	0	2.582	3	0.4607	0.4672	UC
1	p36.13	19866383	rs7517912	1:19866383:A:T	A	T	0.0893	0.0121	1.581e-13	++++	17.1	3.62	3	0.3056	0.1392	IBD
1	p36.13	19866670	rs75858680	1:19866670:A:G	A	G	0.1791	0.026	5.64e-12	++++	0	1.004	3	0.8002	0.4672	UC
1	p36.13	19867129	rs1416819	1:19867129:A:C	A	C	0.1474	0.0154	1.054e-21	++++	0	2.098	3	0.5523	0.4682	UC
1	p36.13	19867129	rs1416819	1:19867129:A:C	A	C	0.0887	0.0125	1.284e-12	++++	8.8	3.289	3	0.3492	0.1233	IBD
1	p36.13	19868189	rs6667256	1:19868189:A:C	A	C	0.1738	0.0098	2.263e-70	++++	79.4	14.532	3	0.002263	0.4662	UC
1	p36.13	19868189	rs6667256	1:19868189:A:C	A	C	0.1139	0.0081	6.527e-45	++++	76.9	13.014	3	0.004607	0.4742	IBD
1	p36.13	19868209	rs6670226	1:19868209:A:T	A	T	-0.174	0.0098	1.574e-70	----	79.5	14.644	3	0.002148	0.4672	UC
1	p36.13	19868209	rs6670226	1:19868209:A:T	A	T	-0.1139	0.0081	6.527e-45	----	77.5	13.31	3	0.004013	0.4742	IBD
1	p36.13	19868678	rs11376272	1:19868678:C:CT	CT	C	-0.139	0.0159	2.287e-18	?-?-	80.9	5.222	1	0.0223	0.4692	UC
1	p36.13	19868678	rs11376272	1:19868678:C:CT	CT	C	-0.097	0.0133	3.026e-13	?-?-	86.6	7.442	1	0.006373	0.4722	IBD
1	p36.13	19870614	rs150022351	1:19870614:A:G	A	G	0.1459	0.0154	2.693e-21	++++	0	1.908	3	0.5916	0.4692	UC
1	p36.13	19870614	rs150022351	1:19870614:A:G	A	G	0.0883	0.0125	1.618e-12	++++	9	3.296	3	0.3483	0.1233	IBD
1	p36.13	19871202	rs12128811	1:19871202:C:T	T	C	-0.1194	0.0103	4.512e-31	----	72.2	10.805	3	0.01283	0.4682	UC
1	p36.13	19871202	rs12128811	1:19871202:C:T	T	C	-0.0816	0.0085	7.994e-22	----	43.2	5.281	3	0.1523	0.334	IBD
1	p36.13	19871485	rs12064952	1:19871485:C:G	C	G	-0.1484	0.0148	1.16e-23	----	0	2.697	3	0.4407	0.4682	UC
1	p36.13	19871485	rs12064952	1:19871485:C:G	C	G	-0.0891	0.0121	1.79e-13	----	18.5	3.683	3	0.2978	0.1392	IBD
1	p36.13	19871801	rs67058092	1:19871801:A:T	A	T	-0.149	0.0148	7.686e-24	----	0	2.596	3	0.4581	0.4682	UC
1	p36.13	19871801	rs67058092	1:19871801:A:T	A	T	-0.0893	0.0121	1.581e-13	----	12.7	3.435	3	0.3294	0.1392	IBD
1	p36.13	19872334	rs16860415	1:19872334:G:T	T	G	0.1786	0.026	6.455e-12	++++	0	1.103	3	0.7762	0.4682	UC
1	p36.13	19872444	rs7553638	1:19872444:A:G	A	G	0.1739	0.0098	1.887e-70	++++	79.5	14.607	3	0.002185	0.4692	UC
1	p36.13	19872444	rs7553638	1:19872444:A:G	A	G	0.114	0.0081	5.482e-45	++++	77	13.027	3	0.004578	0.4732	IBD
1	p36.13	19872767	rs145266671	1:19872767:C:T	T	C	0.1519	0.0275	3.321e-08	?+??	0	0	0	1	0.4682	UC
1	p36.13	19872775	NA	1:19872775:C:T	T	C	0.1354	0.0238	1.277e-08	?+??	0	0	0	1	0.4682	UC
1	p36.13	19872783	NA	1:19872783:C:T	T	C	0.1572	0.0262	1.973e-09	?+??	0	0	0	1	0.3469	UC
1	p36.13	19872787	NA	1:19872787:C:T	T	C	0.1562	0.0276	1.519e-08	?+??	0	0	0	1	0.4463	UC
1	p36.13	19873050	rs10916660	1:19873050:C:T	T	C	-0.1497	0.0148	4.747e-24	----	0	2.745	3	0.4326	0.4453	UC
1	p36.13	19873050	rs10916660	1:19873050:C:T	T	C	-0.0896	0.0121	1.312e-13	----	13	3.448	3	0.3275	0.1392	IBD
1	p36.13	19873632	rs66474205	1:19873632:C:T	T	C	-0.15	0.0148	3.858e-24	----	0	2.801	3	0.4233	0.4771	UC
1	p36.13	19873632	rs66474205	1:19873632:C:T	T	C	-0.0893	0.0121	1.581e-13	----	16.6	3.599	3	0.3081	0.1392	IBD
1	p36.13	19874198	rs12402778	1:19874198:A:G	A	G	0.1194	0.0103	4.512e-31	++++	73.7	11.396	3	0.009767	0.4801	UC
1	p36.13	19874198	rs12402778	1:19874198:A:G	A	G	0.0816	0.0085	7.994e-22	++++	45.9	5.546	3	0.1359	0.334	IBD
1	p36.13	19874497	rs4654903	1:19874497:A:G	A	G	0.1745	0.0098	6.335e-71	++++	79.4	14.592	3	0.002201	0.4801	UC
1	p36.13	19874497	rs4654903	1:19874497:A:G	A	G	0.1148	0.0081	1.349e-45	++++	76.1	12.531	3	0.005768	0.4732	IBD
1	p36.13	19874865	rs114986549	1:19874865:A:G	A	G	-0.162	0.024	1.478e-11	----	0	2.632	3	0.4519	0.3748	UC
1	p36.13	19874865	rs114986549	1:19874865:A:G	A	G	-0.1152	0.0197	4.984e-09	----	62.2	7.939	3	0.04729	0.04573	IBD
1	p36.13	19875286	rs10916661	1:19875286:A:G	A	G	-0.1192	0.0103	5.659e-31	----	72	10.73	3	0.01328	0.4056	UC
1	p36.13	19875286	rs10916661	1:19875286:A:G	A	G	-0.0821	0.0085	4.51e-22	----	40.2	5.017	3	0.1706	0.334	IBD
1	p36.13	19875420	rs6674040	1:19875420:G:T	T	G	-0.1747	0.0098	4.399e-71	----	79.6	14.696	3	0.002096	0.1203	UC
1	p36.13	19875420	rs6674040	1:19875420:G:T	T	G	-0.1149	0.0081	1.132e-45	----	76.2	12.579	3	0.005642	0.4732	IBD
1	p36.13	19875796	rs72658575	1:19875796:C:T	T	C	0.1462	0.0116	2.021e-36	++++	63.2	8.144	3	0.04313	0.1233	UC
1	p36.13	19875796	rs72658575	1:19875796:C:T	T	C	0.1027	0.0095	3.069e-27	++++	35.5	4.654	3	0.199	0.2406	IBD
1	p36.13	19875860	rs12403770	1:19875860:C:T	T	C	0.1198	0.0103	2.865e-31	++++	72.6	10.933	3	0.01209	0.1352	UC
1	p36.13	19875860	rs12403770	1:19875860:C:T	T	C	0.0819	0.0085	5.673e-22	++++	43.5	5.309	3	0.1505	0.334	IBD
1	p36.13	19876013	rs72658577	1:19876013:A:G	A	G	0.1468	0.0116	1.047e-36	++++	62.6	8.018	3	0.04563	0.1233	UC
1	p36.13	19876013	rs72658577	1:19876013:A:G	A	G	0.1028	0.0095	2.736e-27	++++	33.4	4.505	3	0.2119	0.2406	IBD
1	p36.13	19876532	rs56308418	1:19876532:A:T	A	T	0.1487	0.0148	9.442e-24	++++	0	2.443	3	0.4856	0.1233	UC
1	p36.13	19876532	rs56308418	1:19876532:A:T	A	T	0.0885	0.0121	2.592e-13	++++	1.7	3.053	3	0.3835	0.1382	IBD
1	p36.13	19877141	rs10916662	1:19877141:A:T	A	T	-0.1197	0.0103	3.21e-31	----	73.3	11.218	3	0.01061	0.1233	UC
1	p36.13	19877141	rs10916662	1:19877141:A:T	A	T	-0.0825	0.0085	2.846e-22	----	41.7	5.147	3	0.1613	0.335	IBD
1	p36.13	19877310	rs55966531	1:19877310:C:T	T	C	0.1401	0.0151	1.725e-20	++++	0	2.247	3	0.5228	0.1203	UC
1	p36.13	19877310	rs55966531	1:19877310:C:T	T	C	0.0826	0.0123	1.875e-11	++++	0	2.446	3	0.4851	0.1223	IBD
1	p36.13	19878843	rs61771090	1:19878843:A:G	A	G	-0.1355	0.021	1.101e-10	----	76.3	12.656	3	0.005443	0.1233	UC
1	p36.13	19878925	rs10799591	1:19878925:A:G	A	G	0.1574	0.0098	4.77e-58	++++	76.9	13.014	3	0.004606	0.1203	UC
1	p36.13	19878925	rs10799591	1:19878925:A:G	A	G	0.103	0.0081	4.816e-37	++++	75.8	12.382	3	0.006182	0.497	IBD
1	p36.13	19881129	rs10916663	1:19881129:C:T	T	C	-0.0961	0.0101	1.82e-21	----	64.4	8.437	3	0.0378	0.1223	UC
1	p36.13	19881129	rs10916663	1:19881129:C:T	T	C	-0.0654	0.0083	3.286e-15	----	39	4.921	3	0.1777	0.3708	IBD
1	p36.13	19882290	rs72658579	1:19882290:C:T	T	C	0.1241	0.0114	1.345e-27	++++	51.3	6.161	3	0.104	0.1282	UC
1	p36.13	19882290	rs72658579	1:19882290:C:T	T	C	0.0872	0.0093	6.83e-21	++++	13	3.449	3	0.3275	0.2575	IBD
1	p36.13	19882332	rs878235	1:19882332:C:G	C	G	0.147	0.0154	1.355e-21	++++	0	1.688	3	0.6395	0.1412	UC
1	p36.13	19882332	rs878235	1:19882332:C:G	C	G	0.0878	0.0126	3.209e-12	++++	23.1	3.9	3	0.2725	0.1193	IBD
1	p36.13	19882976	rs12124726	1:19882976:A:C	A	C	0.0963	0.0101	1.504e-21	++++	66.7	9.012	3	0.02913	0.1282	UC
1	p36.13	19882976	rs12124726	1:19882976:A:C	A	C	0.0661	0.0083	1.668e-15	++++	39.9	4.992	3	0.1724	0.3698	IBD
1	p36.13	19883658	.	1:19883658:T:TTTGTAGAGA	T	TTTGTAGAGA	-0.0888	0.0123	5.217e-13	?---	74.5	7.846	2	0.01978	0.1282	UC
1	p36.13	19883658	.	1:19883658:T:TTTGTAGAGA	T	TTTGTAGAGA	-0.0652	0.0102	1.636e-10	?---	59.2	4.897	2	0.08644	0.3509	IBD
1	p36.13	19883678	NA	1:19883678:G:GCT	G	GCT	-0.0893	0.0123	3.866e-13	?---	74.2	7.758	2	0.02067	0.1282	UC
1	p36.13	19883678	NA	1:19883678:G:GCT	G	GCT	-0.0652	0.0102	1.636e-10	?---	59.3	4.919	2	0.08546	NA	IBD
1	p36.13	19883682	.	1:19883682:T:TG	T	TG	-0.0894	0.0123	3.641e-13	?---	74.4	7.808	2	0.02016	0.1282	UC
1	p36.13	19883682	.	1:19883682:T:TG	T	TG	-0.0654	0.0102	1.438e-10	?---	59.8	4.972	2	0.08325	0.3509	IBD
1	p36.13	19884608	rs4654737	1:19884608:A:G	A	G	-0.0971	0.0101	6.988e-22	----	67.7	9.275	3	0.02584	0.1282	UC
1	p36.13	19884608	rs4654737	1:19884608:A:G	A	G	-0.0661	0.0083	1.668e-15	----	41	5.082	3	0.1659	0.3698	IBD
1	p36.13	19884628	rs35244584	1:19884628:G:GTT	G	GTT	0.0891	0.0123	4.36e-13	?+++	74.2	7.742	2	0.02084	0.1272	UC
1	p36.13	19884628	rs35244584	1:19884628:G:GTT	G	GTT	0.0652	0.0102	1.636e-10	?+++	59.4	4.926	2	0.08519	0.3698	IBD
1	p36.13	19884740	rs4654738	1:19884740:A:G	A	G	-0.1237	0.0114	1.975e-27	----	52	6.244	3	0.1003	0.1272	UC
1	p36.13	19884740	rs4654738	1:19884740:A:G	A	G	-0.0862	0.0093	1.882e-20	----	18.6	3.685	3	0.2976	0.2575	IBD
1	p36.13	19885065	rs7518977	1:19885065:C:G	C	G	0.1237	0.0114	1.975e-27	++++	51.9	6.236	3	0.1007	0.1272	UC
1	p36.13	19885065	rs7518977	1:19885065:C:G	C	G	0.0861	0.0093	2.082e-20	++++	18	3.66	3	0.3006	0.2575	IBD
1	p36.13	19885115	rs7518994	1:19885115:C:T	T	C	-0.1236	0.0114	2.174e-27	----	51.7	6.212	3	0.1017	0.1292	UC
1	p36.13	19885115	rs7518994	1:19885115:C:T	T	C	-0.086	0.0093	2.302e-20	----	18.5	3.681	3	0.298	0.2575	IBD
1	p36.13	19885177	rs7541059	1:19885177:A:G	A	G	-0.1278	0.0113	1.174e-29	----	59.1	7.335	3	0.06196	0.1282	UC
1	p36.13	19885177	rs7541059	1:19885177:A:G	A	G	-0.0883	0.0093	2.21e-21	----	14.5	3.51	3	0.3195	0.2634	IBD
1	p36.13	19885957	rs61771091	1:19885957:A:G	A	G	-0.1339	0.0209	1.487e-10	----	75.9	12.462	3	0.005957	0.1272	UC
1	p36.13	19886254	rs10799592	1:19886254:G:T	T	G	-0.1013	0.01	4.066e-24	----	67.2	9.144	3	0.02743	0.2386	UC
1	p36.13	19886254	rs10799592	1:19886254:G:T	T	G	-0.0689	0.0083	1.031e-16	----	25.9	4.049	3	0.2562	0.3767	IBD
1	p36.13	19886594	rs4654910	1:19886594:A:C	A	C	-0.1476	0.0155	1.689e-21	----	0	1.697	3	0.6377	0.2425	UC
1	p36.13	19886594	rs4654910	1:19886594:A:C	A	C	-0.0889	0.0126	1.719e-12	----	21.8	3.835	3	0.2799	0.1203	IBD
1	p36.13	19887082	NA	1:19887082:C:CT	CT	C	0.1376	0.0169	3.888e-16	?+?+	6.4	1.069	1	0.3012	0.2445	UC
1	p36.13	19887082	NA	1:19887082:C:CT	CT	C	0.0983	0.014	2.196e-12	?+?+	0	0.618	1	0.4316	NA	IBD
1	p36.13	19887097	rs12129834	1:19887097:C:T	T	C	0.1362	0.0112	5.032e-34	++++	58.3	7.201	3	0.06576	0.4145	UC
1	p36.13	19887097	rs12129834	1:19887097:C:T	T	C	0.0877	0.0106	1.3e-16	?+++	0	1.198	2	0.5493	0.3072	IBD
1	p36.13	19887141	rs150715637	1:19887141:A:G	A	G	0.1381	0.0222	4.949e-10	++++	46.4	5.596	3	0.133	0.4235	UC
1	p36.13	19887141	rs150715637	1:19887141:A:G	A	G	0.1009	0.0183	3.514e-08	++++	39.7	4.971	3	0.1739	0.06958	IBD
1	p36.13	19887373	rs57861750	1:19887373:C:T	T	C	-0.1473	0.0155	2.035e-21	----	0	1.52	3	0.6776	0.4811	UC
1	p36.13	19887373	rs57861750	1:19887373:C:T	T	C	-0.0889	0.0126	1.719e-12	----	19.4	3.723	3	0.293	0.1203	IBD
1	p36.13	19887472	rs10916664	1:19887472:A:G	A	G	0.1573	0.0098	5.623e-58	++++	76.2	12.606	3	0.00557	0.4662	UC
1	p36.13	19887472	rs10916664	1:19887472:A:G	A	G	0.1026	0.0081	9.048e-37	++++	76.6	12.841	3	0.004994	0.497	IBD
1	p36.13	19887716	.	1:19887716:C:CT	CT	C	0.1357	0.0185	2.215e-13	?+++	0	0.259	2	0.8786	0.4662	UC
1	p36.13	19887716	.	1:19887716:C:CT	CT	C	0.0927	0.0152	1.069e-09	?+++	43.9	3.566	2	0.1681	0.1203	IBD
1	p36.13	19887833	rs75341433	1:19887833:A:G	A	G	-0.1129	0.0133	2.089e-17	----	0	2.34	3	0.5049	0.4662	UC
1	p36.13	19887833	rs75341433	1:19887833:A:G	A	G	-0.072	0.0111	8.786e-11	----	0	0.886	3	0.8287	0.1581	IBD
1	p36.13	19888199	rs72658580	1:19888199:A:G	A	G	-0.1476	0.0154	9.298e-22	----	0	1.626	3	0.6534	0.4662	UC
1	p36.13	19888199	rs72658580	1:19888199:A:G	A	G	-0.0891	0.0126	1.533e-12	----	23.7	3.933	3	0.2688	0.1203	IBD
1	p36.13	19888501	rs10916665	1:19888501:A:T	A	T	0.1598	0.0099	1.305e-58	++++	76.1	12.544	3	0.005735	0.4662	UC
1	p36.13	19888501	rs10916665	1:19888501:A:T	A	T	0.1049	0.0082	1.801e-37	++++	74.8	11.888	3	0.007775	0.496	IBD
1	p36.13	19888502	rs10916666	1:19888502:A:T	A	T	-0.1594	0.0099	2.51e-58	----	77.7	13.457	3	0.003745	0.4642	UC
1	p36.13	19888502	rs10916666	1:19888502:A:T	A	T	-0.1046	0.0082	2.883e-37	----	75.8	12.416	3	0.006086	0.496	IBD
1	p36.13	19888892	rs67232356	1:19888892:C:T	T	C	0.1351	0.0208	8.293e-11	++++	76.1	12.541	3	0.005742	0.4672	UC
1	p36.13	19890367	rs10799593	1:19890367:A:G	A	G	-0.1573	0.0098	5.623e-58	----	76.1	12.557	3	0.005699	0.4672	UC
1	p36.13	19890367	rs10799593	1:19890367:A:G	A	G	-0.1029	0.0081	5.64e-37	----	76.2	12.619	3	0.005538	0.497	IBD
1	p36.13	19890985	rs61769070	1:19890985:C:T	T	C	0.1322	0.021	3.069e-10	++++	75.4	12.213	3	0.006689	0.4791	UC
1	p36.13	19891438	rs61769071	1:19891438:A:G	A	G	-0.1345	0.0209	1.231e-10	----	76.1	12.531	3	0.005768	0.3549	UC
1	p36.13	19891743	rs61769072	1:19891743:A:T	A	T	0.1334	0.0209	1.739e-10	++++	75.5	12.264	3	0.006531	0.497	UC
1	p36.13	19892189	rs61769073	1:19892189:G:T	T	G	-0.1338	0.0209	1.534e-10	----	75.8	12.384	3	0.006177	0.499	UC
1	p36.13	19892535	rs72658582	1:19892535:C:T	T	C	0.1235	0.0113	8.358e-28	++++	50.6	6.077	3	0.1079	0.161	UC
1	p36.13	19892535	rs72658582	1:19892535:C:T	T	C	0.0862	0.0093	1.882e-20	++++	16.3	3.583	3	0.3101	0.2594	IBD
1	p36.13	19892776	rs61769074	1:19892776:G:T	T	G	0.1338	0.0209	1.534e-10	++++	75.6	12.315	3	0.006379	0.2972	UC
1	p36.13	19892940	rs76478734	1:19892940:C:T	T	C	-0.1263	0.0215	4.243e-09	----	20.1	3.753	3	0.2895	0.331	UC
1	p36.13	19893197	rs72658583	1:19893197:C:T	T	C	-0.1482	0.0154	6.37e-22	----	0	1.724	3	0.6315	0.3529	UC
1	p36.13	19893197	rs72658583	1:19893197:C:T	T	C	-0.0895	0.0126	1.219e-12	----	23.2	3.905	3	0.2719	0.1203	IBD
1	p36.13	19894520	NA	1:19894520:T:TCTAAGTCAG	T	TCTAAGTCAG	-0.1244	0.0212	4.413e-09	??--	0	0.027	1	0.8701	0.338	UC
1	p36.13	19894520	NA	1:19894520:T:TCTAAGTCAG	T	TCTAAGTCAG	-0.0998	0.0176	1.424e-08	??--	0	0.175	1	0.6759	NA	IBD
1	p36.13	19894536	NA	1:19894536:G:GA	G	GA	0.128	0.018	1.151e-12	?+++	0	0.071	2	0.9652	0.3221	UC
1	p36.13	19894536	NA	1:19894536:G:GA	G	GA	0.0843	0.0149	1.534e-08	?+++	32	2.943	2	0.2296	NA	IBD
1	p36.13	19895078	rs58570239	1:19895078:G:T	T	G	-0.1316	0.0209	3.041e-10	----	74.9	11.974	3	0.007474	0.3787	UC
1	p36.13	19895164	rs74608669	1:19895164:C:T	T	C	0.1046	0.0126	1.027e-16	++++	0	0.893	3	0.8272	0.3797	UC
1	p36.13	19895164	rs74608669	1:19895164:C:T	T	C	0.0662	0.0104	1.948e-10	++++	0	0.352	3	0.95	0.1799	IBD
1	p36.13	19895491	rs61769076	1:19895491:A:G	A	G	-0.1336	0.0209	1.634e-10	----	75.6	12.296	3	0.006436	0.4284	UC
1	p36.13	19895867	rs56170242	1:19895867:A:G	A	G	-0.1412	0.0152	1.551e-20	----	0	2.044	3	0.5633	0.3738	UC
1	p36.13	19895867	rs56170242	1:19895867:A:G	A	G	-0.0832	0.0124	1.951e-11	----	4.4	3.14	3	0.3706	0.1233	IBD
1	p36.13	19896007	rs1339717	1:19896007:A:G	A	G	-0.1246	0.0114	8.301e-28	----	44.8	5.434	3	0.1426	0.3966	UC
1	p36.13	19896007	rs1339717	1:19896007:A:G	A	G	-0.0869	0.0094	2.359e-20	----	5.5	3.175	3	0.3654	0.2565	IBD
1	p36.13	19897659	rs61769077	1:19897659:A:G	A	G	0.1333	0.0209	1.794e-10	++++	75.5	12.27	3	0.006514	0.498	UC
1	p36.13	19898136	rs4654922	1:19898136:C:T	T	C	0.1569	0.0098	1.085e-57	++++	73.9	11.485	3	0.009374	0.4324	UC
1	p36.13	19898136	rs4654922	1:19898136:C:T	T	C	0.1017	0.0081	3.706e-36	++++	75.6	12.274	3	0.0065	0.501	IBD
1	p36.13	19899046	rs113985555	1:19899046:A:G	A	G	0.1372	0.0105	5.105e-39	++++	51.4	6.169	3	0.1037	0.4284	UC
1	p36.13	19899046	rs113985555	1:19899046:A:G	A	G	0.0899	0.0087	4.98e-25	++++	0	1.196	3	0.7539	0.3131	IBD
1	p36.13	19899155	rs11799685	1:19899155:A:C	A	C	0.1329	0.0208	1.665e-10	++++	75.7	12.33	3	0.006334	0.4274	UC
1	p36.13	19900544	rs10916667	1:19900544:C:G	C	G	-0.1575	0.0098	4.047e-58	----	74.9	11.95	3	0.007557	0.4274	UC
1	p36.13	19900544	rs10916667	1:19900544:C:G	C	G	-0.1019	0.0081	2.712e-36	----	75.2	12.089	3	0.007083	0.499	IBD
1	p36.13	19900926	rs2315060	1:19900926:G:T	T	G	0.1418	0.0152	1.069e-20	++++	0	2.114	3	0.5491	0.4274	UC
1	p36.13	19900926	rs2315060	1:19900926:G:T	T	G	0.0832	0.0124	1.951e-11	++++	2.7	3.082	3	0.3792	0.1252	IBD
1	p36.13	19901230	NA	1:19901230:C:G	C	G	-0.1707	0.012	6.41e-46	?---	15.2	2.357	2	0.3077	0.4274	UC
1	p36.13	19901230	NA	1:19901230:C:G	C	G	-0.1201	0.01	3.148e-33	?---	61.2	5.149	2	0.07619	NA	IBD
1	p36.13	19901505	rs4654926	1:19901505:C:T	T	C	0.141	0.0152	1.754e-20	++++	0	1.988	3	0.575	0.4404	UC
1	p36.13	19901505	rs4654926	1:19901505:C:T	T	C	0.084	0.0124	1.251e-11	++++	5.8	3.185	3	0.364	0.1233	IBD
1	p36.13	19901597	rs79308628	1:19901597:A:G	A	G	0.1093	0.0132	1.229e-16	++++	0	2.253	3	0.5216	0.4364	UC
1	p36.13	19901597	rs79308628	1:19901597:A:G	A	G	0.0689	0.011	3.761e-10	++++	0	0.748	3	0.8618	0.1581	IBD
1	p36.13	19902027	rs72658588	1:19902027:C:G	C	G	0.1407	0.0152	2.111e-20	++++	0	2.047	3	0.5627	0.4364	UC
1	p36.13	19902027	rs72658588	1:19902027:C:G	C	G	0.0832	0.0124	1.951e-11	++++	5	3.157	3	0.368	0.1233	IBD
1	p36.13	19902472	rs139940375	1:19902472:C:T	T	C	0.1421	0.0152	8.874e-21	++++	0	2.168	3	0.5382	0.4384	UC
1	p36.13	19902472	rs139940375	1:19902472:C:T	T	C	0.0836	0.0124	1.563e-11	++++	8.1	3.265	3	0.3526	0.1233	IBD
1	p36.13	19906733	rs41264115	1:19906733:A:G	A	G	-0.1325	0.0208	1.888e-10	----	75.1	12.037	3	0.007258	0.4394	UC
1	p36.13	19906912	rs41264117	1:19906912:A:G	A	G	-0.1018	0.0141	5.204e-13	----	56.5	6.894	3	0.07537	0.4225	UC
1	p36.13	19906912	rs41264117	1:19906912:A:G	A	G	-0.0692	0.0117	3.328e-09	----	61.5	7.801	3	0.05031	0.1362	IBD
1	p36.13	19909534	rs61769079	1:19909534:A:G	A	G	-0.1327	0.0209	2.163e-10	----	75.3	12.121	3	0.006979	0.4414	UC
1	p36.13	19910238	rs17401735	1:19910238:A:G	A	G	0.0685	0.0122	1.968e-08	++++	70.4	10.139	3	0.01742	0.4225	UC
1	p36.13	19911850	rs1046548	1:19911850:A:G	A	G	0.1511	0.0099	1.357e-52	++++	64.4	8.428	3	0.03795	0.4155	UC
1	p36.13	19911850	rs1046548	1:19911850:A:G	A	G	0.0991	0.0082	1.262e-33	++++	70.9	10.324	3	0.01601	0.5179	IBD
1	p36.13	19911880	rs61769080	1:19911880:A:G	A	G	0.135	0.021	1.288e-10	++++	76.2	12.599	3	0.00559	0.4225	UC
1	p36.13	19911973	rs17401847	1:19911973:A:G	A	G	0.1104	0.0142	7.566e-15	++++	0	0.715	3	0.8697	0.4414	UC
1	p36.13	19911973	rs17401847	1:19911973:A:G	A	G	0.0669	0.0117	1.078e-08	++++	0	2.634	3	0.4516	0.1421	IBD
1	p36.13	19912367	rs3738122	1:19912367:C:G	C	G	0.1254	0.0115	1.099e-27	++++	42.1	5.183	3	0.1589	0.4225	UC
1	p36.13	19912367	rs3738122	1:19912367:C:G	C	G	0.0878	0.0095	2.417e-20	++++	0	2.891	3	0.4088	0.2565	IBD
1	p36.13	19913726	rs61769082	1:19913726:A:G	A	G	0.1324	0.021	2.886e-10	++++	75.2	12.084	3	0.007101	0.2256	UC
1	p36.13	19914097	rs1111872	1:19914097:C:T	T	C	-0.1342	0.021	1.654e-10	----	74.8	11.884	3	0.007791	0.4115	UC
1	p36.13	19915085	rs4654756	1:19915085:C:G	C	G	0.1409	0.0152	1.866e-20	++++	0	1.989	3	0.5747	0.4414	UC
1	p36.13	19915085	rs4654756	1:19915085:C:G	C	G	0.0826	0.0124	2.714e-11	++++	12.1	3.411	3	0.3325	0.1233	IBD
1	p36.13	19915414	rs61769083	1:19915414:C:T	T	C	0.1324	0.021	2.886e-10	++++	75.2	12.088	3	0.007088	0.4414	UC
1	p36.13	19915523	rs72658592	1:19915523:A:G	A	G	-0.1408	0.0152	1.985e-20	----	0	1.958	3	0.5813	0.4115	UC
1	p36.13	19915523	rs72658592	1:19915523:A:G	A	G	-0.083	0.0124	2.178e-11	----	15	3.527	3	0.3172	0.1233	IBD
1	p36.13	19916246	rs79453445	1:19916246:A:G	A	G	-0.1937	0.0312	5.355e-10	----	55.9	6.8	3	0.07855	0.4115	UC
1	p36.13	19916246	rs79453445	1:19916246:A:G	A	G	-0.1565	0.0258	1.312e-09	----	56.4	6.879	3	0.07586	0.02087	IBD
1	p36.13	19916654	rs1572783	1:19916654:G:T	T	G	-0.1031	0.0124	9.213e-17	----	0	0.937	3	0.8164	0.3867	UC
1	p36.13	19916654	rs1572783	1:19916654:G:T	T	G	-0.0638	0.0103	5.859e-10	----	0	0.238	3	0.9712	0.1829	IBD
1	p36.13	19917286	rs59029373	1:19917286:C:G	C	G	-0.1302	0.0211	6.802e-10	----	75.6	12.295	3	0.006438	0.3579	UC
1	p36.13	19917340	rs10916670	1:19917340:G:T	T	G	-0.1111	0.0103	3.991e-27	----	83.7	18.446	3	0.0003558	0.3579	UC
1	p36.13	19917340	rs10916670	1:19917340:G:T	T	G	-0.0664	0.0085	5.639e-15	----	84.3	19.153	3	0.0002542	0.33	IBD
1	p36.13	19917417	rs57513643	1:19917417:A:G	A	G	0.1112	0.0172	1.012e-10	++++	39.8	4.985	3	0.1729	0.4076	UC
1	p36.13	19917861	rs61769085	1:19917861:A:G	A	G	0.1268	0.021	1.559e-09	++++	73.9	11.516	3	0.009238	0.3738	UC
1	p36.13	19917915	rs2066130	1:19917915:C:T	T	C	0.1107	0.0103	6.084e-27	++++	84.4	19.189	3	0.0002499	0.3738	UC
1	p36.13	19917915	rs2066130	1:19917915:C:T	T	C	0.067	0.0085	3.213e-15	++++	84.1	18.86	3	0.0002923	0.33	IBD
1	p36.13	19919215	rs7531863	1:19919215:C:T	T	C	-0.0844	0.0113	8.079e-14	----	72.7	10.975	3	0.01186	0.3738	UC
1	p36.13	19919551	rs143313740	1:19919551:A:G	A	G	-0.1421	0.0152	8.874e-21	----	0	2.337	3	0.5055	0.4076	UC
1	p36.13	19919551	rs143313740	1:19919551:A:G	A	G	-0.0834	0.0124	1.746e-11	----	13.2	3.457	3	0.3264	0.1233	IBD
1	p36.13	19920383	rs61729970	1:19920383:C:T	T	C	-0.1076	0.0172	3.954e-10	----	41.3	5.11	3	0.1639	0.4076	UC
1	p36.13	19921397	rs72658593	1:19921397:A:G	A	G	0.1421	0.0151	4.933e-21	++++	0	2.216	3	0.5288	0.4503	UC
1	p36.13	19921397	rs72658593	1:19921397:A:G	A	G	0.0834	0.0124	1.746e-11	++++	18.1	3.665	3	0.3	0.1233	IBD
1	p36.13	19921601	rs10916672	1:19921601:C:G	C	G	-0.0924	0.0158	4.972e-09	?---	80.6	10.326	2	0.005726	0.4493	UC
1	p36.13	19921868	rs1108975	1:19921868:G:T	T	G	0.1073	0.015	8.47e-13	++++	64.9	8.55	3	0.03591	0.4503	UC
1	p36.13	19921868	rs1108975	1:19921868:G:T	T	G	0.0692	0.0124	2.396e-08	++++	53.3	6.424	3	0.09269	0.1153	IBD
1	p36.13	19922153	rs1108972	1:19922153:A:G	A	G	-0.1094	0.015	3.024e-13	----	65.8	8.767	3	0.03255	0.4771	UC
1	p36.13	19922153	rs1108972	1:19922153:A:G	A	G	-0.0709	0.0124	1.079e-08	----	51	6.12	3	0.1059	0.1153	IBD
1	p36.13	19922158	rs1108973	1:19922158:A:G	A	G	0.109	0.015	3.685e-13	++++	65.4	8.66	3	0.03416	0.3221	UC
1	p36.13	19922158	rs1108973	1:19922158:A:G	A	G	0.0705	0.0124	1.304e-08	++++	51.8	6.223	3	0.1012	0.1153	IBD
1	p36.13	19922216	rs1108974	1:19922216:A:G	A	G	0.1093	0.0151	4.54e-13	++++	66.3	8.915	3	0.03045	0.3221	UC
1	p36.13	19922216	rs1108974	1:19922216:A:G	A	G	0.0703	0.0124	1.433e-08	++++	52.4	6.307	3	0.09761	0.1153	IBD
1	p36.13	19923017	rs877064	1:19923017:A:G	A	G	-0.0849	0.0113	5.767e-14	----	71.1	10.394	3	0.0155	0.3221	UC
1	p36.13	19923113	rs3767219	1:19923113:A:G	A	G	-0.0961	0.0168	1.064e-08	----	48.2	5.796	3	0.122	0.3598	UC
1	p36.13	19924306	rs2233687	1:19924306:C:T	T	C	-0.1294	0.0171	3.812e-14	----	0	2.041	3	0.564	0.3221	UC
1	p36.13	19924306	rs2233687	1:19924306:C:T	T	C	-0.078	0.014	2.527e-08	----	0.9	3.028	3	0.3873	0.1083	IBD
1	p36.13	19924713	rs3753824	1:19924713:A:G	A	G	-0.1399	0.0171	2.808e-16	----	0	1.392	3	0.7073	0.3221	UC
1	p36.13	19924713	rs3753824	1:19924713:A:G	A	G	-0.0844	0.0139	1.264e-09	----	0	2.096	3	0.5527	0.09841	IBD
1	p36.13	19924967	rs72658595	1:19924967:C:G	C	G	-0.1425	0.0172	1.182e-16	----	0	1.673	3	0.643	0.3221	UC
1	p36.13	19924967	rs72658595	1:19924967:C:G	C	G	-0.0863	0.0141	9.324e-10	----	0	2.422	3	0.4895	0.09742	IBD
1	p36.13	19926847	rs55740298	1:19926847:A:G	A	G	-0.1466	0.0255	8.976e-09	----	0	2.02	3	0.5683	0.3221	UC
1	p36.13	19927524	rs12066827	1:19927524:A:G	A	G	-0.1466	0.0249	3.92e-09	----	0	2.387	3	0.4961	0.3539	UC
1	p36.13	19927814	rs7520018	1:19927814:A:G	A	G	-0.1406	0.025	1.866e-08	----	0	1.475	3	0.688	0.3221	UC
1	p36.13	19928178	rs72658597	1:19928178:C:T	T	C	-0.1444	0.0254	1.308e-08	----	0	1.773	3	0.6208	0.337	UC
1	p36.13	19929084	rs6660324	1:19929084:C:T	T	C	0.1423	0.0251	1.434e-08	++++	0	1.82	3	0.6106	0.3907	UC
1	p36.13	19929206	rs6668942	1:19929206:G:T	T	G	-0.1416	0.025	1.479e-08	----	0	1.692	3	0.6387	0.3688	UC
1	p36.13	19929499	rs6660540	1:19929499:A:T	A	T	0.1424	0.0251	1.401e-08	++++	0	1.873	3	0.5991	0.3936	UC
1	p36.13	19929513	rs6663171	1:19929513:C:T	T	C	0.1413	0.0251	1.808e-08	++++	0	1.73	3	0.6303	0.3946	UC
1	p36.13	19930577	rs55764706	1:19930577:A:C	A	C	0.1414	0.0254	2.593e-08	++++	0	1.544	3	0.672	0.3946	UC
1	p36.13	19933965	rs72658601	1:19933965:A:G	A	G	-0.1428	0.0254	1.887e-08	----	0	1.594	3	0.6609	0.3022	UC
1	p36.13	19935414	rs56107961	1:19935414:A:G	A	G	-0.1421	0.0254	2.213e-08	----	0	1.521	3	0.6775	0.3012	UC
1	p36.13	19937022	rs72661005	1:19937022:G:T	T	G	-0.1408	0.0254	2.968e-08	----	0	1.513	3	0.6793	0.3012	UC
1	p36.13	19937102	rs16823165	1:19937102:A:G	A	G	0.1419	0.0255	2.626e-08	++++	0	1.511	3	0.6797	0.3022	UC
1	p36.13	19937376	rs114979121	1:19937376:C:T	T	C	-0.1617	0.0296	4.686e-08	----	0	0.704	3	0.8724	0.3002	UC
1	p36.13	19937408	rs17410800	1:19937408:A:G	A	G	-0.0731	0.0129	1.456e-08	----	60	7.507	3	0.05737	0.3012	UC
1	p36.13	19937451	rs111271986	1:19937451:C:T	T	C	-0.142	0.0254	2.263e-08	----	0	1.309	3	0.7269	0.3012	UC
1	p36.13	19937484	rs140072389	1:19937484:A:G	A	G	-0.1421	0.0256	2.844e-08	----	0	1.532	3	0.6749	0.3012	UC
1	p36.13	19937850	rs17410807	1:19937850:C:T	T	C	0.0721	0.013	2.92e-08	++++	59.5	7.402	3	0.06014	0.3012	UC
1	p36.13	19938951	rs57788982	1:19938951:A:G	A	G	-0.1418	0.0254	2.368e-08	----	0	1.579	3	0.6641	0.2833	UC
1	p36.13	19940242	rs16823170	1:19940242:A:G	A	G	0.1414	0.0255	2.938e-08	++++	0	1.537	3	0.6737	0.2843	UC
1	p36.13	19941138	rs16823174	1:19941138:C:T	T	C	0.1388	0.0253	4.108e-08	++++	0	1.575	3	0.665	0.2833	UC
1	p36.13	19941695	rs56154737	1:19941695:C:T	T	C	0.1411	0.0255	3.142e-08	++++	0	1.475	3	0.688	0.2843	UC
1	p36.13	19942531	rs41416448	1:19942531:A:G	A	G	0.0729	0.0129	1.594e-08	++++	60.4	7.575	3	0.05565	0.2813	UC
1	p36.13	19942852	rs11580714	1:19942852:C:T	T	C	0.141	0.0254	2.837e-08	++++	0	1.413	3	0.7026	0.2972	UC
1	p36.13	19943669	rs4654987	1:19943669:A:G	A	G	-0.1422	0.0254	2.163e-08	----	0	1.59	3	0.6616	0.2893	UC
1	p36.13	19944005	rs72661010	1:19944005:C:T	T	C	0.1417	0.0254	2.423e-08	++++	0	1.535	3	0.6743	0.2922	UC
1	p36.13	19945720	rs74540149	1:19945720:A:G	A	G	0.0722	0.0129	2.182e-08	++++	60.1	7.512	3	0.05726	0.2903	UC
1	p36.13	19947015	rs77897295	1:19947015:A:G	A	G	0.0724	0.0129	1.995e-08	++++	59.6	7.419	3	0.05968	0.2724	UC
1	p36.13	19948904	rs72661012	1:19948904:A:T	A	T	-0.2411	0.036	2.124e-11	----	0	0.888	3	0.8283	0.2694	UC
1	p36.13	19954391	rs72661017	1:19954391:A:G	A	G	-0.2471	0.0359	5.86e-12	----	0	1.207	3	0.7514	0.2704	UC
1	p36.13	19986070	rs139160299	1:19986070:C:T	T	C	-0.178	0.0275	9.625e-11	----	0	0.888	3	0.8284	0.2614	UC
1	p36.13	20010443	rs72661041	1:20010443:C:G	C	G	-0.1635	0.028	5.243e-09	----	0	0.85	3	0.8376	0.2614	UC
1	p36.13	20066125	rs72661080	1:20066125:C:T	T	C	-0.1617	0.0277	5.298e-09	----	0	1.178	3	0.7584	0.2624	UC
1	p36.12	22325111	rs147872811	1:22325111:C:G	C	G	-0.1425	0.0244	5.215e-09	----	14.3	3.5	3	0.3207	0.03877	IBD
1	p36.12	22345878	rs79953792	1:22345878:A:C	A	C	-0.1723	0.0303	1.297e-08	--?-	36.7	3.158	2	0.2062	0.2624	UC
1	p36.12	22345878	rs79953792	1:22345878:A:C	A	C	-0.1509	0.025	1.58e-09	--?-	0	1.161	2	0.5598	0.04672	IBD
1	p36.12	22351153	rs112843613	1:22351153:C:G	C	G	-0.1634	0.0285	9.848e-09	--?-	69.5	6.549	2	0.03784	0.2624	UC
1	p36.12	22351153	rs112843613	1:22351153:C:G	C	G	-0.1358	0.0234	6.498e-09	--?-	49.4	3.953	2	0.1386	0.04871	IBD
1	p36.12	22352595	rs12088685	1:22352595:A:G	A	G	-0.1748	0.0308	1.384e-08	----	66.6	8.994	3	0.02937	0.2604	UC
1	p36.12	22352595	rs12088685	1:22352595:A:G	A	G	-0.1437	0.0252	1.181e-08	----	3.2	3.099	3	0.3766	0.03777	IBD
1	p36.12	22352632	rs78477485	1:22352632:C:T	T	C	-0.163	0.0283	8.425e-09	--?-	68.2	6.287	2	0.04314	0.2624	UC
1	p36.12	22352632	rs78477485	1:22352632:C:T	T	C	-0.1346	0.0232	6.564e-09	--?-	47.6	3.819	2	0.1481	0.04771	IBD
1	p36.12	22353586	rs6660548	1:22353586:A:G	A	G	0.0943	0.015	3.244e-10	++++	0	2.622	3	0.4537	0.2624	UC
1	p36.12	22353586	rs6660548	1:22353586:A:G	A	G	0.0807	0.0124	7.613e-11	++++	0	2.824	3	0.4196	0.1243	IBD
1	p36.12	22354721	rs34761529	1:22354721:C:T	T	C	-0.122	0.0131	1.243e-20	----	5	3.156	3	0.3681	0.2674	UC
1	p36.12	22354721	rs34761529	1:22354721:C:T	T	C	-0.1034	0.0108	1.028e-21	----	0	1.552	3	0.6704	0.1909	IBD
1	p36.12	22354873	.	1:22354873:A:AT	A	AT	-0.0964	0.0164	4.151e-09	?---	0	0.134	2	0.935	0.4513	UC
1	p36.12	22354873	.	1:22354873:A:AT	A	AT	-0.082	0.0137	2.159e-09	?---	0	1.756	2	0.4155	0.2396	IBD
1	p36.12	22355873	rs12742784	1:22355873:C:T	T	C	-0.1202	0.013	2.327e-20	----	0	2.665	3	0.4462	0.4404	UC
1	p36.12	22355873	rs12742784	1:22355873:C:T	T	C	-0.1023	0.0107	1.169e-21	----	0	1.44	3	0.6961	0.1909	IBD
1	p36.12	22358262	rs12756978	1:22358262:C:G	C	G	-0.1016	0.0146	3.429e-12	----	0	0.501	3	0.9186	0.4404	UC
1	p36.12	22358262	rs12756978	1:22358262:C:G	C	G	-0.0885	0.012	1.643e-13	----	0	1.136	3	0.7683	0.1362	IBD
1	p36.12	22359954	rs76883087	1:22359954:C:T	T	C	0.162	0.0254	1.795e-10	++++	63.1	8.129	3	0.04342	0.4404	UC
1	p36.12	22359954	rs76883087	1:22359954:C:T	T	C	0.1252	0.0206	1.219e-09	++++	48	5.768	3	0.1235	0.0497	IBD
1	p36.12	22360394	rs113633002	1:22360394:C:G	C	G	-0.1577	0.025	2.827e-10	----	61.8	7.858	3	0.04904	0.4404	UC
1	p36.12	22360394	rs113633002	1:22360394:C:G	C	G	-0.1232	0.0205	1.858e-09	----	45.8	5.532	3	0.1367	0.0497	IBD
1	p36.12	22360456	rs4439332	1:22360456:A:G	A	G	0.0816	0.0125	6.665e-11	++?+	0	0.595	2	0.7426	0.4414	UC
1	p36.12	22360456	rs4439332	1:22360456:A:G	A	G	0.061	0.0103	3.174e-09	++?+	0	1.053	2	0.5906	0.3072	IBD
1	p36.12	22360498	rs78486914	1:22360498:A:G	A	G	0.079	0.0131	1.634e-09	++?+	0	0.585	2	0.7464	0.341	UC
1	p36.12	22360680	rs111830527	1:22360680:A:G	A	G	-0.1583	0.025	2.42e-10	----	62.3	7.963	3	0.04678	0.4066	UC
1	p36.12	22360680	rs111830527	1:22360680:A:G	A	G	-0.1231	0.0205	1.915e-09	----	45.7	5.529	3	0.1369	0.0497	IBD
1	p36.12	22361158	rs11810369	1:22361158:A:G	A	G	-0.102	0.0145	2e-12	----	0	0.471	3	0.9253	0.4056	UC
1	p36.12	22361158	rs11810369	1:22361158:A:G	A	G	-0.0882	0.0119	1.246e-13	----	0	1.041	3	0.7913	0.1372	IBD
1	p36.12	22362096	rs4233286	1:22362096:C:T	T	C	0.0793	0.0123	1.14e-10	++?+	0	0.461	2	0.794	0.4026	UC
1	p36.12	22362096	rs4233286	1:22362096:C:T	T	C	0.0584	0.0102	1.031e-08	++?+	0	0.603	2	0.7397	0.3062	IBD
1	p36.12	22362780	rs12750721	1:22362780:A:G	A	G	-0.1021	0.0144	1.338e-12	----	0	0.485	3	0.9223	0.4384	UC
1	p36.12	22362780	rs12750721	1:22362780:A:G	A	G	-0.088	0.0118	8.809e-14	----	0	1.064	3	0.7858	0.1372	IBD
1	p36.12	22363709	rs112383753	1:22363709:C:T	T	C	0.1557	0.0249	4.026e-10	++++	66.2	8.874	3	0.03101	0.4384	UC
1	p36.12	22363709	rs112383753	1:22363709:C:T	T	C	0.1195	0.0204	4.689e-09	++++	54.2	6.55	3	0.08771	0.0497	IBD
1	p36.12	22364430	rs6682619	1:22364430:G:T	T	G	0.0753	0.0104	4.474e-13	++++	0	1.108	3	0.7752	0.3658	UC
1	p36.12	22364430	rs6682619	1:22364430:G:T	T	G	0.0624	0.0086	3.993e-13	++++	0	1.022	3	0.7958	0.3072	IBD
1	p36.12	22365104	rs11810751	1:22365104:A:C	A	C	0.1582	0.0142	7.936e-29	++++	0	2.696	3	0.441	0.4066	UC
1	p36.12	22365104	rs11810751	1:22365104:A:C	A	C	0.1241	0.0117	2.77e-26	++++	24.4	3.969	3	0.2649	0.167	IBD
1	p36.12	22365113	rs12723796	1:22365113:A:G	A	G	-0.1432	0.0165	4e-18	----	0	2.487	3	0.4777	0.3767	UC
1	p36.12	22365113	rs12723796	1:22365113:A:G	A	G	-0.1139	0.0135	3.255e-17	----	21.3	3.813	3	0.2823	0.1163	IBD
1	p36.12	22365585	rs7537281	1:22365585:A:T	A	T	0.1595	0.0142	2.827e-29	++++	0	2.576	3	0.4617	0.3738	UC
1	p36.12	22365585	rs7537281	1:22365585:A:T	A	T	0.1246	0.0116	6.506e-27	++++	23.3	3.914	3	0.2709	0.168	IBD
1	p36.12	22365822	rs12728589	1:22365822:C:G	C	G	-0.1588	0.0142	4.934e-29	----	0	2.605	3	0.4567	0.2903	UC
1	p36.12	22365822	rs12728589	1:22365822:C:G	C	G	-0.1244	0.0116	7.841e-27	----	23.8	3.938	3	0.2682	0.168	IBD
1	p36.12	22367656	rs76237935	1:22367656:A:G	A	G	0.159	0.0247	1.217e-10	++++	66.8	9.028	3	0.02892	0.2903	UC
1	p36.12	22367656	rs76237935	1:22367656:A:G	A	G	0.1195	0.0201	2.76e-09	++++	53.8	6.492	3	0.08999	0.0507	IBD
1	p36.12	22368257	rs112185255	1:22368257:C:T	T	C	-0.1568	0.0246	1.842e-10	----	64.9	8.546	3	0.03597	0.2952	UC
1	p36.12	22368257	rs112185255	1:22368257:C:T	T	C	-0.1188	0.0201	3.412e-09	----	52.2	6.274	3	0.09901	0.0507	IBD
1	p36.12	22369394	rs74877903	1:22369394:A:G	A	G	0.1589	0.0247	1.249e-10	++++	66.4	8.922	3	0.03035	0.2913	UC
1	p36.12	22369394	rs74877903	1:22369394:A:G	A	G	0.1194	0.0201	2.845e-09	++++	53.3	6.426	3	0.09261	0.0507	IBD
1	p36.12	22370719	rs34414754	1:22370719:A:C	A	C	0.158	0.0142	9.295e-29	++++	3.9	3.122	3	0.3732	0.2903	UC
1	p36.12	22370719	rs34414754	1:22370719:A:C	A	C	0.1232	0.0116	2.388e-26	++++	32.8	4.464	3	0.2155	0.165	IBD
1	p36.12	22371367	rs6679981	1:22371367:A:G	A	G	-0.1566	0.0142	2.795e-28	----	5.1	3.16	3	0.3677	0.2913	UC
1	p36.12	22371367	rs6679981	1:22371367:A:G	A	G	-0.1228	0.0116	3.453e-26	----	33.7	4.522	3	0.2104	0.165	IBD
1	p36.12	22371954	rs7524102	1:22371954:A:G	A	G	0.1577	0.0141	4.862e-29	++++	8.1	3.266	3	0.3524	0.2913	UC
1	p36.12	22371954	rs7524102	1:22371954:A:G	A	G	0.1228	0.0116	3.453e-26	++++	33.7	4.525	3	0.2101	0.165	IBD
1	p36.12	22372500	rs12748989	1:22372500:A:G	A	G	-0.1425	0.0164	3.656e-18	----	0	2.385	3	0.4965	0.2913	UC
1	p36.12	22372500	rs12748989	1:22372500:A:G	A	G	-0.1124	0.0135	8.367e-17	----	25.6	4.031	3	0.2582	0.1143	IBD
1	p36.12	22373858	rs34920465	1:22373858:A:G	A	G	0.1589	0.0142	4.557e-29	++++	4.7	3.149	3	0.3692	0.2922	UC
1	p36.12	22373858	rs34920465	1:22373858:A:G	A	G	0.1238	0.0116	1.37e-26	++++	34	4.548	3	0.2081	0.165	IBD
1	p36.12	22374653	rs11802513	1:22374653:A:C	A	C	-0.1508	0.0179	3.62e-17	?---	30.8	2.891	2	0.2356	0.2922	UC
1	p36.12	22374653	rs11802513	1:22374653:A:C	A	C	-0.1189	0.0148	9.451e-16	?---	55.9	4.533	2	0.1037	0.164	IBD
1	p36.12	22374997	rs111998248	1:22374997:C:G	C	G	-0.1552	0.0245	2.378e-10	----	65.9	8.807	3	0.03197	0.2932	UC
1	p36.12	22374997	rs111998248	1:22374997:C:G	C	G	-0.1171	0.0201	5.682e-09	----	56	6.817	3	0.07796	0.0507	IBD
1	p36.12	22375043	rs12743234	1:22375043:A:G	A	G	0.1742	0.0305	1.12e-08	++++	61.9	7.866	3	0.04886	0.2913	UC
1	p36.12	22375043	rs12743234	1:22375043:A:G	A	G	0.1386	0.0249	2.603e-08	++++	18.6	3.683	3	0.2977	0.03877	IBD
1	p36.12	22375232	rs34568051	1:22375232:C:T	T	C	-0.1577	0.0142	1.178e-28	----	14.2	3.496	3	0.3213	0.2903	UC
1	p36.12	22375232	rs34568051	1:22375232:C:T	T	C	-0.1226	0.0116	4.15e-26	----	40.1	5.01	3	0.1711	0.164	IBD
1	p36.12	22375268	rs12751610	1:22375268:C:T	T	C	0.1576	0.0142	1.274e-28	++++	14	3.487	3	0.3225	0.2922	UC
1	p36.12	22375268	rs12751610	1:22375268:C:T	T	C	0.1225	0.0116	4.55e-26	++++	39.9	4.995	3	0.1722	0.164	IBD
1	p36.12	22375493	rs60905519	1:22375493:C:T	T	C	-0.1417	0.0165	8.859e-18	----	0	2.423	3	0.4894	0.2694	UC
1	p36.12	22375493	rs60905519	1:22375493:C:T	T	C	-0.112	0.0135	1.074e-16	----	26.1	4.058	3	0.2553	0.1133	IBD
1	p36.12	22375564	rs111243310	1:22375564:C:T	T	C	-0.1548	0.0245	2.643e-10	----	65.6	8.717	3	0.0333	0.2674	UC
1	p36.12	22375564	rs111243310	1:22375564:C:T	T	C	-0.1166	0.0201	6.592e-09	----	53.7	6.475	3	0.09066	0.0507	IBD
1	p36.12	22375584	rs12563939	1:22375584:A:C	A	C	-0.1575	0.0142	1.379e-28	----	13.5	3.468	3	0.3249	0.2684	UC
1	p36.12	22375584	rs12563939	1:22375584:A:C	A	C	-0.1224	0.0116	4.987e-26	----	39.8	4.98	3	0.1733	0.164	IBD
1	p36.12	22375694	rs34553872	1:22375694:A:T	A	T	0.1575	0.0142	1.379e-28	++++	13.5	3.468	3	0.3249	0.2694	UC
1	p36.12	22375694	rs34553872	1:22375694:A:T	A	T	0.1225	0.0116	4.55e-26	++++	39.9	4.995	3	0.1722	0.164	IBD
1	p36.12	22375738	rs12568930	1:22375738:C:T	T	C	0.1577	0.0142	1.178e-28	++++	9.7	3.324	3	0.3443	0.2684	UC
1	p36.12	22375738	rs12568930	1:22375738:C:T	T	C	0.1223	0.0116	5.466e-26	++++	37.3	4.786	3	0.1881	0.164	IBD
1	p36.12	22375787	rs12561997	1:22375787:A:G	A	G	-0.1423	0.0165	6.452e-18	----	0	2.368	3	0.4997	0.2684	UC
1	p36.12	22375787	rs12561997	1:22375787:A:G	A	G	-0.1122	0.0135	9.481e-17	----	25.1	4.006	3	0.2608	0.1133	IBD
1	p36.12	22376315	rs74729085	1:22376315:C:T	T	C	0.1551	0.0245	2.442e-10	++++	65.4	8.682	3	0.03383	0.2644	UC
1	p36.12	22376315	rs74729085	1:22376315:C:T	T	C	0.1175	0.0201	5.042e-09	++++	54.7	6.622	3	0.08497	0.0507	IBD
1	p36.12	22376365	rs6696981	1:22376365:G:T	T	G	-0.1417	0.0165	8.859e-18	----	0	2.439	3	0.4864	0.2783	UC
1	p36.12	22376365	rs6696981	1:22376365:G:T	T	G	-0.1117	0.0134	7.696e-17	----	26.4	4.073	3	0.2536	0.1133	IBD
1	p36.12	22376542	rs10493013	1:22376542:C:T	T	C	0.1577	0.0142	1.178e-28	++++	9.9	3.331	3	0.3434	0.2654	UC
1	p36.12	22376542	rs10493013	1:22376542:C:T	T	C	0.1224	0.0116	4.987e-26	++++	39.4	4.947	3	0.1757	0.164	IBD
1	p36.12	22376832	rs11803476	1:22376832:C:T	T	C	-0.1421	0.0165	7.172e-18	----	0	2.421	3	0.4897	0.2455	UC
1	p36.12	22376832	rs11803476	1:22376832:C:T	T	C	-0.1119	0.0135	1.143e-16	----	26.2	4.064	3	0.2546	0.1133	IBD
1	p36.12	22377698	rs11799474	1:22377698:G:T	T	G	0.1576	0.0142	1.274e-28	++++	10.3	3.345	3	0.3414	0.4553	UC
1	p36.12	22377698	rs11799474	1:22377698:G:T	T	G	0.1226	0.0116	4.15e-26	++++	39.4	4.953	3	0.1752	0.164	IBD
1	p36.12	22378141	rs11576345	1:22378141:G:T	T	G	0.1568	0.0244	1.308e-10	++++	64.2	8.378	3	0.03882	0.2555	UC
1	p36.12	22378141	rs11576345	1:22378141:G:T	T	G	0.1189	0.02	2.765e-09	++++	54.1	6.539	3	0.08812	0.05169	IBD
1	p36.12	22379172	rs1320601	1:22379172:C:T	T	C	-0.1529	0.0246	5.118e-10	----	65.4	8.672	3	0.03399	0.3201	UC
1	p36.12	22379172	rs1320601	1:22379172:C:T	T	C	-0.1147	0.0202	1.361e-08	----	53.4	6.433	3	0.09234	0.0507	IBD
1	p36.12	22379233	rs1320600	1:22379233:C:T	T	C	-0.1542	0.0245	3.096e-10	----	65.9	8.799	3	0.03209	0.3181	UC
1	p36.12	22379233	rs1320600	1:22379233:C:T	T	C	-0.1168	0.02	5.22e-09	----	54.3	6.558	3	0.08739	0.0507	IBD
1	p36.12	22379312	rs12730673	1:22379312:A:T	A	T	0.1422	0.0165	6.803e-18	++++	0	2.5	3	0.4753	0.3171	UC
1	p36.12	22379312	rs12730673	1:22379312:A:T	A	T	0.1125	0.0135	7.86e-17	++++	27	4.112	3	0.2496	0.1133	IBD
1	p36.12	22379941	rs6684375	1:22379941:C:T	T	C	-0.1576	0.0142	1.274e-28	----	11.5	3.388	3	0.3356	0.3042	UC
1	p36.12	22379941	rs6684375	1:22379941:C:T	T	C	-0.1227	0.0116	3.786e-26	----	40.6	5.054	3	0.1679	0.164	IBD
1	p36.12	22380041	rs6684479	1:22380041:C:T	T	C	-0.1422	0.0165	6.803e-18	----	0	2.428	3	0.4885	0.3002	UC
1	p36.12	22380041	rs6684479	1:22380041:C:T	T	C	-0.1123	0.0135	8.907e-17	----	26.8	4.099	3	0.251	0.1173	IBD
1	p36.12	22380167	rs112410871	1:22380167:A:C	A	C	-0.1549	0.0245	2.575e-10	----	65.8	8.763	3	0.03262	0.3091	UC
1	p36.12	22380167	rs112410871	1:22380167:A:C	A	C	-0.117	0.0201	5.853e-09	----	54.1	6.54	3	0.08808	0.0507	IBD
1	p36.12	22380383	rs75328446	1:22380383:A:G	A	G	-0.1538	0.0246	4.051e-10	----	65	8.57	3	0.0356	0.3091	UC
1	p36.12	22380383	rs75328446	1:22380383:A:G	A	G	-0.1167	0.0201	6.399e-09	----	53.8	6.5	3	0.08965	0.0507	IBD
1	p36.12	22381072	rs6426748	1:22381072:C:T	T	C	-0.1424	0.0165	6.119e-18	----	0	2.453	3	0.4838	0.3091	UC
1	p36.12	22381072	rs6426748	1:22381072:C:T	T	C	-0.1123	0.0135	8.907e-17	----	27.4	4.134	3	0.2473	0.1133	IBD
1	p36.12	22381321	rs112125074	1:22381321:C:T	T	C	0.1532	0.0246	4.735e-10	++++	68.2	9.439	3	0.02399	0.3091	UC
1	p36.12	22381321	rs112125074	1:22381321:C:T	T	C	0.1154	0.0201	9.396e-09	++++	61.2	7.723	3	0.0521	0.0507	IBD
1	p36.12	22381760	rs12569102	1:22381760:C:T	T	C	0.1444	0.0168	8.309e-18	++++	0	2.285	3	0.5155	0.3091	UC
1	p36.12	22381760	rs12569102	1:22381760:C:T	T	C	0.1139	0.0138	1.537e-16	++++	25.3	4.017	3	0.2597	0.1103	IBD
1	p36.12	22381761	rs12564144	1:22381761:A:C	A	C	-0.145	0.0168	6.084e-18	----	0	2.246	3	0.5229	0.3429	UC
1	p36.12	22381761	rs12564144	1:22381761:A:C	A	C	-0.1138	0.0138	1.633e-16	----	26.2	4.064	3	0.2546	0.1103	IBD
1	p36.12	22382380	rs33997547	1:22382380:G:T	T	G	0.1411	0.0165	1.215e-17	++++	0	2.444	3	0.4855	0.3082	UC
1	p36.12	22382380	rs33997547	1:22382380:G:T	T	G	0.1116	0.0135	1.378e-16	++++	29.3	4.242	3	0.2364	0.1133	IBD
1	p36.12	22382523	rs34145423	1:22382523:A:G	A	G	-0.1417	0.0165	8.859e-18	----	0	2.495	3	0.4762	0.4761	UC
1	p36.12	22382523	rs34145423	1:22382523:A:G	A	G	-0.1121	0.0135	1.009e-16	----	29	4.227	3	0.238	0.1133	IBD
1	p36.12	22382589	rs35553251	1:22382589:A:T	A	T	0.1416	0.0165	9.339e-18	++++	0	2.507	3	0.474	0.4751	UC
1	p36.12	22382589	rs35553251	1:22382589:A:T	A	T	0.1122	0.0135	9.481e-17	++++	28.8	4.214	3	0.2393	0.1133	IBD
1	p36.12	22382802	rs59016073	1:22382802:C:T	T	C	-0.1416	0.0165	9.339e-18	----	0	2.377	3	0.498	0.3598	UC
1	p36.12	22382802	rs59016073	1:22382802:C:T	T	C	-0.1121	0.0135	1.009e-16	----	26.8	4.101	3	0.2507	0.1133	IBD
1	p36.12	22382978	rs76374980	1:22382978:A:C	A	C	-0.155	0.0246	2.961e-10	----	68.7	9.585	3	0.02244	0.4861	UC
1	p36.12	22382978	rs76374980	1:22382978:A:C	A	C	-0.1159	0.02	6.832e-09	----	59.8	7.469	3	0.05835	0.05169	IBD
1	p36.12	22384109	rs6695165	1:22384109:C:T	T	C	0.142	0.0165	7.561e-18	++++	0	2.369	3	0.4995	0.4861	UC
1	p36.12	22384109	rs6695165	1:22384109:C:T	T	C	0.1125	0.0135	7.86e-17	++++	28.6	4.203	3	0.2404	0.1133	IBD
1	p36.12	22384384	rs34963268	1:22384384:C:G	C	G	-0.1576	0.0142	1.274e-28	----	19.8	3.738	3	0.2911	0.4364	UC
1	p36.12	22384384	rs34963268	1:22384384:C:G	C	G	-0.1227	0.0116	3.786e-26	----	47.5	5.717	3	0.1262	0.164	IBD
1	p36.12	22384676	rs7513562	1:22384676:C:G	C	G	-0.1412	0.0165	1.153e-17	----	0	2.431	3	0.4879	0.0517	UC
1	p36.12	22384676	rs7513562	1:22384676:C:G	C	G	-0.1123	0.0135	8.907e-17	----	29.4	4.249	3	0.2358	0.1133	IBD
1	p36.12	22384885	rs7550872	1:22384885:C:T	T	C	0.1409	0.0165	1.349e-17	++++	0	2.408	3	0.4922	0.0457	UC
1	p36.12	22384885	rs7550872	1:22384885:C:T	T	C	0.1119	0.0135	1.143e-16	++++	30.7	4.331	3	0.2279	0.1143	IBD
1	p36.12	22384980	rs6426749	1:22384980:C:G	C	G	-0.1563	0.0142	3.534e-28	----	23.8	3.935	3	0.2686	0.0746	UC
1	p36.12	22384980	rs6426749	1:22384980:C:G	C	G	-0.1218	0.0116	8.638e-26	----	49.4	5.925	3	0.1153	0.165	IBD
1	p36.12	22387712	rs74788890	1:22387712:G:T	T	G	0.1548	0.0246	3.12e-10	++++	70.8	10.291	3	0.01625	0.0716	UC
1	p36.12	22387712	rs74788890	1:22387712:G:T	T	G	0.1175	0.02	4.228e-09	++++	61.9	7.88	3	0.04855	0.05268	IBD
1	p36.12	22389399	rs58215126	1:22389399:A:G	A	G	-0.155	0.0244	2.119e-10	----	71.4	10.473	3	0.01494	0.0775	UC
1	p36.12	22389399	rs58215126	1:22389399:A:G	A	G	-0.1189	0.0199	2.303e-09	----	64.7	8.504	3	0.03667	0.05268	IBD
1	p36.12	22389417	rs61553780	1:22389417:A:G	A	G	-0.1542	0.0244	2.621e-10	----	71	10.332	3	0.01595	0.0716	UC
1	p36.12	22389417	rs61553780	1:22389417:A:G	A	G	-0.118	0.02	3.635e-09	----	64	8.333	3	0.0396	0.05268	IBD
1	p36.12	22391751	rs34339129	1:22391751:C:T	T	C	-0.128	0.0162	2.762e-15	----	0	1.399	3	0.7058	0.0775	UC
1	p36.12	22391751	rs34339129	1:22391751:C:T	T	C	-0.1052	0.0133	2.579e-15	----	0	2.871	3	0.4119	0.1203	IBD
1	p36.12	22391835	rs59582960	1:22391835:A:G	A	G	-0.1277	0.0162	3.203e-15	----	0	1.52	3	0.6777	0.0736	UC
1	p36.12	22391835	rs59582960	1:22391835:A:G	A	G	-0.1049	0.0133	3.09e-15	----	7.1	3.23	3	0.3575	0.1203	IBD
1	p36.12	22392005	rs33969826	1:22392005:A:G	A	G	0.1307	0.0169	1.044e-14	++++	0	0.907	3	0.8238	0.0736	UC
1	p36.12	22392005	rs33969826	1:22392005:A:G	A	G	0.1081	0.0139	7.428e-15	++++	0	2.252	3	0.5219	0.1143	IBD
1	p36.12	22392046	rs56101882	1:22392046:C:G	C	G	-0.1291	0.017	3.099e-14	----	0	1.187	3	0.7562	0.0984	UC
1	p36.12	22392046	rs56101882	1:22392046:C:G	C	G	-0.1072	0.0139	1.236e-14	----	0	2.385	3	0.4964	0.1133	IBD
1	p36.12	22392079	rs61443812	1:22392079:A:G	A	G	-0.1298	0.0171	3.183e-14	----	0	0.796	3	0.8504	0.0994	UC
1	p36.12	22392079	rs61443812	1:22392079:A:G	A	G	-0.1079	0.014	1.287e-14	----	0	1.673	3	0.643	0.1123	IBD
1	p36.12	22396581	rs78522502	1:22396581:G:T	T	G	0.1518	0.0245	5.795e-10	++++	72.8	11.047	3	0.01147	0.0984	UC
1	p36.12	22396581	rs78522502	1:22396581:G:T	T	G	0.1162	0.02	6.247e-09	++++	66.5	8.957	3	0.02987	0.05467	IBD
1	p36.12	22396925	rs77573867	1:22396925:A:T	A	T	0.1539	0.0244	2.838e-10	++++	70.3	10.11	3	0.01766	0.0984	UC
1	p36.12	22396925	rs77573867	1:22396925:A:T	A	T	0.1172	0.02	4.629e-09	++++	63.7	8.266	3	0.04082	0.05666	IBD
1	p36.12	22400071	rs28552104	1:22400071:A:G	A	G	0.0857	0.0147	5.545e-09	++++	0	1.397	3	0.7063	0.0984	UC
1	p36.12	22400071	rs28552104	1:22400071:A:G	A	G	0.0713	0.012	2.821e-09	++++	0	1.559	3	0.6687	0.1441	IBD
1	p36.12	22401414	rs74794323	1:22401414:C:T	T	C	-0.1536	0.0246	4.268e-10	----	73.7	11.416	3	0.009675	0.2913	UC
1	p36.12	22401414	rs74794323	1:22401414:C:T	T	C	-0.1167	0.0201	6.399e-09	----	68.6	9.557	3	0.02274	0.05467	IBD
1	p36.12	22401600	rs7534009	1:22401600:A:G	A	G	-0.1442	0.0229	3.036e-10	----	0	2.819	3	0.4205	0.2893	UC
1	p36.12	22401600	rs7534009	1:22401600:A:G	A	G	-0.1242	0.019	6.283e-11	----	0	2.686	3	0.4427	0.06163	IBD
1	p36.12	22404776	rs7543680	1:22404776:A:G	A	G	-0.093	0.0124	6.382e-14	----	56.3	6.872	3	0.07608	0.2952	UC
1	p36.12	22404776	rs7543680	1:22404776:A:G	A	G	-0.0757	0.0103	1.989e-13	----	4.2	3.132	3	0.3717	0.2187	IBD
1	p36.12	22404899	rs7543780	1:22404899:A:G	A	G	-0.0933	0.0124	5.305e-14	----	52.7	6.345	3	0.09596	0.2664	UC
1	p36.12	22404899	rs7543780	1:22404899:A:G	A	G	-0.0762	0.0102	7.984e-14	----	0	2.768	3	0.4288	0.2207	IBD
1	p36.12	22405027	rs4573489	1:22405027:A:G	A	G	-0.1259	0.0165	2.342e-14	----	0	1.473	3	0.6884	0.332	UC
1	p36.12	22405027	rs4573489	1:22405027:A:G	A	G	-0.1059	0.0135	4.349e-15	----	0	2.643	3	0.45	0.1143	IBD
1	p36.12	22406025	rs4394609	1:22406025:C:T	T	C	0.1258	0.0164	1.71e-14	++++	0	1.421	3	0.7007	0.326	UC
1	p36.12	22406025	rs4394609	1:22406025:C:T	T	C	0.1051	0.0135	6.961e-15	++++	0	2.699	3	0.4403	0.1143	IBD
1	p36.12	22406160	rs4579724	1:22406160:A:T	A	T	0.1253	0.0165	3.103e-14	++++	0	1.542	3	0.6726	0.327	UC
1	p36.12	22406160	rs4579724	1:22406160:A:T	A	T	0.105	0.0135	7.381e-15	++++	0	2.719	3	0.437	0.1143	IBD
1	p36.12	22406256	rs4409621	1:22406256:A:G	A	G	-0.1327	0.0206	1.181e-10	?---	0	1.067	2	0.5866	0.326	UC
1	p36.12	22406256	rs4409621	1:22406256:A:G	A	G	-0.1099	0.0171	1.302e-10	?---	18	2.439	2	0.2953	0.1143	IBD
1	p36.12	22406665	rs12733602	1:22406665:C:T	T	C	-0.1245	0.0165	4.507e-14	----	0	1.626	3	0.6535	0.2793	UC
1	p36.12	22406665	rs12733602	1:22406665:C:T	T	C	-0.1047	0.0135	8.796e-15	----	0	2.753	3	0.4313	0.1143	IBD
1	p36.12	22408438	rs1934481	1:22408438:C:T	T	C	-0.1255	0.0166	4.023e-14	----	0	1.589	3	0.6618	0.326	UC
1	p36.12	22408438	rs1934481	1:22408438:C:T	T	C	-0.1069	0.0136	3.832e-15	----	0	2.899	3	0.4074	0.1133	IBD
1	p36.12	22408837	rs11810755	1:22408837:C:T	T	C	-0.1299	0.0169	1.513e-14	----	0	1.063	3	0.786	0.2783	UC
1	p36.12	22408837	rs11810755	1:22408837:C:T	T	C	-0.1106	0.0139	1.765e-15	----	0	2.455	3	0.4835	0.1123	IBD
1	p36.12	22408842	rs11807467	1:22408842:A:G	A	G	-0.1293	0.017	2.83e-14	----	0	1.181	3	0.7576	0.34	UC
1	p36.12	22408842	rs11807467	1:22408842:A:G	A	G	-0.1096	0.0138	1.989e-15	----	0	2.627	3	0.4527	0.1123	IBD
1	p35.1	33441578	rs10798949	1:33441578:C:T	T	C	-0.0478	0.0087	3.924e-08	----	47.4	5.706	3	0.1268	0.5994	IBD
1	p32.2	56255862	rs1417770	1:56255862:A:G	A	G	-0.0449	0.0082	4.36e-08	----	0	0.307	3	0.9587	0.5765	IBD
1	p31.3	66800561	.	1:66800561:T:TCCTTA	T	TCCTTA	-0.2563	0.0468	4.338e-08	----	0	0.987	3	0.8043	0.1928	CD
1	p31.3	66800561	.	1:66800561:T:TCCTTA	T	TCCTTA	-0.2145	0.0313	7.23e-12	----	28	4.168	3	0.2439	0.02883	IBD
1	p31.3	66815719	rs17129469	1:66815719:C:T	T	C	-0.0592	0.0108	4.218e-08	----	0	1.685	3	0.6402	0.1392	IBD
1	p31.3	66816294	rs79709915	1:66816294:C:T	T	C	0.0593	0.0108	4.003e-08	++++	0	1.779	3	0.6194	0.1392	IBD
1	p31.3	66816506	rs17129472	1:66816506:A:G	A	G	0.0593	0.0108	4.003e-08	++++	0	1.783	3	0.6187	0.1392	IBD
1	p31.3	66821803	rs75645971	1:66821803:C:T	T	C	0.0597	0.0109	4.324e-08	++++	0	1.75	3	0.6259	0.1392	IBD
1	p31.3	66822760	rs17129478	1:66822760:G:T	T	G	-0.0596	0.0108	3.419e-08	----	0	1.735	3	0.6292	0.1392	IBD
1	p31.3	66829066	rs12403395	1:66829066:A:T	A	T	0.0604	0.0109	3.003e-08	++++	0	1.53	3	0.6754	0.1392	IBD
1	p31.3	66896912	rs58606593	1:66896912:C:T	T	C	0.299	0.0308	2.793e-22	++++	56.5	6.897	3	0.07525	0.1909	CD
1	p31.3	66896912	rs58606593	1:66896912:C:T	T	C	0.2073	0.026	1.548e-15	++++	7.8	3.252	3	0.3544	0.331	UC
1	p31.3	66896912	rs58606593	1:66896912:C:T	T	C	0.2561	0.0216	1.992e-32	++++	45.9	5.546	3	0.1359	0.05467	IBD
1	p31.3	66926813	rs6666388	1:66926813:C:T	T	C	0.2915	0.03	2.56e-22	++++	65	8.56	3	0.03575	0.4662	CD
1	p31.3	66926813	rs6666388	1:66926813:C:T	T	C	0.2121	0.0252	3.873e-17	++++	0	2.75	3	0.4319	0.3141	UC
1	p31.3	66926813	rs6666388	1:66926813:C:T	T	C	0.2551	0.0209	2.897e-34	++++	54.2	6.557	3	0.08744	0.05467	IBD
1	p31.3	66929920	rs148073429	1:66929920:C:T	T	C	-0.1378	0.0238	7.042e-09	----	0	1.083	3	0.7813	0.01491	IBD
1	p31.3	66939509	rs72673707	1:66939509:A:G	A	G	0.2899	0.0298	2.286e-22	++++	64.8	8.527	3	0.03629	0.4394	CD
1	p31.3	66939509	rs72673707	1:66939509:A:G	A	G	0.2087	0.025	6.943e-17	++++	0	2.895	3	0.408	0.3141	UC
1	p31.3	66939509	rs72673707	1:66939509:A:G	A	G	0.2529	0.0208	5.16e-34	++++	55.2	6.692	3	0.08237	0.05567	IBD
1	p31.3	66942990	rs7555420	1:66942990:C:T	T	C	0.2875	0.0296	2.658e-22	++++	65.8	8.764	3	0.03259	0.4394	CD
1	p31.3	66942990	rs7555420	1:66942990:C:T	T	C	0.2073	0.0249	8.411e-17	++++	0	2.904	3	0.4067	0.3141	UC
1	p31.3	66942990	rs7555420	1:66942990:C:T	T	C	0.2508	0.0207	8.696e-34	++++	57.8	7.105	3	0.06863	0.05567	IBD
1	p31.3	66943876	rs72673711	1:66943876:A:G	A	G	0.2865	0.0296	3.701e-22	++++	65	8.567	3	0.03564	0.4682	CD
1	p31.3	66943876	rs72673711	1:66943876:A:G	A	G	0.2084	0.0249	5.787e-17	++++	0	2.884	3	0.4098	0.3111	UC
1	p31.3	66943876	rs72673711	1:66943876:A:G	A	G	0.251	0.0207	7.729e-34	++++	58	7.148	3	0.06733	0.05567	IBD
1	p31.3	66951256	rs72673717	1:66951256:A:G	A	G	-0.2871	0.0296	3.035e-22	----	65.3	8.637	3	0.03453	0.165	CD
1	p31.3	66951256	rs72673717	1:66951256:A:G	A	G	-0.208	0.0249	6.632e-17	----	0	2.888	3	0.4093	0.3111	UC
1	p31.3	66951256	rs72673717	1:66951256:A:G	A	G	-0.2509	0.0207	8.198e-34	----	57.8	7.113	3	0.06839	0.05567	IBD
1	p31.3	66951872	rs7555338	1:66951872:G:T	T	G	-0.2896	0.0296	1.322e-22	----	65.4	8.677	3	0.03391	0.165	CD
1	p31.3	66951872	rs7555338	1:66951872:G:T	T	G	-0.2077	0.0248	5.522e-17	----	0	2.893	3	0.4084	0.3241	UC
1	p31.3	66951872	rs7555338	1:66951872:G:T	T	G	-0.2517	0.0206	2.478e-34	----	57.2	7.015	3	0.07143	0.05567	IBD
1	p31.3	66951951	rs7555264	1:66951951:C:T	T	C	-0.2869	0.0298	6.119e-22	----	65.2	8.626	3	0.0347	0.4692	CD
1	p31.3	66951951	rs7555264	1:66951951:C:T	T	C	-0.2103	0.025	4.031e-17	----	0	2.843	3	0.4165	0.3241	UC
1	p31.3	66951951	rs7555264	1:66951951:C:T	T	C	-0.2525	0.0208	6.528e-34	----	57.1	7	3	0.0719	0.05567	IBD
1	p31.3	66956324	rs72673719	1:66956324:G:T	T	G	-0.2878	0.0296	2.407e-22	----	65.8	8.779	3	0.03238	0.161	CD
1	p31.3	66956324	rs72673719	1:66956324:G:T	T	G	-0.2082	0.0249	6.195e-17	----	0	2.888	3	0.4092	0.3241	UC
1	p31.3	66956324	rs72673719	1:66956324:G:T	T	G	-0.2513	0.0207	6.475e-34	----	58.4	7.205	3	0.06564	0.05567	IBD
1	p31.3	66971467	rs6661866	1:66971467:A:G	A	G	0.2794	0.0298	6.863e-21	++++	64.8	8.523	3	0.03635	0.161	CD
1	p31.3	66971467	rs6661866	1:66971467:A:G	A	G	0.2044	0.0251	3.842e-16	++++	0.6	3.019	3	0.3887	0.3241	UC
1	p31.3	66971467	rs6661866	1:66971467:A:G	A	G	0.2467	0.0208	1.897e-32	++++	54.9	6.65	3	0.08394	0.05567	IBD
1	p31.3	66975113	rs72673727	1:66975113:C:T	T	C	-0.2835	0.0296	9.923e-22	----	63.8	8.278	3	0.0406	0.159	CD
1	p31.3	66975113	rs72673727	1:66975113:C:T	T	C	-0.2054	0.0249	1.597e-16	----	0	2.948	3	0.3997	0.3101	UC
1	p31.3	66975113	rs72673727	1:66975113:C:T	T	C	-0.2486	0.0206	1.56e-33	----	56.5	6.902	3	0.07507	0.05567	IBD
1	p31.3	66981009	rs188964703	1:66981009:A:T	A	T	-0.2112	0.0326	9.262e-11	?---	30.4	2.875	2	0.2376	0.3131	UC
1	p31.3	66981009	rs188964703	1:66981009:A:T	A	T	-0.2177	0.0272	1.208e-15	?---	49.9	3.993	2	0.1358	0.05567	IBD
1	p31.3	66981010	NA	1:66981010:A:T	A	T	-0.2112	0.0326	9.262e-11	?---	30.4	2.875	2	0.2376	0.3549	UC
1	p31.3	66981010	NA	1:66981010:A:T	A	T	-0.2177	0.0272	1.208e-15	?---	49.9	3.993	2	0.1358	NA	IBD
1	p31.3	66981011	NA	1:66981011:A:T	A	T	-0.2112	0.0326	9.262e-11	?---	30.4	2.875	2	0.2376	0.3211	UC
1	p31.3	66981011	NA	1:66981011:A:T	A	T	-0.2177	0.0272	1.208e-15	?---	49.9	3.993	2	0.1358	NA	IBD
1	p31.3	66981013	NA	1:66981013:G:T	T	G	0.2128	0.0325	5.843e-11	?+++	27.4	2.753	2	0.2524	0.3042	UC
1	p31.3	66981013	NA	1:66981013:G:T	T	G	0.2187	0.0271	7.023e-16	?+++	49.3	3.941	2	0.1394	NA	IBD
1	p31.3	66987437	rs11418306	1:66987437:A:AT	A	AT	0.2853	0.0296	5.498e-22	++++	62.6	8.016	3	0.04569	0.4692	CD
1	p31.3	66987437	rs11418306	1:66987437:A:AT	A	AT	0.2064	0.0249	1.141e-16	++++	0	2.931	3	0.4024	0.3042	UC
1	p31.3	66987437	rs11418306	1:66987437:A:AT	A	AT	0.2496	0.0207	1.761e-33	++++	55.7	6.778	3	0.07931	0.05467	IBD
1	p31.3	66989250	rs72673739	1:66989250:C:T	T	C	-0.2828	0.0295	9.118e-22	----	63.7	8.27	3	0.04075	0.4692	CD
1	p31.3	66989250	rs72673739	1:66989250:C:T	T	C	-0.2058	0.0248	1.055e-16	----	0	2.938	3	0.4013	0.3221	UC
1	p31.3	66989250	rs72673739	1:66989250:C:T	T	C	-0.2484	0.0206	1.755e-33	----	56.8	6.951	3	0.07348	0.05467	IBD
1	p31.3	66991118	rs77439595	1:66991118:C:T	T	C	-0.283	0.0295	8.538e-22	----	64.4	8.416	3	0.03816	0.4692	CD
1	p31.3	66991118	rs77439595	1:66991118:C:T	T	C	-0.2052	0.0248	1.293e-16	----	0	2.955	3	0.3987	0.3052	UC
1	p31.3	66991118	rs77439595	1:66991118:C:T	T	C	-0.248	0.0206	2.221e-33	----	57.7	7.092	3	0.06901	0.05467	IBD
1	p31.3	66992780	rs6656890	1:66992780:A:G	A	G	-0.2827	0.0295	9.422e-22	----	64	8.334	3	0.03959	0.4692	CD
1	p31.3	66992780	rs6656890	1:66992780:A:G	A	G	-0.2057	0.0248	1.092e-16	----	0	2.954	3	0.3988	0.3062	UC
1	p31.3	66992780	rs6656890	1:66992780:A:G	A	G	-0.2479	0.0206	2.355e-33	----	57.1	6.986	3	0.07234	0.05567	IBD
1	p31.3	67003911	rs72673749	1:67003911:C:T	T	C	-0.2816	0.0295	1.351e-21	----	65	8.565	3	0.03567	0.4672	CD
1	p31.3	67003911	rs72673749	1:67003911:C:T	T	C	-0.2076	0.0248	5.715e-17	----	0	2.916	3	0.4047	0.3191	UC
1	p31.3	67003911	rs72673749	1:67003911:C:T	T	C	-0.2484	0.0206	1.755e-33	----	58.5	7.22	3	0.06519	0.05467	IBD
1	p31.3	67016867	rs72673758	1:67016867:A:G	A	G	0.2841	0.0295	5.943e-22	++++	66.7	8.996	3	0.02935	0.1581	CD
1	p31.3	67016867	rs72673758	1:67016867:A:G	A	G	0.2083	0.0248	4.496e-17	++++	0	2.885	3	0.4098	0.3191	UC
1	p31.3	67016867	rs72673758	1:67016867:A:G	A	G	0.2496	0.0206	8.636e-34	++++	59.4	7.382	3	0.06068	0.05467	IBD
1	p31.3	67022243	rs138210844	1:67022243:A:AGTT	A	AGTT	0.2868	0.0295	2.429e-22	++++	66.1	8.859	3	0.03122	0.4682	CD
1	p31.3	67022243	rs138210844	1:67022243:A:AGTT	A	AGTT	0.2084	0.0249	5.787e-17	++++	0.8	3.024	3	0.3879	0.3191	UC
1	p31.3	67022243	rs138210844	1:67022243:A:AGTT	A	AGTT	0.2508	0.0206	4.237e-34	++++	59.1	7.328	3	0.06215	0.05467	IBD
1	p31.3	67033038	rs116068903	1:67033038:C:T	T	C	-0.2657	0.0443	2.001e-09	--?-	68.8	6.415	2	0.04045	0.01193	IBD
1	p31.3	67034716	rs116199731	1:67034716:A:C	A	C	-0.2566	0.0437	4.309e-09	--?-	61.1	5.148	2	0.07625	0.01193	IBD
1	p31.3	67043149	rs113843670	1:67043149:A:G	A	G	-0.2767	0.0292	2.641e-21	----	70.9	10.301	3	0.01617	0.4682	CD
1	p31.3	67043149	rs113843670	1:67043149:A:G	A	G	-0.2061	0.0245	4.022e-17	----	0	2.409	3	0.4919	0.3241	UC
1	p31.3	67043149	rs113843670	1:67043149:A:G	A	G	-0.2431	0.0203	4.783e-33	----	55.8	6.79	3	0.07892	0.05567	IBD
1	p31.3	67045275	rs72673788	1:67045275:C:G	C	G	-0.2041	0.0221	2.576e-20	----	51.9	6.235	3	0.1007	0.4682	CD
1	p31.3	67045275	rs72673788	1:67045275:C:G	C	G	-0.1027	0.0185	2.835e-08	----	27.5	4.136	3	0.2471	0.3241	UC
1	p31.3	67045275	rs72673788	1:67045275:C:G	C	G	-0.1488	0.0153	2.348e-22	----	0	2.891	3	0.4088	0.08847	IBD
1	p31.3	67055986	rs72673798	1:67055986:A:G	A	G	-0.3153	0.03	7.769e-26	----	72.2	10.787	3	0.01293	0.1581	CD
1	p31.3	67055986	rs72673798	1:67055986:A:G	A	G	-0.2274	0.0251	1.307e-19	----	0	1.642	3	0.6498	0.3241	UC
1	p31.3	67055986	rs72673798	1:67055986:A:G	A	G	-0.2711	0.0209	1.78e-38	----	63.6	8.235	3	0.0414	0.05268	IBD
1	p31.3	67059360	rs11208994	1:67059360:A:G	A	G	0.0931	0.0155	1.896e-09	++-+	78.2	13.786	3	0.003211	0.4682	CD
1	p31.3	67059524	rs76435052	1:67059524:C:T	T	C	-0.3174	0.03	3.69e-26	----	74.7	11.869	3	0.007845	0.159	CD
1	p31.3	67059524	rs76435052	1:67059524:C:T	T	C	-0.2254	0.0251	2.706e-19	----	0	1.753	3	0.6252	0.325	UC
1	p31.3	67059524	rs76435052	1:67059524:C:T	T	C	-0.2709	0.0209	2.017e-38	----	68.2	9.447	3	0.0239	0.05268	IBD
1	p31.3	67060346	rs12061545	1:67060346:A:G	A	G	0.1429	0.0195	2.333e-13	++++	34.6	4.588	3	0.2046	0.4702	CD
1	p31.3	67060346	rs12061545	1:67060346:A:G	A	G	0.0974	0.0134	3.631e-13	++++	0	2.661	3	0.4468	0.1143	IBD
1	p31.3	67062323	rs12097741	1:67062323:A:C	A	C	0.1367	0.0173	2.75e-15	++++	55.5	6.748	3	0.08039	0.4712	CD
1	p31.3	67062323	rs12097741	1:67062323:A:C	A	C	0.0781	0.0118	3.625e-11	++++	0	2.929	3	0.4028	0.1501	IBD
1	p31.3	67062724	rs66465118	1:67062724:A:T	A	T	0.1423	0.0196	3.865e-13	++++	28	4.169	3	0.2437	0.4712	CD
1	p31.3	67062724	rs66465118	1:67062724:A:T	A	T	0.0973	0.0135	5.703e-13	++++	0	2.457	3	0.4832	0.1143	IBD
1	p31.3	67064298	rs12059621	1:67064298:A:G	A	G	0.14	0.0174	8.556e-16	++++	59.4	7.382	3	0.06068	0.159	CD
1	p31.3	67064298	rs12059621	1:67064298:A:G	A	G	0.0804	0.012	2.084e-11	++++	0.2	3.007	3	0.3906	0.1501	IBD
1	p31.3	67064426	rs56966723	1:67064426:C:T	T	C	0.0983	0.0156	2.952e-10	++-+	81.4	16.169	3	0.001047	0.4751	CD
1	p31.3	67064583	rs72673802	1:67064583:A:G	A	G	0.2856	0.0283	6.001e-24	++++	67.1	9.122	3	0.02771	0.16	CD
1	p31.3	67064583	rs72673802	1:67064583:A:G	A	G	0.2147	0.0238	1.864e-19	++++	19.2	3.712	3	0.2943	0.3241	UC
1	p31.3	67064583	rs72673802	1:67064583:A:G	A	G	0.2496	0.0197	8.666e-37	++++	73.6	11.369	3	0.009888	0.05865	IBD
1	p31.3	67067549	rs115002486	1:67067549:C:T	T	C	0.1464	0.0229	1.626e-10	++++	0	0.238	3	0.9713	0.02286	IBD
1	p31.3	67069589	rs78781846	1:67069589:A:G	A	G	0.1459	0.0231	2.684e-10	++++	0	0.277	3	0.9642	0.02087	IBD
1	p31.3	67070189	NA	1:67070189:C:CTTT	CTTT	C	-0.3494	0.0606	8.133e-09	??-?	0	0	0	1	NA	IBD
1	p31.3	67072029	rs72676005	1:67072029:C:T	T	C	-0.4134	0.0322	9.978e-38	----	79.4	14.533	3	0.002262	0.16	CD
1	p31.3	67072029	rs72676005	1:67072029:C:T	T	C	-0.2768	0.0261	2.814e-26	----	0	0.927	3	0.8188	0.3221	UC
1	p31.3	67072029	rs72676005	1:67072029:C:T	T	C	-0.3406	0.0218	5.009e-55	----	71.4	10.491	3	0.01482	0.04771	IBD
1	p31.3	67073632	rs116255883	1:67073632:A:G	A	G	0.1478	0.0231	1.571e-10	++++	0	0.265	3	0.9664	0.02286	IBD
1	p31.3	67075250	rs115344869	1:67075250:C:G	C	G	0.4248	0.0339	5.054e-36	++?+	84	12.491	2	0.001939	0.1571	CD
1	p31.3	67075250	rs115344869	1:67075250:C:G	C	G	0.262	0.0286	5.15e-20	++?+	0	0.137	2	0.9338	0.331	UC
1	p31.3	67075250	rs115344869	1:67075250:C:G	C	G	0.332	0.024	1.604e-43	++?+	78.6	9.35	2	0.009327	0.04672	IBD
1	p31.3	67076176	rs148368152	1:67076176:A:G	A	G	-0.216	0.0363	2.675e-09	----	60.6	7.62	3	0.05457	0.4742	CD
1	p31.3	67076287	.	1:67076287:A:AT	A	AT	-0.4044	0.0327	3.944e-35	----	80.6	15.432	3	0.001483	0.4453	CD
1	p31.3	67076287	.	1:67076287:A:AT	A	AT	-0.273	0.027	4.932e-24	----	0	1.367	3	0.7134	0.325	UC
1	p31.3	67076287	.	1:67076287:A:AT	A	AT	-0.3337	0.0225	9.219e-50	----	66.2	8.869	3	0.03109	0.04672	IBD
1	p31.3	67078207	.	1:67078207:G:GT	G	GT	-0.2968	0.0454	6.258e-11	?---	47.4	3.799	2	0.1497	0.4751	CD
1	p31.3	67078207	.	1:67078207:G:GT	G	GT	-0.2729	0.0343	1.773e-15	?---	0	1.329	2	0.5146	0.328	UC
1	p31.3	67078207	.	1:67078207:G:GT	G	GT	-0.2886	0.0287	8.666e-24	?---	18.1	2.441	2	0.2951	0.04473	IBD
1	p31.3	67078209	rs564252848	1:67078209:A:C	A	C	-0.2992	0.0454	4.389e-11	?---	45.9	3.699	2	0.1573	0.4453	CD
1	p31.3	67078209	rs564252848	1:67078209:A:C	A	C	-0.2728	0.0343	1.815e-15	?---	0	1.342	2	0.5113	0.325	UC
1	p31.3	67078209	rs564252848	1:67078209:A:C	A	C	-0.2903	0.0288	6.782e-24	?---	8.1	2.177	2	0.3367	0.04473	IBD
1	p31.3	67078391	rs72676011	1:67078391:A:G	A	G	0.4061	0.0324	4.868e-36	++++	81.4	16.163	3	0.00105	0.4751	CD
1	p31.3	67078391	rs72676011	1:67078391:A:G	A	G	0.2746	0.0266	5.528e-25	++++	0	1.319	3	0.7247	0.325	UC
1	p31.3	67078391	rs72676011	1:67078391:A:G	A	G	0.3355	0.0223	3.732e-51	++++	67.8	9.322	3	0.02531	0.04672	IBD
1	p31.3	67086956	rs59805578	1:67086956:C:T	T	C	0.2381	0.0272	2.065e-18	++++	67.5	9.231	3	0.02637	0.1511	CD
1	p31.3	67086956	rs59805578	1:67086956:C:T	T	C	0.1786	0.0227	3.608e-15	++++	0	1.315	3	0.7257	0.325	UC
1	p31.3	67086956	rs59805578	1:67086956:C:T	T	C	0.2066	0.0188	4.3e-28	++++	0	2.17	3	0.5378	0.07455	IBD
1	p31.3	67089513	rs72676015	1:67089513:A:C	A	C	0.4074	0.0324	2.932e-36	++++	81.4	16.093	3	0.001085	0.1581	CD
1	p31.3	67089513	rs72676015	1:67089513:A:C	A	C	0.2756	0.0267	5.599e-25	++++	0	1.297	3	0.7299	0.325	UC
1	p31.3	67089513	rs72676015	1:67089513:A:C	A	C	0.3354	0.0222	1.432e-51	++++	67.2	9.143	3	0.02746	0.04672	IBD
1	p31.3	67091074	rs116010613	1:67091074:A:G	A	G	-0.4077	0.0323	1.591e-36	----	79.9	14.943	3	0.001866	0.1581	CD
1	p31.3	67091074	rs116010613	1:67091074:A:G	A	G	-0.275	0.0266	4.726e-25	----	0	1.165	3	0.7614	0.328	UC
1	p31.3	67091074	rs116010613	1:67091074:A:G	A	G	-0.3358	0.0222	1.089e-51	----	63.2	8.15	3	0.04302	0.04771	IBD
1	p31.3	67092694	.	1:67092694:A:ACTATG	A	ACTATG	-0.1528	0.025	9.839e-10	-?--	64	5.552	2	0.0623	0.4742	CD
1	p31.3	67095857	rs56155188	1:67095857:C:T	T	C	0.4017	0.0322	1.02e-35	++++	82.2	16.852	3	0.0007581	0.4742	CD
1	p31.3	67095857	rs56155188	1:67095857:C:T	T	C	0.2747	0.0265	3.539e-25	++++	0	1.33	3	0.7219	0.328	UC
1	p31.3	67095857	rs56155188	1:67095857:C:T	T	C	0.3329	0.0222	7.857e-51	++++	69	9.664	3	0.02164	0.04771	IBD
1	p31.3	67096089	rs60552083	1:67096089:A:G	A	G	-0.3991	0.0321	1.73e-35	----	82.8	17.439	3	0.000574	0.1581	CD
1	p31.3	67096089	rs60552083	1:67096089:A:G	A	G	-0.2721	0.0264	6.564e-25	----	0	1.036	3	0.7925	0.328	UC
1	p31.3	67096089	rs60552083	1:67096089:A:G	A	G	-0.3305	0.0221	1.45e-50	----	70.3	10.117	3	0.01759	0.04771	IBD
1	p31.3	67101487	rs72676028	1:67101487:A:T	A	T	-0.3624	0.0536	1.369e-11	?-?-	7	1.076	1	0.2997	0.159	CD
1	p31.3	67101487	rs72676028	1:67101487:A:T	A	T	-0.2551	0.0408	4.041e-10	?-?-	0	0.026	1	0.8725	0.3062	UC
1	p31.3	67101487	rs72676028	1:67101487:A:T	A	T	-0.2893	0.0345	5.051e-17	?-?-	0	0.4	1	0.5273	0.04076	IBD
1	p31.3	67106931	rs116563822	1:67106931:C:T	T	C	-0.1113	0.0203	4.187e-08	----	59.7	7.442	3	0.05907	0.04274	IBD
1	p31.3	67107204	rs58147393	1:67107204:C:T	T	C	0.4184	0.0327	1.746e-37	++++	76.9	12.998	3	0.004641	0.4751	CD
1	p31.3	67107204	rs58147393	1:67107204:C:T	T	C	0.2807	0.0268	1.139e-25	++++	0	0.989	3	0.8038	0.328	UC
1	p31.3	67107204	rs58147393	1:67107204:C:T	T	C	0.3432	0.0225	1.564e-52	++++	47.6	5.727	3	0.1257	0.04672	IBD
1	p31.3	67107705	rs144443783	1:67107705:A:G	A	G	-0.4331	0.0332	6.77e-39	----	77.3	13.234	3	0.004157	0.4751	CD
1	p31.3	67107705	rs144443783	1:67107705:A:G	A	G	-0.2858	0.0271	5.294e-26	----	0	1.175	3	0.7589	0.328	UC
1	p31.3	67107705	rs144443783	1:67107705:A:G	A	G	-0.351	0.0227	6.209e-54	----	55.3	6.717	3	0.08147	0.04573	IBD
1	p31.3	67107748	rs145201703	1:67107748:A:G	A	G	-0.4359	0.0347	3.418e-36	----	79.6	14.738	3	0.002055	0.4473	CD
1	p31.3	67107748	rs145201703	1:67107748:A:G	A	G	-0.2851	0.0278	1.119e-24	----	0	0.986	3	0.8045	0.3121	UC
1	p31.3	67107748	rs145201703	1:67107748:A:G	A	G	-0.3503	0.0234	1.152e-50	----	54.6	6.606	3	0.08558	0.04573	IBD
1	p31.3	67107805	rs10749769	1:67107805:A:G	A	G	-0.0854	0.0153	2.382e-08	----	23.1	3.903	3	0.2721	0.159	CD
1	p31.3	67107887	rs116760029	1:67107887:A:G	A	G	0.1099	0.02	3.907e-08	++++	62.7	8.036	3	0.04527	0.04274	IBD
1	p31.3	67108259	rs59927172	1:67108259:C:T	T	C	0.1768	0.0192	3.312e-20	++++	79.7	14.782	3	0.002013	0.161	CD
1	p31.3	67108259	rs59927172	1:67108259:C:T	T	C	0.1112	0.0132	3.631e-17	++++	0	1.433	3	0.6978	0.1282	IBD
1	p31.3	67109137	rs144988878	1:67109137:A:C	A	C	0.1383	0.0227	1.112e-09	++++	0	1.002	3	0.8008	0.01988	IBD
1	p31.3	67112398	rs11807573	1:67112398:A:T	A	T	0.1775	0.0192	2.357e-20	++++	79.9	14.929	3	0.001878	0.161	CD
1	p31.3	67112398	rs11807573	1:67112398:A:T	A	T	0.1115	0.0132	2.99e-17	++++	0	1.447	3	0.6946	0.1282	IBD
1	p31.3	67113526	rs2144654	1:67113526:C:T	T	C	0.0753	0.0129	5.308e-09	++-+	78.8	14.145	3	0.002715	0.165	CD
1	p31.3	67114927	rs140552298	1:67114927:C:T	T	C	-0.4343	0.033	1.479e-39	----	78	13.609	3	0.003488	0.3012	CD
1	p31.3	67114927	rs140552298	1:67114927:C:T	T	C	-0.2806	0.027	2.68e-25	----	0	1.419	3	0.701	0.335	UC
1	p31.3	67114927	rs140552298	1:67114927:C:T	T	C	-0.3492	0.0226	7.391e-54	----	42.4	5.204	3	0.1575	0.04573	IBD
1	p31.3	67117430	rs67286366	1:67117430:A:G	A	G	0.1777	0.0192	2.138e-20	++++	79.9	14.961	3	0.001851	0.3966	CD
1	p31.3	67117430	rs67286366	1:67117430:A:G	A	G	0.1116	0.0132	2.802e-17	++++	0	1.454	3	0.6929	0.1282	IBD
1	p31.3	67120180	rs72676037	1:67120180:A:C	A	C	0.4315	0.033	4.53e-39	++++	76.8	12.956	3	0.004733	0.3986	CD
1	p31.3	67120180	rs72676037	1:67120180:A:C	A	C	0.2846	0.0271	8.471e-26	++++	0	1.319	3	0.7245	0.3191	UC
1	p31.3	67120180	rs72676037	1:67120180:A:C	A	C	0.3502	0.0227	1.072e-53	++++	45.9	5.542	3	0.1362	0.04573	IBD
1	p31.3	67124405	rs148412108	1:67124405:C:T	T	C	0.1469	0.023	1.692e-10	++++	0	0.247	3	0.9696	0.02187	IBD
1	p31.3	67125977	rs4655520	1:67125977:A:G	A	G	-0.0923	0.0158	5.165e-09	----	36.5	4.726	3	0.193	0.4801	CD
1	p31.3	67127791	rs113181267	1:67127791:C:T	T	C	0.1767	0.0222	1.728e-15	++-+	92.3	38.738	3	1.972e-08	0.4801	CD
1	p31.3	67127791	rs113181267	1:67127791:C:T	T	C	0.1016	0.0174	5.249e-09	++-+	90.4	31.127	3	7.991e-07	0.335	UC
1	p31.3	67127791	rs113181267	1:67127791:C:T	T	C	0.1151	0.0144	1.316e-15	++-+	95.6	67.577	3	1.409e-14	0.09344	IBD
1	p31.3	67128876	rs10889656	1:67128876:A:G	A	G	-0.0973	0.0161	1.508e-09	----	30.3	4.302	3	0.2306	0.4801	CD
1	p31.3	67130094	rs4655521	1:67130094:C:T	T	C	-0.1103	0.0184	2.04e-09	----	53.3	6.42	3	0.09287	0.4801	CD
1	p31.3	67130689	rs7515029	1:67130689:A:G	A	G	0.4707	0.0351	5.266e-41	++++	76.5	12.754	3	0.005201	0.4801	CD
1	p31.3	67130689	rs7515029	1:67130689:A:G	A	G	0.2333	0.0269	4.214e-18	++++	46.4	5.6	3	0.1328	0.3191	UC
1	p31.3	67130689	rs7515029	1:67130689:A:G	A	G	0.3293	0.023	1.704e-46	++++	78.6	14.031	3	0.002863	0.03678	IBD
1	p31.3	67131436	rs3762318	1:67131436:A:G	A	G	-0.114	0.0166	6.535e-12	----	52.6	6.333	3	0.09647	0.4602	CD
1	p31.3	67131612	rs7540900	1:67131612:A:C	A	C	-0.1187	0.0181	5.453e-11	----	54.7	6.624	3	0.08489	0.1064	CD
1	p31.3	67131612	rs7540900	1:67131612:A:C	A	C	-0.0718	0.0121	2.959e-09	----	78.3	13.853	3	0.003112	0.834	IBD
1	p31.3	67132010	rs12065558	1:67132010:C:T	T	C	-0.1991	0.0136	1.567e-48	----	88.8	26.69	3	6.838e-06	0.2435	CD
1	p31.3	67132010	rs12065558	1:67132010:C:T	T	C	-0.094	0.0089	4.48e-26	----	86.8	22.797	3	4.451e-05	0.2744	IBD
1	p31.3	67132278	rs7518757	1:67132278:A:G	A	G	0.1197	0.0181	3.759e-11	++++	59.9	7.474	3	0.05822	0.2435	CD
1	p31.3	67132278	rs7518757	1:67132278:A:G	A	G	0.071	0.0121	4.417e-09	++++	78	13.652	3	0.00342	0.833	IBD
1	p31.3	67132664	rs12569203	1:67132664:A:C	A	C	-0.1044	0.0123	2.106e-17	----	31.9	4.408	3	0.2206	0.2435	CD
1	p31.3	67132664	rs12569203	1:67132664:A:C	A	C	-0.0489	0.0082	2.47e-09	----	44.4	5.398	3	0.1448	0.5328	IBD
1	p31.3	67133974	rs4655679	1:67133974:C:T	T	C	-0.1983	0.0135	7.595e-49	----	88.3	25.728	3	1.087e-05	0.2435	CD
1	p31.3	67133974	rs4655679	1:67133974:C:T	T	C	-0.0933	0.0089	1.033e-25	----	86.3	21.856	3	6.989e-05	0.2744	IBD
1	p31.3	67134081	rs4655522	1:67134081:A:G	A	G	0.1187	0.018	4.269e-11	++++	60.1	7.516	3	0.05715	0.2435	CD
1	p31.3	67134081	rs4655522	1:67134081:A:G	A	G	0.0708	0.0121	4.879e-09	++++	77.5	13.354	3	0.003931	0.834	IBD
1	p31.3	67134216	rs12068633	1:67134216:C:G	C	G	0.2029	0.0137	1.258e-49	++++	90.4	31.12	3	8.021e-07	0.2435	CD
1	p31.3	67134216	rs12068633	1:67134216:C:G	C	G	0.0964	0.009	9.027e-27	++++	89.2	27.752	3	4.094e-06	0.2744	IBD
1	p31.3	67134326	.	1:67134326:A:AC	A	AC	-0.1145	0.0168	9.395e-12	----	40	5	3	0.1718	0.2435	CD
1	p31.3	67134418	rs12069782	1:67134418:C:T	T	C	-0.111	0.0166	2.282e-11	----	55.4	6.73	3	0.08101	0.2416	CD
1	p31.3	67134459	rs12095536	1:67134459:C:T	T	C	0.11	0.0166	3.437e-11	++++	52.6	6.329	3	0.09665	0.3936	CD
1	p31.3	67134480	rs12090164	1:67134480:A:G	A	G	-0.1094	0.0166	4.388e-11	----	53.2	6.414	3	0.0931	0.3976	CD
1	p31.3	67135003	rs12044149	1:67135003:G:T	T	G	-0.1356	0.0158	9.301e-18	--?-	88.1	16.795	2	0.0002255	0.3926	CD
1	p31.3	67135432	rs10489631	1:67135432:A:G	A	G	0.1073	0.0123	2.695e-18	++++	33.3	4.497	3	0.2125	0.3926	CD
1	p31.3	67135432	rs10489631	1:67135432:A:G	A	G	0.0507	0.0082	6.292e-10	++++	47.8	5.743	3	0.1248	0.5338	IBD
1	p31.3	67135449	rs11209003	1:67135449:G:T	T	G	-0.1975	0.0135	1.818e-48	----	89	27.183	3	5.39e-06	0.3926	CD
1	p31.3	67135449	rs11209003	1:67135449:G:T	T	G	-0.0931	0.0088	3.708e-26	----	86.3	21.924	3	6.764e-05	0.2734	IBD
1	p31.3	67136927	rs72676047	1:67136927:C:G	C	G	0.129	0.0209	6.733e-10	++++	0	2.293	3	0.5139	0.05865	IBD
1	p31.3	67137660	rs6588242	1:67137660:C:T	T	C	-0.1161	0.0124	7.758e-21	----	51.7	6.214	3	0.1017	0.2634	CD
1	p31.3	67137660	rs6588242	1:67137660:C:T	T	C	-0.049	0.0083	3.556e-09	----	53.5	6.448	3	0.09175	0.5606	IBD
1	p31.3	67137700	rs6588243	1:67137700:A:C	A	C	-0.1161	0.0124	7.758e-21	----	52.7	6.344	3	0.096	0.3917	CD
1	p31.3	67137700	rs6588243	1:67137700:A:C	A	C	-0.0492	0.0083	3.072e-09	----	54	6.523	3	0.08876	0.5606	IBD
1	p31.3	67137716	rs7543257	1:67137716:C:T	T	C	0.1072	0.0123	2.896e-18	++++	37.3	4.786	3	0.1882	0.3917	CD
1	p31.3	67137716	rs7543257	1:67137716:C:T	T	C	0.0509	0.0082	5.39e-10	++++	48.5	5.831	3	0.1201	0.5318	IBD
1	p31.3	67138142	rs6666144	1:67138142:A:T	A	T	0.1165	0.0181	1.223e-10	++++	60.5	7.588	3	0.05535	0.3907	CD
1	p31.3	67138142	rs6666144	1:67138142:A:T	A	T	0.0696	0.0121	8.816e-09	++++	78.7	14.101	3	0.002771	0.835	IBD
1	p31.3	67138289	rs6703475	1:67138289:C:T	T	C	0.1162	0.0181	1.364e-10	++++	61.8	7.846	3	0.0493	0.3926	CD
1	p31.3	67138289	rs6703475	1:67138289:C:T	T	C	0.0693	0.0121	1.021e-08	++++	79.1	14.345	3	0.002471	0.835	IBD
1	p31.3	67138536	rs12060309	1:67138536:C:T	T	C	0.1981	0.0135	9.45e-49	++++	89	27.314	3	5.059e-06	0.3907	CD
1	p31.3	67138536	rs12060309	1:67138536:C:T	T	C	0.0958	0.0089	5.089e-27	++++	84.8	19.759	3	0.0001904	0.2744	IBD
1	p31.3	67139451	rs10789224	1:67139451:C:T	T	C	0.1944	0.0134	1.087e-47	++++	88.4	25.891	3	1.005e-05	0.3907	CD
1	p31.3	67139451	rs10789224	1:67139451:C:T	T	C	0.092	0.0089	4.789e-25	++++	83	17.633	3	0.0005235	0.2833	IBD
1	p31.3	67140456	rs1158199	1:67140456:C:T	T	C	-0.1094	0.0123	5.878e-19	----	48.6	5.841	3	0.1196	0.3907	CD
1	p31.3	67140456	rs1158199	1:67140456:C:T	T	C	-0.0553	0.0082	1.542e-11	----	45.3	5.487	3	0.1394	0.5308	IBD
1	p31.3	67140765	rs4655681	1:67140765:G:T	T	G	0.1086	0.0183	2.949e-09	++++	63	8.107	3	0.04385	0.1372	CD
1	p31.3	67141399	rs9729046	1:67141399:C:G	C	G	0.1782	0.0131	3.841e-42	++++	86.4	22.025	3	6.444e-05	0.0934	CD
1	p31.3	67141399	rs9729046	1:67141399:C:G	C	G	0.0915	0.0087	7.195e-26	++++	84.2	19.024	3	0.0002703	0.3082	IBD
1	p31.3	67141452	rs736197	1:67141452:G:T	T	G	-0.1783	0.0131	3.46e-42	----	86.2	21.706	3	7.51e-05	0.2753	CD
1	p31.3	67141452	rs736197	1:67141452:G:T	T	G	-0.0909	0.0087	1.492e-25	----	83.1	17.723	3	0.0005017	0.3091	IBD
1	p31.3	67141600	rs1884443	1:67141600:A:T	A	T	-0.1073	0.0182	3.733e-09	----	61.8	7.858	3	0.04903	0.2753	CD
1	p31.3	67142280	rs2064691	1:67142280:C:T	T	C	0.1088	0.0184	3.358e-09	++++	62.2	7.945	3	0.04715	0.2744	CD
1	p31.3	67142417	rs11582178	1:67142417:C:T	T	C	-0.4975	0.0356	2.224e-44	----	79.3	14.459	3	0.002343	0.2744	CD
1	p31.3	67142417	rs11582178	1:67142417:C:T	T	C	-0.2905	0.0284	1.472e-24	----	24	3.947	3	0.2673	0.3201	UC
1	p31.3	67142417	rs11582178	1:67142417:C:T	T	C	-0.3785	0.0239	1.734e-56	----	71.7	10.612	3	0.01402	0.03579	IBD
1	p31.3	67143311	rs74080014	1:67143311:A:G	A	G	0.1225	0.0219	2.224e-08	++++	67.5	9.233	3	0.02635	0.2863	CD
1	p31.3	67143664	rs963427	1:67143664:A:G	A	G	0.1783	0.0131	3.46e-42	++++	86.4	22.028	3	6.437e-05	0.2744	CD
1	p31.3	67143664	rs963427	1:67143664:A:G	A	G	0.091	0.0087	1.322e-25	++++	83.3	17.969	3	0.0004464	0.3072	IBD
1	p31.3	67143672	rs137965004	1:67143672:A:C	A	C	0.7115	0.0743	1.008e-21	++?+	17	2.409	2	0.2998	0.2744	CD
1	p31.3	67143672	rs137965004	1:67143672:A:C	A	C	0.4801	0.0516	1.349e-20	++?+	42.8	3.498	2	0.1739	0.01292	IBD
1	p31.3	67143763	rs7539795	1:67143763:A:G	A	G	-0.1097	0.0123	4.718e-19	----	45.5	5.503	3	0.1385	0.2744	CD
1	p31.3	67143763	rs7539795	1:67143763:A:G	A	G	-0.0553	0.0082	1.542e-11	----	45.7	5.528	3	0.137	0.5308	IBD
1	p31.3	67144956	rs7520667	1:67144956:A:C	A	C	0.1098	0.0123	4.384e-19	++++	45.7	5.526	3	0.1371	0.2753	CD
1	p31.3	67144956	rs7520667	1:67144956:A:C	A	C	0.0553	0.0082	1.542e-11	++++	45.1	5.468	3	0.1406	0.5308	IBD
1	p31.3	67145269	rs12077838	1:67145269:C:T	T	C	-0.502	0.0356	3.738e-45	----	77.5	13.342	3	0.003953	0.3181	CD
1	p31.3	67145269	rs12077838	1:67145269:C:T	T	C	-0.2897	0.0284	1.968e-24	----	17	3.616	3	0.306	0.336	UC
1	p31.3	67145269	rs12077838	1:67145269:C:T	T	C	-0.3807	0.024	1.152e-56	----	69.1	9.709	3	0.02121	0.03579	IBD
1	p31.3	67145284	rs4655682	1:67145284:C:T	T	C	-0.1781	0.0131	4.263e-42	----	86	21.38	3	8.779e-05	0.2893	CD
1	p31.3	67145284	rs4655682	1:67145284:C:T	T	C	-0.0911	0.0087	1.171e-25	----	82.8	17.442	3	0.0005731	0.3082	IBD
1	p31.3	67145930	rs4655683	1:67145930:A:G	A	G	-0.1789	0.0131	1.847e-42	----	86.1	21.582	3	7.967e-05	0.2903	CD
1	p31.3	67145930	rs4655683	1:67145930:A:G	A	G	-0.0917	0.0087	5.636e-26	----	83.1	17.794	3	0.0004851	0.3101	IBD
1	p31.3	67146089	rs4655684	1:67146089:C:T	T	C	-0.1782	0.0131	3.841e-42	----	86	21.472	3	8.398e-05	0.2903	CD
1	p31.3	67146089	rs4655684	1:67146089:C:T	T	C	-0.0912	0.0087	1.037e-25	----	82.9	17.57	3	0.0005394	0.3082	IBD
1	p31.3	67146116	rs6588245	1:67146116:C:T	T	C	0.1093	0.0123	6.325e-19	++++	43.7	5.326	3	0.1494	0.1958	CD
1	p31.3	67146116	rs6588245	1:67146116:C:T	T	C	0.0546	0.0082	2.766e-11	++++	41.8	5.158	3	0.1606	0.5308	IBD
1	p31.3	67146533	rs6588246	1:67146533:C:T	T	C	-0.1097	0.0123	4.718e-19	----	45.5	5.5	3	0.1386	0.1958	CD
1	p31.3	67146533	rs6588246	1:67146533:C:T	T	C	-0.0553	0.0082	1.542e-11	----	45.6	5.512	3	0.1379	0.5308	IBD
1	p31.3	67148249	rs11209004	1:67148249:A:G	A	G	-0.1963	0.0134	1.362e-48	----	88.5	26.158	3	8.836e-06	0.2903	CD
1	p31.3	67148249	rs11209004	1:67148249:A:G	A	G	-0.0928	0.0088	5.331e-26	----	82.8	17.397	3	0.0005856	0.2823	IBD
1	p31.3	67149804	rs10889657	1:67149804:C:T	T	C	0.1996	0.0135	1.826e-49	++++	88.6	26.258	3	8.424e-06	0.2903	CD
1	p31.3	67149804	rs10889657	1:67149804:C:T	T	C	0.0956	0.0088	1.718e-27	++++	82.3	16.956	3	0.0007217	0.2823	IBD
1	p31.3	67150487	rs1812491	1:67150487:A:G	A	G	-0.1838	0.0132	4.513e-44	----	86	21.416	3	8.627e-05	0.2087	CD
1	p31.3	67150487	rs1812491	1:67150487:A:G	A	G	-0.0952	0.0087	7.216e-28	----	83.4	18.063	3	0.0004269	0.3072	IBD
1	p31.3	67151663	rs2902439	1:67151663:C:G	C	G	0.1112	0.0122	7.885e-20	++++	44.4	5.393	3	0.1452	0.2694	CD
1	p31.3	67151663	rs2902439	1:67151663:C:G	C	G	0.057	0.0082	3.621e-12	++++	42.1	5.185	3	0.1588	0.5328	IBD
1	p31.3	67151911	rs12079083	1:67151911:C:G	C	G	0.1816	0.0133	1.907e-42	++++	85.1	20.152	3	0.0001579	0.1779	CD
1	p31.3	67151911	rs12079083	1:67151911:C:G	C	G	0.0958	0.0087	3.364e-28	++++	83.4	18.07	3	0.0004255	0.3101	IBD
1	p31.3	67151994	rs150155703	1:67151994:C:T	T	C	0.1986	0.0313	2.224e-10	++++	0	0.752	3	0.861	0.02386	IBD
1	p31.3	67152015	rs2863203	1:67152015:G:T	T	G	-0.1108	0.0183	1.407e-09	----	64.7	8.492	3	0.03686	0.1799	CD
1	p31.3	67152073	rs2863204	1:67152073:A:G	A	G	-0.1126	0.0122	2.719e-20	----	50.2	6.022	3	0.1106	0.1799	CD
1	p31.3	67152073	rs2863204	1:67152073:A:G	A	G	-0.0581	0.0082	1.387e-12	----	47.8	5.748	3	0.1245	0.5318	IBD
1	p31.3	67152747	.	1:67152747:C:CAT	CAT	C	-0.1224	0.0138	7.343e-19	-?--	25.1	2.672	2	0.2629	0.1799	CD
1	p31.3	67152747	.	1:67152747:C:CAT	CAT	C	-0.057	0.0092	5.804e-10	-?--	62	5.265	2	0.0719	0.5318	IBD
1	p31.3	67152995	rs11209005	1:67152995:A:G	A	G	0.201	0.0135	3.892e-50	++++	88.1	25.262	3	1.361e-05	0.1799	CD
1	p31.3	67152995	rs11209005	1:67152995:A:G	A	G	0.0967	0.0089	1.689e-27	++++	82.4	17.015	3	0.0007017	0.2823	IBD
1	p31.3	67153576	rs11209006	1:67153576:G:T	T	G	0.1821	0.0131	6.267e-44	++++	85.9	21.288	3	9.172e-05	0.1799	CD
1	p31.3	67153576	rs11209006	1:67153576:G:T	T	G	0.0943	0.0087	2.247e-27	++++	82.9	17.589	3	0.0005345	0.3101	IBD
1	p31.3	67153662	rs11209007	1:67153662:C:G	C	G	0.1285	0.018	9.409e-13	?+++	0	1.618	2	0.4453	0.1799	CD
1	p31.3	67153662	rs11209007	1:67153662:C:G	C	G	0.0703	0.0107	5.028e-11	?+++	0	1.896	2	0.3875	0.3101	IBD
1	p31.3	67153773	.	1:67153773:C:CT	CT	C	0.084	0.0144	5.433e-09	?+?+	0	0.002	1	0.9653	0.3121	IBD
1	p31.3	67154461	rs4655685	1:67154461:G:T	T	G	0.1835	0.0131	1.4e-44	++++	85.8	21.132	3	9.884e-05	0.1799	CD
1	p31.3	67154461	rs4655685	1:67154461:G:T	T	G	0.0947	0.0087	1.358e-27	++++	82.6	17.249	3	0.0006282	0.3072	IBD
1	p31.3	67155241	rs10889658	1:67155241:C:G	C	G	0.1824	0.0131	4.55e-44	++++	85.9	21.24	3	9.387e-05	0.1799	CD
1	p31.3	67155241	rs10889658	1:67155241:C:G	C	G	0.0941	0.0087	2.888e-27	++++	82.1	16.802	3	0.0007761	0.3082	IBD
1	p31.3	67155414	rs10789225	1:67155414:A:C	A	C	-0.2011	0.0135	3.484e-50	----	88.2	25.451	3	1.242e-05	0.1799	CD
1	p31.3	67155414	rs10789225	1:67155414:A:C	A	C	-0.0967	0.0089	1.689e-27	----	82.3	16.996	3	0.000708	0.2823	IBD
1	p31.3	67156509	rs2180295	1:67156509:G:T	T	G	0.1113	0.0122	7.311e-20	++++	47.2	5.677	3	0.1284	0.2922	CD
1	p31.3	67156509	rs2180295	1:67156509:G:T	T	G	0.057	0.0082	3.621e-12	++++	43	5.268	3	0.1532	0.5318	IBD
1	p31.3	67156514	rs2180296	1:67156514:A:G	A	G	-0.1102	0.0183	1.724e-09	----	64.3	8.396	3	0.03851	0.2922	CD
1	p31.3	67157131	rs12755265	1:67157131:A:G	A	G	0.1115	0.0122	6.283e-20	++++	47.8	5.75	3	0.1244	0.2913	CD
1	p31.3	67157131	rs12755265	1:67157131:A:G	A	G	0.0571	0.0082	3.321e-12	++++	43.4	5.297	3	0.1513	0.5318	IBD
1	p31.3	67157615	rs11209008	1:67157615:A:G	A	G	-0.5107	0.0359	6.353e-46	----	70.8	10.278	3	0.01635	0.2922	CD
1	p31.3	67157615	rs11209008	1:67157615:A:G	A	G	-0.2942	0.0286	8.089e-25	----	18.5	3.681	3	0.2981	0.3091	UC
1	p31.3	67157615	rs11209008	1:67157615:A:G	A	G	-0.3864	0.0241	7.493e-58	----	60.9	7.663	3	0.05351	0.03579	IBD
1	p31.3	67158045	rs10789226	1:67158045:A:G	A	G	0.1896	0.0133	4.135e-46	++++	89	27.284	3	5.134e-06	0.325	CD
1	p31.3	67158045	rs10789226	1:67158045:A:G	A	G	0.0982	0.0087	1.515e-29	++++	86.8	22.647	3	4.784e-05	0.3101	IBD
1	p31.3	67158191	rs10889660	1:67158191:A:G	A	G	-0.2021	0.0135	1.147e-50	----	88.3	25.563	3	1.177e-05	0.3101	CD
1	p31.3	67158191	rs10889660	1:67158191:A:G	A	G	-0.0969	0.0089	1.32e-27	----	82.8	17.425	3	0.0005778	0.2823	IBD
1	p31.3	67158548	rs12029362	1:67158548:A:G	A	G	-0.2021	0.0135	1.147e-50	----	88.6	26.288	3	8.303e-06	0.33	CD
1	p31.3	67158548	rs12029362	1:67158548:A:G	A	G	-0.0968	0.0089	1.493e-27	----	83	17.655	3	0.0005181	0.2833	IBD
1	p31.3	67158621	rs12043240	1:67158621:C:T	T	C	-0.1833	0.0131	1.735e-44	----	86	21.48	3	8.368e-05	0.33	CD
1	p31.3	67158621	rs12043240	1:67158621:C:T	T	C	-0.0938	0.0087	4.205e-27	----	81.8	16.5	3	0.0008953	0.3091	IBD
1	p31.3	67159626	rs10889661	1:67159626:A:T	A	T	-0.1844	0.0132	2.386e-44	----	85.8	21.132	3	9.882e-05	0.33	CD
1	p31.3	67159626	rs10889661	1:67159626:A:T	A	T	-0.0949	0.0087	1.055e-27	----	83	17.648	3	0.0005198	0.3091	IBD
1	p31.3	67160435	rs6684024	1:67160435:A:G	A	G	-0.1106	0.0183	1.506e-09	----	63.3	8.171	3	0.04261	0.332	CD
1	p31.3	67161577	rs12041056	1:67161577:C:T	T	C	0.1132	0.0125	1.353e-19	++++	0	1.37	3	0.7126	0.332	CD
1	p31.3	67161577	rs12041056	1:67161577:C:T	T	C	0.0582	0.0084	4.251e-12	++++	0	2.995	3	0.3923	0.4115	IBD
1	p31.3	67161937	rs12030867	1:67161937:C:T	T	C	0.1841	0.0131	7.339e-45	++++	85.8	21.114	3	9.967e-05	0.4374	CD
1	p31.3	67161937	rs12030867	1:67161937:C:T	T	C	0.0947	0.0087	1.358e-27	++++	82.6	17.227	3	0.0006347	0.3091	IBD
1	p31.3	67161998	rs72676058	1:67161998:A:C	A	C	-0.2017	0.0135	1.79e-50	----	88.1	25.179	3	1.416e-05	0.331	CD
1	p31.3	67161998	rs72676058	1:67161998:A:C	A	C	-0.0965	0.0089	2.16e-27	----	82.4	17.093	3	0.0006762	0.2843	IBD
1	p31.3	67163252	rs2863207	1:67163252:C:T	T	C	-0.1125	0.0122	2.935e-20	----	48.4	5.809	3	0.1213	0.33	CD
1	p31.3	67163252	rs2863207	1:67163252:C:T	T	C	-0.0583	0.0082	1.162e-12	----	50.6	6.075	3	0.108	0.5298	IBD
1	p31.3	67163786	rs4655524	1:67163786:A:G	A	G	-0.1834	0.0131	1.559e-44	----	85.6	20.795	3	0.0001161	0.3897	CD
1	p31.3	67163786	rs4655524	1:67163786:A:G	A	G	-0.0953	0.0087	6.356e-28	----	83.7	18.418	3	0.0003607	0.3111	IBD
1	p31.3	67165307	rs77138986	1:67165307:C:T	T	C	0.4933	0.0513	6.845e-22	++++	66.1	8.84	3	0.03149	0.4245	CD
1	p31.3	67165307	rs77138986	1:67165307:C:T	T	C	0.354	0.0408	4.082e-18	++++	12	3.411	3	0.3325	0.326	UC
1	p31.3	67165307	rs77138986	1:67165307:C:T	T	C	0.4186	0.0343	2.956e-34	++++	53	6.386	3	0.09427	0.02386	IBD
1	p31.3	67165579	rs6682925	1:67165579:C:T	T	C	0.112	0.0122	4.298e-20	++++	44.3	5.383	3	0.1458	0.1511	CD
1	p31.3	67165579	rs6682925	1:67165579:C:T	T	C	0.058	0.0082	1.514e-12	++++	43.3	5.292	3	0.1516	0.5288	IBD
1	p31.3	67165650	rs6683039	1:67165650:C:T	T	C	0.1122	0.0122	3.69e-20	++++	46.1	5.571	3	0.1345	0.3887	CD
1	p31.3	67165650	rs6683039	1:67165650:C:T	T	C	0.0578	0.0082	1.805e-12	++++	47.4	5.699	3	0.1272	0.5288	IBD
1	p31.3	67165740	rs11465753	1:67165740:C:T	T	C	0.1856	0.0132	6.632e-45	++++	85.5	20.665	3	0.0001235	0.3907	CD
1	p31.3	67165740	rs11465753	1:67165740:C:T	T	C	0.0963	0.0087	1.774e-28	++++	83.8	18.471	3	0.0003516	0.3062	IBD
1	p31.3	67165748	rs11465754	1:67165748:A:G	A	G	0.1849	0.0131	3.092e-45	++++	85.5	20.637	3	0.0001252	0.3101	CD
1	p31.3	67165748	rs11465754	1:67165748:A:G	A	G	0.096	0.0087	2.605e-28	++++	83.4	18.033	3	0.000433	0.3082	IBD
1	p31.3	67166023	rs6683455	1:67166023:C:T	T	C	-0.1106	0.0183	1.506e-09	----	64.1	8.361	3	0.0391	0.3111	CD
1	p31.3	67168129	rs1884444	1:67168129:G:T	T	G	0.1164	0.0121	6.594e-22	++++	50	6.002	3	0.1115	0.3111	CD
1	p31.3	67168129	rs1884444	1:67168129:G:T	T	G	0.0585	0.0081	5.114e-13	++++	50.9	6.104	3	0.1066	0.5249	IBD
1	p31.3	67168908	rs2015501	1:67168908:C:T	T	C	0.1203	0.0124	2.968e-22	++++	0	1.926	3	0.5879	0.3121	CD
1	p31.3	67168908	rs2015501	1:67168908:C:T	T	C	0.06	0.0083	4.869e-13	++++	0	2.605	3	0.4567	0.4195	IBD
1	p31.3	67169792	rs10889664	1:67169792:C:T	T	C	-0.1896	0.0131	1.787e-47	----	85.7	20.915	3	0.0001097	0.2893	CD
1	p31.3	67169792	rs10889664	1:67169792:C:T	T	C	-0.0959	0.0086	7.068e-29	----	83.7	18.45	3	0.0003551	0.3141	IBD
1	p31.3	67169807	rs11209009	1:67169807:C:T	T	C	0.5791	0.0389	4.01e-50	++++	55.5	6.748	3	0.08039	0.2306	CD
1	p31.3	67169807	rs11209009	1:67169807:C:T	T	C	0.3183	0.0307	3.464e-25	++++	0	2.515	3	0.4726	0.3101	UC
1	p31.3	67169807	rs11209009	1:67169807:C:T	T	C	0.4319	0.026	5.75e-62	++++	39.9	4.989	3	0.1726	0.03181	IBD
1	p31.3	67170267	rs2295359	1:67170267:A:G	A	G	-0.1896	0.0131	1.787e-47	----	86.1	21.506	3	8.266e-05	0.1928	CD
1	p31.3	67170267	rs2295359	1:67170267:A:G	A	G	-0.0959	0.0087	2.961e-28	----	83.8	18.475	3	0.000351	0.3141	IBD
1	p31.3	67170969	rs10889665	1:67170969:A:G	A	G	-0.1114	0.0181	7.522e-10	----	65.6	8.71	3	0.0334	0.2386	CD
1	p31.3	67171217	rs1358748	1:67171217:A:G	A	G	0.1131	0.018	3.314e-10	++++	62.7	8.036	3	0.04527	0.2386	CD
1	p31.3	67171587	rs1358749	1:67171587:A:G	A	G	0.11	0.0183	1.845e-09	++++	66	8.818	3	0.03181	0.2386	CD
1	p31.3	67172321	rs4655686	1:67172321:A:T	A	T	-0.2029	0.0135	4.696e-51	----	87.7	24.414	3	2.047e-05	0.2366	CD
1	p31.3	67172321	rs4655686	1:67172321:A:T	A	T	-0.0971	0.0088	2.617e-28	----	82.9	17.545	3	0.000546	0.2853	IBD
1	p31.3	67172608	rs6671221	1:67172608:C:T	T	C	-0.1175	0.0122	5.907e-22	----	49.1	5.898	3	0.1167	0.1809	CD
1	p31.3	67172608	rs6671221	1:67172608:C:T	T	C	-0.059	0.0081	3.242e-13	----	53.1	6.394	3	0.09392	0.5258	IBD
1	p31.3	67176540	rs7532161	1:67176540:A:G	A	G	-0.122	0.0123	3.452e-23	----	59.9	7.475	3	0.0582	0.2465	CD
1	p31.3	67176540	rs7532161	1:67176540:A:G	A	G	-0.0569	0.0082	3.948e-12	----	52.6	6.325	3	0.09681	0.5547	IBD
1	p31.3	67176777	rs7554898	1:67176777:A:C	A	C	0.1185	0.0122	2.651e-22	++++	48.8	5.86	3	0.1186	0.2465	CD
1	p31.3	67176777	rs7554898	1:67176777:A:C	A	C	0.0595	0.0081	2.047e-13	++++	53.9	6.506	3	0.08942	0.5249	IBD
1	p31.3	67178490	rs6660812	1:67178490:C:G	C	G	0.1228	0.0123	1.796e-23	++++	55.9	6.801	3	0.0785	0.2465	CD
1	p31.3	67178490	rs6660812	1:67178490:C:G	C	G	0.0571	0.0082	3.321e-12	++++	52.3	6.295	3	0.09812	0.5547	IBD
1	p31.3	67179030	rs10889666	1:67179030:G:T	T	G	0.2031	0.0135	3.755e-51	++++	87.6	24.117	3	2.361e-05	0.2465	CD
1	p31.3	67179030	rs10889666	1:67179030:G:T	T	G	0.0972	0.0088	2.306e-28	++++	82.5	17.133	3	0.0006635	0.2853	IBD
1	p31.3	67180060	rs7334720	1:67180060:G:T	T	G	-0.5291	0.0363	4.007e-48	----	67.8	9.307	3	0.02548	0.1809	CD
1	p31.3	67180060	rs7334720	1:67180060:G:T	T	G	-0.2942	0.0288	1.694e-24	----	30.8	4.333	3	0.2277	0.3101	UC
1	p31.3	67180060	rs7334720	1:67180060:G:T	T	G	-0.3941	0.0244	1.106e-58	----	55	6.665	3	0.08338	0.03579	IBD
1	p31.3	67180587	rs188233289	1:67180587:C:T	T	C	0.1465	0.0183	1.19e-15	?+++	42.7	3.49	2	0.1747	0.2475	CD
1	p31.3	67180587	rs188233289	1:67180587:C:T	T	C	0.0734	0.0109	1.651e-11	?+++	39.8	3.323	2	0.1899	0.2863	IBD
1	p31.3	67181024	rs11209012	1:67181024:C:T	T	C	-0.2043	0.0135	9.762e-52	----	87.5	23.929	3	2.584e-05	0.2465	CD
1	p31.3	67181024	rs11209012	1:67181024:C:T	T	C	-0.0976	0.0088	1.389e-28	----	83	17.615	3	0.000528	0.2853	IBD
1	p31.3	67181761	.	1:67181761:G:GT	G	GT	-0.1998	0.0137	3.554e-48	----	87.1	23.305	3	3.488e-05	0.2475	CD
1	p31.3	67181761	.	1:67181761:G:GT	G	GT	-0.0959	0.009	1.643e-26	----	82.4	17.055	3	0.0006886	0.2853	IBD
1	p31.3	67182611	rs11465788	1:67182611:C:T	T	C	0.1187	0.0122	2.257e-22	++++	49.1	5.893	3	0.1169	0.2515	CD
1	p31.3	67182611	rs11465788	1:67182611:C:T	T	C	0.0597	0.0081	1.702e-13	++++	54.1	6.538	3	0.08818	0.5249	IBD
1	p31.3	67182777	rs6687620	1:67182777:C:T	T	C	0.1089	0.0184	3.249e-09	++++	65	8.564	3	0.03568	0.4602	CD
1	p31.3	67183513	rs7532009	1:67183513:C:T	T	C	-0.2039	0.0135	1.531e-51	----	87.6	24.175	3	2.297e-05	0.4801	CD
1	p31.3	67183513	rs7532009	1:67183513:C:T	T	C	-0.0978	0.0088	1.077e-28	----	82.9	17.518	3	0.0005529	0.2863	IBD
1	p31.3	67183661	rs6588247	1:67183661:A:C	A	C	0.1093	0.0182	1.907e-09	++++	64	8.336	3	0.03956	0.4801	CD
1	p31.3	67183813	rs11465791	1:67183813:A:G	A	G	0.1975	0.0275	6.879e-13	++++	0	2.064	3	0.5592	0.4672	CD
1	p31.3	67183813	rs11465791	1:67183813:A:G	A	G	0.1113	0.0181	7.789e-10	++++	0	0.671	3	0.8801	0.05666	IBD
1	p31.3	67184017	rs12095335	1:67184017:C:T	T	C	-0.2037	0.0135	1.916e-51	----	87.7	24.4	3	2.061e-05	0.4692	CD
1	p31.3	67184017	rs12095335	1:67184017:C:T	T	C	-0.0974	0.0088	1.79e-28	----	82.8	17.476	3	0.0005641	0.2863	IBD
1	p31.3	67184222	rs4655525	1:67184222:A:G	A	G	-0.2045	0.0135	7.793e-52	----	87.6	24.277	3	2.187e-05	0.4682	CD
1	p31.3	67184222	rs4655525	1:67184222:A:G	A	G	-0.0975	0.0088	1.577e-28	----	82.7	17.358	3	0.0005964	0.2833	IBD
1	p31.3	67184263	rs4655687	1:67184263:C:T	T	C	-0.205	0.0135	4.433e-52	----	87.8	24.65	3	1.828e-05	0.4682	CD
1	p31.3	67184263	rs4655687	1:67184263:C:T	T	C	-0.0978	0.0088	1.077e-28	----	83.1	17.719	3	0.0005026	0.2833	IBD
1	p31.3	67186050	rs10127763	1:67186050:A:G	A	G	0.1089	0.0183	2.668e-09	++++	65.2	8.615	3	0.03487	0.4672	CD
1	p31.3	67186329	rs56920441	1:67186329:A:G	A	G	0.2036	0.0135	2.144e-51	++++	87.7	24.391	3	2.07e-05	0.4672	CD
1	p31.3	67186329	rs56920441	1:67186329:A:G	A	G	0.0976	0.0088	1.389e-28	++++	82.9	17.561	3	0.0005418	0.2873	IBD
1	p31.3	67187301	rs6588248	1:67187301:G:T	T	G	-0.119	0.0122	1.772e-22	----	47.9	5.753	3	0.1243	0.4672	CD
1	p31.3	67187301	rs6588248	1:67187301:G:T	T	G	-0.0597	0.0081	1.702e-13	----	52.7	6.341	3	0.09615	0.5258	IBD
1	p31.3	67187327	rs2064689	1:67187327:A:G	A	G	-0.2037	0.0135	1.916e-51	----	87.4	23.847	3	2.689e-05	0.4672	CD
1	p31.3	67187327	rs2064689	1:67187327:A:G	A	G	-0.0975	0.0088	1.577e-28	----	82.5	17.142	3	0.0006609	0.2853	IBD
1	p31.3	67188427	rs1321157	1:67188427:A:G	A	G	-0.1189	0.0121	8.662e-23	----	49.6	5.953	3	0.1139	0.4652	CD
1	p31.3	67188427	rs1321157	1:67188427:A:G	A	G	-0.0597	0.0081	1.702e-13	----	52.7	6.341	3	0.09616	0.5258	IBD
1	p31.3	67189464	rs17375018	1:67189464:A:G	A	G	-0.2049	0.0135	4.963e-52	----	87.9	24.839	3	1.669e-05	0.4652	CD
1	p31.3	67189464	rs17375018	1:67189464:A:G	A	G	-0.098	0.0089	3.373e-28	----	83	17.602	3	0.0005312	0.2863	IBD
1	p31.3	67189524	rs10889667	1:67189524:A:C	A	C	0.1085	0.0182	2.499e-09	++++	64.6	8.476	3	0.03713	0.4652	CD
1	p31.3	67189810	rs11801083	1:67189810:C:T	T	C	-0.1088	0.0183	2.759e-09	----	65.8	8.767	3	0.03255	0.4632	CD
1	p31.3	67190212	rs6664119	1:67190212:C:T	T	C	0.1198	0.0122	9.264e-23	++++	50.5	6.056	3	0.1089	0.4632	CD
1	p31.3	67190212	rs6664119	1:67190212:C:T	T	C	0.0601	0.0081	1.173e-13	++++	54.5	6.6	3	0.08579	0.5249	IBD
1	p31.3	67190271	rs6688383	1:67190271:A:G	A	G	0.2046	0.0135	6.962e-52	++++	87.6	24.261	3	2.203e-05	0.1988	CD
1	p31.3	67190271	rs6688383	1:67190271:A:G	A	G	0.0976	0.0089	5.55e-28	++++	82.7	17.34	3	0.0006016	0.2863	IBD
1	p31.3	67190603	rs11209013	1:67190603:A:G	A	G	-0.1195	0.0122	1.182e-22	----	50.6	6.078	3	0.1079	0.4642	CD
1	p31.3	67190603	rs11209013	1:67190603:A:G	A	G	-0.0604	0.0081	8.866e-14	----	52.8	6.36	3	0.09535	0.5249	IBD
1	p31.3	67191001	rs72676064	1:67191001:C:T	T	C	0.5323	0.0365	3.574e-48	++++	67	9.095	3	0.02806	0.4642	CD
1	p31.3	67191001	rs72676064	1:67191001:C:T	T	C	0.3161	0.0291	1.738e-27	++++	5.9	3.188	3	0.3635	0.3101	UC
1	p31.3	67191001	rs72676064	1:67191001:C:T	T	C	0.4109	0.0246	1.241e-62	++++	68.7	9.576	3	0.02254	0.03678	IBD
1	p31.3	67191248	rs12401432	1:67191248:C:G	C	G	0.1473	0.0184	1.19e-15	?+++	41.2	3.4	2	0.1827	0.4642	CD
1	p31.3	67191248	rs12401432	1:67191248:C:G	C	G	0.0743	0.0108	6.001e-12	?+++	43.3	3.524	2	0.1717	0.2863	IBD
1	p31.3	67191969	.	1:67191969:T:TA	T	TA	0.101	0.017	2.83e-09	?+++	7.2	2.154	2	0.3406	0.4155	CD
1	p31.3	67192299	rs4655688	1:67192299:C:T	T	C	-0.1095	0.0183	2.183e-09	----	65.9	8.789	3	0.03222	0.2724	CD
1	p31.3	67192753	rs78444282	1:67192753:C:T	T	C	0.1546	0.0238	8.259e-11	++++	0	0.21	3	0.976	0.02187	IBD
1	p31.3	67193120	rs72676067	1:67193120:A:G	A	G	-0.2046	0.0135	6.962e-52	----	87.3	23.686	3	2.905e-05	0.4105	CD
1	p31.3	67193120	rs72676067	1:67193120:A:G	A	G	-0.0983	0.0089	2.319e-28	----	82.6	17.194	3	0.0006448	0.2863	IBD
1	p31.3	67193271	rs72676069	1:67193271:C:T	T	C	0.2055	0.0135	2.518e-52	++++	87.6	24.289	3	2.174e-05	0.4553	CD
1	p31.3	67193271	rs72676069	1:67193271:C:T	T	C	0.0992	0.0089	7.484e-29	++++	82.9	17.585	3	0.0005356	0.2863	IBD
1	p31.3	67193738	rs4655689	1:67193738:A:G	A	G	-0.1081	0.0182	2.858e-09	----	64.8	8.523	3	0.03636	0.4503	CD
1	p31.3	67194213	rs4655690	1:67194213:A:G	A	G	-0.108	0.0182	2.955e-09	----	64.4	8.419	3	0.0381	0.4503	CD
1	p31.3	67195358	rs6656929	1:67195358:A:T	A	T	0.2006	0.013	1.017e-53	++++	85.3	20.416	3	0.0001392	0.4105	CD
1	p31.3	67195358	rs6656929	1:67195358:A:T	A	T	0.0571	0.0104	4.011e-08	++++	0	2.016	3	0.5691	0.2505	UC
1	p31.3	67195358	rs6656929	1:67195358:A:T	A	T	0.1076	0.0086	6.449e-36	++++	85.6	20.857	3	0.0001127	0.33	IBD
1	p31.3	67195561	rs10889668	1:67195561:C:T	T	C	0.1016	0.0181	1.986e-08	++++	67.8	9.311	3	0.02543	0.4115	CD
1	p31.3	67196939	rs10489630	1:67196939:A:C	A	C	0.2263	0.0127	5.042e-71	++++	81.5	16.214	3	0.001025	0.4503	CD
1	p31.3	67196939	rs10489630	1:67196939:A:C	A	C	0.0776	0.0102	2.787e-14	++++	19.1	3.708	3	0.2948	0.3121	UC
1	p31.3	67196939	rs10489630	1:67196939:A:C	A	C	0.1296	0.0084	1.052e-53	++++	84.3	19.077	3	0.0002636	0.3748	IBD
1	p31.3	67197939	NA	1:67197939:A:AAAAG	A	AAAAG	-0.1981	0.0338	4.602e-09	???-	0	0	0	1	0.4503	CD
1	p31.3	67197939	NA	1:67197939:A:AAAAG	A	AAAAG	-0.1172	0.0214	4.335e-08	???-	0	0	0	1	NA	IBD
1	p31.3	67197947	NA	1:67197947:A:AG	A	AG	-0.1846	0.0219	3.48e-17	?-?-	0	0.275	1	0.5997	0.4513	CD
1	p31.3	67197947	NA	1:67197947:A:AG	A	AG	-0.0953	0.0171	2.502e-08	?-?-	0	0.641	1	0.4235	0.334	UC
1	p31.3	67197947	NA	1:67197947:A:AG	A	AG	-0.1267	0.0144	1.385e-18	?-?-	0	0.359	1	0.5491	NA	IBD
1	p31.3	67198471	rs714512	1:67198471:G:T	T	G	0.2298	0.0128	4.536e-72	++++	85.8	21.135	3	9.868e-05	0.4513	CD
1	p31.3	67198471	rs714512	1:67198471:G:T	T	G	0.0748	0.0102	2.245e-13	++++	16.9	3.61	3	0.3067	0.3101	UC
1	p31.3	67198471	rs714512	1:67198471:G:T	T	G	0.1297	0.0085	1.438e-52	++++	86.1	21.506	3	8.264e-05	0.3698	IBD
1	p31.3	67198808	rs4655527	1:67198808:A:G	A	G	-0.2317	0.013	4.679e-71	----	84.4	19.267	3	0.0002408	0.4513	CD
1	p31.3	67198808	rs4655527	1:67198808:A:G	A	G	-0.0722	0.0103	2.388e-12	----	10.1	3.336	3	0.3426	0.3101	UC
1	p31.3	67198808	rs4655527	1:67198808:A:G	A	G	-0.1287	0.0086	1.241e-50	----	84.3	19.072	3	0.0002642	0.3469	IBD
1	p31.3	67199157	rs58621044	1:67199157:C:G	C	G	-0.2325	0.013	1.554e-71	----	84.5	19.348	3	0.0002316	0.4165	CD
1	p31.3	67199157	rs58621044	1:67199157:C:G	C	G	-0.0719	0.0103	2.94e-12	----	7.6	3.248	3	0.3549	0.3111	UC
1	p31.3	67199157	rs58621044	1:67199157:C:G	C	G	-0.1285	0.0086	1.76e-50	----	84.3	19.096	3	0.0002612	0.3469	IBD
1	p31.3	67199280	rs1569922	1:67199280:C:T	T	C	-0.2282	0.0128	4.275e-71	----	83.8	18.494	3	0.0003478	0.4453	CD
1	p31.3	67199280	rs1569922	1:67199280:C:T	T	C	-0.0764	0.0102	6.877e-14	----	14.3	3.501	3	0.3206	0.335	UC
1	p31.3	67199280	rs1569922	1:67199280:C:T	T	C	-0.1301	0.0084	4.175e-54	----	85.4	20.604	3	0.0001272	0.3688	IBD
1	p31.3	67199527	rs1569923	1:67199527:A:G	A	G	0.228	0.0127	4.567e-72	++++	83.6	18.311	3	0.0003793	0.4672	CD
1	p31.3	67199527	rs1569923	1:67199527:A:G	A	G	0.0778	0.0102	2.394e-14	++++	21.6	3.827	3	0.2808	0.3101	UC
1	p31.3	67199527	rs1569923	1:67199527:A:G	A	G	0.1307	0.0084	1.371e-54	++++	85.5	20.655	3	0.0001242	0.3708	IBD
1	p31.3	67199860	rs7556198	1:67199860:A:G	A	G	0.2324	0.013	1.784e-71	++++	85.1	20.121	3	0.0001602	0.4354	CD
1	p31.3	67199860	rs7556198	1:67199860:A:G	A	G	0.0732	0.0103	1.188e-12	++++	18.1	3.664	3	0.3001	0.328	UC
1	p31.3	67199860	rs7556198	1:67199860:A:G	A	G	0.1293	0.0086	4.338e-51	++++	84.4	19.213	3	0.0002471	0.3469	IBD
1	p31.3	67200102	rs7545884	1:67200102:C:T	T	C	0.2372	0.0131	2.813e-73	++++	87.3	23.635	3	2.977e-05	0.4692	CD
1	p31.3	67200102	rs7545884	1:67200102:C:T	T	C	0.0744	0.0104	8.438e-13	++++	8.8	3.291	3	0.3489	0.327	UC
1	p31.3	67200102	rs7545884	1:67200102:C:T	T	C	0.1319	0.0086	4.313e-53	++++	86.7	22.553	3	5.004e-05	0.3469	IBD
1	p31.3	67200132	rs11465793	1:67200132:C:T	T	C	0.2335	0.0131	4.567e-71	++++	84.9	19.855	3	0.0001819	0.499	CD
1	p31.3	67200132	rs11465793	1:67200132:C:T	T	C	0.0715	0.0104	6.199e-12	++++	20.5	3.771	3	0.2872	0.3658	UC
1	p31.3	67200132	rs11465793	1:67200132:C:T	T	C	0.1286	0.0086	1.478e-50	++++	82.7	17.389	3	0.0005879	0.3469	IBD
1	p31.3	67200228	rs11465794	1:67200228:A:G	A	G	-0.2328	0.013	1.027e-71	----	85.4	20.503	3	0.0001335	0.4473	CD
1	p31.3	67200228	rs11465794	1:67200228:A:G	A	G	-0.073	0.0104	2.231e-12	----	14.6	3.512	3	0.3192	0.493	UC
1	p31.3	67200228	rs11465794	1:67200228:A:G	A	G	-0.1293	0.0086	4.338e-51	----	84.2	18.966	3	0.0002779	0.3469	IBD
1	p31.3	67200314	rs11465796	1:67200314:C:T	T	C	0.233	0.013	7.79e-72	++++	84.8	19.745	3	0.0001917	0.4722	CD
1	p31.3	67200314	rs11465796	1:67200314:C:T	T	C	0.0736	0.0103	8.958e-13	++++	24.3	3.963	3	0.2655	0.4841	UC
1	p31.3	67200314	rs11465796	1:67200314:C:T	T	C	0.1298	0.0086	1.8e-51	++++	84.3	19.064	3	0.0002652	0.3469	IBD
1	p31.3	67200552	rs11209017	1:67200552:A:T	A	T	0.2293	0.0128	9.16e-72	++++	84	18.72	3	0.0003124	0.4493	CD
1	p31.3	67200552	rs11209017	1:67200552:A:T	A	T	0.0778	0.0102	2.394e-14	++++	21.8	3.834	3	0.2799	0.4841	UC
1	p31.3	67200552	rs11209017	1:67200552:A:T	A	T	0.131	0.0085	1.364e-53	++++	85.2	20.218	3	0.000153	0.3688	IBD
1	p31.3	67201169	rs142007179	1:67201169:C:G	C	G	0.801	0.0768	1.815e-25	++?+	43.3	3.527	2	0.1714	0.4443	CD
1	p31.3	67201169	rs142007179	1:67201169:C:G	C	G	0.3822	0.0627	1.09e-09	++?+	0	1.892	2	0.3882	0.4563	UC
1	p31.3	67201169	rs142007179	1:67201169:C:G	C	G	0.5553	0.0535	3.076e-25	++?+	65.5	5.801	2	0.05499	0.01392	IBD
1	p31.3	67201608	rs11209018	1:67201608:A:G	A	G	0.1776	0.0124	1.581e-46	++++	56.5	6.898	3	0.07523	0.4314	CD
1	p31.3	67201608	rs11209018	1:67201608:A:G	A	G	0.0714	0.01	9.333e-13	++++	38.8	4.901	3	0.1792	0.4573	UC
1	p31.3	67201608	rs11209018	1:67201608:A:G	A	G	0.1085	0.0082	5.756e-40	++++	64.3	8.4	3	0.03843	0.4662	IBD
1	p31.3	67202193	rs4614232	1:67202193:G:T	T	G	0.2339	0.013	2.238e-72	++++	85.5	20.695	3	0.0001218	0.4602	CD
1	p31.3	67202193	rs4614232	1:67202193:G:T	T	G	0.0744	0.0103	5.074e-13	++++	20.6	3.779	3	0.2864	0.4702	UC
1	p31.3	67202193	rs4614232	1:67202193:G:T	T	G	0.1306	0.0086	4.375e-52	++++	84.5	19.394	3	0.0002266	0.3469	IBD
1	p31.3	67202253	rs1977160	1:67202253:A:G	A	G	-0.2364	0.0131	8.512e-73	----	86.3	21.83	3	7.078e-05	0.4602	CD
1	p31.3	67202253	rs1977160	1:67202253:A:G	A	G	-0.0749	0.0104	5.937e-13	----	17.4	3.632	3	0.3041	0.4811	UC
1	p31.3	67202253	rs1977160	1:67202253:A:G	A	G	-0.1319	0.0086	4.313e-53	----	85.7	20.953	3	0.0001077	0.3459	IBD
1	p31.3	67202854	rs1004821	1:67202854:C:G	C	G	0.2355	0.013	2.41e-73	++++	85.9	21.236	3	9.404e-05	0.4841	CD
1	p31.3	67202854	rs1004821	1:67202854:C:G	C	G	0.0751	0.0104	5.155e-13	++++	15.5	3.552	3	0.314	0.492	UC
1	p31.3	67202854	rs1004821	1:67202854:C:G	C	G	0.1314	0.0086	1.054e-52	++++	85.6	20.767	3	0.0001177	0.3459	IBD
1	p31.3	67202868	rs1004822	1:67202868:A:T	A	T	0.2359	0.013	1.377e-73	++++	86.1	21.531	3	8.165e-05	0.4672	CD
1	p31.3	67202868	rs1004822	1:67202868:A:T	A	T	0.0754	0.0104	4.168e-13	++++	13.1	3.454	3	0.3268	0.492	UC
1	p31.3	67202868	rs1004822	1:67202868:A:T	A	T	0.1315	0.0086	8.82e-53	++++	85.8	21.083	3	0.0001012	0.3469	IBD
1	p31.3	67203287	rs6588249	1:67203287:C:T	T	C	0.2129	0.013	2.795e-60	++++	56.1	6.827	3	0.07762	0.4642	CD
1	p31.3	67203287	rs6588249	1:67203287:C:T	T	C	0.097	0.0107	1.241e-19	++++	0	2.039	3	0.5643	0.492	UC
1	p31.3	67203287	rs6588249	1:67203287:C:T	T	C	0.1356	0.0088	1.422e-53	++++	61.5	7.793	3	0.05049	0.335	IBD
1	p31.3	67203951	rs11580078	1:67203951:C:G	C	G	0.2647	0.0125	1.59e-99	++++	87.7	24.471	3	1.992e-05	0.4423	CD
1	p31.3	67203951	rs11580078	1:67203951:C:G	C	G	0.1049	0.01	9.603e-26	++++	31.8	4.396	3	0.2217	0.492	UC
1	p31.3	67203951	rs11580078	1:67203951:C:G	C	G	0.1597	0.0083	1.681e-82	++++	91.4	34.829	3	1.324e-07	0.4324	IBD
1	p31.3	67204310	rs1966176	1:67204310:A:G	A	G	-0.1548	0.0134	7.192e-31	----	81.1	15.907	3	0.001185	0.4046	CD
1	p31.3	67204310	rs1966176	1:67204310:A:G	A	G	-0.0678	0.0088	1.313e-14	----	78.2	13.752	3	0.003262	0.3032	IBD
1	p31.3	67204450	rs1004820	1:67204450:G:T	T	G	0.2732	0.0125	6.82e-106	++++	88.6	26.246	3	8.471e-06	0.499	CD
1	p31.3	67204450	rs1004820	1:67204450:G:T	T	G	0.1125	0.01	2.316e-29	++++	47.5	5.717	3	0.1262	0.4851	UC
1	p31.3	67204450	rs1004820	1:67204450:G:T	T	G	0.1671	0.0083	3.83e-90	++++	92.5	39.99	3	1.071e-08	0.4225	IBD
1	p31.3	67204530	rs1004819	1:67204530:A:G	A	G	0.2847	0.0132	3.57e-103	++++	58.6	7.254	3	0.06422	0.4463	CD
1	p31.3	67204530	rs1004819	1:67204530:A:G	A	G	0.1486	0.0109	2.548e-42	++++	11.6	3.393	3	0.335	0.492	UC
1	p31.3	67204530	rs1004819	1:67204530:A:G	A	G	0.1932	0.0089	1.73e-104	++++	82.9	17.541	3	0.0005469	0.2982	IBD
1	p31.3	67204769	rs34010074	1:67204769:A:AT	A	AT	-0.232	0.0246	4.066e-21	?-?-	64.1	2.785	1	0.09516	0.4453	CD
1	p31.3	67204769	rs34010074	1:67204769:A:AT	A	AT	-0.1257	0.0195	1.147e-10	?-?-	0	0.223	1	0.6365	0.492	UC
1	p31.3	67204769	rs34010074	1:67204769:A:AT	A	AT	-0.1554	0.0162	8.59e-22	?-?-	0	0.233	1	0.629	0.6988	IBD
1	p31.3	67205072	rs12564022	1:67205072:C:T	T	C	0.2864	0.0132	2.19e-104	++++	58.4	7.206	3	0.06562	0.4463	CD
1	p31.3	67205072	rs12564022	1:67205072:C:T	T	C	0.148	0.0109	5.41e-42	++++	7.4	3.241	3	0.356	0.4911	UC
1	p31.3	67205072	rs12564022	1:67205072:C:T	T	C	0.1936	0.0089	6.5e-105	++++	82.9	17.547	3	0.0005454	0.2982	IBD
1	p31.3	67205085	rs2863210	1:67205085:C:T	T	C	0.2739	0.0125	2e-106	++++	88.5	26.194	3	8.684e-06	0.4473	CD
1	p31.3	67205085	rs2863210	1:67205085:C:T	T	C	0.113	0.01	1.312e-29	++++	48.9	5.867	3	0.1183	0.498	UC
1	p31.3	67205085	rs2863210	1:67205085:C:T	T	C	0.1674	0.0083	1.85e-90	++++	92.5	40.208	3	9.629e-09	0.4215	IBD
1	p31.3	67205233	rs2902440	1:67205233:A:G	A	G	-0.2725	0.0125	2.32e-105	----	88.7	26.645	3	6.989e-06	0.4443	CD
1	p31.3	67205233	rs2902440	1:67205233:A:G	A	G	-0.1122	0.01	3.253e-29	----	45.7	5.529	3	0.1369	0.492	UC
1	p31.3	67205233	rs2902440	1:67205233:A:G	A	G	-0.1664	0.0083	2.09e-89	----	92.6	40.455	3	8.534e-09	0.4205	IBD
1	p31.3	67205695	rs56698321	1:67205695:A:T	A	T	-0.1367	0.0179	2.226e-14	----	57	6.982	3	0.07248	0.4453	CD
1	p31.3	67206884	NA	1:67206884:C:CT	CT	C	-0.1583	0.0251	2.849e-10	?-?-	61.4	2.591	1	0.1075	0.4453	CD
1	p31.3	67206884	NA	1:67206884:C:CT	CT	C	-0.1101	0.0196	1.939e-08	?-?-	0	0.001	1	0.9775	0.492	UC
1	p31.3	67206884	NA	1:67206884:C:CT	CT	C	-0.1234	0.0164	5.297e-14	?-?-	0	0.274	1	0.6004	NA	IBD
1	p31.3	67207082	rs7539625	1:67207082:A:G	A	G	0.2845	0.013	3.64e-106	++++	58.8	7.288	3	0.06327	0.4443	CD
1	p31.3	67207082	rs7539625	1:67207082:A:G	A	G	0.1484	0.0107	9.741e-44	++++	14.5	3.509	3	0.3196	0.492	UC
1	p31.3	67207082	rs7539625	1:67207082:A:G	A	G	0.1933	0.0088	6.1e-107	++++	83.2	17.841	3	0.0004743	0.3002	IBD
1	p31.3	67207228	rs7539643	1:67207228:C:T	T	C	0.2854	0.0131	3.13e-105	++++	59.8	7.471	3	0.05831	0.4145	CD
1	p31.3	67207228	rs7539643	1:67207228:C:T	T	C	0.1482	0.0107	1.264e-43	++++	11.8	3.399	3	0.334	0.492	UC
1	p31.3	67207228	rs7539643	1:67207228:C:T	T	C	0.1936	0.0088	2.88e-107	++++	83.2	17.875	3	0.0004667	0.3002	IBD
1	p31.3	67207438	rs7542066	1:67207438:C:T	T	C	0.2849	0.013	1.85e-106	++++	57.3	7.018	3	0.07132	0.4135	CD
1	p31.3	67207438	rs7542066	1:67207438:C:T	T	C	0.1481	0.0107	1.439e-43	++++	17.5	3.638	3	0.3033	0.492	UC
1	p31.3	67207438	rs7542066	1:67207438:C:T	T	C	0.1933	0.0088	6.1e-107	++++	83.3	17.961	3	0.000448	0.2992	IBD
1	p31.3	67208601	rs12075103	1:67208601:C:T	T	C	0.2857	0.013	4.79e-107	++++	58.6	7.253	3	0.06424	0.4155	CD
1	p31.3	67208601	rs12075103	1:67208601:C:T	T	C	0.148	0.0107	1.639e-43	++++	13.8	3.481	3	0.3233	0.492	UC
1	p31.3	67208601	rs12075103	1:67208601:C:T	T	C	0.1934	0.0088	4.75e-107	++++	83.2	17.879	3	0.0004659	0.3002	IBD
1	p31.3	67209073	rs112874012	1:67209073:C:T	T	C	-0.1459	0.02	2.987e-13	----	33.3	4.501	3	0.2122	0.05964	IBD
1	p31.3	67209833	rs11805303	1:67209833:C:T	T	C	0.2851	0.0129	3.11e-108	++++	59.8	7.465	3	0.05847	0.4185	CD
1	p31.3	67209833	rs11805303	1:67209833:C:T	T	C	0.1473	0.0107	4.062e-43	++++	9.7	3.321	3	0.3447	0.494	UC
1	p31.3	67209833	rs11805303	1:67209833:C:T	T	C	0.193	0.0088	1.29e-106	++++	83.3	18.01	3	0.0004378	0.3002	IBD
1	p31.3	67210045	rs10889669	1:67210045:G:T	T	G	-0.2866	0.013	1.04e-107	----	60.1	7.52	3	0.05705	0.4235	CD
1	p31.3	67210045	rs10889669	1:67210045:G:T	T	G	-0.1481	0.0107	1.439e-43	----	16.4	3.588	3	0.3095	0.4851	UC
1	p31.3	67210045	rs10889669	1:67210045:G:T	T	G	-0.1938	0.0088	1.74e-107	----	83.9	18.588	3	0.0003326	0.3002	IBD
1	p31.3	67210585	rs114316017	1:67210585:C:T	T	C	0.239	0.036	3.161e-11	++?+	36.4	3.143	2	0.2078	0.4254	CD
1	p31.3	67210585	rs114316017	1:67210585:C:T	T	C	0.1585	0.0269	3.811e-09	++?+	0	0.308	2	0.8574	0.0338	IBD
1	p31.3	67214256	rs11410147	1:67214256:C:CT	CT	C	0.2576	0.018	1.865e-46	?+++	0	1.082	2	0.5821	0.4254	CD
1	p31.3	67214256	rs11410147	1:67214256:C:CT	CT	C	0.1366	0.0132	4.252e-25	?+++	0	1.093	2	0.579	0.498	UC
1	p31.3	67214256	rs11410147	1:67214256:C:CT	CT	C	0.1686	0.011	5.027e-53	?+++	12.3	2.28	2	0.3198	0.3002	IBD
1	p31.3	67214307	rs2019262	1:67214307:A:G	A	G	-0.2733	0.0125	5.72e-106	----	89.3	28.145	3	3.386e-06	0.4245	CD
1	p31.3	67214307	rs2019262	1:67214307:A:G	A	G	-0.1158	0.01	5.205e-31	----	46.7	5.627	3	0.1312	0.498	UC
1	p31.3	67214307	rs2019262	1:67214307:A:G	A	G	-0.1691	0.0083	2.87e-92	----	92.7	41.198	3	5.935e-09	0.4185	IBD
1	p31.3	67214638	rs114425253	1:67214638:A:G	A	G	0.3751	0.061	7.788e-10	+?+?	0	0.028	1	0.8668	0.4264	CD
1	p31.3	67215986	rs7517847	1:67215986:G:T	T	G	0.2723	0.0124	7e-107	++++	90	30.102	3	1.313e-06	0.4284	CD
1	p31.3	67215986	rs7517847	1:67215986:G:T	T	G	0.1151	0.0099	3.031e-31	++++	45.2	5.475	3	0.1402	0.498	UC
1	p31.3	67215986	rs7517847	1:67215986:G:T	T	G	0.1685	0.0082	7.89e-94	++++	92.8	41.684	3	4.682e-09	0.4205	IBD
1	p31.3	67216513	rs11576518	1:67216513:A:G	A	G	-0.2747	0.0125	4.89e-107	----	89.4	28.264	3	3.197e-06	0.4662	CD
1	p31.3	67216513	rs11576518	1:67216513:A:G	A	G	-0.1165	0.01	2.295e-31	----	49.4	5.926	3	0.1153	0.498	UC
1	p31.3	67216513	rs11576518	1:67216513:A:G	A	G	-0.17	0.0083	3.12e-93	----	92.9	42.117	3	3.79e-09	0.4215	IBD
1	p31.3	67218279	NA	1:67218279:T:TATAC	T	TATAC	0.2311	0.0358	1.08e-10	??+?	0	0	0	1	0.498	UC
1	p31.3	67218279	NA	1:67218279:T:TATAC	T	TATAC	0.2682	0.03	3.892e-19	??+?	0	0	0	1	NA	IBD
1	p31.3	67218354	rs1891664	1:67218354:A:G	A	G	0.3386	0.0338	1.274e-23	?+??	0	0	0	1	0.4632	CD
1	p31.3	67218354	rs1891664	1:67218354:A:G	A	G	0.1677	0.0282	2.734e-09	?+??	0	0	0	1	0.4911	UC
1	p31.3	67218354	rs1891664	1:67218354:A:G	A	G	0.2204	0.0232	2.099e-21	?+??	0	0	0	1	0.2018	IBD
1	p31.3	67218929	NA	1:67218929:G:GA	G	GA	-0.2376	0.018	8.774e-40	?---	35.6	3.107	2	0.2115	0.4334	CD
1	p31.3	67218929	NA	1:67218929:G:GA	G	GA	-0.1229	0.0131	6.493e-21	?---	0	1.898	2	0.3872	0.499	UC
1	p31.3	67218929	NA	1:67218929:G:GA	G	GA	-0.152	0.0109	3.377e-44	?---	53.5	4.305	2	0.1162	NA	IBD
1	p31.3	67219251	rs4385674	1:67219251:C:T	T	C	-0.649	0.0328	3.885e-87	----	84.7	19.608	3	0.0002047	0.4354	CD
1	p31.3	67219251	rs4385674	1:67219251:C:T	T	C	-0.4084	0.0256	2.71e-57	----	60.1	7.512	3	0.05725	0.492	UC
1	p31.3	67219251	rs4385674	1:67219251:C:T	T	C	-0.5074	0.0217	6.44e-121	----	90.8	32.644	3	3.828e-07	0.05666	IBD
1	p31.3	67219760	rs7518660	1:67219760:A:G	A	G	-0.2353	0.0123	1.419e-81	----	84.1	18.919	3	0.0002842	0.4185	CD
1	p31.3	67219760	rs7518660	1:67219760:A:G	A	G	-0.1176	0.0099	1.526e-32	----	61.2	7.724	3	0.05207	0.499	UC
1	p31.3	67219760	rs7518660	1:67219760:A:G	A	G	-0.1571	0.0082	8.215e-82	----	91.2	34.19	3	1.806e-07	0.4563	IBD
1	p31.3	67219915	rs11465802	1:67219915:A:C	A	C	-0.2719	0.013	3.88e-97	----	58.2	7.172	3	0.06661	0.4791	CD
1	p31.3	67219915	rs11465802	1:67219915:A:C	A	C	-0.1467	0.0107	8.812e-43	----	43.2	5.285	3	0.1521	0.3897	UC
1	p31.3	67219915	rs11465802	1:67219915:A:C	A	C	-0.1879	0.0088	3.71e-101	----	85	19.94	3	0.0001747	0.2903	IBD
1	p31.3	67220265	rs11209023	1:67220265:A:G	A	G	0.2345	0.0123	4.929e-81	++++	83.7	18.445	3	0.0003561	0.4781	CD
1	p31.3	67220265	rs11209023	1:67220265:A:G	A	G	0.1171	0.0099	2.788e-32	++++	63.1	8.128	3	0.04344	0.4821	UC
1	p31.3	67220265	rs11209023	1:67220265:A:G	A	G	0.1567	0.0082	2.094e-81	++++	91.3	34.313	3	1.701e-07	0.4573	IBD
1	p31.3	67221381	rs10789228	1:67221381:C:T	T	C	-0.2338	0.0123	1.461e-80	----	83.3	17.964	3	0.0004474	0.4841	CD
1	p31.3	67221381	rs10789228	1:67221381:C:T	T	C	-0.1168	0.0099	3.998e-32	----	62.2	7.933	3	0.04742	0.34	UC
1	p31.3	67221381	rs10789228	1:67221381:C:T	T	C	-0.156	0.0082	1.071e-80	----	91.1	33.52	3	2.502e-07	0.4573	IBD
1	p31.3	67222009	rs35427944	1:67222009:A:T	A	T	-0.2691	0.013	3.46e-95	----	53.6	6.462	3	0.09116	0.4831	CD
1	p31.3	67222009	rs35427944	1:67222009:A:T	A	T	-0.1452	0.0107	6.025e-42	----	43.3	5.287	3	0.152	0.4662	UC
1	p31.3	67222009	rs35427944	1:67222009:A:T	A	T	-0.186	0.0088	3.68e-99	----	84.1	18.902	3	0.0002865	0.2903	IBD
1	p31.3	67222666	rs10489629	1:67222666:C:T	T	C	0.2347	0.0123	3.612e-81	++++	83.8	18.463	3	0.000353	0.4821	CD
1	p31.3	67222666	rs10489629	1:67222666:C:T	T	C	0.1151	0.0099	3.031e-31	++++	68.4	9.485	3	0.02349	0.4791	UC
1	p31.3	67222666	rs10489629	1:67222666:C:T	T	C	0.1546	0.0082	2.742e-79	++++	91.9	37.049	3	4.494e-08	0.4473	IBD
1	p31.3	67222894	rs12406837	1:67222894:C:G	C	G	0.2321	0.0162	1.481e-46	++++	89.3	27.987	3	3.655e-06	0.4861	CD
1	p31.3	67222894	rs12406837	1:67222894:C:G	C	G	0.1305	0.0127	9.079e-25	++++	88.8	26.673	3	6.895e-06	0.4751	UC
1	p31.3	67222894	rs12406837	1:67222894:C:G	C	G	0.1601	0.0106	1.529e-51	++++	95	59.591	3	7.187e-13	0.1938	IBD
1	p31.3	67223925	rs41396545	1:67223925:A:G	A	G	0.2489	0.0137	9.271e-74	++++	58.2	7.174	3	0.06654	0.4811	CD
1	p31.3	67223925	rs41396545	1:67223925:A:G	A	G	0.1258	0.0111	8.972e-30	++++	0	0.487	3	0.9217	0.2535	UC
1	p31.3	67223925	rs41396545	1:67223925:A:G	A	G	0.1717	0.0092	9.893e-78	++++	67.5	9.229	3	0.0264	0.3082	IBD
1	p31.3	67225072	rs61781387	1:67225072:A:G	A	G	-0.1308	0.0143	5.862e-20	----	0	1.299	3	0.7295	0.4841	CD
1	p31.3	67225072	rs61781387	1:67225072:A:G	A	G	-0.0781	0.0097	8.175e-16	----	0	0.665	3	0.8814	0.2525	IBD
1	p31.3	67226089	rs7543633	1:67226089:A:G	A	G	0.2351	0.0124	3.674e-80	++++	84.2	18.942	3	0.000281	0.4801	CD
1	p31.3	67226089	rs7543633	1:67226089:A:G	A	G	0.1153	0.0099	2.392e-31	++++	69.1	9.721	3	0.0211	0.2535	UC
1	p31.3	67226089	rs7543633	1:67226089:A:G	A	G	0.155	0.0082	1.089e-79	++++	92.1	38.082	3	2.716e-08	0.4473	IBD
1	p31.3	67226180	rs11586253	1:67226180:C:T	T	C	-0.2321	0.0162	1.481e-46	----	89.3	28.101	3	3.46e-06	0.4801	CD
1	p31.3	67226180	rs11586253	1:67226180:C:T	T	C	-0.1303	0.0127	1.069e-24	----	88.8	26.83	3	6.391e-06	0.2545	UC
1	p31.3	67226180	rs11586253	1:67226180:C:T	T	C	-0.1599	0.0105	2.285e-52	----	95	60.153	3	5.453e-13	0.1948	IBD
1	p31.3	67226449	rs7523955	1:67226449:C:G	C	G	-0.2354	0.0123	1.214e-81	----	84.2	19.025	3	0.0002701	0.4771	CD
1	p31.3	67226449	rs7523955	1:67226449:C:G	C	G	-0.115	0.0099	3.411e-31	----	68.8	9.61	3	0.02219	0.2545	UC
1	p31.3	67226449	rs7523955	1:67226449:C:G	C	G	-0.1548	0.0082	1.729e-79	----	92.1	37.878	3	3e-08	0.4473	IBD
1	p31.3	67227339	rs11209025	1:67227339:A:G	A	G	0.2352	0.0123	1.658e-81	++++	84.1	18.918	3	0.0002843	0.4821	CD
1	p31.3	67227339	rs11209025	1:67227339:A:G	A	G	0.1153	0.0099	2.392e-31	++++	69.3	9.778	3	0.02055	0.2545	UC
1	p31.3	67227339	rs11209025	1:67227339:A:G	A	G	0.1549	0.0082	1.372e-79	++++	92.1	38.096	3	2.697e-08	0.4483	IBD
1	p31.3	67227552	rs56299031	1:67227552:C:T	T	C	-0.1314	0.0144	7.174e-20	----	0	1.167	3	0.761	0.4841	CD
1	p31.3	67227552	rs56299031	1:67227552:C:T	T	C	-0.0781	0.0097	8.175e-16	----	0	0.716	3	0.8694	0.2535	IBD
1	p31.3	67228021	NA	1:67228021:C:T	T	C	-0.2084	0.0209	2.036e-23	?-?-	0	0.269	1	0.6043	0.4841	CD
1	p31.3	67228021	NA	1:67228021:C:T	T	C	-0.1218	0.0163	7.875e-14	?-?-	0	0.025	1	0.8736	0.4622	UC
1	p31.3	67228021	NA	1:67228021:C:T	T	C	-0.1491	0.0137	1.386e-27	?-?-	0	0.008	1	0.9269	NA	IBD
1	p31.3	67228519	rs2201841	1:67228519:A:G	A	G	-0.2642	0.0128	1.19e-94	----	62.6	8.022	3	0.04556	0.4791	CD
1	p31.3	67228519	rs2201841	1:67228519:A:G	A	G	-0.1394	0.0105	3.182e-40	----	60.8	7.66	3	0.05358	0.4553	UC
1	p31.3	67228519	rs2201841	1:67228519:A:G	A	G	-0.1794	0.0087	1.79e-94	----	87.7	24.395	3	2.066e-05	0.3002	IBD
1	p31.3	67229361	rs7553336	1:67229361:A:G	A	G	0.1285	0.0143	2.564e-19	++++	0	1.17	3	0.7602	0.4881	CD
1	p31.3	67229361	rs7553336	1:67229361:A:G	A	G	0.0767	0.0097	2.632e-15	++++	0	0.497	3	0.9196	0.2535	IBD
1	p31.3	67229696	rs77319898	1:67229696:C:G	C	G	-0.6352	0.032	1.102e-87	----	80.9	15.669	3	0.001325	0.4851	CD
1	p31.3	67229696	rs77319898	1:67229696:C:G	C	G	-0.4013	0.0252	4.277e-57	----	57.3	7.032	3	0.0709	0.4652	UC
1	p31.3	67229696	rs77319898	1:67229696:C:G	C	G	-0.4984	0.0213	4.37e-121	----	90.2	30.582	3	1.041e-06	0.05964	IBD
1	p31.3	67229700	rs72929019	1:67229700:A:G	A	G	0.2321	0.0162	1.481e-46	++++	89.2	27.733	3	4.131e-06	0.4851	CD
1	p31.3	67229700	rs72929019	1:67229700:A:G	A	G	0.1298	0.0127	1.606e-24	++++	88.8	26.668	3	6.909e-06	0.4513	UC
1	p31.3	67229700	rs72929019	1:67229700:A:G	A	G	0.1597	0.0106	2.709e-51	++++	95	59.928	3	6.089e-13	0.1938	IBD
1	p31.3	67229715	rs12030107	1:67229715:G:T	T	G	0.2652	0.0129	6.51e-94	++++	62	7.899	3	0.04815	0.4821	CD
1	p31.3	67229715	rs12030107	1:67229715:G:T	T	G	0.14	0.0105	1.481e-40	++++	60.3	7.565	3	0.05592	0.4225	UC
1	p31.3	67229715	rs12030107	1:67229715:G:T	T	G	0.1803	0.0087	2.1e-95	++++	87.6	24.237	3	2.229e-05	0.2982	IBD
1	p31.3	67230546	.	1:67230546:C:CTTA	CTTA	C	-0.2195	0.0238	2.897e-20	??--	5.1	1.054	1	0.3047	0.4801	CD
1	p31.3	67230546	.	1:67230546:C:CTTA	CTTA	C	-0.1201	0.016	6.085e-14	??--	59.4	2.462	1	0.1166	0.4553	UC
1	p31.3	67230546	.	1:67230546:C:CTTA	CTTA	C	-0.1435	0.0134	9.24e-27	??--	70.9	3.436	1	0.06379	0.2982	IBD
1	p31.3	67230864	rs12031203	1:67230864:A:G	A	G	0.2662	0.0129	1.31e-94	++++	62.8	8.075	3	0.04449	0.4781	CD
1	p31.3	67230864	rs12031203	1:67230864:A:G	A	G	0.1413	0.0105	2.795e-41	++++	63.4	8.203	3	0.042	0.3757	UC
1	p31.3	67230864	rs12031203	1:67230864:A:G	A	G	0.1814	0.0087	1.51e-96	++++	88.1	25.135	3	1.447e-05	0.2972	IBD
1	p31.3	67231386	rs75328060	1:67231386:A:G	A	G	0.6351	0.0318	9.71e-89	++++	79.9	14.956	3	0.001855	0.499	CD
1	p31.3	67231386	rs75328060	1:67231386:A:G	A	G	0.398	0.025	4.604e-57	++++	53.1	6.392	3	0.09401	0.4503	UC
1	p31.3	67231386	rs75328060	1:67231386:A:G	A	G	0.4957	0.0212	6.5e-121	++++	89.5	28.536	3	2.803e-06	0.06064	IBD
1	p31.3	67231536	rs60041079	1:67231536:C:G	C	G	0.1304	0.0143	7.59e-20	++++	0	1.532	3	0.675	0.499	CD
1	p31.3	67231536	rs60041079	1:67231536:C:G	C	G	0.0788	0.0097	4.521e-16	++++	0	0.577	3	0.9017	0.2535	IBD
1	p31.3	67231950	rs6686950	1:67231950:G:T	T	G	0.2663	0.0129	1.12e-94	++++	61.8	7.858	3	0.04904	0.498	CD
1	p31.3	67231950	rs6686950	1:67231950:G:T	T	G	0.1414	0.0106	1.361e-40	++++	61.4	7.782	3	0.05075	0.3638	UC
1	p31.3	67231950	rs6686950	1:67231950:G:T	T	G	0.1815	0.0087	1.18e-96	++++	87.7	24.313	3	2.149e-05	0.2982	IBD
1	p31.3	67232186	rs78254060	1:67232186:C:T	T	C	-0.6328	0.0318	4.121e-88	----	80.4	15.325	3	0.001559	0.498	CD
1	p31.3	67232186	rs78254060	1:67232186:C:T	T	C	-0.3976	0.025	5.944e-57	----	53.7	6.485	3	0.09025	0.3698	UC
1	p31.3	67232186	rs78254060	1:67232186:C:T	T	C	-0.4942	0.0211	2.56e-121	----	89.7	29.231	3	2.003e-06	0.06064	IBD
1	p31.3	67233226	rs4655529	1:67233226:C:T	T	C	0.2679	0.0129	8.53e-96	++++	63.1	8.133	3	0.04335	0.496	CD
1	p31.3	67233226	rs4655529	1:67233226:C:T	T	C	0.1422	0.0106	4.933e-41	++++	63.8	8.278	3	0.0406	0.4493	UC
1	p31.3	67233226	rs4655529	1:67233226:C:T	T	C	0.1827	0.0087	6.56e-98	++++	88.2	25.407	3	1.269e-05	0.2982	IBD
1	p31.3	67234232	rs79755370	1:67234232:A:C	A	C	-0.6516	0.0311	1.81e-97	----	85.7	21.045	3	0.000103	0.499	CD
1	p31.3	67234232	rs79755370	1:67234232:A:C	A	C	-0.4049	0.0243	2.453e-62	----	65.8	8.772	3	0.03249	0.4493	UC
1	p31.3	67234232	rs79755370	1:67234232:A:C	A	C	-0.507	0.0206	9.48e-134	----	91.5	35.468	3	9.701e-08	0.06064	IBD
1	p31.3	67234756	rs112949081	1:67234756:G:T	T	G	-0.1334	0.0153	2.808e-18	--?-	0	1.216	2	0.5443	0.496	CD
1	p31.3	67234756	rs112949081	1:67234756:G:T	T	G	-0.0816	0.0109	7.088e-14	--?-	0	0.199	2	0.9055	0.2535	IBD
1	p31.3	67236082	rs12030948	1:67236082:G:T	T	G	0.1255	0.0126	2.273e-23	++++	0	0.678	3	0.8785	0.499	CD
1	p31.3	67236082	rs12030948	1:67236082:G:T	T	G	0.0757	0.0084	2.025e-19	++++	0	2.432	3	0.4877	0.3638	IBD
1	p31.3	67236843	rs11465804	1:67236843:G:T	T	G	0.6248	0.0302	4.37e-95	++++	82.9	17.494	3	0.0005593	0.497	CD
1	p31.3	67236843	rs11465804	1:67236843:G:T	T	G	0.3906	0.0238	1.576e-60	++++	64.5	8.444	3	0.03768	0.4563	UC
1	p31.3	67236843	rs11465804	1:67236843:G:T	T	G	0.4887	0.0201	1.41e-130	++++	90.5	31.585	3	6.401e-07	0.06561	IBD
1	p31.3	67237502	rs11465810	1:67237502:A:C	A	C	0.13	0.0143	9.821e-20	++++	0	1.597	3	0.6601	0.3499	CD
1	p31.3	67237502	rs11465810	1:67237502:A:C	A	C	0.0774	0.0097	1.471e-15	++++	0	0.503	3	0.9183	0.2545	IBD
1	p31.3	67238173	rs114871562	1:67238173:A:C	A	C	0.2427	0.0353	6.184e-12	++?+	51.1	4.088	2	0.1295	0.3499	CD
1	p31.3	67238173	rs114871562	1:67238173:A:C	A	C	0.1576	0.0264	2.377e-09	++?+	0	0.448	2	0.7994	0.0328	IBD
1	p31.3	67238341	rs34475912	1:67238341:G:GA	G	GA	-0.1171	0.0178	4.747e-11	?-?-	0	0.207	1	0.6493	0.4563	UC
1	p31.3	67238341	rs34475912	1:67238341:G:GA	G	GA	-0.1105	0.0149	1.206e-13	?-?-	0	0.175	1	0.6753	0.6153	IBD
1	p31.3	67238424	rs10489628	1:67238424:A:G	A	G	-0.1221	0.0126	3.31e-22	----	29.6	4.263	3	0.2344	0.3499	CD
1	p31.3	67238424	rs10489628	1:67238424:A:G	A	G	-0.0694	0.0084	1.434e-16	----	65.4	8.667	3	0.03406	0.3817	IBD
1	p31.3	67238649	rs1343152	1:67238649:A:C	A	C	-0.1246	0.0126	4.652e-23	----	0	0.603	3	0.8958	0.3499	CD
1	p31.3	67238649	rs1343152	1:67238649:A:C	A	C	-0.0751	0.0085	9.984e-19	----	0	2.181	3	0.5358	0.3638	IBD
1	p31.3	67239180	rs12751814	1:67239180:A:G	A	G	0.1078	0.0127	2.099e-17	++++	0	1.64	3	0.6504	0.3499	CD
1	p31.3	67239180	rs12751814	1:67239180:A:G	A	G	0.0693	0.0085	3.552e-16	++++	0	0.897	3	0.8261	0.6034	IBD
1	p31.3	67239891	rs10789229	1:67239891:C:T	T	C	0.1093	0.0126	4.15e-18	++++	0	1.709	3	0.6349	0.3499	CD
1	p31.3	67239891	rs10789229	1:67239891:C:T	T	C	0.0706	0.0085	9.908e-17	++++	0	0.603	3	0.8958	0.6014	IBD
1	p31.3	67240275	rs11209026	1:67240275:A:G	A	G	-0.6577	0.0297	1.17e-108	----	85.1	20.164	3	0.000157	0.3499	CD
1	p31.3	67240275	rs11209026	1:67240275:A:G	A	G	-0.3964	0.0228	1.054e-67	----	65.5	8.698	3	0.03359	0.4493	UC
1	p31.3	67240275	rs11209026	1:67240275:A:G	A	G	-0.4992	0.0194	5.13e-146	----	91.8	36.531	3	5.781e-08	0.06163	IBD
1	p31.3	67240626	rs41313260	1:67240626:C:T	T	C	-0.1288	0.0143	2.118e-19	----	0	1.478	3	0.6874	0.494	CD
1	p31.3	67240626	rs41313260	1:67240626:C:T	T	C	-0.0771	0.0097	1.889e-15	----	0	0.562	3	0.905	0.2535	IBD
1	p31.3	67242007	rs11581607	1:67242007:A:G	A	G	-0.6592	0.0298	1.99e-108	----	85	19.97	3	0.0001722	0.3429	CD
1	p31.3	67242007	rs11581607	1:67242007:A:G	A	G	-0.3975	0.0229	1.714e-67	----	63.7	8.26	3	0.04094	0.4632	UC
1	p31.3	67242007	rs11581607	1:67242007:A:G	A	G	-0.5009	0.0195	1.63e-145	----	91.6	35.858	3	8.024e-08	0.06163	IBD
1	p31.3	67242472	rs80174646	1:67242472:G:T	T	G	-0.6346	0.029	3.79e-106	----	81.5	16.251	3	0.001007	0.3499	CD
1	p31.3	67242472	rs80174646	1:67242472:G:T	T	G	-0.3858	0.0225	6.656e-66	----	61.4	7.765	3	0.05114	0.3698	UC
1	p31.3	67242472	rs80174646	1:67242472:G:T	T	G	-0.4853	0.0191	2.04e-142	----	90.4	31.239	3	7.569e-07	0.0666	IBD
1	p31.3	67242674	rs12743974	1:67242674:A:G	A	G	0.2519	0.0123	3.27e-93	++++	80	14.981	3	0.001833	0.3499	CD
1	p31.3	67242674	rs12743974	1:67242674:A:G	A	G	0.1362	0.01	3.046e-42	++++	42.4	5.209	3	0.1571	0.3698	UC
1	p31.3	67242674	rs12743974	1:67242674:A:G	A	G	0.174	0.0082	6.31e-100	++++	88.9	26.979	3	5.948e-06	0.4066	IBD
1	p31.3	67242987	rs6682033	1:67242987:A:G	A	G	0.1297	0.0143	1.191e-19	++++	0	1.53	3	0.6754	0.3499	CD
1	p31.3	67242987	rs6682033	1:67242987:A:G	A	G	0.0769	0.0097	2.23e-15	++++	0	0.681	3	0.8776	0.2545	IBD
1	p31.3	67243228	rs113860798	1:67243228:A:G	A	G	0.1595	0.0255	3.978e-10	++++	31.5	4.379	3	0.2234	0.03877	IBD
1	p31.3	67243259	rs55954915	1:67243259:A:C	A	C	-0.1304	0.0143	7.59e-20	----	0	1.557	3	0.6691	0.3499	CD
1	p31.3	67243259	rs55954915	1:67243259:A:C	A	C	-0.0778	0.0096	5.311e-16	----	0	0.604	3	0.8956	0.2535	IBD
1	p31.3	67243313	rs397718145	1:67243313:C:CT	CT	C	-0.24	0.0191	3.27e-36	?---	0	1.6	2	0.4494	0.3499	CD
1	p31.3	67243313	rs397718145	1:67243313:C:CT	CT	C	-0.1299	0.0137	2.5e-21	?---	0	0.4	2	0.8187	0.3698	UC
1	p31.3	67243313	rs397718145	1:67243313:C:CT	CT	C	-0.1649	0.0115	1.246e-46	?---	0	0.428	2	0.8073	0.3201	IBD
1	p31.3	67243458	rs2180294	1:67243458:C:G	C	G	-0.2671	0.0129	3.09e-95	----	68.2	9.434	3	0.02405	0.3509	CD
1	p31.3	67243458	rs2180294	1:67243458:C:G	C	G	-0.1417	0.0106	9.31e-41	----	61.2	7.723	3	0.0521	0.3698	UC
1	p31.3	67243458	rs2180294	1:67243458:C:G	C	G	-0.1817	0.0087	7.32e-97	----	88.2	25.507	3	1.21e-05	0.2982	IBD
1	p31.3	67243701	rs11488194	1:67243701:A:G	A	G	0.6317	0.0288	1.23e-106	++++	81.8	16.51	3	0.0008913	0.496	CD
1	p31.3	67243701	rs11488194	1:67243701:A:G	A	G	0.3841	0.0224	6.582e-66	++++	62.1	7.908	3	0.04795	0.3698	UC
1	p31.3	67243701	rs11488194	1:67243701:A:G	A	G	0.4837	0.019	5.77e-143	++++	90.7	32.288	3	4.551e-07	0.06759	IBD
1	p31.3	67243967	rs35380856	1:67243967:A:G	A	G	0.2675	0.0129	1.63e-95	++++	67.9	9.344	3	0.02505	0.495	CD
1	p31.3	67243967	rs35380856	1:67243967:A:G	A	G	0.1424	0.0106	3.824e-41	++++	61	7.698	3	0.05269	0.3698	UC
1	p31.3	67243967	rs35380856	1:67243967:A:G	A	G	0.1822	0.0087	2.19e-97	++++	88.2	25.461	3	1.237e-05	0.2982	IBD
1	p31.3	67244548	rs148170789	1:67244548:A:G	A	G	0.637	0.029	6.16e-107	++++	81.1	15.837	3	0.001225	0.3479	CD
1	p31.3	67244548	rs148170789	1:67244548:A:G	A	G	0.3883	0.0226	3.659e-66	++++	61.3	7.746	3	0.05156	0.3708	UC
1	p31.3	67244548	rs148170789	1:67244548:A:G	A	G	0.4883	0.0192	1.11e-142	++++	90.3	31.022	3	8.409e-07	0.06759	IBD
1	p31.3	67244742	rs140953244	1:67244742:A:G	A	G	-0.6329	0.029	1.37e-105	----	81.3	16.031	3	0.001118	0.3509	CD
1	p31.3	67244742	rs140953244	1:67244742:A:G	A	G	-0.3855	0.0226	3.073e-65	----	59.3	7.372	3	0.06095	0.3777	UC
1	p31.3	67244742	rs140953244	1:67244742:A:G	A	G	-0.4849	0.0191	3.47e-142	----	90.3	30.939	3	8.757e-07	0.06759	IBD
1	p31.3	67246067	rs56877575	1:67246067:A:G	A	G	0.1294	0.0142	8.037e-20	++++	0	1.567	3	0.667	0.3777	CD
1	p31.3	67246067	rs56877575	1:67246067:A:G	A	G	0.0766	0.0096	1.473e-15	++++	0	0.7	3	0.8733	0.2545	IBD
1	p31.3	67246303	rs7551201	1:67246303:C:T	T	C	-0.6337	0.0289	1.43e-106	----	81.4	16.09	3	0.001087	0.3748	CD
1	p31.3	67246303	rs7551201	1:67246303:C:T	T	C	-0.3859	0.0225	6.166e-66	----	59.8	7.472	3	0.05828	0.3698	UC
1	p31.3	67246303	rs7551201	1:67246303:C:T	T	C	-0.4853	0.019	6.72e-144	----	90.4	31.092	3	8.131e-07	0.06759	IBD
1	p31.3	67246474	rs6701313	1:67246474:C:T	T	C	-0.6371	0.0291	3e-106	----	81.5	16.19	3	0.001037	0.3946	CD
1	p31.3	67246474	rs6701313	1:67246474:C:T	T	C	-0.3872	0.0226	8.457e-66	----	58.9	7.304	3	0.06281	0.3698	UC
1	p31.3	67246474	rs6701313	1:67246474:C:T	T	C	-0.4875	0.0192	3.2e-142	----	90.2	30.571	3	1.046e-06	0.0666	IBD
1	p31.3	67246592	rs55922408	1:67246592:A:T	A	T	0.1294	0.0144	2.561e-19	++++	0	1.583	3	0.6632	0.3936	CD
1	p31.3	67246592	rs55922408	1:67246592:A:T	A	T	0.0767	0.0097	2.632e-15	++++	0	0.74	3	0.8637	0.2545	IBD
1	p31.3	67246827	rs10889672	1:67246827:C:T	T	C	0.2529	0.0123	6.14e-94	++++	80.2	15.178	3	0.001671	0.3837	CD
1	p31.3	67246827	rs10889672	1:67246827:C:T	T	C	0.1369	0.01	1.165e-42	++++	44.9	5.44	3	0.1422	0.3698	UC
1	p31.3	67246827	rs10889672	1:67246827:C:T	T	C	0.1747	0.0082	1.02e-100	++++	89.1	27.48	3	4.669e-06	0.4066	IBD
1	p31.3	67247574	rs10889673	1:67247574:A:G	A	G	0.2675	0.0129	1.63e-95	++++	68.3	9.45	3	0.02387	0.3917	CD
1	p31.3	67247574	rs10889673	1:67247574:A:G	A	G	0.1423	0.0106	4.343e-41	++++	61.1	7.704	3	0.05255	0.3698	UC
1	p31.3	67247574	rs10889673	1:67247574:A:G	A	G	0.1822	0.0087	2.19e-97	++++	88.3	25.54	3	1.19e-05	0.2982	IBD
1	p31.3	67247663	rs113935720	1:67247663:C:T	T	C	0.6605	0.0298	7.57e-109	++++	84.6	19.472	3	0.0002183	0.2555	CD
1	p31.3	67247663	rs113935720	1:67247663:C:T	T	C	0.3986	0.023	2.772e-67	++++	61.6	7.82	3	0.04989	0.3708	UC
1	p31.3	67247663	rs113935720	1:67247663:C:T	T	C	0.5022	0.0195	2.92e-146	++++	91.4	34.73	3	1.389e-07	0.06163	IBD
1	p31.3	67248064	rs56334818	1:67248064:A:G	A	G	0.1293	0.0142	8.576e-20	++++	0	1.742	3	0.6276	0.2545	CD
1	p31.3	67248064	rs56334818	1:67248064:A:G	A	G	0.0766	0.0096	1.473e-15	++++	0	0.656	3	0.8835	0.2535	IBD
1	p31.3	67249448	rs61781413	1:67249448:C:T	T	C	0.3418	0.05	8.143e-12	++++	37.8	4.825	3	0.1851	0.2545	CD
1	p31.3	67249448	rs61781413	1:67249448:C:T	T	C	0.1894	0.0317	2.304e-09	++++	0	2.714	3	0.4378	0.01491	IBD
1	p31.3	67251268	rs112106127	1:67251268:C:T	T	C	-0.6365	0.029	8.99e-107	----	81.4	16.088	3	0.001088	0.3867	CD
1	p31.3	67251268	rs112106127	1:67251268:C:T	T	C	-0.3876	0.0226	6.238e-66	----	61.2	7.739	3	0.05173	0.3698	UC
1	p31.3	67251268	rs112106127	1:67251268:C:T	T	C	-0.4876	0.0191	9.44e-144	----	90.5	31.497	3	6.679e-07	0.06759	IBD
1	p31.3	67251845	rs10889674	1:67251845:G:T	T	G	-0.2532	0.0123	3.71e-94	----	81	15.762	3	0.001269	0.2555	CD
1	p31.3	67251845	rs10889674	1:67251845:G:T	T	G	-0.1366	0.01	1.76e-42	----	44.7	5.429	3	0.1429	0.3698	UC
1	p31.3	67251845	rs10889674	1:67251845:G:T	T	G	-0.1745	0.0082	1.72e-100	----	89.3	27.931	3	3.755e-06	0.4066	IBD
1	p31.3	67253446	rs1343151	1:67253446:A:G	A	G	-0.269	0.0135	2.425e-88	----	57	6.982	3	0.07246	0.4891	CD
1	p31.3	67253446	rs1343151	1:67253446:A:G	A	G	-0.1366	0.0109	4.982e-36	----	0	0.815	3	0.8459	0.3698	UC
1	p31.3	67253446	rs1343151	1:67253446:A:G	A	G	-0.186	0.0091	7.44e-93	----	68.6	9.569	3	0.02261	0.3221	IBD
1	p31.3	67254191	rs113459547	1:67254191:C:T	T	C	0.3802	0.0637	2.393e-09	+??+	0	0.284	1	0.5944	0.01093	IBD
1	p31.3	67254228	rs1008193	1:67254228:C:G	C	G	0.1304	0.0143	7.59e-20	++++	0	1.617	3	0.6556	0.2187	CD
1	p31.3	67254228	rs1008193	1:67254228:C:G	C	G	0.0774	0.0096	7.475e-16	++++	0	0.742	3	0.8634	0.2535	IBD
1	p31.3	67255414	rs11465817	1:67255414:A:C	A	C	0.2671	0.0132	4.83e-91	++++	68	9.389	3	0.02455	0.2187	CD
1	p31.3	67255414	rs11465817	1:67255414:A:C	A	C	0.1397	0.0108	2.849e-38	++++	50.5	6.062	3	0.1086	0.3698	UC
1	p31.3	67255414	rs11465817	1:67255414:A:C	A	C	0.1805	0.0089	1.9e-91	++++	87.2	23.43	3	3.284e-05	0.2803	IBD
1	p31.3	67255415	rs11465818	1:67255415:C:T	T	C	-0.1297	0.0142	6.613e-20	----	0	1.516	3	0.6786	0.2197	CD
1	p31.3	67255415	rs11465818	1:67255415:C:T	T	C	-0.0766	0.0096	1.473e-15	----	0	0.82	3	0.8446	0.2545	IBD
1	p31.3	67256884	rs10889676	1:67256884:A:C	A	C	0.2671	0.013	8.33e-94	++++	68.8	9.617	3	0.02212	0.2197	CD
1	p31.3	67256884	rs10889676	1:67256884:A:C	A	C	0.1427	0.0107	1.421e-40	++++	60.2	7.544	3	0.05645	0.3698	UC
1	p31.3	67256884	rs10889676	1:67256884:A:C	A	C	0.1823	0.0088	2.49e-95	++++	88.3	25.579	3	1.168e-05	0.2982	IBD
1	p31.3	67257236	rs41494046	1:67257236:C:G	C	G	0.6422	0.0292	3.35e-107	++++	81.5	16.175	3	0.001044	0.2197	CD
1	p31.3	67257236	rs41494046	1:67257236:C:G	C	G	0.3904	0.0228	1.003e-65	++++	55.8	6.79	3	0.07891	0.3698	UC
1	p31.3	67257236	rs41494046	1:67257236:C:G	C	G	0.4915	0.0193	4.66e-143	++++	89.9	29.661	3	1.627e-06	0.06759	IBD
1	p31.3	67259437	rs10889677	1:67259437:A:C	A	C	0.2673	0.013	6.07e-94	++++	68.6	9.553	3	0.02277	0.2197	CD
1	p31.3	67259437	rs10889677	1:67259437:A:C	A	C	0.1425	0.0107	1.825e-40	++++	60.6	7.615	3	0.05468	0.3698	UC
1	p31.3	67259437	rs10889677	1:67259437:A:C	A	C	0.1822	0.0088	3.15e-95	++++	88.3	25.69	3	1.108e-05	0.2982	IBD
1	p31.3	67260421	rs9988642	1:67260421:C:T	T	C	0.6317	0.0289	6.51e-106	++++	78.5	13.933	3	0.002997	0.2197	CD
1	p31.3	67260421	rs9988642	1:67260421:C:T	T	C	0.388	0.0226	4.599e-66	++++	59	7.319	3	0.06239	0.3708	UC
1	p31.3	67260421	rs9988642	1:67260421:C:T	T	C	0.4862	0.0191	6.14e-143	++++	89.5	28.557	3	2.775e-06	0.07157	IBD
1	p31.3	67261082	rs34219944	1:67261082:C:CT	CT	C	0.263	0.0232	8.683e-30	?+?+	0	0.491	1	0.4835	0.2197	CD
1	p31.3	67261082	rs34219944	1:67261082:C:CT	CT	C	0.1567	0.0183	1.101e-17	?+?+	0	0.065	1	0.798	0.3708	UC
1	p31.3	67261082	rs34219944	1:67261082:C:CT	CT	C	0.1866	0.0153	3.262e-34	?+?+	0	0.064	1	0.7998	0.2903	IBD
1	p31.3	67261448	.	1:67261448:T:TA	T	TA	0.2638	0.0226	1.76e-31	?+?+	0	0.405	1	0.5243	0.2187	CD
1	p31.3	67261448	.	1:67261448:T:TA	T	TA	0.1446	0.0178	4.526e-16	?+?+	0	0.146	1	0.7024	0.3708	UC
1	p31.3	67261448	.	1:67261448:T:TA	T	TA	0.1811	0.0149	5.438e-34	?+?+	0	0.045	1	0.8317	0.3539	IBD
1	p31.3	67261872	rs2000252	1:67261872:C:T	T	C	-0.1304	0.0144	1.359e-19	----	0	1.663	3	0.6452	0.2197	CD
1	p31.3	67261872	rs2000252	1:67261872:C:T	T	C	-0.0764	0.0097	3.372e-15	----	0	0.861	3	0.8349	0.2515	IBD
1	p31.3	67262335	rs12567232	1:67262335:A:G	A	G	0.2674	0.013	5.18e-94	++++	69.7	9.904	3	0.0194	0.2197	CD
1	p31.3	67262335	rs12567232	1:67262335:A:G	A	G	0.1434	0.0107	5.896e-41	++++	63.2	8.162	3	0.04277	0.3698	UC
1	p31.3	67262335	rs12567232	1:67262335:A:G	A	G	0.1825	0.0088	1.55e-95	++++	88.7	26.472	3	7.597e-06	0.2972	IBD
1	p31.3	67263133	NA	1:67263133:A:C	A	C	-0.1536	0.0221	3.647e-12	?-?-	0	0.031	1	0.8599	0.3549	CD
1	p31.3	67263133	NA	1:67263133:A:C	A	C	-0.1142	0.0173	4.08e-11	?-?-	37.1	1.589	1	0.2075	0.3867	UC
1	p31.3	67263133	NA	1:67263133:A:C	A	C	-0.124	0.0145	1.213e-17	?-?-	0	0.866	1	0.3521	NA	IBD
1	p31.3	67263180	.	1:67263180:A:AC	A	AC	-0.2413	0.019	5.913e-37	?---	0	1.947	2	0.3777	0.2197	CD
1	p31.3	67263180	.	1:67263180:A:AC	A	AC	-0.1311	0.0136	5.434e-22	?---	0	0.105	2	0.9486	0.3837	UC
1	p31.3	67263180	.	1:67263180:A:AC	A	AC	-0.1663	0.0115	2.141e-47	?---	0	0.386	2	0.8245	0.3221	IBD
1	p31.3	67263863	.	1:67263863:C:CA	CA	C	-0.25	0.024	2.081e-25	?-?-	0	0.807	1	0.3689	0.2197	CD
1	p31.3	67263863	.	1:67263863:C:CA	CA	C	-0.1482	0.0189	4.46e-15	?-?-	0	0.119	1	0.7305	0.3757	UC
1	p31.3	67263863	.	1:67263863:C:CA	CA	C	-0.1813	0.0158	1.768e-30	?-?-	0	0.205	1	0.6508	0.4095	IBD
1	p31.3	67264372	rs6669582	1:67264372:A:G	A	G	0.2686	0.0136	8.022e-87	++++	57	6.982	3	0.07247	0.2197	CD
1	p31.3	67264372	rs6669582	1:67264372:A:G	A	G	0.1395	0.011	7.458e-37	++++	0	0.85	3	0.8375	0.3748	UC
1	p31.3	67264372	rs6669582	1:67264372:A:G	A	G	0.1872	0.0092	4.85e-92	++++	69.1	9.695	3	0.02134	0.3211	IBD
1	p31.3	67264945	rs10789230	1:67264945:G:T	T	G	0.2538	0.0129	3.573e-86	++++	66.9	9.07	3	0.02837	0.2197	CD
1	p31.3	67264945	rs10789230	1:67264945:G:T	T	G	0.14	0.0105	1.481e-40	++++	69.5	9.821	3	0.02015	0.3728	UC
1	p31.3	67264945	rs10789230	1:67264945:G:T	T	G	0.1762	0.0086	2.73e-93	++++	89.2	27.906	3	3.802e-06	0.335	IBD
1	p31.3	67265685	rs7547569	1:67265685:C:T	T	C	0.6338	0.0295	2.16e-102	++++	82.6	17.267	3	0.0006228	0.2197	CD
1	p31.3	67265685	rs7547569	1:67265685:C:T	T	C	0.3893	0.0229	8.212e-65	++++	51.4	6.173	3	0.1035	0.3698	UC
1	p31.3	67265685	rs7547569	1:67265685:C:T	T	C	0.4859	0.0194	1.91e-138	++++	89.5	28.46	3	2.909e-06	0.06064	IBD
1	p31.3	67265931	rs6682413	1:67265931:A:G	A	G	-0.1252	0.0204	8.396e-10	?---	0	0.732	2	0.6935	0.2197	CD
1	p31.3	67265931	rs6682413	1:67265931:A:G	A	G	-0.0771	0.0122	2.621e-10	?---	0	0.307	2	0.8579	0.2535	IBD
1	p31.3	67266829	rs79866453	1:67266829:C:T	T	C	-0.6434	0.0297	4.55e-104	----	79.3	14.519	3	0.002277	0.2197	CD
1	p31.3	67266829	rs79866453	1:67266829:C:T	T	C	-0.3883	0.023	6.042e-64	----	52.4	6.307	3	0.09758	0.3728	UC
1	p31.3	67266829	rs79866453	1:67266829:C:T	T	C	-0.4898	0.0195	3.17e-139	----	89.1	27.614	3	4.376e-06	0.06064	IBD
1	p31.3	67266920	rs7539328	1:67266920:A:G	A	G	-0.1395	0.0145	6.539e-22	----	0	1.223	3	0.7475	0.2197	CD
1	p31.3	67266920	rs7539328	1:67266920:A:G	A	G	-0.0879	0.0098	2.982e-19	----	0	2.489	3	0.4772	0.2545	IBD
1	p31.3	67267638	rs57719158	1:67267638:A:G	A	G	-0.1393	0.0145	7.477e-22	----	0	1.618	3	0.6552	0.2197	CD
1	p31.3	67267638	rs57719158	1:67267638:A:G	A	G	-0.0874	0.0098	4.732e-19	----	0	2.627	3	0.4528	0.2545	IBD
1	p31.3	67268120	NA	1:67268120:A:AAAAT	A	AAAAT	0.5265	0.0835	2.875e-10	??+?	0	0	0	1	0.2197	CD
1	p31.3	67268120	NA	1:67268120:A:AAAAT	A	AAAAT	0.3752	0.0493	2.729e-14	??+?	0	0	0	1	0.3728	UC
1	p31.3	67268120	NA	1:67268120:A:AAAAT	A	AAAAT	0.4435	0.0416	1.548e-26	??+?	0	0	0	1	NA	IBD
1	p31.3	67268799	rs12033764	1:67268799:C:T	T	C	0.2403	0.0128	1.246e-78	++++	52	6.246	3	0.1002	0.2197	CD
1	p31.3	67268799	rs12033764	1:67268799:C:T	T	C	0.1379	0.0104	3.969e-40	++++	0	2.906	3	0.4064	0.3698	UC
1	p31.3	67268799	rs12033764	1:67268799:C:T	T	C	0.1708	0.0085	8.31e-90	++++	79.2	14.448	3	0.002355	0.334	IBD
1	p31.3	67269616	rs1909129	1:67269616:A:G	A	G	-0.2401	0.0128	1.671e-78	----	53.7	6.486	3	0.09021	0.2177	CD
1	p31.3	67269616	rs1909129	1:67269616:A:G	A	G	-0.1377	0.0104	5.129e-40	----	0	2.964	3	0.3971	0.4662	UC
1	p31.3	67269616	rs1909129	1:67269616:A:G	A	G	-0.1704	0.0085	2.14e-89	----	79.9	14.94	3	0.001868	0.334	IBD
1	p31.3	67269677	rs111379368	1:67269677:G:T	T	G	0.6384	0.0295	7.44e-104	++++	77.9	13.564	3	0.003563	0.2227	CD
1	p31.3	67269677	rs111379368	1:67269677:G:T	T	G	0.3883	0.0229	1.728e-64	++++	52	6.253	3	0.09994	0.4662	UC
1	p31.3	67269677	rs111379368	1:67269677:G:T	T	G	0.4873	0.0195	7.9e-138	++++	88.6	26.21	3	8.618e-06	0.06064	IBD
1	p31.3	67269865	rs143913286	1:67269865:A:AT	A	AT	0.6431	0.0296	1.16e-104	++++	79.8	14.818	3	0.001979	0.2227	CD
1	p31.3	67269865	rs143913286	1:67269865:A:AT	A	AT	0.388	0.0229	2.159e-64	++++	54.4	6.585	3	0.08637	0.3708	UC
1	p31.3	67269865	rs143913286	1:67269865:A:AT	A	AT	0.4884	0.0194	7.48e-140	++++	89.6	28.779	3	2.492e-06	0.06064	IBD
1	p31.3	67270265	rs11583760	1:67270265:C:T	T	C	-0.6416	0.0298	8.12e-103	----	79.5	14.649	3	0.002143	0.2227	CD
1	p31.3	67270265	rs11583760	1:67270265:C:T	T	C	-0.3889	0.023	3.882e-64	----	53.5	6.452	3	0.09158	0.3718	UC
1	p31.3	67270265	rs11583760	1:67270265:C:T	T	C	-0.4878	0.0196	1.01e-136	----	88.9	27.074	3	5.681e-06	0.06064	IBD
1	p31.3	67271967	rs1532502	1:67271967:A:G	A	G	0.24	0.0128	1.936e-78	++++	51.5	6.19	3	0.1027	0.2227	CD
1	p31.3	67271967	rs1532502	1:67271967:A:G	A	G	0.1379	0.0104	3.969e-40	++++	0	2.901	3	0.4072	0.4533	UC
1	p31.3	67271967	rs1532502	1:67271967:A:G	A	G	0.1708	0.0085	8.31e-90	++++	79.2	14.453	3	0.002349	0.334	IBD
1	p31.3	67272092	rs11209030	1:67272092:A:C	A	C	-0.1389	0.0145	9.77e-22	----	0	1.682	3	0.6409	0.2227	CD
1	p31.3	67272092	rs11209030	1:67272092:A:C	A	C	-0.0875	0.0098	4.315e-19	----	0	2.719	3	0.4369	0.2535	IBD
1	p31.3	67272676	rs12045232	1:67272676:A:T	A	T	-0.1391	0.0145	8.547e-22	----	0	1.805	3	0.6139	0.2207	CD
1	p31.3	67272676	rs12045232	1:67272676:A:T	A	T	-0.0875	0.0098	4.315e-19	----	0	2.689	3	0.4421	0.2525	IBD
1	p31.3	67272938	rs59384635	1:67272938:A:T	A	T	-0.1389	0.0145	9.77e-22	----	0	1.777	3	0.6199	0.2217	CD
1	p31.3	67272938	rs59384635	1:67272938:A:T	A	T	-0.0874	0.0098	4.732e-19	----	0	2.697	3	0.4407	0.2525	IBD
1	p31.3	67273345	rs6588252	1:67273345:G:T	T	G	-0.1393	0.0145	7.477e-22	----	0	1.719	3	0.6328	0.2227	CD
1	p31.3	67273345	rs6588252	1:67273345:G:T	T	G	-0.0878	0.0098	3.271e-19	----	0	2.734	3	0.4346	0.2535	IBD
1	p31.3	67273640	rs78248396	1:67273640:C:T	T	C	-0.6365	0.0401	9.775e-57	----	70.3	10.112	3	0.01764	0.2227	CD
1	p31.3	67273640	rs78248396	1:67273640:C:T	T	C	-0.3978	0.03	3.949e-40	----	66.4	8.924	3	0.03031	0.3718	UC
1	p31.3	67273640	rs78248396	1:67273640:C:T	T	C	-0.4911	0.0256	5.075e-82	----	87.8	24.62	3	1.854e-05	0.03082	IBD
1	p31.3	67273905	rs11209031	1:67273905:A:C	A	C	0.1393	0.0145	7.477e-22	++++	0	1.729	3	0.6304	0.2227	CD
1	p31.3	67273905	rs11209031	1:67273905:A:C	A	C	0.0877	0.0098	3.588e-19	++++	0	2.741	3	0.4333	0.2535	IBD
1	p31.3	67274409	rs11209032	1:67274409:A:G	A	G	0.239	0.0128	8.386e-78	++++	49.9	5.99	3	0.1121	0.2227	CD
1	p31.3	67274409	rs11209032	1:67274409:A:G	A	G	0.1379	0.0103	7.074e-41	++++	0	2.867	3	0.4125	0.4533	UC
1	p31.3	67274409	rs11209032	1:67274409:A:G	A	G	0.1702	0.0085	3.44e-89	++++	78.5	13.933	3	0.002998	0.334	IBD
1	p31.3	67274488	rs80216366	1:67274488:C:G	C	G	0.649	0.0328	3.885e-87	+?++	86	14.254	2	0.0008029	0.2227	CD
1	p31.3	67274488	rs80216366	1:67274488:C:G	C	G	0.3879	0.0257	1.79e-51	+?++	68.6	6.374	2	0.04129	0.3708	UC
1	p31.3	67274488	rs80216366	1:67274488:C:G	C	G	0.501	0.0219	7.93e-116	+?++	92.1	25.434	2	2.999e-06	0.06064	IBD
1	p31.3	67274720	rs6677188	1:67274720:A:T	A	T	-0.14	0.0145	4.674e-22	----	0	1.732	3	0.6298	0.2227	CD
1	p31.3	67274720	rs6677188	1:67274720:A:T	A	T	-0.088	0.0098	2.718e-19	----	0	2.858	3	0.4141	0.2535	IBD
1	p31.3	67274925	rs72678511	1:67274925:C:T	T	C	0.2041	0.033	6.216e-10	++++	27.3	4.129	3	0.2479	0.2227	CD
1	p31.3	67275631	rs6698141	1:67275631:C:G	C	G	0.2376	0.0128	6.463e-77	++++	53.8	6.488	3	0.09014	0.2217	CD
1	p31.3	67275631	rs6698141	1:67275631:C:G	C	G	0.1376	0.0103	1.047e-40	++++	0	2.927	3	0.403	0.3718	UC
1	p31.3	67275631	rs6698141	1:67275631:C:G	C	G	0.1695	0.0085	1.788e-88	++++	78.8	14.129	3	0.002734	0.333	IBD
1	p31.3	67276099	rs113120270	1:67276099:C:G	C	G	0.6368	0.0297	5.53e-102	++++	79.3	14.47	3	0.002331	0.2207	CD
1	p31.3	67276099	rs113120270	1:67276099:C:G	C	G	0.3885	0.023	5.214e-64	++++	54.7	6.623	3	0.08493	0.3628	UC
1	p31.3	67276099	rs113120270	1:67276099:C:G	C	G	0.4866	0.0195	1.94e-137	++++	89.2	27.653	3	4.295e-06	0.06064	IBD
1	p31.3	67276201	rs149798029	1:67276201:A:G	A	G	-0.6409	0.0299	6.33e-102	----	80.9	15.677	3	0.00132	0.2207	CD
1	p31.3	67276201	rs149798029	1:67276201:A:G	A	G	-0.3888	0.0231	1.442e-63	----	55.1	6.678	3	0.08289	0.4911	UC
1	p31.3	67276201	rs149798029	1:67276201:A:G	A	G	-0.4873	0.0196	1.91e-136	----	89.5	28.454	3	2.916e-06	0.06064	IBD
1	p31.3	67276438	NA	1:67276438:C:T	T	C	0.1742	0.0169	6.504e-25	?+++	1.1	2.022	2	0.3638	0.2207	CD
1	p31.3	67276438	NA	1:67276438:C:T	T	C	0.0904	0.0121	7.954e-14	?+++	0	0.205	2	0.9024	0.3907	UC
1	p31.3	67276438	NA	1:67276438:C:T	T	C	0.1139	0.0101	1.7e-29	?+++	0	0.613	2	0.7361	NA	IBD
1	p31.3	67276552	rs12141813	1:67276552:A:G	A	G	0.2373	0.0128	9.995e-77	++++	54.5	6.59	3	0.08619	0.2207	CD
1	p31.3	67276552	rs12141813	1:67276552:A:G	A	G	0.1369	0.0103	2.602e-40	++++	0	2.741	3	0.4333	0.4573	UC
1	p31.3	67276552	rs12141813	1:67276552:A:G	A	G	0.1691	0.0085	4.576e-88	++++	78.5	13.953	3	0.00297	0.334	IBD
1	p31.3	67276987	rs151278615	1:67276987:A:G	A	G	-0.637	0.0298	2.24e-101	----	79.5	14.666	3	0.002125	0.2207	CD
1	p31.3	67276987	rs151278615	1:67276987:A:G	A	G	-0.3908	0.0231	3.329e-64	----	59.3	7.363	3	0.0612	0.4573	UC
1	p31.3	67276987	rs151278615	1:67276987:A:G	A	G	-0.4882	0.0196	6.07e-137	----	89.8	29.381	3	1.863e-06	0.06064	IBD
1	p31.3	67277578	NA	1:67277578:A:T	A	T	-0.1667	0.0238	2.484e-12	?-?-	0	0.226	1	0.6343	0.2207	CD
1	p31.3	67277578	NA	1:67277578:A:T	A	T	-0.1053	0.0155	1.094e-11	?-?-	49.1	1.965	1	0.161	NA	IBD
1	p31.3	67277590	NA	1:67277590:A:T	A	T	-0.5497	0.0929	3.276e-09	??-?	0	0	0	1	0.2207	CD
1	p31.3	67277590	NA	1:67277590:A:T	A	T	-0.3612	0.0543	2.893e-11	??-?	0	0	0	1	0.4573	UC
1	p31.3	67277590	NA	1:67277590:A:T	A	T	-0.4374	0.0459	1.582e-21	??-?	0	0	0	1	NA	IBD
1	p31.3	67277869	rs113155999	1:67277869:C:T	T	C	0.6336	0.0298	2.57e-100	++++	77.7	13.464	3	0.003733	0.2207	CD
1	p31.3	67277869	rs113155999	1:67277869:C:T	T	C	0.387	0.0231	5.362e-63	++++	50.8	6.093	3	0.1072	0.4573	UC
1	p31.3	67277869	rs113155999	1:67277869:C:T	T	C	0.4848	0.0196	4.53e-135	++++	88.4	25.77	3	1.066e-05	0.06064	IBD
1	p31.3	67278817	rs11209033	1:67278817:C:G	C	G	-0.238	0.0128	3.61e-77	----	56	6.826	3	0.07767	0.2207	CD
1	p31.3	67278817	rs11209033	1:67278817:C:G	C	G	-0.1369	0.0103	2.602e-40	----	0	2.774	3	0.4277	0.3738	UC
1	p31.3	67278817	rs11209033	1:67278817:C:G	C	G	-0.1694	0.0085	2.262e-88	----	79.2	14.419	3	0.002387	0.335	IBD
1	p31.3	67278918	rs6660226	1:67278918:A:G	A	G	-0.1897	0.0124	7.837e-53	----	61.1	7.721	3	0.05214	0.2207	CD
1	p31.3	67278918	rs6660226	1:67278918:A:G	A	G	-0.1028	0.01	8.673e-25	----	17.8	3.652	3	0.3016	0.3807	UC
1	p31.3	67278918	rs6660226	1:67278918:A:G	A	G	-0.1328	0.0083	1.278e-57	----	72.7	10.987	3	0.0118	0.4473	IBD
1	p31.3	67279001	rs11209034	1:67279001:C:T	T	C	-0.2376	0.0128	6.463e-77	----	55	6.662	3	0.08348	0.2207	CD
1	p31.3	67279001	rs11209034	1:67279001:C:T	T	C	-0.1369	0.0103	2.602e-40	----	0	2.708	3	0.4389	0.3837	UC
1	p31.3	67279001	rs11209034	1:67279001:C:T	T	C	-0.1692	0.0085	3.619e-88	----	78.6	14.019	3	0.002879	0.335	IBD
1	p31.3	67280085	rs34426521	1:67280085:A:G	A	G	-0.2384	0.0128	2.015e-77	----	58	7.146	3	0.06739	0.2207	CD
1	p31.3	67280085	rs34426521	1:67280085:A:G	A	G	-0.1367	0.0103	3.372e-40	----	0	2.854	3	0.4147	0.3807	UC
1	p31.3	67280085	rs34426521	1:67280085:A:G	A	G	-0.1695	0.0085	1.788e-88	----	79.6	14.692	3	0.0021	0.335	IBD
1	p31.3	67280212	rs6676660	1:67280212:A:T	A	T	0.2385	0.0128	1.741e-77	++++	56.6	6.92	3	0.07451	0.2207	CD
1	p31.3	67280212	rs6676660	1:67280212:A:T	A	T	0.1373	0.0103	1.547e-40	++++	0	2.951	3	0.3992	0.4791	UC
1	p31.3	67280212	rs6676660	1:67280212:A:T	A	T	0.1697	0.0085	1.117e-88	++++	79.5	14.629	3	0.002163	0.335	IBD
1	p31.3	67281340	rs12141431	1:67281340:C:G	C	G	0.2238	0.0133	1.546e-63	++++	65.8	8.762	3	0.03263	0.2207	CD
1	p31.3	67281340	rs12141431	1:67281340:C:G	C	G	0.1198	0.0107	4.253e-29	++++	61.3	7.759	3	0.05126	0.4076	UC
1	p31.3	67281340	rs12141431	1:67281340:C:G	C	G	0.151	0.0089	1.459e-64	++++	86.7	22.577	3	4.948e-05	0.3032	IBD
1	p31.3	67281512	rs11581332	1:67281512:C:G	C	G	0.1017	0.0177	9.151e-09	++++	34	4.544	3	0.2084	0.07058	IBD
1	p31.3	67281732	rs12119179	1:67281732:A:C	A	C	-0.2384	0.0128	2.015e-77	----	56.3	6.869	3	0.07618	0.2207	CD
1	p31.3	67281732	rs12119179	1:67281732:A:C	A	C	-0.1369	0.0103	2.602e-40	----	0	2.75	3	0.4318	0.4076	UC
1	p31.3	67281732	rs12119179	1:67281732:A:C	A	C	-0.1696	0.0085	1.413e-88	----	78.7	14.093	3	0.002781	0.335	IBD
1	p31.3	67281753	rs12141575	1:67281753:A:G	A	G	0.2386	0.0128	1.505e-77	++++	56.1	6.836	3	0.07731	0.2207	CD
1	p31.3	67281753	rs12141575	1:67281753:A:G	A	G	0.1367	0.0103	3.372e-40	++++	0	2.603	3	0.4569	0.4076	UC
1	p31.3	67281753	rs12141575	1:67281753:A:G	A	G	0.1697	0.0085	1.117e-88	++++	78.4	13.872	3	0.003085	0.335	IBD
1	p31.3	67282182	rs6694775	1:67282182:A:G	A	G	0.1891	0.0124	1.646e-52	++++	61.2	7.731	3	0.05191	0.2207	CD
1	p31.3	67282182	rs6694775	1:67282182:A:G	A	G	0.1016	0.01	2.991e-24	++++	14.5	3.51	3	0.3195	0.4076	UC
1	p31.3	67282182	rs6694775	1:67282182:A:G	A	G	0.1321	0.0083	4.934e-57	++++	71	10.329	3	0.01597	0.4473	IBD
1	p31.3	67282457	rs2017314	1:67282457:A:C	A	C	0.2018	0.0123	1.718e-60	++++	62.3	7.955	3	0.04696	0.2207	CD
1	p31.3	67282457	rs2017314	1:67282457:A:C	A	C	0.1039	0.0099	9.113e-26	++++	32.9	4.474	3	0.2146	0.4076	UC
1	p31.3	67282457	rs2017314	1:67282457:A:C	A	C	0.1376	0.0082	3.39e-63	++++	81.5	16.173	3	0.001045	0.5199	IBD
1	p31.3	67283385	rs11209036	1:67283385:C:T	T	C	-0.1899	0.0124	6.117e-53	----	61.3	7.755	3	0.05135	0.2207	CD
1	p31.3	67283385	rs11209036	1:67283385:C:T	T	C	-0.1021	0.01	1.789e-24	----	18.6	3.687	3	0.2973	0.4095	UC
1	p31.3	67283385	rs11209036	1:67283385:C:T	T	C	-0.1326	0.0083	1.881e-57	----	72.4	10.857	3	0.01253	0.4483	IBD
1	p31.3	67283840	rs367863027	1:67283840:C:T	T	C	0.627	0.1139	3.695e-08	?+??	0	0	0	1	0.01392	IBD
1	p31.3	67283898	.	1:67283898:C:CTCTT	CTCTT	C	-0.2479	0.0337	1.894e-13	???-	0	0	0	1	0.2207	CD
1	p31.3	67283898	.	1:67283898:C:CTCTT	CTCTT	C	-0.1482	0.0213	3.458e-12	???-	0	0	0	1	0.4066	IBD
1	p31.3	67284791	rs7546245	1:67284791:C:T	T	C	-0.2371	0.0128	1.336e-76	----	65.7	8.746	3	0.03287	0.2207	CD
1	p31.3	67284791	rs7546245	1:67284791:C:T	T	C	-0.1368	0.0104	1.617e-39	----	11.5	3.39	3	0.3353	0.3797	UC
1	p31.3	67284791	rs7546245	1:67284791:C:T	T	C	-0.1682	0.0085	3.76e-87	----	81.2	15.928	3	0.001173	0.335	IBD
1	p31.3	67285510	rs11209039	1:67285510:A:G	A	G	0.1875	0.0123	1.807e-52	++++	64.1	8.345	3	0.03939	0.2207	CD
1	p31.3	67285510	rs11209039	1:67285510:A:G	A	G	0.1011	0.01	4.988e-24	++++	23.6	3.927	3	0.2694	0.3907	UC
1	p31.3	67285510	rs11209039	1:67285510:A:G	A	G	0.1311	0.0083	3.358e-56	++++	73.1	11.144	3	0.01097	0.4463	IBD
1	p31.3	67286405	rs10889679	1:67286405:C:G	C	G	-0.2705	0.0137	8.94e-87	----	71.1	10.387	3	0.01555	0.2207	CD
1	p31.3	67286405	rs10889679	1:67286405:C:G	C	G	-0.1441	0.011	3.293e-39	----	0	2.713	3	0.438	0.3658	UC
1	p31.3	67286405	rs10889679	1:67286405:C:G	C	G	-0.1909	0.0092	1.23e-95	----	82	16.663	3	0.0008291	0.3131	IBD
1	p31.3	67286988	NA	1:67286988:A:G	A	G	0.2123	0.0176	1.666e-33	?+++	17.8	2.433	2	0.2963	0.2207	CD
1	p31.3	67286988	NA	1:67286988:A:G	A	G	0.1257	0.0126	1.938e-23	?+++	0	0.622	2	0.7325	0.4145	UC
1	p31.3	67286988	NA	1:67286988:A:G	A	G	0.1479	0.0105	4.649e-45	?+++	0	1.935	2	0.38	NA	IBD
1	p31.3	67287670	rs1495966	1:67287670:C:T	T	C	0.1992	0.0122	6.253e-60	++++	66.5	8.952	3	0.02993	0.2217	CD
1	p31.3	67287670	rs1495966	1:67287670:C:T	T	C	0.1033	0.0099	1.728e-25	++++	35.3	4.636	3	0.2005	0.3658	UC
1	p31.3	67287670	rs1495966	1:67287670:C:T	T	C	0.1362	0.0082	5.923e-62	++++	81.9	16.572	3	0.0008654	0.5199	IBD
1	p31.3	67287825	rs1495965	1:67287825:C:T	T	C	-0.1983	0.0122	2.089e-59	----	70	9.995	3	0.01861	0.2207	CD
1	p31.3	67287825	rs1495965	1:67287825:C:T	T	C	-0.1031	0.0099	2.137e-25	----	40.9	5.074	3	0.1665	0.3668	UC
1	p31.3	67287825	rs1495965	1:67287825:C:T	T	C	-0.1361	0.0081	2.341e-63	----	82.9	17.566	3	0.0005405	0.5199	IBD
1	p31.3	67288475	rs5774863	1:67288475:A:AG	A	AG	0.1707	0.0168	2.969e-24	?+++	28.9	2.814	2	0.2449	0.2207	CD
1	p31.3	67288475	rs5774863	1:67288475:A:AG	A	AG	0.0887	0.0121	2.292e-13	?+++	0	0.143	2	0.9312	0.3668	UC
1	p31.3	67288475	rs5774863	1:67288475:A:AG	A	AG	0.1127	0.0101	6.514e-29	?+++	0	0.424	2	0.8089	0.5199	IBD
1	p31.3	67288753	NA	1:67288753:C:CATAT	CATAT	C	-0.1292	0.0176	2.121e-13	??-?	0	0	0	1	NA	IBD
1	p31.3	67288844	rs4655535	1:67288844:G:T	T	G	-0.1997	0.0123	2.817e-59	----	67.2	9.158	3	0.02727	0.2207	CD
1	p31.3	67288844	rs4655535	1:67288844:G:T	T	G	-0.1033	0.0099	1.728e-25	----	35.2	4.63	3	0.201	0.2813	UC
1	p31.3	67288844	rs4655535	1:67288844:G:T	T	G	-0.1364	0.0082	3.943e-62	----	82.2	16.896	3	0.0007424	0.5199	IBD
1	p31.3	67293046	rs148911931	1:67293046:A:G	A	G	0.2557	0.0459	2.536e-08	++?+	54.7	4.413	2	0.1101	0.2207	CD
1	p31.3	67293046	rs148911931	1:67293046:A:G	A	G	0.2188	0.0332	4.388e-11	++?+	30.8	2.889	2	0.2358	0.02883	IBD
1	p31.3	67294457	rs924080	1:67294457:C:T	T	C	0.1862	0.0124	5.757e-51	++++	68.4	9.504	3	0.02329	0.2207	CD
1	p31.3	67294457	rs924080	1:67294457:C:T	T	C	0.1004	0.01	1.017e-23	++++	24.2	3.956	3	0.2663	0.3668	UC
1	p31.3	67294457	rs924080	1:67294457:C:T	T	C	0.1303	0.0083	1.541e-55	++++	75.3	12.161	3	0.006852	0.4463	IBD
1	p31.3	67295682	rs11578380	1:67295682:C:G	C	G	-0.2012	0.0126	2.127e-57	----	70.9	10.298	3	0.01619	0.2207	CD
1	p31.3	67295682	rs11578380	1:67295682:C:G	C	G	-0.1105	0.0101	7.372e-28	----	56.6	6.905	3	0.07498	0.2694	UC
1	p31.3	67295682	rs11578380	1:67295682:C:G	C	G	-0.1412	0.0084	2.078e-63	----	85.1	20.111	3	0.000161	0.5398	IBD
1	p31.3	67298097	rs2088242	1:67298097:C:T	T	C	0.2371	0.0134	4.662e-70	++++	75	12.015	3	0.007333	0.2207	CD
1	p31.3	67298097	rs2088242	1:67298097:C:T	T	C	0.1395	0.0108	3.625e-38	++++	63.2	8.151	3	0.043	0.3688	UC
1	p31.3	67298097	rs2088242	1:67298097:C:T	T	C	0.169	0.0089	2.112e-80	++++	88.2	25.531	3	1.195e-05	0.3241	IBD
1	p31.3	67298915	rs11802647	1:67298915:A:G	A	G	0.2339	0.0135	2.998e-67	++++	72.5	10.896	3	0.0123	0.2207	CD
1	p31.3	67298915	rs11802647	1:67298915:A:G	A	G	0.1373	0.0108	5.01e-37	++++	53.2	6.414	3	0.09312	0.2843	UC
1	p31.3	67298915	rs11802647	1:67298915:A:G	A	G	0.1667	0.0089	2.801e-78	++++	86.5	22.304	3	5.639e-05	0.3231	IBD
1	p31.3	67299132	rs72931012	1:67299132:C:T	T	C	-0.2561	0.0141	1.011e-73	----	78	13.665	3	0.003398	0.2207	CD
1	p31.3	67299132	rs72931012	1:67299132:C:T	T	C	-0.1377	0.0113	3.698e-34	----	57.7	7.091	3	0.06905	0.4851	UC
1	p31.3	67299132	rs72931012	1:67299132:C:T	T	C	-0.1808	0.0094	1.921e-82	----	88.2	25.449	3	1.244e-05	0.3171	IBD
1	p31.3	67301003	.	1:67301003:T:TA	T	TA	-0.1198	0.0181	3.622e-11	?---	67	6.057	2	0.04839	0.2207	CD
1	p31.3	67301003	.	1:67301003:T:TA	T	TA	-0.0736	0.0107	6.048e-12	?---	64.4	5.622	2	0.06013	0.4761	IBD
1	p31.3	67301243	rs11209042	1:67301243:A:C	A	C	-0.162	0.0188	6.872e-18	?---	57.5	4.711	2	0.09484	0.2207	CD
1	p31.3	67301243	rs11209042	1:67301243:A:C	A	C	-0.0968	0.0134	5.052e-13	?---	49.4	3.951	2	0.1387	0.3161	UC
1	p31.3	67301243	rs11209042	1:67301243:A:C	A	C	-0.1103	0.0111	2.875e-23	?---	70.1	6.691	2	0.03525	0.3221	IBD
1	p31.3	67301713	rs11209043	1:67301713:C:T	T	C	-0.0631	0.0108	5.139e-09	?---	76.1	8.383	2	0.01512	0.4573	IBD
1	p31.3	67302910	rs10889680	1:67302910:A:T	A	T	0.2361	0.0218	2.474e-27	++++	0	2.445	3	0.4852	0.2207	CD
1	p31.3	67302910	rs10889680	1:67302910:A:T	A	T	0.1491	0.0176	2.421e-17	++++	0	1.367	3	0.7133	0.3121	UC
1	p31.3	67302910	rs10889680	1:67302910:A:T	A	T	0.1836	0.0146	2.885e-36	++++	26.4	4.078	3	0.2531	0.8936	IBD
1	p31.3	67304176	rs61779787	1:67304176:A:G	A	G	0.1227	0.0194	2.537e-10	++++	0	2.391	3	0.4953	0.03777	IBD
1	p31.3	67304595	rs55693740	1:67304595:A:G	A	G	0.1606	0.0268	2.066e-09	++++	0	1.81	3	0.6128	0.2207	CD
1	p31.3	67306328	rs3762315	1:67306328:A:G	A	G	-0.0995	0.018	3.243e-08	----	0	0.809	3	0.8473	0.2207	CD
1	p31.3	67306340	rs3762316	1:67306340:A:G	A	G	-0.0987	0.0179	3.508e-08	----	0	0.757	3	0.8597	0.2207	CD
1	p31.3	67311338	rs3790558	1:67311338:G:T	T	G	0.0483	0.0085	1.329e-08	++++	25.9	4.051	3	0.256	0.5626	IBD
1	p31.3	67326053	rs11209050	1:67326053:A:C	A	C	-0.0642	0.0113	1.336e-08	----	41.6	5.14	3	0.1618	0.8121	IBD
1	p31.3	67327248	rs6669016	1:67327248:A:G	A	G	0.0631	0.0113	2.35e-08	++++	46.3	5.59	3	0.1333	0.8131	IBD
1	p31.3	67329135	rs1495964	1:67329135:A:G	A	G	0.0472	0.0086	4.057e-08	++++	64.5	8.441	3	0.03772	0.5964	IBD
1	p31.3	67332644	rs4655698	1:67332644:G:T	T	G	-0.0634	0.0113	2.016e-08	----	46.1	5.569	3	0.1346	0.8151	IBD
1	p31.3	67333212	rs11209051	1:67333212:C:T	T	C	0.0627	0.0113	2.878e-08	++++	43	5.266	3	0.1533	0.8151	IBD
1	p31.3	67333487	rs10889681	1:67333487:C:T	T	C	-0.0634	0.0113	2.016e-08	----	45.4	5.493	3	0.139	0.8151	IBD
1	p31.3	67335029	rs4655699	1:67335029:C:T	T	C	0.0466	0.0085	4.197e-08	++++	70	10.008	3	0.01849	0.6004	IBD
1	p31.3	67336688	rs6659932	1:67336688:A:C	A	C	-0.0652	0.0118	3.287e-08	----	46.6	5.614	3	0.132	0.837	IBD
1	p31.3	67340123	rs1908632	1:67340123:G:T	T	G	0.0843	0.0149	1.534e-08	++++	3.6	3.113	3	0.3746	0.2207	CD
1	p31.3	67340123	rs1908632	1:67340123:G:T	T	G	0.0693	0.0102	1.09e-11	++++	26.4	4.079	3	0.2531	0.7565	IBD
1	p31.3	67340524	rs6662198	1:67340524:C:T	T	C	-0.0842	0.0149	1.595e-08	----	6	3.192	3	0.3629	0.2207	CD
1	p31.3	67340524	rs6662198	1:67340524:C:T	T	C	-0.0697	0.0102	8.296e-12	----	28	4.165	3	0.2441	0.7565	IBD
1	p31.3	67340749	rs1874791	1:67340749:A:G	A	G	-0.0641	0.0112	1.045e-08	----	29	4.224	3	0.2383	0.8091	IBD
1	p31.3	67341623	rs79649012	1:67341623:A:G	A	G	-0.3276	0.0542	1.501e-09	----	0	0.557	3	0.9061	0.2187	CD
1	p31.3	67341623	rs79649012	1:67341623:A:G	A	G	-0.2014	0.0353	1.161e-08	----	0	1.974	3	0.5777	0.0169	IBD
1	p31.3	67341965	.	1:67341965:A:AT	A	AT	0.0635	0.0112	1.431e-08	++++	29.8	4.274	3	0.2334	0.8082	IBD
1	p31.3	67344608	rs12562334	1:67344608:C:T	T	C	-0.056	0.0102	4.015e-08	----	43.3	5.287	3	0.1519	0.3121	UC
1	p31.3	67344608	rs12562334	1:67344608:C:T	T	C	-0.0501	0.0084	2.457e-09	----	56.4	6.881	3	0.07578	0.5855	IBD
1	p31.3	67345673	rs3790565	1:67345673:C:T	T	C	0.0621	0.0111	2.211e-08	++++	17.2	3.625	3	0.305	0.8042	IBD
1	p31.3	67348757	rs3790566	1:67348757:C:T	T	C	-0.0834	0.0149	2.177e-08	----	1.1	3.033	3	0.3865	0.2197	CD
1	p31.3	67348757	rs3790566	1:67348757:C:T	T	C	-0.0688	0.0102	1.529e-11	----	27.5	4.139	3	0.2468	0.7565	IBD
1	p31.3	67350032	rs946685	1:67350032:A:G	A	G	-0.0627	0.0112	2.166e-08	----	25.3	4.017	3	0.2597	0.8091	IBD
1	p31.3	67350232	rs3977726	1:67350232:A:C	A	C	0.0829	0.0148	2.127e-08	++++	0	2.907	3	0.4062	0.2197	CD
1	p31.3	67350232	rs3977726	1:67350232:A:C	A	C	0.068	0.0101	1.666e-11	++++	19.9	3.743	3	0.2906	0.7565	IBD
1	p31.3	67351464	rs7535591	1:67351464:C:T	T	C	-0.0624	0.0112	2.527e-08	----	23.5	3.919	3	0.2703	0.8091	IBD
1	p31.3	67352189	rs3828068	1:67352189:A:G	A	G	0.0826	0.0148	2.39e-08	++++	0	2.87	3	0.4121	0.2197	CD
1	p31.3	67352189	rs3828068	1:67352189:A:G	A	G	0.0676	0.0101	2.185e-11	++++	17.1	3.62	3	0.3055	0.7565	IBD
1	p31.3	67352695	rs6685432	1:67352695:C:T	T	C	-0.0492	0.0085	7.113e-09	----	53.9	6.515	3	0.08909	0.5855	IBD
1	p31.3	67352894	rs6672670	1:67352894:C:T	T	C	0.0828	0.0148	2.211e-08	++++	0	2.873	3	0.4116	0.2197	CD
1	p31.3	67352894	rs6672670	1:67352894:C:T	T	C	0.0678	0.0101	1.908e-11	++++	18	3.657	3	0.301	0.7565	IBD
1	p31.3	67356694	rs3790567	1:67356694:A:G	A	G	-0.083	0.0148	2.046e-08	----	0	2.894	3	0.4083	0.2207	CD
1	p31.3	67356694	rs3790567	1:67356694:A:G	A	G	-0.0678	0.0101	1.908e-11	----	17.9	3.654	3	0.3014	0.7565	IBD
1	p31.3	67361333	rs6695348	1:67361333:C:T	T	C	-0.082	0.0149	3.726e-08	----	7	3.225	3	0.3582	0.2207	CD
1	p31.3	67361333	rs6695348	1:67361333:C:T	T	C	-0.0667	0.0101	4.003e-11	----	29.6	4.261	3	0.2346	0.7584	IBD
1	p31.3	67361470	rs6685236	1:67361470:A:G	A	G	0.0622	0.0112	2.799e-08	++++	26.7	4.092	3	0.2517	0.8111	IBD
1	p31.3	67373213	rs10159263	1:67373213:A:G	A	G	-0.048	0.0085	1.632e-08	----	49.8	5.98	3	0.1126	0.5885	IBD
1	p31.3	67373379	rs4655540	1:67373379:G:T	T	G	-0.0486	0.0085	1.08e-08	----	52.2	6.282	3	0.09868	0.5885	IBD
1	p31.3	67373860	rs3790570	1:67373860:C:G	C	G	0.0485	0.0084	7.75e-09	++++	51.9	6.241	3	0.1004	0.5875	IBD
1	p31.3	67374700	rs7518266	1:67374700:A:G	A	G	0.0485	0.0084	7.75e-09	++++	51.8	6.224	3	0.1012	0.5875	IBD
1	p31.3	67376792	rs60934365	1:67376792:C:T	T	C	-0.073	0.0131	2.511e-08	----	0	1.251	3	0.7409	0.1322	IBD
1	p31.3	67378025	rs12568451	1:67378025:C:T	T	C	0.0488	0.0084	6.265e-09	++++	52.3	6.287	3	0.09845	0.5885	IBD
1	p31.3	67380429	rs881086	1:67380429:A:T	A	T	-0.0485	0.0085	1.157e-08	----	46.5	5.602	3	0.1326	0.5845	IBD
1	p31.3	67381059	rs881089	1:67381059:C:T	T	C	-0.0485	0.0085	1.157e-08	----	46.8	5.635	3	0.1308	0.5855	IBD
1	p31.3	67381805	rs11209061	1:67381805:C:T	T	C	0.0487	0.0085	1.008e-08	++++	47.1	5.675	3	0.1285	0.5845	IBD
1	p31.3	67381921	rs12126445	1:67381921:C:G	C	G	0.0489	0.0085	8.77e-09	++++	48.1	5.784	3	0.1226	0.5845	IBD
1	p31.3	67382160	rs12405981	1:67382160:C:T	T	C	-0.0485	0.0085	1.157e-08	----	45.2	5.474	3	0.1402	0.5845	IBD
1	p31.3	67382515	rs6672396	1:67382515:A:G	A	G	0.0483	0.0085	1.329e-08	++++	45.4	5.499	3	0.1387	0.5845	IBD
1	p31.3	67382624	rs6672333	1:67382624:C:T	T	C	0.0485	0.0085	1.157e-08	++++	46.5	5.612	3	0.1321	0.5845	IBD
1	p31.3	67382971	rs6685676	1:67382971:C:T	T	C	-0.0486	0.0085	1.08e-08	----	46.8	5.636	3	0.1307	0.5845	IBD
1	p31.3	67383062	rs12741095	1:67383062:A:G	A	G	-0.0478	0.0084	1.267e-08	----	43.6	5.324	3	0.1496	0.5845	IBD
1	p31.3	67383219	rs12741424	1:67383219:C:T	T	C	0.0485	0.0085	1.157e-08	++++	45.5	5.501	3	0.1386	0.5845	IBD
1	p31.3	67383648	rs6699991	1:67383648:A:C	A	C	-0.0488	0.0085	9.402e-09	----	47.8	5.744	3	0.1247	0.5845	IBD
1	p31.3	67384173	rs11582405	1:67384173:C:G	C	G	0.0487	0.0085	1.008e-08	++++	47.1	5.673	3	0.1287	0.5845	IBD
1	p31.3	67384832	rs11209062	1:67384832:C:T	T	C	0.0486	0.0085	1.08e-08	++++	46.9	5.655	3	0.1297	0.5845	IBD
1	p31.3	67385507	rs7515614	1:67385507:C:T	T	C	-0.0483	0.0085	1.329e-08	----	45.6	5.52	3	0.1375	0.5845	IBD
1	p31.3	67385551	rs7548737	1:67385551:C:T	T	C	0.0478	0.0084	1.267e-08	++++	47.6	5.73	3	0.1255	0.5845	IBD
1	p31.3	67385774	rs12134497	1:67385774:C:T	T	C	-0.0483	0.0084	8.924e-09	----	45.2	5.47	3	0.1404	0.5845	IBD
1	p31.3	67385899	rs12130669	1:67385899:A:G	A	G	0.0481	0.0084	1.027e-08	++++	48.9	5.874	3	0.1179	0.5845	IBD
1	p31.3	67386134	rs12757807	1:67386134:A:G	A	G	0.048	0.0085	1.632e-08	++++	44.1	5.365	3	0.1469	0.5845	IBD
1	p31.3	67387429	rs4655542	1:67387429:A:G	A	G	-0.0487	0.0085	1.008e-08	----	47.6	5.721	3	0.126	0.5845	IBD
1	p31.3	67387505	rs4655543	1:67387505:A:T	A	T	-0.0487	0.0085	1.008e-08	----	47.4	5.709	3	0.1267	0.5845	IBD
1	p31.3	67387873	rs6678974	1:67387873:A:G	A	G	-0.0489	0.0085	8.77e-09	----	48.1	5.779	3	0.1229	0.5845	IBD
1	p31.3	67388067	rs6667794	1:67388067:C:T	T	C	-0.0488	0.0085	9.402e-09	----	47.8	5.742	3	0.1249	0.5845	IBD
1	p31.3	67388384	rs2029860	1:67388384:C:T	T	C	0.049	0.0085	8.18e-09	++++	48	5.765	3	0.1236	0.5845	IBD
1	p31.3	67389259	rs2029859	1:67389259:A:G	A	G	-0.049	0.0085	8.18e-09	----	48.7	5.853	3	0.119	0.5845	IBD
1	p31.3	67389364	rs2172962	1:67389364:C:G	C	G	0.0493	0.0085	6.631e-09	++++	50.1	6.018	3	0.1107	0.5845	IBD
1	p31.3	67389459	rs11209063	1:67389459:G:T	T	G	0.0733	0.0131	2.201e-08	++++	0	1.093	3	0.7788	0.1322	IBD
1	p31.3	67389469	rs4655706	1:67389469:A:G	A	G	-0.0495	0.0085	5.762e-09	----	46.3	5.587	3	0.1335	0.5845	IBD
1	p31.3	67390338	rs2270614	1:67390338:A:G	A	G	-0.0493	0.0085	6.631e-09	----	49.4	5.927	3	0.1152	0.5845	IBD
1	p31.3	67391946	rs7523453	1:67391946:A:G	A	G	0.0487	0.0085	1.008e-08	++++	47	5.659	3	0.1294	0.5845	IBD
1	p31.3	67391982	rs7535281	1:67391982:C:T	T	C	-0.049	0.0085	8.18e-09	----	48.1	5.784	3	0.1226	0.5845	IBD
1	p31.3	67396799	rs1109918	1:67396799:A:G	A	G	0.2708	0.0494	4.211e-08	++++	40.3	5.022	3	0.1702	0.4414	CD
1	p31.3	67396799	rs1109918	1:67396799:A:G	A	G	0.2462	0.0414	2.733e-09	++++	0	0.84	3	0.8399	0.3121	UC
1	p31.3	67396799	rs1109918	1:67396799:A:G	A	G	0.2617	0.0342	1.978e-14	++++	39	4.917	3	0.178	0.01292	IBD
1	p31.3	67397303	rs17129991	1:67397303:C:T	T	C	-0.3144	0.0472	2.719e-11	----	0	0.33	3	0.9542	0.2207	CD
1	p31.3	67397303	rs17129991	1:67397303:C:T	T	C	-0.2136	0.031	5.567e-12	----	0	0.592	3	0.8982	0.02386	IBD
1	p31.3	67399467	rs6677319	1:67399467:C:T	T	C	0.0495	0.0085	5.762e-09	++++	49.7	5.969	3	0.1131	0.5845	IBD
1	p31.3	67399919	rs2863750	1:67399919:A:G	A	G	0.0491	0.0085	7.628e-09	++++	48.4	5.811	3	0.1212	0.5845	IBD
1	p31.3	67400700	.	1:67400700:T:TG	T	TG	0.0483	0.0085	1.329e-08	++++	52.1	6.259	3	0.09969	0.5845	IBD
1	p31.3	67404485	rs12408948	1:67404485:A:G	A	G	0.0483	0.0085	1.329e-08	++++	44.9	5.444	3	0.142	0.5825	IBD
1	p31.3	67409731	rs4655707	1:67409731:C:T	T	C	-0.0497	0.0084	3.285e-09	----	52	6.253	3	0.09992	0.5855	IBD
1	p31.3	67409850	rs4655708	1:67409850:A:T	A	T	0.0498	0.0085	4.662e-09	++++	54	6.523	3	0.08876	0.5855	IBD
1	p31.3	67421880	rs12561767	1:67421880:A:G	A	G	0.0496	0.0085	5.37e-09	++++	47	5.662	3	0.1293	0.5855	IBD
1	p31.3	67424678	.	1:67424678:G:GA	G	GA	0.0495	0.0085	5.762e-09	++++	48.6	5.835	3	0.1199	0.5845	IBD
1	p31.3	67424843	rs6702742	1:67424843:A:G	A	G	-0.0495	0.0085	5.762e-09	----	48.2	5.789	3	0.1224	0.5845	IBD
1	p31.3	67430989	rs3762314	1:67430989:C:T	T	C	0.0978	0.0127	1.352e-14	++++	0	2.583	3	0.4605	0.2207	CD
1	p31.3	67430989	rs3762314	1:67430989:C:T	T	C	0.0721	0.0104	4.129e-12	++++	18.7	3.69	3	0.2969	0.3151	UC
1	p31.3	67430989	rs3762314	1:67430989:C:T	T	C	0.0804	0.0085	3.114e-21	++++	57.9	7.124	3	0.06804	0.6064	IBD
1	p31.3	67431276	rs3762313	1:67431276:G:T	T	G	0.0988	0.0127	7.28e-15	++++	0	2.28	3	0.5164	0.2217	CD
1	p31.3	67431276	rs3762313	1:67431276:G:T	T	G	0.0726	0.0103	1.808e-12	++++	4.8	3.15	3	0.369	0.3151	UC
1	p31.3	67431276	rs3762313	1:67431276:G:T	T	G	0.0802	0.0085	3.899e-21	++++	53.5	6.458	3	0.09133	0.6024	IBD
1	p31.3	67433410	rs2047281	1:67433410:C:G	C	G	-0.0626	0.0108	6.78e-09	----	17.2	3.625	3	0.3049	0.168	IBD
1	p31.3	67433829	rs11209070	1:67433829:C:G	C	G	-0.0675	0.0098	5.668e-12	----	0	2.19	3	0.534	0.2237	IBD
1	p31.3	67434313	rs12139118	1:67434313:C:T	T	C	0.099	0.0126	3.93e-15	++++	0	2.67	3	0.4454	0.2147	CD
1	p31.3	67434313	rs12139118	1:67434313:C:T	T	C	0.0732	0.0103	1.188e-12	++++	10.9	3.366	3	0.3386	0.3151	UC
1	p31.3	67434313	rs12139118	1:67434313:C:T	T	C	0.0809	0.0084	5.918e-22	++++	55.4	6.73	3	0.08102	0.6074	IBD
1	p31.3	67435442	rs2863751	1:67435442:A:G	A	G	0.0993	0.0126	3.249e-15	++++	0	2.743	3	0.4329	0.2018	CD
1	p31.3	67435442	rs2863751	1:67435442:A:G	A	G	0.0735	0.0103	9.614e-13	++++	8.5	3.277	3	0.3508	0.3171	UC
1	p31.3	67435442	rs2863751	1:67435442:A:G	A	G	0.0811	0.0084	4.692e-22	++++	55.7	6.779	3	0.0793	0.6074	IBD
1	p31.3	67435539	rs12730814	1:67435539:A:G	A	G	0.1001	0.0126	1.951e-15	++++	0	2.854	3	0.4146	0.2018	CD
1	p31.3	67435539	rs12730814	1:67435539:A:G	A	G	0.0733	0.0103	1.107e-12	++++	6.1	3.195	3	0.3625	0.3151	UC
1	p31.3	67435539	rs12730814	1:67435539:A:G	A	G	0.0812	0.0084	4.178e-22	++++	56	6.811	3	0.07816	0.6074	IBD
1	p31.3	67436539	rs17130006	1:67436539:A:G	A	G	0.066	0.0099	2.617e-11	++++	0	2.165	3	0.5389	0.2247	IBD
1	p31.3	67437633	rs4655709	1:67437633:A:G	A	G	0.1082	0.0144	5.74e-14	++++	25.1	4.008	3	0.2606	0.2008	CD
1	p31.3	67437633	rs4655709	1:67437633:A:G	A	G	0.0691	0.0119	6.371e-09	++++	0	2.34	3	0.505	0.3191	UC
1	p31.3	67437633	rs4655709	1:67437633:A:G	A	G	0.0851	0.0098	3.832e-18	++++	39.5	4.955	3	0.1751	0.7366	IBD
1	p31.3	67440609	rs11585473	1:67440609:C:T	T	C	-0.0993	0.0126	3.249e-15	----	0	2.666	3	0.4461	0.2018	CD
1	p31.3	67440609	rs11585473	1:67440609:C:T	T	C	-0.0729	0.0103	1.466e-12	----	9.8	3.326	3	0.344	0.3956	UC
1	p31.3	67440609	rs11585473	1:67440609:C:T	T	C	-0.0807	0.0084	7.459e-22	----	54.7	6.625	3	0.08486	0.6083	IBD
1	p31.3	67440746	rs11590963	1:67440746:A:C	A	C	0.0985	0.0125	3.274e-15	++++	3.5	3.11	3	0.3749	0.2018	CD
1	p31.3	67440746	rs11590963	1:67440746:A:C	A	C	0.0736	0.0102	5.366e-13	++++	18.7	3.692	3	0.2967	0.3956	UC
1	p31.3	67440746	rs11590963	1:67440746:A:C	A	C	0.0808	0.0084	6.644e-22	++++	59.7	7.448	3	0.05891	0.6083	IBD
1	p31.3	67441170	rs12759271	1:67441170:G:T	T	G	0.0978	0.0125	5.117e-15	++++	1	3.031	3	0.3869	0.2008	CD
1	p31.3	67441170	rs12759271	1:67441170:G:T	T	G	0.0724	0.0102	1.265e-12	++++	18.7	3.691	3	0.2968	0.3956	UC
1	p31.3	67441170	rs12759271	1:67441170:G:T	T	G	0.0801	0.0084	1.489e-21	++++	58.2	7.181	3	0.06634	0.6093	IBD
1	p31.3	67442465	rs75024346	1:67442465:G:T	T	G	0.2171	0.0355	9.626e-10	++++	0	2.059	3	0.5602	0.2018	CD
1	p31.3	67442465	rs75024346	1:67442465:G:T	T	G	0.1556	0.0237	5.189e-11	++++	0	1.921	3	0.5889	0.03877	IBD
1	p31.3	67442961	rs11209072	1:67442961:A:G	A	G	0.0828	0.0146	1.418e-08	++++	0	0.713	3	0.8702	0.2018	CD
1	p31.3	67442961	rs11209072	1:67442961:A:G	A	G	0.069	0.0118	4.991e-09	++++	0	1.733	3	0.6296	0.3956	UC
1	p31.3	67442961	rs11209072	1:67442961:A:G	A	G	0.0725	0.0097	7.766e-14	++++	0	2.236	3	0.525	0.2296	IBD
1	p31.3	67443551	rs144986107	1:67443551:C:G	C	G	0.2874	0.0443	8.722e-11	++++	0	0.637	3	0.888	0.2008	CD
1	p31.3	67443551	rs144986107	1:67443551:C:G	C	G	0.1898	0.0293	9.306e-11	++++	0	0.382	3	0.9439	0.02584	IBD
1	p31.3	67444877	rs9793854	1:67444877:C:T	T	C	0.0977	0.0126	8.906e-15	++++	0	2.639	3	0.4506	0.2008	CD
1	p31.3	67444877	rs9793854	1:67444877:C:T	T	C	0.0724	0.0103	2.078e-12	++++	12	3.411	3	0.3326	0.3956	UC
1	p31.3	67444877	rs9793854	1:67444877:C:T	T	C	0.0799	0.0085	5.456e-21	++++	53.7	6.473	3	0.09074	0.6074	IBD
1	p31.3	67445636	rs10889688	1:67445636:G:T	T	G	0.0986	0.0126	5.061e-15	++++	0	2.777	3	0.4273	0.1998	CD
1	p31.3	67445636	rs10889688	1:67445636:G:T	T	G	0.073	0.0103	1.367e-12	++++	12.5	3.43	3	0.3299	0.3966	UC
1	p31.3	67445636	rs10889688	1:67445636:G:T	T	G	0.0807	0.0084	7.459e-22	++++	56.5	6.894	3	0.07534	0.6093	IBD
1	p31.3	67446396	rs12138718	1:67446396:A:G	A	G	-0.0994	0.0126	3.049e-15	----	0	2.996	3	0.3923	0.1998	CD
1	p31.3	67446396	rs12138718	1:67446396:A:G	A	G	-0.0731	0.0103	1.274e-12	----	12.7	3.438	3	0.3289	0.3956	UC
1	p31.3	67446396	rs12138718	1:67446396:A:G	A	G	-0.081	0.0084	5.27e-22	----	57.3	7.029	3	0.07097	0.6093	IBD
1	p31.3	67446576	rs12116575	1:67446576:C:T	T	C	0.0987	0.0126	4.751e-15	++++	0	2.831	3	0.4184	0.2008	CD
1	p31.3	67446576	rs12116575	1:67446576:C:T	T	C	0.0729	0.0103	1.466e-12	++++	13.1	3.451	3	0.3272	0.3966	UC
1	p31.3	67446576	rs12116575	1:67446576:C:T	T	C	0.0806	0.0085	2.486e-21	++++	56.8	6.951	3	0.07349	0.6093	IBD
1	p31.3	67450561	.	1:67450561:T:TA	T	TA	0.0685	0.0105	6.854e-11	?+++	41.9	3.442	2	0.1789	0.6093	IBD
1	p31.3	67451227	rs10889689	1:67451227:A:G	A	G	0.0996	0.0152	5.653e-11	++++	0	2.469	3	0.481	0.09046	IBD
1	p31.3	67452231	rs12138671	1:67452231:A:G	A	G	-0.0498	0.0086	7.009e-09	----	0	1.201	3	0.7529	0.5567	IBD
1	p31.3	67482197	rs112638185	1:67482197:C:T	T	C	-0.076	0.0129	3.828e-09	----	0	1.419	3	0.7012	0.1133	IBD
1	p31.3	67487736	.	1:67487736:G:GCT	G	GCT	-0.0713	0.0128	2.543e-08	----	0	1.776	3	0.6202	0.1133	IBD
1	p31.3	67497773	rs7524338	1:67497773:C:T	T	C	-0.0694	0.0126	3.631e-08	----	0	1.399	3	0.7058	0.1143	IBD
1	p31.3	67500092	rs112570019	1:67500092:A:G	A	G	0.0721	0.0126	1.051e-08	++++	0	1.333	3	0.7213	0.1133	IBD
1	p31.3	67536611	rs60458440	1:67536611:C:T	T	C	0.1153	0.0188	8.625e-10	++++	0	0.571	3	0.9029	0.1998	CD
1	p31.3	67536611	rs60458440	1:67536611:C:T	T	C	0.0806	0.0128	3.037e-10	++++	0	0.185	3	0.98	0.1004	IBD
1	p31.3	67540153	rs12033943	1:67540153:C:G	C	G	-0.1075	0.019	1.532e-08	----	0	0.756	3	0.8599	0.2008	CD
1	p31.3	67540153	rs12033943	1:67540153:C:G	C	G	-0.0764	0.0129	3.171e-09	----	0	0.165	3	0.983	0.09642	IBD
1	p31.3	67544444	rs10493425	1:67544444:A:C	A	C	-0.1088	0.0188	7.155e-09	----	0	0.641	3	0.8869	0.2008	CD
1	p31.3	67544444	rs10493425	1:67544444:A:C	A	C	-0.076	0.0128	2.894e-09	----	0	0.253	3	0.9687	0.09841	IBD
1	p31.3	67544929	rs17130078	1:67544929:A:G	A	G	-0.1074	0.0189	1.327e-08	----	0	0.646	3	0.8857	0.2008	CD
1	p31.3	67544929	rs17130078	1:67544929:A:G	A	G	-0.0752	0.0129	5.561e-09	----	0	0.196	3	0.9782	0.09742	IBD
1	p31.3	67546574	rs1417334	1:67546574:C:T	T	C	0.09	0.0162	2.767e-08	++++	0	1.159	3	0.7629	0.2008	CD
1	p31.3	67546574	rs1417334	1:67546574:C:T	T	C	0.0619	0.0108	9.956e-09	++++	36.6	4.734	3	0.1923	0.1481	IBD
1	p31.3	67552772	rs11209112	1:67552772:A:G	A	G	0.0914	0.0161	1.371e-08	++++	0	1.225	3	0.747	0.2008	CD
1	p31.3	67552772	rs11209112	1:67552772:A:G	A	G	0.0627	0.0108	6.415e-09	++++	42.3	5.198	3	0.1578	0.1471	IBD
1	p31.3	67553326	rs56697639	1:67553326:C:T	T	C	-0.1087	0.0189	8.855e-09	----	0	0.475	3	0.9243	0.2008	CD
1	p31.3	67553326	rs56697639	1:67553326:C:T	T	C	-0.0763	0.0129	3.324e-09	----	0	0.037	3	0.9982	0.09841	IBD
1	p31.3	67556964	rs6588278	1:67556964:A:C	A	C	-0.0483	0.0088	4.05e-08	----	0	0.761	3	0.8587	0.3082	IBD
1	p31.1	70526146	rs1995301	1:70526146:A:G	A	G	0.0633	0.0104	1.154e-09	++++	42.7	5.238	3	0.1552	0.3966	UC
1	p31.1	70541137	rs2780751	1:70541137:C:G	C	G	-0.0572	0.0101	1.484e-08	----	48.5	5.829	3	0.1202	0.3956	UC
1	p31.1	70542243	rs9424945	1:70542243:A:G	A	G	0.0555	0.01	2.857e-08	++++	44.1	5.364	3	0.147	0.3976	UC
1	p31.1	70543611	rs675896	1:70543611:A:G	A	G	0.0542	0.0099	4.381e-08	++++	20.3	3.763	3	0.2882	0.3976	UC
1	p31.1	70559459	rs71500609	1:70559459:C:T	T	C	0.0551	0.0101	4.885e-08	++++	44.9	5.443	3	0.1421	0.3976	UC
1	p31.1	70562236	rs12049613	1:70562236:C:T	T	C	-0.0557	0.0101	3.491e-08	----	47.1	5.676	3	0.1285	0.2575	UC
1	p31.1	70567336	rs7552319	1:70567336:A:C	A	C	0.0554	0.0101	4.131e-08	++++	50.1	6.012	3	0.111	0.335	UC
1	p22.1	93150645	rs1572343	1:93150645:C:T	T	C	-0.0485	0.0086	1.705e-08	----	0	1.67	3	0.6435	0.659	IBD
1	p22.1	93151846	rs7532195	1:93151846:G:T	T	G	-0.0482	0.0086	2.087e-08	----	0	1.531	3	0.6751	0.6571	IBD
1	p22.1	93155926	rs1057257	1:93155926:A:G	A	G	-0.0485	0.0086	1.705e-08	----	0	1.618	3	0.6553	0.6551	IBD
1	p22.1	93158817	rs12130734	1:93158817:C:T	T	C	-0.0484	0.0086	1.824e-08	----	0	1.592	3	0.6611	0.6571	IBD
1	p22.1	93162170	rs4847235	1:93162170:C:T	T	C	-0.048	0.0086	2.386e-08	----	0	1.511	3	0.6797	0.6571	IBD
1	p22.1	93162456	rs4847401	1:93162456:C:G	C	G	-0.0475	0.0086	3.328e-08	----	0	1.392	3	0.7074	0.6571	IBD
1	p22.1	93162505	rs4847402	1:93162505:A:G	A	G	0.0481	0.0086	2.231e-08	++++	0	1.572	3	0.6657	0.6551	IBD
1	p22.1	93164615	rs10874759	1:93164615:A:G	A	G	0.0483	0.0086	1.951e-08	++++	0	1.59	3	0.6618	0.6551	IBD
1	p22.1	93164953	rs11164876	1:93164953:C:T	T	C	-0.0481	0.0086	2.231e-08	----	0	1.491	3	0.6844	0.6571	IBD
1	p22.1	93169033	rs6685271	1:93169033:A:C	A	C	0.0491	0.0086	1.134e-08	++++	0	1.524	3	0.6768	0.659	IBD
1	p22.1	93172843	rs1932314	1:93172843:A:G	A	G	0.0461	0.0084	4.063e-08	++++	0	1.62	3	0.655	0.6362	IBD
1	p22.1	93173544	rs10874762	1:93173544:G:T	T	G	-0.0487	0.0086	1.489e-08	----	0	1.579	3	0.6642	0.6551	IBD
1	p22.1	93174039	rs12044657	1:93174039:C:T	T	C	-0.0484	0.0086	1.824e-08	----	0	1.501	3	0.6822	0.6571	IBD
1	p22.1	93175567	rs6688230	1:93175567:C:T	T	C	0.0482	0.0086	2.087e-08	++++	0	1.477	3	0.6875	0.6551	IBD
1	p22.1	93178853	rs7553465	1:93178853:C:T	T	C	0.0489	0.0086	1.3e-08	++++	0	1.638	3	0.6507	0.6551	IBD
1	p22.1	93179286	rs7553916	1:93179286:C:G	C	G	-0.0464	0.0085	4.793e-08	----	0	1.71	3	0.6348	0.6332	IBD
1	p22.1	93179625	rs1335679	1:93179625:C:T	T	C	0.0488	0.0086	1.392e-08	++++	0	1.591	3	0.6615	0.6551	IBD
1	p22.1	93180650	rs2297707	1:93180650:C:T	T	C	-0.0488	0.0086	1.392e-08	----	0	1.615	3	0.6561	0.6551	IBD
1	p22.1	93183171	rs7535628	1:93183171:C:T	T	C	-0.0484	0.0086	1.824e-08	----	0	1.43	3	0.6985	0.6561	IBD
1	p22.1	93184175	rs6682670	1:93184175:A:G	A	G	-0.0488	0.0086	1.392e-08	----	0	1.521	3	0.6774	0.6541	IBD
1	p22.1	93185904	rs12118230	1:93185904:G:T	T	G	-0.0489	0.0086	1.3e-08	----	0	1.539	3	0.6732	0.6541	IBD
1	p22.1	93185990	rs12118262	1:93185990:C:T	T	C	-0.0487	0.0086	1.489e-08	----	0	1.495	3	0.6835	0.6541	IBD
1	p22.1	93186987	rs12124011	1:93186987:A:C	A	C	0.0487	0.0086	1.489e-08	++++	0	1.483	3	0.6862	0.6541	IBD
1	p22.1	93187146	rs7539307	1:93187146:A:G	A	G	0.0488	0.0086	1.392e-08	++++	0	1.507	3	0.6807	0.6561	IBD
1	p22.1	93189965	rs11164879	1:93189965:A:G	A	G	0.0486	0.0086	1.594e-08	++++	0	1.476	3	0.6878	0.6541	IBD
1	p22.1	93191031	rs7541687	1:93191031:A:G	A	G	-0.0487	0.0086	1.489e-08	----	0	1.49	3	0.6846	0.6541	IBD
1	p22.1	93192539	rs11164880	1:93192539:A:C	A	C	-0.0488	0.0086	1.392e-08	----	0	1.506	3	0.6809	0.6561	IBD
1	p22.1	93193432	rs11164881	1:93193432:A:C	A	C	0.0486	0.0086	1.594e-08	++++	0	1.44	3	0.6963	0.6541	IBD
1	p22.1	93194205	rs10782955	1:93194205:A:G	A	G	-0.0488	0.0086	1.392e-08	----	0	1.513	3	0.6794	0.6541	IBD
1	p22.1	93195785	rs10874764	1:93195785:A:C	A	C	0.0489	0.0086	1.3e-08	++++	0	1.487	3	0.6853	0.6541	IBD
1	p22.1	93197901	rs61799471	1:93197901:A:G	A	G	-0.047	0.0086	4.626e-08	----	0	1.185	3	0.7566	0.6551	IBD
1	p22.1	93198047	rs35940311	1:93198047:A:G	A	G	0.0476	0.0086	3.114e-08	++++	0	1.317	3	0.725	0.6511	IBD
1	p22.1	93200792	rs7513705	1:93200792:C:T	T	C	-0.0484	0.0086	1.824e-08	----	0	1.395	3	0.7067	0.6561	IBD
1	p22.1	93203661	rs12030549	1:93203661:C:T	T	C	-0.0489	0.0086	1.3e-08	----	0	1.487	3	0.6852	0.6541	IBD
1	p22.1	93210454	rs531358	1:93210454:C:T	T	C	0.0487	0.0086	1.489e-08	++++	0	1.449	3	0.6941	0.6541	IBD
1	p22.1	93210757	rs555161	1:93210757:A:G	A	G	-0.0487	0.0086	1.489e-08	----	0	1.48	3	0.6869	0.6541	IBD
1	p22.1	93211021	rs797676	1:93211021:A:G	A	G	-0.0465	0.0085	4.485e-08	----	0	1.513	3	0.6794	0.6352	IBD
1	p22.1	93211712	rs2765545	1:93211712:A:G	A	G	0.049	0.0086	1.215e-08	++++	0	1.504	3	0.6813	0.6541	IBD
1	p22.1	93217321	rs612037	1:93217321:A:G	A	G	-0.0465	0.0084	3.1e-08	----	0	1.616	3	0.6559	0.3658	IBD
1	p22.1	93217653	rs624131	1:93217653:A:G	A	G	0.0465	0.0084	3.1e-08	++++	0	1.571	3	0.6661	0.3658	IBD
1	p22.1	93218532	rs627779	1:93218532:C:T	T	C	0.0495	0.0086	8.623e-09	++++	0	1.38	3	0.7102	0.3469	IBD
1	p22.1	93221534	rs797661	1:93221534:G:T	T	G	-0.0492	0.0086	1.059e-08	----	0	1.322	3	0.7239	0.3469	IBD
1	p22.1	93229232	rs797668	1:93229232:C:G	C	G	0.0467	0.0085	3.927e-08	++++	0	1.467	3	0.6899	0.3658	IBD
1	p22.1	93234655	rs531514	1:93234655:C:T	T	C	-0.0489	0.0086	1.3e-08	----	0	1.425	3	0.6996	0.3469	IBD
1	p22.1	93236562	rs797672	1:93236562:A:T	A	T	0.0487	0.0086	1.489e-08	++++	0	1.417	3	0.7016	0.3459	IBD
1	p22.1	93241156	rs565919	1:93241156:C:T	T	C	-0.047	0.0085	3.213e-08	----	0	1.75	3	0.6259	0.3638	IBD
1	p22.1	93248360	rs687394	1:93248360:A:G	A	G	-0.0488	0.0086	1.392e-08	----	0	1.43	3	0.6986	0.3459	IBD
1	p22.1	93249662	rs622608	1:93249662:A:G	A	G	-0.0465	0.0085	4.485e-08	----	0	1.583	3	0.6632	0.3648	IBD
1	p22.1	93250261	rs7512911	1:93250261:C:G	C	G	0.0488	0.0086	1.392e-08	++++	0	1.448	3	0.6943	0.3459	IBD
1	p22.1	93250826	rs637646	1:93250826:A:C	A	C	0.0488	0.0086	1.392e-08	++++	0	1.428	3	0.699	0.3459	IBD
1	p22.1	93252189	rs797681	1:93252189:C:T	T	C	0.0485	0.0086	1.705e-08	++++	0	1.379	3	0.7106	0.3459	IBD
1	p22.1	93253873	rs682514	1:93253873:A:C	A	C	0.0489	0.0086	1.3e-08	++++	0	1.449	3	0.6941	0.3459	IBD
1	p22.1	93259367	rs693737	1:93259367:A:G	A	G	-0.0489	0.0086	1.3e-08	----	0	1.49	3	0.6845	0.3459	IBD
1	p22.1	93262022	rs602204	1:93262022:A:G	A	G	0.0485	0.0086	1.705e-08	++++	0	1.573	3	0.6655	0.3459	IBD
1	p22.1	93263201	rs535760	1:93263201:A:T	A	T	-0.0484	0.0086	1.824e-08	----	0	1.515	3	0.6788	0.3459	IBD
1	p22.1	93266338	rs797666	1:93266338:A:G	A	G	-0.0483	0.0086	1.951e-08	----	0	1.52	3	0.6776	0.3459	IBD
1	p22.1	93270998	rs2296558	1:93270998:C:T	T	C	-0.0464	0.0085	4.793e-08	----	0	1.631	3	0.6525	0.3648	IBD
1	p22.1	93273391	rs6541401	1:93273391:A:G	A	G	-0.0485	0.0086	1.705e-08	----	0	1.552	3	0.6703	0.3459	IBD
1	p22.1	93277877	rs6541404	1:93277877:A:T	A	T	0.0487	0.0086	1.489e-08	++++	0	1.619	3	0.6552	0.3459	IBD
1	p22.1	93279978	rs9660390	1:93279978:C:T	T	C	-0.0469	0.0085	3.436e-08	----	0	1.555	3	0.6696	0.3648	IBD
1	p22.1	93285723	rs7551485	1:93285723:A:G	A	G	-0.0485	0.0086	1.705e-08	----	0	1.569	3	0.6664	0.3459	IBD
1	p22.1	93290635	rs7418101	1:93290635:A:G	A	G	-0.0464	0.0085	4.793e-08	----	0	1.66	3	0.6458	0.3648	IBD
1	p22.1	93292281	rs7541304	1:93292281:A:T	A	T	-0.049	0.0087	1.779e-08	----	0	1.436	3	0.6971	0.3459	IBD
1	p22.1	93293671	rs7540025	1:93293671:C:T	T	C	-0.0488	0.0086	1.392e-08	----	0	1.616	3	0.6558	0.3459	IBD
1	p22.1	93296339	rs9432681	1:93296339:A:G	A	G	0.0486	0.0086	1.594e-08	++++	0	1.573	3	0.6656	0.3459	IBD
1	p22.1	93298339	rs10782957	1:93298339:C:T	T	C	0.0465	0.0085	4.485e-08	++++	0	1.767	3	0.6221	0.6352	IBD
1	p22.1	93305323	rs6680107	1:93305323:A:G	A	G	0.0485	0.0086	1.705e-08	++++	0	1.698	3	0.6374	0.6541	IBD
1	p22.1	93306072	rs9432453	1:93306072:A:G	A	G	0.0484	0.0086	1.824e-08	++++	0	1.662	3	0.6454	0.6541	IBD
1	p22.1	93306444	rs1000607	1:93306444:C:T	T	C	-0.0485	0.0086	1.705e-08	----	0	1.671	3	0.6435	0.6541	IBD
1	p22.1	93309255	rs4240966	1:93309255:A:C	A	C	0.0482	0.0086	2.087e-08	++++	0	1.615	3	0.6559	0.6541	IBD
1	p22.1	93312167	rs7537403	1:93312167:C:T	T	C	-0.0484	0.0086	1.824e-08	----	0	1.658	3	0.6463	0.6541	IBD
1	p22.1	93313237	rs11164902	1:93313237:A:G	A	G	-0.0484	0.0086	1.824e-08	----	0	1.64	3	0.6504	0.6541	IBD
1	p22.1	93315034	rs9432465	1:93315034:A:G	A	G	0.0487	0.0086	1.489e-08	++++	0	1.731	3	0.63	0.6541	IBD
1	p22.1	93316211	rs7547244	1:93316211:A:G	A	G	-0.0485	0.0086	1.705e-08	----	0	1.678	3	0.6419	0.6541	IBD
1	p22.1	93321157	rs2031225	1:93321157:A:G	A	G	0.0473	0.0086	3.798e-08	++++	0	1.886	3	0.5964	0.6541	IBD
1	p22.1	93321207	rs2031226	1:93321207:G:T	T	G	0.0472	0.0086	4.057e-08	++++	0	1.87	3	0.5999	0.6541	IBD
1	p22.1	93322213	rs10874772	1:93322213:A:G	A	G	0.0476	0.0086	3.114e-08	++++	0	1.997	3	0.5731	0.6541	IBD
1	p22.1	93323183	rs6703310	1:93323183:G:T	T	G	-0.047	0.0086	4.626e-08	----	0	1.819	3	0.6108	0.6541	IBD
1	p22.1	93325880	rs4847408	1:93325880:C:G	C	G	0.0478	0.0086	2.727e-08	++++	0	2.064	3	0.5593	0.6541	IBD
1	p22.1	93329609	rs2391254	1:93329609:A:T	A	T	-0.0478	0.0086	2.727e-08	----	0	2.061	3	0.5598	0.6541	IBD
1	p22.1	93335535	rs7524964	1:93335535:C:T	T	C	0.0479	0.0086	2.551e-08	++++	0	2.004	3	0.5715	0.6541	IBD
1	p22.1	93336707	rs942196	1:93336707:A:T	A	T	0.0478	0.0086	2.727e-08	++++	0	2.068	3	0.5584	0.6541	IBD
1	p22.1	93337224	rs4847410	1:93337224:A:G	A	G	0.0477	0.0086	2.914e-08	++++	0	2.06	3	0.5601	0.6541	IBD
1	p22.1	93339395	rs1535699	1:93339395:A:G	A	G	0.0476	0.0086	3.114e-08	++++	0	2.03	3	0.5662	0.6541	IBD
1	p22.1	93349933	rs3767964	1:93349933:C:T	T	C	-0.0464	0.0085	4.793e-08	----	0	2.998	3	0.392	0.6362	IBD
1	p22.1	93355018	rs12044883	1:93355018:A:G	A	G	0.0467	0.0085	3.927e-08	++++	0	2.911	3	0.4055	0.6362	IBD
1	p22.1	93362966	rs7525248	1:93362966:A:T	A	T	0.0465	0.0085	4.485e-08	++++	0	2.971	3	0.3961	0.6362	IBD
1	p22.1	93363691	rs4847412	1:93363691:C:G	C	G	-0.0464	0.0085	4.793e-08	----	0	2.933	3	0.4021	0.6362	IBD
1	p22.1	93371409	rs11576494	1:93371409:A:G	A	G	0.0464	0.0085	4.793e-08	++++	0	2.939	3	0.4011	0.6362	IBD
1	p13.2	113630788	rs1230666	1:113630788:A:G	A	G	-0.1118	0.0176	2.122e-10	----	37.9	4.834	3	0.1844	0.2008	CD
1	p13.2	113761186	rs6679677	1:113761186:A:C	A	C	-0.1521	0.0204	8.927e-14	----	69.7	9.901	3	0.01943	0.2008	CD
1	p13.2	113834946	rs2476601	1:113834946:A:G	A	G	-0.154	0.0204	4.385e-14	----	71	10.331	3	0.01595	0.2008	CD
1	p13.2	113883379	rs11102694	1:113883379:A:G	A	G	-0.0862	0.0158	4.878e-08	----	46.3	5.587	3	0.1335	0.2008	CD
1	p13.2	113924037	rs72691846	1:113924037:C:T	T	C	0.196	0.0353	2.818e-08	++++	0	1.749	3	0.6262	0.2008	CD
1	p12	119880078	rs79332994	1:119880078:A:G	A	G	0.239	0.039	8.888e-10	++++	22.5	3.873	3	0.2755	0.2008	CD
1	p12	119880078	rs79332994	1:119880078:A:G	A	G	0.1635	0.0289	1.536e-08	++++	10.4	3.347	3	0.3412	0.2575	UC
1	p12	119880078	rs79332994	1:119880078:A:G	A	G	0.19	0.0239	1.868e-15	++++	0	2.646	3	0.4496	0.0159	IBD
1	p12	119920775	rs12117337	1:119920775:C:T	T	C	0.1485	0.0233	1.849e-10	++++	48.4	5.818	3	0.1208	0.01889	IBD
1	p12	119982857	rs116062645	1:119982857:G:T	T	G	0.264	0.0442	2.331e-09	++++	8.7	3.288	3	0.3494	0.2008	CD
1	p12	119982857	rs116062645	1:119982857:G:T	T	G	0.1991	0.0331	1.798e-09	++++	17.9	3.656	3	0.3011	0.2455	UC
1	p12	119982857	rs116062645	1:119982857:G:T	T	G	0.2237	0.0272	1.964e-16	++++	19.5	3.725	3	0.2927	0.01193	IBD
1	p12	119987477	rs12132511	1:119987477:A:T	A	T	-0.225	0.0398	1.574e-08	----	41.9	5.164	3	0.1602	0.2008	CD
1	p12	119987477	rs12132511	1:119987477:A:T	A	T	-0.182	0.0294	5.998e-10	----	10.6	3.356	3	0.3399	0.2465	UC
1	p12	119987477	rs12132511	1:119987477:A:T	A	T	-0.1942	0.0243	1.33e-15	----	36.3	4.706	3	0.1946	0.0169	IBD
1	p12	120009830	NA	1:120009830:G:T	T	G	-0.1783	0.0265	1.717e-11	?---	63.1	5.415	2	0.0667	NA	IBD
1	p12	120095223	rs74115534	1:120095223:A:G	A	G	0.1552	0.0259	2.069e-09	+++?	13.5	2.311	2	0.3149	0.01988	IBD
1	p12	120097192	NA	1:120097192:C:T	T	C	0.3132	0.0571	4.132e-08	?+++	0	0.769	2	0.6809	0.2008	CD
1	p12	120097192	NA	1:120097192:C:T	T	C	0.2409	0.0379	2.068e-10	?+++	24.5	2.65	2	0.2658	0.2455	UC
1	p12	120097192	NA	1:120097192:C:T	T	C	0.2573	0.0315	3.129e-16	?+++	28.1	2.783	2	0.2487	NA	IBD
1	p12	120100778	NA	1:120100778:A:G	A	G	0.2212	0.0346	1.626e-10	??+?	0	0	0	1	NA	IBD
1	p12	120101685	NA	1:120101685:A:G	A	G	0.221	0.0309	8.546e-13	?++?	0	0	1	0.9884	NA	IBD
1	p12	120102390	rs184409863	1:120102390:C:T	T	C	0.2226	0.0324	6.404e-12	?++?	0	0.012	1	0.9143	0.01491	IBD
1	p12	120105320	rs141149336	1:120105320:A:T	A	T	0.1489	0.0235	2.355e-10	?+++	14.2	2.332	2	0.3116	0.0338	IBD
1	p12	120113659	rs60780736	1:120113659:A:G	A	G	0.1207	0.0198	1.088e-09	++++	48	5.769	3	0.1234	0.0338	IBD
1	p12	120116814	rs4102127	1:120116814:G:T	T	G	0.1275	0.0206	6.042e-10	++++	46.5	5.61	3	0.1322	0.0328	IBD
1	p12	120125306	NA	1:120125306:C:T	T	C	0.1404	0.0215	6.567e-11	?+++	0	0.228	2	0.8924	NA	IBD
1	p12	120131442	rs114151424	1:120131442:A:G	A	G	0.1474	0.0234	2.993e-10	?+++	0	1.708	2	0.4256	0.0338	IBD
1	p12	120147656	rs4606261	1:120147656:C:T	T	C	-0.1974	0.03	4.704e-11	??-?	0	0	0	1	0.02286	IBD
1	p12	120158165	NA	1:120158165:C:T	T	C	-0.2305	0.036	1.526e-10	??-?	0	0	0	1	NA	IBD
1	p12	120160910	NA	1:120160910:A:AC	A	AC	-0.2316	0.0364	1.983e-10	??-?	0	0	0	1	NA	IBD
1	p12	120386170	rs191615076	1:120386170:A:C	A	C	0.2295	0.0366	3.599e-10	??+?	0	0	0	1	0.01093	IBD
1	p11.2	120944390	NA	1:120944390:C:T	T	C	0.2255	0.0366	7.219e-10	??+?	0	0	0	1	NA	IBD
1	p11.2	120968247	NA	1:120968247:C:T	T	C	-0.2251	0.0366	7.735e-10	??-?	0	0	0	1	NA	IBD
1	p11.2	120979263	NA	1:120979263:A:G	A	G	0.2238	0.0366	9.671e-10	??+?	0	0	0	1	NA	IBD
1	q21.2	150453465	rs17649760	1:150453465:C:T	T	C	0.0766	0.0138	2.845e-08	++++	0	0.304	3	0.9592	0.08847	IBD
1	q21.2	150569652	rs6655975	1:150569652:A:G	A	G	-0.0472	0.0086	4.057e-08	----	0	2.541	3	0.4679	0.6521	IBD
1	q21.2	150570652	rs11204666	1:150570652:C:T	T	C	-0.0689	0.0116	2.856e-09	----	8.9	3.295	3	0.3484	0.1471	IBD
1	q21.2	150573644	.	1:150573644:A:AC	A	AC	-0.0715	0.0117	9.894e-10	----	0	2.467	3	0.4813	0.1441	IBD
1	q21.2	150574389	rs6587756	1:150574389:A:T	A	T	-0.0479	0.0086	2.551e-08	----	0	2.601	3	0.4573	0.6521	IBD
1	q21.2	150581982	rs11204671	1:150581982:C:T	T	C	-0.0482	0.0086	2.087e-08	----	0	2.644	3	0.4499	0.6511	IBD
1	q21.2	150583112	rs35967040	1:150583112:A:C	A	C	-0.0483	0.0086	1.951e-08	----	0	2.679	3	0.4438	0.6511	IBD
1	q21.2	150586692	rs116602821	1:150586692:A:T	A	T	-0.0753	0.0136	3.081e-08	----	0	0.722	3	0.8681	0.08648	IBD
1	q21.2	150591007	rs6695123	1:150591007:C:T	T	C	-0.0519	0.0085	1.022e-09	----	0	1.597	3	0.66	0.6451	IBD
1	q21.3	150614495	rs6681426	1:150614495:A:G	A	G	0.0509	0.0085	2.121e-09	++++	0	1.57	3	0.6663	0.6441	IBD
1	q21.3	150620915	rs77604525	1:150620915:G:T	T	G	0.076	0.0129	3.828e-09	++++	0	0.712	3	0.8704	0.09742	IBD
1	q21.3	150627705	rs2280078	1:150627705:C:T	T	C	0.0501	0.0085	3.767e-09	++++	0	1.532	3	0.6749	0.6441	IBD
1	q21.3	150639481	rs10888386	1:150639481:A:G	A	G	-0.0505	0.0085	2.83e-09	----	0	1.281	3	0.7335	0.6431	IBD
1	q21.3	150639884	rs4970968	1:150639884:G:T	T	G	0.047	0.0085	3.213e-08	++++	0	1.023	3	0.7958	0.6203	IBD
1	q21.3	150639885	rs4970969	1:150639885:C:T	T	C	0.0478	0.0085	1.871e-08	++++	0	1.195	3	0.7543	0.6193	IBD
1	q21.3	150642059	rs12067556	1:150642059:A:G	A	G	-0.0503	0.0085	3.266e-09	----	0	1.302	3	0.7287	0.3559	IBD
1	q21.3	150642618	rs12402939	1:150642618:A:C	A	C	0.0526	0.0083	2.338e-10	++++	0	2.326	3	0.5075	0.4175	IBD
1	q21.3	150644223	rs7524620	1:150644223:A:G	A	G	0.0506	0.0083	1.085e-09	++++	0	1.583	3	0.6633	0.4334	IBD
1	q21.3	150644678	rs56868972	1:150644678:C:T	T	C	0.0506	0.0083	1.085e-09	++++	0	1.551	3	0.6706	0.4324	IBD
1	q21.3	150648093	rs3087960	1:150648093:C:G	C	G	0.0509	0.0083	8.649e-10	++++	0	1.416	3	0.7018	0.4314	IBD
1	q21.3	150650144	rs7529194	1:150650144:A:T	A	T	-0.0531	0.0083	1.578e-10	----	0	1.454	3	0.6929	0.4105	IBD
1	q21.3	150650300	.	1:150650300:A:AG	A	AG	-0.0507	0.0083	1.006e-09	----	0	1.303	3	0.7285	0.4314	IBD
1	q21.3	150650745	rs6587516	1:150650745:C:T	T	C	-0.0504	0.0083	1.261e-09	----	0	1.31	3	0.7269	0.4314	IBD
1	q21.3	150650809	rs6678013	1:150650809:G:T	T	G	0.0504	0.0083	1.261e-09	++++	0	1.31	3	0.7269	0.4314	IBD
1	q21.3	150651625	rs2175615	1:150651625:A:G	A	G	0.0504	0.0083	1.261e-09	++++	0	1.301	3	0.729	0.4314	IBD
1	q21.3	150653553	rs72700895	1:150653553:C:T	T	C	-0.0511	0.0083	7.431e-10	----	0	1.584	3	0.663	0.4324	IBD
1	q21.3	150653562	rs72700897	1:150653562:C:G	C	G	0.0514	0.0083	5.912e-10	++++	0	1.69	3	0.6393	0.4324	IBD
1	q21.3	150653964	rs111609078	1:150653964:C:T	T	C	0.0525	0.0084	4.105e-10	++++	0	1.317	3	0.725	0.4105	IBD
1	q21.3	150655997	rs6661986	1:150655997:C:T	T	C	-0.0529	0.0083	1.848e-10	----	0	1.503	3	0.6816	0.4105	IBD
1	q21.3	150656676	rs10888387	1:150656676:C:T	T	C	-0.0502	0.0083	1.465e-09	----	0	1.396	3	0.7064	0.4314	IBD
1	q21.3	150657404	rs11204687	1:150657404:A:C	A	C	-0.0502	0.0083	1.465e-09	----	0	1.371	3	0.7123	0.4314	IBD
1	q21.3	150658519	rs2867304	1:150658519:A:G	A	G	-0.0502	0.0083	1.465e-09	----	0	1.403	3	0.7047	0.4314	IBD
1	q21.3	150658581	rs2175616	1:150658581:A:G	A	G	0.053	0.0083	1.708e-10	++++	0	1.57	3	0.6662	0.4105	IBD
1	q21.3	150659441	rs6672754	1:150659441:C:T	T	C	-0.0533	0.0083	1.348e-10	----	0	1.591	3	0.6614	0.4105	IBD
1	q21.3	150659846	rs6690725	1:150659846:C:T	T	C	0.0503	0.0083	1.359e-09	++++	0	1.429	3	0.6988	0.4314	IBD
1	q21.3	150660871	rs72700902	1:150660871:C:T	T	C	-0.0531	0.0083	1.578e-10	----	0	1.572	3	0.6658	0.4105	IBD
1	q21.3	150662590	rs56058687	1:150662590:C:T	T	C	-0.0502	0.0083	1.465e-09	----	0	1.367	3	0.7133	0.4314	IBD
1	q21.3	150662898	rs72702504	1:150662898:C:G	C	G	-0.0503	0.0083	1.359e-09	----	0	1.376	3	0.7111	0.4314	IBD
1	q21.3	150663097	rs6661114	1:150663097:C:G	C	G	-0.0503	0.0083	1.359e-09	----	0	1.408	3	0.7038	0.4314	IBD
1	q21.3	150663266	rs6661306	1:150663266:G:T	T	G	-0.05	0.0083	1.701e-09	----	0	1.189	3	0.7556	0.4314	IBD
1	q21.3	150663335	rs6686525	1:150663335:C:T	T	C	-0.0506	0.0083	1.085e-09	----	0	1.362	3	0.7144	0.4314	IBD
1	q21.3	150663393	rs6661415	1:150663393:A:G	A	G	-0.0508	0.0083	9.329e-10	----	0	1.43	3	0.6985	0.4314	IBD
1	q21.3	150666096	rs10788792	1:150666096:G:T	T	G	0.0533	0.0083	1.348e-10	++++	0	1.552	3	0.6702	0.4105	IBD
1	q21.3	150667999	rs11807058	1:150667999:A:G	A	G	-0.0505	0.0083	1.17e-09	----	0	1.46	3	0.6915	0.4314	IBD
1	q21.3	150670107	rs34140753	1:150670107:C:T	T	C	0.0512	0.0083	6.886e-10	++++	0	1.782	3	0.6189	0.4314	IBD
1	q21.3	150670553	rs11807238	1:150670553:C:T	T	C	0.0502	0.0083	1.465e-09	++++	0	1.409	3	0.7034	0.4314	IBD
1	q21.3	150671206	rs1828619	1:150671206:C:T	T	C	-0.0511	0.0083	7.431e-10	----	0	1.681	3	0.6412	0.4314	IBD
1	q21.3	150671863	rs11204691	1:150671863:A:T	A	T	0.0505	0.0083	1.17e-09	++++	0	1.373	3	0.7119	0.4314	IBD
1	q21.3	150672552	rs12085597	1:150672552:A:T	A	T	-0.0504	0.0083	1.261e-09	----	0	1.451	3	0.6935	0.4314	IBD
1	q21.3	150673369	rs11204692	1:150673369:C:G	C	G	-0.0505	0.0083	1.17e-09	----	0	1.475	3	0.688	0.4314	IBD
1	q21.3	150674482	rs111972983	1:150674482:C:T	T	C	-0.0503	0.0083	1.359e-09	----	0	1.418	3	0.7012	0.4314	IBD
1	q21.3	150675322	rs12089731	1:150675322:C:T	T	C	0.0504	0.0083	1.261e-09	++++	0	1.463	3	0.6908	0.4314	IBD
1	q21.3	150676704	rs12064548	1:150676704:C:G	C	G	0.053	0.0083	1.708e-10	++++	0	1.665	3	0.6447	0.4105	IBD
1	q21.3	150676773	rs12095002	1:150676773:A:G	A	G	-0.0505	0.0083	1.17e-09	----	0	1.486	3	0.6854	0.4314	IBD
1	q21.3	150677038	rs12064701	1:150677038:C:T	T	C	-0.0505	0.0083	1.17e-09	----	0	1.477	3	0.6877	0.4314	IBD
1	q21.3	150677529	rs111520413	1:150677529:A:G	A	G	0.0502	0.0083	1.465e-09	++++	0	1.385	3	0.7091	0.4314	IBD
1	q21.3	150677789	rs12085275	1:150677789:C:T	T	C	0.0504	0.0083	1.261e-09	++++	0	1.441	3	0.6961	0.4314	IBD
1	q21.3	150677949	rs72702523	1:150677949:G:T	T	G	-0.0504	0.0083	1.261e-09	----	0	1.463	3	0.6908	0.4314	IBD
1	q21.3	150678479	rs12086630	1:150678479:C:T	T	C	0.0504	0.0083	1.261e-09	++++	0	1.441	3	0.6959	0.4314	IBD
1	q21.3	150679726	rs2065900	1:150679726:A:G	A	G	0.0502	0.0083	1.465e-09	++++	0	1.506	3	0.6808	0.4314	IBD
1	q21.3	150679944	rs2065901	1:150679944:A:T	A	T	-0.05	0.0083	1.701e-09	----	0	1.512	3	0.6795	0.4314	IBD
1	q21.3	150680915	rs11204694	1:150680915:A:G	A	G	-0.053	0.0083	1.708e-10	----	0	1.76	3	0.6236	0.4105	IBD
1	q21.3	150681174	rs2867302	1:150681174:C:T	T	C	0.0506	0.0083	1.085e-09	++++	0	1.497	3	0.6829	0.4314	IBD
1	q21.3	150681319	rs2867301	1:150681319:C:T	T	C	-0.0505	0.0083	1.17e-09	----	0	1.475	3	0.688	0.4314	IBD
1	q21.3	150682945	rs7538493	1:150682945:C:T	T	C	0.0504	0.0083	1.261e-09	++++	0	1.483	3	0.6862	0.4314	IBD
1	q21.3	150683210	rs7524734	1:150683210:C:T	T	C	-0.0505	0.0083	1.17e-09	----	0	1.487	3	0.6853	0.4314	IBD
1	q21.3	150683262	rs7536404	1:150683262:A:C	A	C	0.0505	0.0083	1.17e-09	++++	0	1.491	3	0.6843	0.4314	IBD
1	q21.3	150683831	rs6685702	1:150683831:A:G	A	G	0.0503	0.0083	1.359e-09	++++	0	1.407	3	0.7039	0.4304	IBD
1	q21.3	150684397	rs7549795	1:150684397:A:G	A	G	-0.0495	0.0083	2.464e-09	----	0	1.123	3	0.7716	0.4324	IBD
1	q21.3	150684805	rs7544631	1:150684805:C:T	T	C	0.0502	0.0083	1.465e-09	++++	0	1.506	3	0.6808	0.4314	IBD
1	q21.3	150686245	rs11204696	1:150686245:C:T	T	C	0.0531	0.0083	1.578e-10	++++	0	1.702	3	0.6366	0.4105	IBD
1	q21.3	150686495	rs11204697	1:150686495:C:T	T	C	-0.0502	0.0082	9.244e-10	----	0	1.562	3	0.6681	0.4314	IBD
1	q21.3	150687069	rs11204698	1:150687069:A:G	A	G	-0.053	0.0083	1.708e-10	----	0	1.664	3	0.6449	0.4105	IBD
1	q21.3	150687353	rs11204699	1:150687353:A:G	A	G	-0.0524	0.0083	2.732e-10	----	0	1.465	3	0.6904	0.4135	IBD
1	q21.3	150687936	rs12403255	1:150687936:C:T	T	C	-0.0504	0.0083	1.261e-09	----	0	1.452	3	0.6934	0.4304	IBD
1	q21.3	150688516	rs113446947	1:150688516:C:T	T	C	-0.0504	0.0083	1.261e-09	----	0	1.465	3	0.6903	0.4314	IBD
1	q21.3	150688607	rs111774312	1:150688607:C:T	T	C	-0.0504	0.0083	1.261e-09	----	0	1.448	3	0.6943	0.4304	IBD
1	q21.3	150689311	rs6587518	1:150689311:C:T	T	C	0.0503	0.0083	1.359e-09	++++	0	1.428	3	0.699	0.4314	IBD
1	q21.3	150690055	rs7529998	1:150690055:C:T	T	C	-0.0507	0.0083	1.006e-09	----	0	1.545	3	0.6719	0.4314	IBD
1	q21.3	150690098	rs72702536	1:150690098:C:T	T	C	-0.0504	0.0083	1.261e-09	----	0	1.574	3	0.6653	0.4324	IBD
1	q21.3	150691601	rs11803569	1:150691601:C:T	T	C	-0.0501	0.0083	1.578e-09	----	0	1.352	3	0.7168	0.4314	IBD
1	q21.3	150692574	rs1336898	1:150692574:A:G	A	G	-0.0504	0.0083	1.261e-09	----	0	1.438	3	0.6966	0.4314	IBD
1	q21.3	150694321	rs7412396	1:150694321:A:G	A	G	-0.0508	0.0083	9.329e-10	----	0	1.574	3	0.6654	0.4314	IBD
1	q21.3	150696938	rs868751	1:150696938:G:T	T	G	0.053	0.0083	1.708e-10	++++	0	1.671	3	0.6433	0.4105	IBD
1	q21.3	150697476	rs2275236	1:150697476:C:T	T	C	-0.0505	0.0083	1.17e-09	----	0	1.439	3	0.6965	0.4314	IBD
1	q21.3	150698008	rs6700022	1:150698008:G:T	T	G	0.0531	0.0083	1.578e-10	++++	0	1.698	3	0.6374	0.4115	IBD
1	q21.3	150699154	rs11204704	1:150699154:C:T	T	C	0.0508	0.0083	9.329e-10	++++	0	1.588	3	0.6621	0.4314	IBD
1	q21.3	150699747	rs11204705	1:150699747:G:T	T	G	-0.0516	0.0083	5.072e-10	----	0	1.861	3	0.6017	0.4314	IBD
1	q21.3	150701577	rs12063547	1:150701577:G:T	T	G	0.0498	0.0083	1.973e-09	++++	0	1.411	3	0.7029	0.4314	IBD
1	q21.3	150701857	rs12077833	1:150701857:C:T	T	C	-0.0506	0.0083	1.085e-09	----	0	1.417	3	0.7015	0.4314	IBD
1	q21.3	150702462	rs1977714	1:150702462:C:T	T	C	0.0505	0.0083	1.17e-09	++++	0	1.501	3	0.682	0.4314	IBD
1	q21.3	150702671	rs1977715	1:150702671:A:G	A	G	0.0504	0.0083	1.261e-09	++++	0	1.478	3	0.6874	0.4314	IBD
1	q21.3	150702777	rs1977716	1:150702777:C:T	T	C	0.0505	0.0083	1.17e-09	++++	0	1.501	3	0.682	0.4314	IBD
1	q21.3	150703007	rs2184833	1:150703007:C:T	T	C	-0.0535	0.0083	1.15e-10	----	0	1.826	3	0.6092	0.4105	IBD
1	q21.3	150704787	rs112967224	1:150704787:A:G	A	G	-0.0507	0.0083	1.006e-09	----	0	1.528	3	0.6758	0.4314	IBD
1	q21.3	150704872	rs112718432	1:150704872:A:G	A	G	-0.0537	0.0083	9.808e-11	----	0	2.007	3	0.5709	0.4105	IBD
1	q21.3	150704986	rs72702552	1:150704986:A:G	A	G	-0.0509	0.0083	8.649e-10	----	0	1.6	3	0.6594	0.4314	IBD
1	q21.3	150705243	rs11807450	1:150705243:C:T	T	C	-0.0543	0.0083	6.063e-11	----	0	2.283	3	0.5157	0.4105	IBD
1	q21.3	150705595	rs17658705	1:150705595:G:T	T	G	-0.0522	0.0083	3.192e-10	----	0	2.054	3	0.5613	0.4314	IBD
1	q21.3	150705758	rs72702554	1:150705758:A:G	A	G	0.0519	0.0083	4.026e-10	++++	0	2.011	3	0.5702	0.4314	IBD
1	q21.3	150706434	rs1336899	1:150706434:C:T	T	C	0.0544	0.0083	5.593e-11	++++	0	2.099	3	0.5521	0.4105	IBD
1	q21.3	150706557	rs1336900	1:150706557:A:G	A	G	-0.0572	0.0101	1.484e-08	----	41	5.089	3	0.1654	0.2445	UC
1	q21.3	150706557	rs1336900	1:150706557:A:G	A	G	-0.0591	0.0083	1.076e-12	----	43.7	5.328	3	0.1493	0.4095	IBD
1	q21.3	150706882	rs11586422	1:150706882:C:T	T	C	-0.0521	0.0083	3.449e-10	----	0	2.065	3	0.559	0.4314	IBD
1	q21.3	150707639	rs72702556	1:150707639:C:T	T	C	-0.0537	0.0083	9.808e-11	----	0	2.3	3	0.5125	0.4304	IBD
1	q21.3	150707654	rs72702557	1:150707654:A:G	A	G	0.0526	0.0083	2.338e-10	++++	0	2.325	3	0.5077	0.4314	IBD
1	q21.3	150708512	rs3768005	1:150708512:A:T	A	T	0.0548	0.0083	4.045e-11	++++	0	2.381	3	0.4972	0.4105	IBD
1	q21.3	150709739	rs12071245	1:150709739:G:T	T	G	-0.0527	0.0083	2.162e-10	----	0	2.398	3	0.4941	0.4314	IBD
1	q21.3	150710539	rs17606613	1:150710539:C:T	T	C	-0.0521	0.0083	3.449e-10	----	0	2.07	3	0.558	0.4314	IBD
1	q21.3	150710775	rs72702558	1:150710775:A:G	A	G	-0.0519	0.0083	4.026e-10	----	0	2.011	3	0.5702	0.4314	IBD
1	q21.3	150710947	rs11807409	1:150710947:C:T	T	C	-0.0519	0.0083	4.026e-10	----	0	2.012	3	0.57	0.4304	IBD
1	q21.3	150712679	rs112443540	1:150712679:A:G	A	G	0.0508	0.0083	9.329e-10	++++	0	1.586	3	0.6625	0.4314	IBD
1	q21.3	150713285	rs11804276	1:150713285:A:T	A	T	-0.0513	0.0083	6.381e-10	----	0	1.764	3	0.6228	0.4314	IBD
1	q21.3	150713359	rs11803940	1:150713359:A:G	A	G	0.0547	0.0083	4.388e-11	++++	0	2.341	3	0.5048	0.4105	IBD
1	q21.3	150713623	rs12072339	1:150713623:A:G	A	G	0.0516	0.0083	5.072e-10	++++	0	1.885	3	0.5966	0.4314	IBD
1	q21.3	150714820	rs10888388	1:150714820:C:T	T	C	0.0442	0.0081	4.848e-08	++++	0	1.554	3	0.6698	0.4732	IBD
1	q21.3	150715332	rs34600506	1:150715332:C:G	C	G	0.0507	0.0083	1.006e-09	++++	0	1.566	3	0.667	0.4314	IBD
1	q21.3	150715720	rs72702570	1:150715720:C:T	T	C	-0.0514	0.0083	5.912e-10	----	0	1.803	3	0.6142	0.4314	IBD
1	q21.3	150716011	rs11582840	1:150716011:A:G	A	G	0.0521	0.0083	3.449e-10	++++	0	2.083	3	0.5554	0.4314	IBD
1	q21.3	150716053	rs11588404	1:150716053:A:C	A	C	-0.0521	0.0083	3.449e-10	----	0	2.083	3	0.5554	0.4314	IBD
1	q21.3	150716574	rs72702573	1:150716574:C:T	T	C	-0.0503	0.0083	1.359e-09	----	0	1.412	3	0.7028	0.4314	IBD
1	q21.3	150716739	rs11805308	1:150716739:A:G	A	G	0.0504	0.0083	1.261e-09	++++	0	1.71	3	0.6347	0.4314	IBD
1	q21.3	150718646	rs951281	1:150718646:A:C	A	C	0.0506	0.0083	1.085e-09	++++	0	1.493	3	0.6839	0.4314	IBD
1	q21.3	150718809	rs72702580	1:150718809:A:T	A	T	0.0522	0.0083	3.192e-10	++++	0	2.127	3	0.5465	0.4314	IBD
1	q21.3	150722301	rs11583636	1:150722301:A:G	A	G	0.0529	0.0083	1.848e-10	++++	0	2.46	3	0.4825	0.4324	IBD
1	q21.3	150723181	rs11584575	1:150723181:C:T	T	C	0.052	0.0083	3.727e-10	++++	0	2.23	3	0.526	0.4314	IBD
1	q21.3	150723213	rs11584184	1:150723213:A:T	A	T	0.0518	0.0083	4.349e-10	++++	0	2.207	3	0.5306	0.4294	IBD
1	q21.3	150723416	rs6669369	1:150723416:C:T	T	C	-0.052	0.0083	3.727e-10	----	0	2.27	3	0.5183	0.4284	IBD
1	q21.3	150723453	rs6681990	1:150723453:A:G	A	G	0.0521	0.0083	3.449e-10	++++	0	2.285	3	0.5154	0.4304	IBD
1	q21.3	150723489	rs6692960	1:150723489:A:G	A	G	-0.0519	0.0083	4.026e-10	----	0	2.237	3	0.5247	0.4304	IBD
1	q21.3	150723951	rs72702585	1:150723951:A:G	A	G	-0.0512	0.0083	6.886e-10	----	0	1.776	3	0.6202	0.4294	IBD
1	q21.3	150725234	rs12086472	1:150725234:A:G	A	G	-0.0502	0.0083	1.465e-09	----	0	1.401	3	0.7053	0.4294	IBD
1	q21.3	150727110	rs7533678	1:150727110:C:T	T	C	0.0515	0.0083	5.476e-10	++++	0	1.714	3	0.6338	0.4294	IBD
1	q21.3	150730187	rs7540874	1:150730187:A:C	A	C	0.0501	0.0083	1.578e-09	++++	0	1.366	3	0.7136	0.4294	IBD
1	q21.3	150730241	rs1136808	1:150730241:C:G	C	G	-0.052	0.0083	3.727e-10	----	0	2.061	3	0.5599	0.4294	IBD
1	q21.3	150730558	.	1:150730558:C:CAGA	CAGA	C	0.0572	0.0094	1.164e-09	+?++	0	1.877	2	0.3913	0.4105	IBD
1	q21.3	150730890	.	1:150730890:T:TAACA	T	TAACA	-0.0575	0.0094	9.534e-10	-?--	0	2.001	2	0.3678	0.3917	IBD
1	q21.3	150733279	rs1415148	1:150733279:A:G	A	G	-0.0521	0.0083	3.449e-10	----	0	2.005	3	0.5713	0.4284	IBD
1	q21.3	150735120	rs7521898	1:150735120:A:G	A	G	-0.055	0.0083	3.437e-11	----	0	2.183	3	0.5353	0.4076	IBD
1	q21.3	150735160	rs7511673	1:150735160:A:T	A	T	0.0551	0.0083	3.168e-11	++++	0	2.248	3	0.5225	0.4076	IBD
1	q21.3	150735516	rs72704603	1:150735516:C:T	T	C	-0.0548	0.0083	4.045e-11	----	0	2.21	3	0.53	0.4076	IBD
1	q21.3	150736653	rs11204717	1:150736653:A:T	A	T	-0.055	0.0083	3.437e-11	----	0	2.184	3	0.5352	0.4076	IBD
1	q21.3	150737309	rs11204718	1:150737309:C:G	C	G	0.0535	0.0083	1.15e-10	++++	0	1.603	3	0.6587	0.4076	IBD
1	q21.3	150739420	rs7418501	1:150739420:A:T	A	T	0.0521	0.0083	3.449e-10	++++	0	1.82	3	0.6106	0.4284	IBD
1	q21.3	150739896	.	1:150739896:G:GTTC	G	GTTC	-0.057	0.0094	1.329e-09	-?--	0	1.66	2	0.4361	0.4076	IBD
1	q21.3	150740450	rs111842513	1:150740450:A:G	A	G	-0.0546	0.0083	4.758e-11	----	0	2.014	3	0.5696	0.4076	IBD
1	q21.3	150743306	rs12089989	1:150743306:A:G	A	G	-0.0501	0.0083	1.578e-09	----	0	1.333	3	0.7214	0.4294	IBD
1	q21.3	150748699	rs1134067	1:150748699:G:T	T	G	-0.0526	0.0083	2.338e-10	----	0	1.579	3	0.6642	0.4085	IBD
1	q21.3	150750368	rs11587444	1:150750368:A:G	A	G	0.0539	0.0083	8.36e-11	++++	0	2.172	3	0.5375	0.4085	IBD
1	q21.3	150751271	rs3768018	1:150751271:C:T	T	C	0.0464	0.0084	3.317e-08	++++	13.2	3.456	3	0.3265	0.3907	IBD
1	q21.3	150752859	rs1532770	1:150752859:G:T	T	G	-0.0465	0.0085	4.485e-08	----	12.2	3.418	3	0.3316	0.3907	IBD
1	q21.3	150753762	rs7526489	1:150753762:C:T	T	C	-0.0487	0.0085	1.008e-08	----	19	3.705	3	0.2951	0.3688	IBD
1	q21.3	150754853	rs12068264	1:150754853:C:T	T	C	-0.0499	0.0085	4.343e-09	----	29.5	4.258	3	0.2349	0.3688	IBD
1	q21.3	150755063	rs2230061	1:150755063:A:G	A	G	-0.0495	0.0085	5.762e-09	----	27.7	4.15	3	0.2457	0.3698	IBD
1	q21.3	150755556	rs140691474	1:150755556:A:G	A	G	0.0488	0.0085	9.402e-09	++++	21	3.798	3	0.2841	0.3698	IBD
1	q21.3	150756200	rs10788794	1:150756200:C:T	T	C	0.0467	0.0084	2.705e-08	++++	17.8	3.65	3	0.3018	0.3907	IBD
1	q21.3	150757507	rs10888391	1:150757507:A:G	A	G	-0.0466	0.0084	2.896e-08	----	16.6	3.599	3	0.3082	0.3907	IBD
1	q21.3	150757708	rs11204722	1:150757708:A:C	A	C	-0.0466	0.0084	2.896e-08	----	16.6	3.597	3	0.3084	0.3907	IBD
1	q21.3	150757803	rs2275235	1:150757803:A:G	A	G	0.0495	0.0085	5.762e-09	++++	26.9	4.102	3	0.2506	0.3718	IBD
1	q21.3	150759142	rs11204723	1:150759142:C:T	T	C	0.0495	0.0085	5.762e-09	++++	26.2	4.065	3	0.2546	0.3718	IBD
1	q21.3	150761960	rs4537557	1:150761960:A:G	A	G	0.0496	0.0085	5.37e-09	++++	26.6	4.086	3	0.2523	0.3718	IBD
1	q21.3	150762179	rs2864869	1:150762179:A:G	A	G	-0.0496	0.0085	5.37e-09	----	26.6	4.086	3	0.2523	0.3718	IBD
1	q21.3	150765724	rs3754212	1:150765724:A:G	A	G	0.0504	0.0085	3.04e-09	++++	32.6	4.449	3	0.2169	0.3718	IBD
1	q21.3	150766283	rs16827671	1:150766283:C:T	T	C	0.0471	0.0084	2.057e-08	++++	20.7	3.782	3	0.286	0.3926	IBD
1	q21.3	150771016	rs11204726	1:150771016:C:T	T	C	0.0468	0.0084	2.527e-08	++++	19.2	3.712	3	0.2943	0.3926	IBD
1	q21.3	150773124	rs10888392	1:150773124:A:T	A	T	-0.0473	0.0085	2.626e-08	----	27.1	4.115	3	0.2493	0.3926	IBD
1	q21.3	150773128	rs10888393	1:150773128:A:T	A	T	-0.0502	0.0085	3.508e-09	----	34.4	4.572	3	0.2059	0.3718	IBD
1	q21.3	150773930	rs59337856	1:150773930:G:T	T	G	-0.0465	0.0084	3.1e-08	----	19.2	3.712	3	0.2942	0.3926	IBD
1	q21.3	150774833	rs6671737	1:150774833:A:G	A	G	0.0499	0.0085	4.343e-09	++++	29.6	4.262	3	0.2345	0.3718	IBD
1	q21.3	150776310	rs6657388	1:150776310:A:G	A	G	0.0507	0.0085	2.451e-09	++++	35.5	4.65	3	0.1993	0.3708	IBD
1	q21.3	150776327	rs6660084	1:150776327:C:T	T	C	0.0476	0.0084	1.456e-08	++++	27.3	4.125	3	0.2483	0.3917	IBD
1	q21.3	150777437	rs10888394	1:150777437:C:T	T	C	-0.0468	0.0084	2.527e-08	----	19	3.703	3	0.2953	0.3926	IBD
1	q21.3	150789695	rs10888395	1:150789695:C:T	T	C	-0.0468	0.0084	2.527e-08	----	22	3.846	3	0.2786	0.3926	IBD
1	q21.3	150790663	rs57818453	1:150790663:A:G	A	G	-0.0499	0.0085	4.343e-09	----	29.3	4.242	3	0.2365	0.3718	IBD
1	q21.3	150794346	rs4319334	1:150794346:A:G	A	G	-0.046	0.0084	4.346e-08	----	19	3.703	3	0.2954	0.3917	IBD
1	q21.3	150794488	rs2864871	1:150794488:C:T	T	C	0.0494	0.0085	6.182e-09	++++	22.9	3.892	3	0.2734	0.3718	IBD
1	q21.3	150801063	rs35271852	1:150801063:T:TA	T	TA	0.0489	0.0085	8.77e-09	++++	22.6	3.878	3	0.275	0.3718	IBD
1	q21.3	150801625	rs149447143	1:150801625:A:G	A	G	0.0475	0.0085	2.294e-08	++++	26.9	4.101	3	0.2507	0.3926	IBD
1	q21.3	150803304	rs12085336	1:150803304:A:T	A	T	0.0468	0.0084	2.527e-08	++++	19.8	3.741	3	0.2908	0.3926	IBD
1	q21.3	150805089	rs111905669	1:150805089:C:T	T	C	0.0471	0.0084	2.057e-08	++++	22.1	3.85	3	0.2781	0.3926	IBD
1	q21.3	150811509	rs11552229	1:150811509:C:T	T	C	0.0505	0.0085	2.83e-09	++++	31.7	4.393	3	0.222	0.3738	IBD
1	q21.3	150825272	rs17660092	1:150825272:C:T	T	C	0.0499	0.0085	4.343e-09	++++	32.3	4.429	3	0.2188	0.3728	IBD
1	q21.3	150826101	rs10305720	1:150826101:C:G	C	G	0.0473	0.0084	1.792e-08	++++	24.5	3.973	3	0.2644	0.3926	IBD
1	q21.3	150827279	rs1889740	1:150827279:C:T	T	C	-0.0467	0.0084	2.705e-08	----	25.1	4.008	3	0.2606	0.3926	IBD
1	q21.3	150827614	rs2089082	1:150827614:G:T	T	G	0.0495	0.0085	5.762e-09	++++	30.4	4.31	3	0.2299	0.3728	IBD
1	q21.3	150828179	rs10305714	1:150828179:A:G	A	G	0.0498	0.0085	4.662e-09	++++	33.5	4.509	3	0.2115	0.3728	IBD
1	q21.3	150828519	rs11800855	1:150828519:A:G	A	G	-0.0465	0.0084	3.1e-08	----	24.7	3.986	3	0.263	0.3926	IBD
1	q21.3	150829796	.	1:150829796:A:AT	A	AT	-0.0788	0.013	1.348e-09	----	0	1.787	3	0.6178	0.08648	IBD
1	q21.3	150830520	rs10305711	1:150830520:C:T	T	C	0.0499	0.0085	4.343e-09	++++	32.5	4.446	3	0.2172	0.3728	IBD
1	q21.3	150831953	rs10305704	1:150831953:A:C	A	C	0.0503	0.0085	3.266e-09	++++	34.3	4.567	3	0.2064	0.3738	IBD
1	q21.3	150837443	rs3768016	1:150837443:C:T	T	C	0.0497	0.0085	5.003e-09	++++	33.1	4.486	3	0.2136	0.3728	IBD
1	q21.3	150839236	rs1027699	1:150839236:C:T	T	C	0.0498	0.0085	4.662e-09	++++	34	4.545	3	0.2083	0.3728	IBD
1	q21.3	150839318	rs2256355	1:150839318:C:T	T	C	0.0467	0.0084	2.705e-08	++++	28.2	4.179	3	0.2428	0.3926	IBD
1	q21.3	150840478	rs3768015	1:150840478:A:G	A	G	-0.0498	0.0085	4.662e-09	----	33.9	4.537	3	0.209	0.3728	IBD
1	q21.3	150841698	rs2864873	1:150841698:A:G	A	G	0.0471	0.0084	2.057e-08	++++	26.2	4.063	3	0.2548	0.3926	IBD
1	q21.3	150842935	rs3768013	1:150842935:A:G	A	G	-0.0476	0.0085	2.144e-08	----	26.9	4.103	3	0.2505	0.3966	IBD
1	q21.3	150845758	rs7514004	1:150845758:C:T	T	C	0.0463	0.0084	3.55e-08	++++	25.9	4.049	3	0.2562	0.3926	IBD
1	q21.3	150846994	rs72704652	1:150846994:A:G	A	G	0.0495	0.0085	5.762e-09	++++	32.5	4.445	3	0.2172	0.3728	IBD
1	q21.3	150849371	rs7532045	1:150849371:A:G	A	G	-0.0466	0.0084	2.896e-08	----	27.7	4.147	3	0.246	0.3926	IBD
1	q21.3	150850978	rs143887202	1:150850978:C:T	T	C	-0.048	0.0086	2.386e-08	----	22.5	3.871	3	0.2758	0.3728	IBD
1	q21.3	150853035	rs10305673	1:150853035:C:T	T	C	-0.0495	0.0085	5.762e-09	----	32.6	4.453	3	0.2165	0.3728	IBD
1	q21.3	150853154	rs10305672	1:150853154:A:G	A	G	-0.0495	0.0085	5.762e-09	----	34.2	4.56	3	0.207	0.3728	IBD
1	q21.3	150853934	rs72704654	1:150853934:A:G	A	G	-0.0493	0.0085	6.631e-09	----	32.1	4.419	3	0.2196	0.3728	IBD
1	q21.3	150854355	rs11582281	1:150854355:C:T	T	C	0.0495	0.0085	5.762e-09	++++	33.8	4.53	3	0.2097	0.3728	IBD
1	q21.3	150855831	rs72704656	1:150855831:A:G	A	G	0.0468	0.0084	2.527e-08	++++	25.5	4.027	3	0.2586	0.3926	IBD
1	q21.3	150859632	rs10305667	1:150859632:C:T	T	C	-0.0537	0.0096	2.222e-08	----	47.5	5.711	3	0.1265	0.2495	IBD
1	q21.3	150860534	rs72704658	1:150860534:C:T	T	C	0.0494	0.0085	6.182e-09	++++	34.5	4.582	3	0.2051	0.3728	IBD
1	q21.3	150863190	rs11204733	1:150863190:C:T	T	C	-0.0487	0.0085	1.008e-08	----	29	4.225	3	0.2382	0.3698	IBD
1	q21.3	150863963	rs12406660	1:150863963:C:T	T	C	0.0708	0.0114	5.281e-10	++++	33	4.476	3	0.2144	0.1402	IBD
1	q21.3	150867210	rs10305664	1:150867210:A:C	A	C	0.0495	0.0085	5.762e-09	++++	33.9	4.536	3	0.2091	0.3728	IBD
1	q21.3	150868590	rs6660845	1:150868590:A:G	A	G	-0.0487	0.0085	1.008e-08	----	32.7	4.455	3	0.2164	0.3698	IBD
1	q21.3	150886564	rs75067938	1:150886564:C:G	C	G	-0.0698	0.0127	3.884e-08	----	0	1.982	3	0.5761	0.08449	IBD
1	q21.3	150917930	rs11204743	1:150917930:A:T	A	T	0.0491	0.0087	1.665e-08	++++	16.9	3.611	3	0.3066	0.3479	IBD
1	q21.3	150964853	rs4451553	1:150964853:C:T	T	C	-0.0472	0.0086	4.057e-08	----	30.2	4.297	3	0.2311	0.3598	IBD
1	q21.3	151583265	rs12749	1:151583265:A:G	A	G	-0.0587	0.0102	8.669e-09	----	0	0.732	3	0.8656	0.8042	IBD
1	q21.3	151588206	rs7528601	1:151588206:C:T	T	C	-0.0595	0.0101	3.837e-09	----	0	0.635	3	0.8884	0.8012	IBD
1	q21.3	151598069	rs10888424	1:151598069:C:G	C	G	-0.0597	0.0101	3.403e-09	----	0	0.711	3	0.8706	0.8002	IBD
1	q21.3	151603280	rs1970568	1:151603280:A:G	A	G	0.058	0.0101	9.325e-09	++++	0	0.495	3	0.9199	0.7992	IBD
1	q21.3	151604807	rs6698868	1:151604807:C:T	T	C	0.0575	0.0101	1.248e-08	++++	0	0.43	3	0.9339	0.7992	IBD
1	q21.3	151608244	rs6587606	1:151608244:C:T	T	C	0.0579	0.0101	9.886e-09	++++	0	0.441	3	0.9316	0.7982	IBD
1	q21.3	151649644	rs12130368	1:151649644:A:G	A	G	-0.0651	0.0115	1.506e-08	----	0	1.257	3	0.7394	0.1392	IBD
1	q21.3	151683151	rs12145098	1:151683151:A:G	A	G	0.0652	0.0115	1.432e-08	++++	0	1.255	3	0.7399	0.1392	IBD
1	q21.3	151703010	rs3790508	1:151703010:A:G	A	G	0.0651	0.0115	1.506e-08	++++	0	1.192	3	0.755	0.1402	IBD
1	q21.3	151709091	rs2280474	1:151709091:A:G	A	G	-0.065	0.0115	1.584e-08	----	0	1.081	3	0.7817	0.1372	IBD
1	q21.3	151722519	rs11591113	1:151722519:C:T	T	C	-0.0875	0.0151	6.844e-09	----	0	2.646	3	0.4495	0.06362	IBD
1	q21.3	151753342	rs55895543	1:151753342:A:G	A	G	0.1248	0.0213	4.652e-09	++++	23.5	3.922	3	0.27	0.2445	UC
1	q21.3	151753342	rs55895543	1:151753342:A:G	A	G	0.1009	0.0176	9.87e-09	++++	0	1.411	3	0.703	0.06759	IBD
1	q21.3	151763980	rs17568246	1:151763980:A:G	A	G	0.0612	0.0112	4.648e-08	++++	0	2.157	3	0.5405	0.1322	IBD
1	q21.3	151764873	rs1196456	1:151764873:A:T	A	T	0.0654	0.0113	7.139e-09	++++	3.2	3.1	3	0.3765	0.8579	IBD
1	q21.3	151765927	rs6664467	1:151765927:A:G	A	G	-0.0716	0.0122	4.388e-09	----	3.7	3.114	3	0.3744	0.1183	IBD
1	q21.3	151769857	rs11204884	1:151769857:A:G	A	G	-0.0677	0.0115	3.934e-09	----	0.2	3.006	3	0.3907	0.1382	IBD
1	q21.3	151770799	rs6673002	1:151770799:G:T	T	G	0.0683	0.0115	2.865e-09	++++	0.6	3.019	3	0.3888	0.1382	IBD
1	q21.3	151771692	rs3790514	1:151771692:C:T	T	C	0.068	0.0115	3.358e-09	++++	0	2.994	3	0.3925	0.1382	IBD
1	q21.3	151773069	.	1:151773069:G:GTCTC	G	GTCTC	-0.0758	0.0128	3.183e-09	-?--	0	1.867	2	0.3931	0.1412	IBD
1	q21.3	151773603	rs1054479	1:151773603:A:T	A	T	0.0677	0.0115	3.934e-09	++++	0	3.001	3	0.3914	0.1382	IBD
1	q21.3	151773726	rs6683364	1:151773726:A:T	A	T	-0.0676	0.0115	4.146e-09	----	0	2.928	3	0.4028	0.1382	IBD
1	q21.3	151780632	rs6673917	1:151780632:C:T	T	C	-0.0679	0.0115	3.54e-09	----	0	2.906	3	0.4064	0.1372	IBD
1	q21.3	151781146	rs7542898	1:151781146:G:T	T	G	0.0672	0.0115	5.112e-09	++++	0	2.772	3	0.4282	0.1382	IBD
1	q21.3	151782808	rs6681093	1:151782808:C:G	C	G	0.067	0.0115	5.674e-09	++++	0	2.737	3	0.434	0.1372	IBD
1	q21.3	151785322	rs7416415	1:151785322:C:T	T	C	0.0647	0.0114	1.383e-08	++++	0	2.941	3	0.4007	0.8618	IBD
1	q21.3	151785367	rs79051659	1:151785367:A:G	A	G	0.1064	0.0169	3.057e-10	++++	54.6	6.614	3	0.08529	0.4404	UC
1	q21.3	151785367	rs79051659	1:151785367:A:G	A	G	0.0844	0.0139	1.264e-09	++++	28.7	4.209	3	0.2398	0.1024	IBD
1	q21.3	151786628	rs4845570	1:151786628:C:T	T	C	0.0647	0.0114	1.383e-08	++++	5	3.158	3	0.3679	0.8618	IBD
1	q21.3	151786747	rs4845356	1:151786747:A:T	A	T	0.0636	0.0114	2.42e-08	++++	0	2.924	3	0.4035	0.8608	IBD
1	q21.3	151787655	rs6694952	1:151787655:C:T	T	C	-0.0636	0.0114	2.42e-08	----	0	2.926	3	0.4032	0.8598	IBD
1	q21.3	151788316	rs10788809	1:151788316:A:G	A	G	-0.0648	0.0114	1.314e-08	----	0	2.932	3	0.4022	0.8618	IBD
1	q21.3	151789832	rs11810571	1:151789832:C:G	C	G	-0.0625	0.0114	4.195e-08	----	7.3	3.236	3	0.3567	0.8598	IBD
1	q21.3	151794014	rs4845575	1:151794014:C:T	T	C	0.0616	0.0112	3.798e-08	++++	0	2.799	3	0.4236	0.8588	IBD
1	q21.3	151794112	rs4618976	1:151794112:A:G	A	G	-0.0637	0.0114	2.301e-08	----	0	2.583	3	0.4604	0.8618	IBD
1	q21.3	151795572	rs11204892	1:151795572:A:G	A	G	-0.0627	0.0114	3.798e-08	----	0	2.558	3	0.4649	0.8598	IBD
1	q21.3	151797274	rs6659705	1:151797274:C:T	T	C	0.0649	0.0114	1.248e-08	++++	0	2.349	3	0.5031	0.1382	IBD
1	q21.3	151797330	rs11586946	1:151797330:A:G	A	G	-0.0656	0.0115	1.168e-08	----	0	2.23	3	0.526	0.1372	IBD
1	q21.3	151797411	rs11585294	1:151797411:A:C	A	C	0.0662	0.0115	8.586e-09	++++	0	2.278	3	0.5168	0.1372	IBD
1	q21.3	151797662	rs4845579	1:151797662:C:T	T	C	-0.0634	0.0113	2.016e-08	----	0	2.581	3	0.4609	0.8588	IBD
1	q21.3	151808210	rs11588634	1:151808210:A:T	A	T	-0.0687	0.0121	1.365e-08	----	0	1.926	3	0.5879	0.1133	IBD
1	q21.3	151808252	rs11588258	1:151808252:A:T	A	T	0.068	0.0122	2.493e-08	++++	0	1.737	3	0.6288	0.1133	IBD
1	q21.3	151812071	rs1521186	1:151812071:A:G	A	G	0.0595	0.0101	3.837e-09	++++	68	9.382	3	0.02462	0.4374	UC
1	q21.3	151812071	rs1521186	1:151812071:A:G	A	G	0.0583	0.0084	3.908e-12	++++	57.4	7.034	3	0.07081	0.4543	IBD
1	q21.3	151812518	rs10888436	1:151812518:C:T	T	C	0.0612	0.0101	1.366e-09	++++	67.3	9.164	3	0.02719	0.4374	UC
1	q21.3	151812518	rs10888436	1:151812518:C:T	T	C	0.0595	0.0084	1.407e-12	++++	58.4	7.213	3	0.0654	0.4543	IBD
1	q21.3	151813805	rs3828058	1:151813805:A:G	A	G	0.0678	0.0105	1.067e-10	++++	45.5	5.504	3	0.1384	0.4374	UC
1	q21.3	151813805	rs3828058	1:151813805:A:G	A	G	0.068	0.0087	5.449e-15	++++	21.3	3.81	3	0.2827	0.3539	IBD
1	q21.3	151813896	rs3790515	1:151813896:C:T	T	C	-0.0737	0.0134	3.798e-08	----	0	2.952	3	0.3991	0.09145	IBD
1	q21.3	151816019	rs78703675	1:151816019:A:G	A	G	0.1052	0.015	2.327e-12	++++	54.6	6.605	3	0.0856	0.4195	UC
1	q21.3	151816019	rs78703675	1:151816019:A:G	A	G	0.0886	0.0124	8.989e-13	++++	13.2	3.456	3	0.3265	0.1352	IBD
1	q21.3	151817907	rs61815118	1:151817907:C:G	C	G	0.0539	0.0097	2.749e-08	++++	0	2.897	3	0.4077	0.2316	IBD
1	q21.3	151820338	rs949969	1:151820338:A:G	A	G	0.0965	0.0125	1.163e-14	++++	0	0.947	3	0.8142	0.4195	UC
1	q21.3	151820338	rs949969	1:151820338:A:G	A	G	0.0816	0.0103	2.331e-15	++++	0	1.409	3	0.7033	0.1958	IBD
1	q21.3	151820508	rs11578418	1:151820508:A:G	A	G	-0.1562	0.0173	1.734e-19	----	0	2.051	3	0.562	0.4195	UC
1	q21.3	151820508	rs11578418	1:151820508:A:G	A	G	-0.1242	0.0142	2.201e-18	----	0	2.012	3	0.57	0.08847	IBD
1	q21.3	151820698	rs11204894	1:151820698:G:T	T	G	-0.0844	0.0148	1.179e-08	----	0	2.681	3	0.4435	0.1998	CD
1	q21.3	151820698	rs11204894	1:151820698:G:T	T	G	-0.1127	0.0119	2.783e-21	----	0	2.823	3	0.4198	0.3887	UC
1	q21.3	151820698	rs11204894	1:151820698:G:T	T	G	-0.0986	0.0098	8.197e-24	----	40.5	5.039	3	0.1689	0.2117	IBD
1	q21.3	151823301	rs76990585	1:151823301:C:T	T	C	0.095	0.0125	2.961e-14	++++	0	0.746	3	0.8624	0.2654	UC
1	q21.3	151823301	rs76990585	1:151823301:C:T	T	C	0.0807	0.0103	4.69e-15	++++	0	1.396	3	0.7064	0.1938	IBD
1	q21.3	151824266	rs11204896	1:151824266:C:G	C	G	0.1486	0.0173	8.728e-18	++++	0	1.564	3	0.6675	0.2823	UC
1	q21.3	151824266	rs11204896	1:151824266:C:G	C	G	0.1199	0.0142	3.075e-17	++++	0	1.794	3	0.6163	0.09245	IBD
1	q21.3	151825819	rs12030974	1:151825819:A:G	A	G	0.0918	0.0125	2.073e-13	++++	0	0.404	3	0.9393	0.1402	UC
1	q21.3	151825819	rs12030974	1:151825819:A:G	A	G	0.0786	0.0103	2.328e-14	++++	0	0.991	3	0.8033	0.1918	IBD
1	q21.3	151828978	.	1:151828978:C:CAAA	CAAA	C	-0.1239	0.0182	9.918e-12	?-?-	79.2	4.799	1	0.02848	0.1402	UC
1	q21.3	151828978	.	1:151828978:C:CAAA	CAAA	C	-0.0891	0.0151	3.62e-09	?-?-	85.7	7.001	1	0.008145	0.7266	IBD
1	q21.3	151829204	rs4845604	1:151829204:A:G	A	G	-0.1498	0.0148	4.43e-24	----	0	2.744	3	0.4328	0.1402	UC
1	q21.3	151829204	rs4845604	1:151829204:A:G	A	G	-0.1175	0.0121	2.713e-22	----	41.5	5.126	3	0.1628	0.1352	IBD
1	q21.3	151829880	rs11801866	1:151829880:A:T	A	T	-0.1544	0.0175	1.116e-18	----	0	2.325	3	0.5078	0.1392	UC
1	q21.3	151829880	rs11801866	1:151829880:A:T	A	T	-0.1252	0.0143	2.037e-18	----	0	2.999	3	0.3918	0.08847	IBD
1	q21.3	151836590	rs11204897	1:151836590:A:G	A	G	0.0925	0.0151	9.021e-10	++++	0	0.444	3	0.9311	0.1402	UC
1	q21.3	151836590	rs11204897	1:151836590:A:G	A	G	0.0735	0.0125	4.103e-09	++++	0	0.773	3	0.8558	0.1173	IBD
1	q21.3	154375308	rs58548028	1:154375308:A:G	A	G	0.1081	0.0195	2.963e-08	++++	26.2	4.063	3	0.2547	0.1998	CD
1	q21.3	155044956	rs74677851	1:155044956:A:G	A	G	-0.0792	0.0136	5.762e-09	----	0	1.174	3	0.7592	0.1163	IBD
1	q21.3	155054466	rs6427128	1:155054466:A:C	A	C	-0.0704	0.0123	1.043e-08	----	0	0.303	3	0.9594	0.8439	IBD
1	q21.3	155060832	rs11589479	1:155060832:A:G	A	G	-0.098	0.0169	6.678e-09	----	38.7	4.891	3	0.1799	0.1988	CD
1	q21.3	155060832	rs11589479	1:155060832:A:G	A	G	-0.0725	0.0113	1.4e-10	----	0	1.486	3	0.6856	0.1819	IBD
1	q21.3	155060841	rs11264304	1:155060841:C:T	T	C	-0.0511	0.009	1.365e-08	----	0	2.797	3	0.4239	0.6799	IBD
1	q21.3	155061096	rs11264305	1:155061096:A:G	A	G	-0.0502	0.009	2.436e-08	----	0	2.481	3	0.4787	0.6799	IBD
1	q21.3	155070410	rs35902694	1:155070410:G:T	T	G	-0.0471	0.0086	4.332e-08	----	17.9	3.654	3	0.3014	0.6342	IBD
1	q22	155121795	rs34815285	1:155121795:C:T	T	C	-0.0526	0.0082	1.412e-10	----	0	2.524	3	0.471	0.4652	IBD
1	q22	155122648	rs11264328	1:155122648:A:G	A	G	0.052	0.0082	2.276e-10	++++	0	2.524	3	0.471	0.4692	IBD
1	q22	155122682	rs11264329	1:155122682:A:G	A	G	-0.0525	0.0082	1.529e-10	----	0	2.677	3	0.4442	0.4692	IBD
1	q22	155122824	rs12040970	1:155122824:C:T	T	C	-0.0531	0.0082	9.443e-11	----	0	2.845	3	0.4161	0.4692	IBD
1	q22	155123125	rs9330263	1:155123125:A:G	A	G	-0.0527	0.0082	1.303e-10	----	0	2.673	3	0.4449	0.4692	IBD
1	q22	155127789	rs11264331	1:155127789:A:G	A	G	-0.0518	0.0082	2.666e-10	----	0	2.304	3	0.5117	0.4652	IBD
1	q22	155130671	rs6665822	1:155130671:A:C	A	C	0.0498	0.0082	1.254e-09	++++	0	1.854	3	0.6033	0.4692	IBD
1	q22	155133578	rs4390169	1:155133578:A:G	A	G	0.0564	0.0098	8.659e-09	++++	0	1.683	3	0.6406	0.1392	UC
1	q22	155133578	rs4390169	1:155133578:A:G	A	G	0.0553	0.0081	8.661e-12	++++	0	2.985	3	0.394	0.5219	IBD
1	q22	155133751	rs4745	1:155133751:A:T	A	T	0.0563	0.0098	9.198e-09	++++	0	1.73	3	0.6302	0.1392	UC
1	q22	155133751	rs4745	1:155133751:A:T	A	T	0.0554	0.0081	7.947e-12	++++	0	2.879	3	0.4107	0.5209	IBD
1	q22	155149446	rs7364524	1:155149446:A:G	A	G	-0.0453	0.0083	4.82e-08	----	0	1.345	3	0.7186	0.4046	IBD
1	q22	155151361	rs6676150	1:155151361:C:G	C	G	-0.0585	0.0102	9.734e-09	----	0	1.121	3	0.7721	0.1392	UC
1	q22	155151361	rs6676150	1:155151361:C:G	C	G	-0.0545	0.0084	8.693e-11	----	29.9	4.279	3	0.2329	0.3966	IBD
1	q22	155154222	rs11264335	1:155154222:A:G	A	G	-0.0454	0.0083	4.503e-08	----	0	1.658	3	0.6463	0.4036	IBD
1	q22	155155273	rs7535292	1:155155273:C:T	T	C	-0.0569	0.0099	9.059e-09	----	0	1.663	3	0.6451	0.1392	UC
1	q22	155155273	rs7535292	1:155155273:C:T	T	C	-0.0565	0.0081	3.052e-12	----	14.6	3.514	3	0.319	0.4712	IBD
1	q22	155156241	rs4971077	1:155156241:C:T	T	C	-0.0567	0.0099	1.021e-08	----	0	1.609	3	0.6573	0.1392	UC
1	q22	155156241	rs4971077	1:155156241:C:T	T	C	-0.0564	0.0081	3.332e-12	----	12.9	3.443	3	0.3282	0.4712	IBD
1	q22	155157915	rs4971079	1:155157915:A:G	A	G	0.0572	0.0099	7.569e-09	++++	0	1.676	3	0.6423	0.1392	UC
1	q22	155157915	rs4971079	1:155157915:A:G	A	G	0.0567	0.0081	2.56e-12	++++	11.3	3.384	3	0.3361	0.4732	IBD
1	q22	155159197	rs4276913	1:155159197:A:G	A	G	-0.0455	0.0083	4.207e-08	----	0	1.791	3	0.6169	0.4046	IBD
1	q22	155162859	rs4460629	1:155162859:C:T	T	C	-0.0563	0.0099	1.294e-08	----	0	1.003	3	0.8006	0.1382	UC
1	q22	155162859	rs4460629	1:155162859:C:T	T	C	-0.0575	0.0082	2.346e-12	----	27.3	4.129	3	0.2479	0.495	IBD
1	q22	155162930	rs12752585	1:155162930:A:G	A	G	0.0565	0.0099	1.149e-08	++++	0	0.919	3	0.8209	0.1412	UC
1	q22	155162930	rs12752585	1:155162930:A:G	A	G	0.0575	0.0082	2.346e-12	++++	25.8	4.045	3	0.2566	0.494	IBD
1	q22	155165746	rs4971085	1:155165746:C:T	T	C	-0.0567	0.0099	1.021e-08	----	0	0.948	3	0.8138	0.1392	UC
1	q22	155165746	rs4971085	1:155165746:C:T	T	C	-0.0576	0.0082	2.15e-12	----	27.6	4.144	3	0.2463	0.495	IBD
1	q22	155165974	rs11264337	1:155165974:C:T	T	C	0.0567	0.0099	1.021e-08	++++	0	0.922	3	0.8202	0.1392	UC
1	q22	155165974	rs11264337	1:155165974:C:T	T	C	0.0576	0.0082	2.15e-12	++++	24.5	3.971	3	0.2646	0.494	IBD
1	q22	155166081	rs11264338	1:155166081:A:G	A	G	-0.0563	0.0099	1.294e-08	----	0	0.839	3	0.8401	0.1392	UC
1	q22	155166081	rs11264338	1:155166081:A:G	A	G	-0.0577	0.0082	1.97e-12	----	25.9	4.05	3	0.2561	0.494	IBD
1	q22	155167033	rs7556304	1:155167033:C:T	T	C	-0.057	0.0099	8.533e-09	----	0	0.996	3	0.8022	0.1392	UC
1	q22	155167033	rs7556304	1:155167033:C:T	T	C	-0.0578	0.0082	1.805e-12	----	26.9	4.102	3	0.2507	0.495	IBD
1	q22	155168172	rs11264339	1:155168172:C:T	T	C	0.0573	0.0099	7.128e-09	++++	0	0.986	3	0.8045	0.1421	UC
1	q22	155168172	rs11264339	1:155168172:C:T	T	C	0.058	0.0082	1.514e-12	++++	27.2	4.12	3	0.2488	0.494	IBD
1	q22	155169734	rs4421576	1:155169734:A:G	A	G	-0.0577	0.0099	5.6e-09	----	0	1.227	3	0.7466	0.4095	UC
1	q22	155169734	rs4421576	1:155169734:A:G	A	G	-0.0585	0.0082	9.739e-13	----	33.7	4.521	3	0.2104	0.495	IBD
1	q22	155169753	rs4276914	1:155169753:A:G	A	G	0.0575	0.0099	6.319e-09	++++	0	1.187	3	0.7561	0.1362	UC
1	q22	155169753	rs4276914	1:155169753:A:G	A	G	0.0586	0.0082	8.912e-13	++++	33.8	4.534	3	0.2093	0.494	IBD
1	q22	155170407	rs4971088	1:155170407:A:T	A	T	0.0572	0.0099	7.569e-09	++++	0	1.055	3	0.7879	0.1362	UC
1	q22	155170407	rs4971088	1:155170407:A:T	A	T	0.058	0.0082	1.514e-12	++++	30	4.288	3	0.232	0.494	IBD
1	q22	155170451	rs4971089	1:155170451:A:G	A	G	-0.0569	0.0099	9.059e-09	----	0	0.978	3	0.8066	0.1362	UC
1	q22	155170451	rs4971089	1:155170451:A:G	A	G	-0.0581	0.0082	1.387e-12	----	31.2	4.362	3	0.2249	0.494	IBD
1	q22	155171292	rs4971091	1:155171292:G:T	T	G	0.0514	0.0084	9.414e-10	++++	1.1	3.034	3	0.3865	0.3648	IBD
1	q22	155171824	rs4971093	1:155171824:A:G	A	G	0.0516	0.0084	8.105e-10	++++	1.9	3.059	3	0.3826	0.3648	IBD
1	q22	155176305	rs4971059	1:155176305:A:G	A	G	0.0502	0.0084	2.284e-09	++++	36.3	4.707	3	0.1946	0.3529	IBD
1	q22	155177242	rs3814316	1:155177242:A:G	A	G	0.0505	0.0084	1.834e-09	++++	31.2	4.359	3	0.2252	0.3579	IBD
1	q22	155179017	rs11264341	1:155179017:C:T	T	C	0.046	0.0082	2.026e-08	++++	60.3	7.562	3	0.05598	0.4115	IBD
1	q22	155179278	rs9426886	1:155179278:A:T	A	T	-0.046	0.0083	2.987e-08	----	61	7.684	3	0.05301	0.4145	IBD
1	q22	155183255	rs4971100	1:155183255:A:G	A	G	0.0457	0.0082	2.501e-08	++++	62.1	7.91	3	0.04791	0.4135	IBD
1	q22	155185159	rs4971101	1:155185159:A:G	A	G	0.0557	0.0093	2.108e-09	+?++	3.8	2.079	2	0.3537	0.5855	IBD
1	q22	155185239	rs2070803	1:155185239:A:G	A	G	-0.0558	0.0093	1.973e-09	-?--	7.8	2.17	2	0.3379	0.5855	IBD
1	q22	155192276	rs4072037	1:155192276:C:T	T	C	0.0585	0.0099	3.44e-09	++++	8.4	3.275	3	0.3512	0.1392	UC
1	q22	155192276	rs4072037	1:155192276:C:T	T	C	0.0529	0.0082	1.11e-10	++++	71.3	10.458	3	0.01505	0.5477	IBD
1	q22	155194689	rs12411216	1:155194689:A:C	A	C	-0.0637	0.0113	1.729e-08	-?--	9.5	2.21	2	0.3312	0.1392	UC
1	q22	155194689	rs12411216	1:155194689:A:C	A	C	-0.0659	0.0093	1.38e-12	-?--	35.2	3.088	2	0.2135	0.5477	IBD
1	q22	155199058	rs2974937	1:155199058:C:T	T	C	0.0579	0.0099	4.961e-09	++++	1.6	3.048	3	0.3843	0.1392	UC
1	q22	155199058	rs2974937	1:155199058:C:T	T	C	0.0533	0.0082	8.032e-11	++++	71.5	10.533	3	0.01454	0.5477	IBD
1	q22	155199139	rs7366775	1:155199139:A:G	A	G	0.0459	0.0083	3.2e-08	++++	68.7	9.582	3	0.02247	0.4155	IBD
1	q22	155199564	rs423144	1:155199564:G:T	T	G	0.0448	0.0082	4.671e-08	++++	63.5	8.214	3	0.04179	0.4155	IBD
1	q22	155202588	rs2066981	1:155202588:A:G	A	G	0.0631	0.0093	1.161e-11	+?++	14.3	2.335	2	0.3111	0.4543	IBD
1	q22	155205599	rs370545	1:155205599:A:G	A	G	-0.0631	0.0093	1.161e-11	-?--	16.8	2.403	2	0.3008	0.4553	IBD
1	q22	155206101	rs914615	1:155206101:A:G	A	G	-0.0633	0.0093	1e-11	-?--	18.7	2.462	2	0.2921	0.4553	IBD
1	q22	155208991	rs760077	1:155208991:A:T	A	T	-0.0583	0.0096	1.256e-09	-?--	0	1.674	2	0.433	0.3946	IBD
1	q22	155212373	rs2075570	1:155212373:C:T	T	C	0.0541	0.0099	4.638e-08	++++	0	2.518	3	0.4721	0.4602	UC
1	q22	155212373	rs2075570	1:155212373:C:T	T	C	0.0505	0.0082	7.342e-10	++++	68.8	9.63	3	0.02199	0.5249	IBD
1	q22	155215184	rs2990223	1:155215184:A:G	A	G	-0.0575	0.0096	2.104e-09	-?--	0	1.904	2	0.386	0.3638	IBD
1	q22	155254510	rs2242577	1:155254510:A:C	A	C	0.0511	0.0093	3.915e-08	+-++	78.2	13.78	3	0.00322	0.2684	IBD
1	q22	155259431	rs9729564	1:155259431:A:G	A	G	0.0503	0.0092	4.567e-08	+-++	77.2	13.157	3	0.004309	0.2753	IBD
1	q22	155259975	rs11264347	1:155259975:C:T	T	C	-0.0513	0.0093	3.465e-08	-+--	78.2	13.777	3	0.003225	0.2753	IBD
1	q22	155260124	rs11264348	1:155260124:G:T	T	G	0.0511	0.0092	2.787e-08	+-++	77.9	13.575	3	0.003544	0.2753	IBD
1	q22	155260340	rs1142287	1:155260340:C:T	T	C	0.0511	0.0092	2.787e-08	+-++	78	13.612	3	0.003483	0.2753	IBD
1	q22	155262283	rs1046188	1:155262283:C:T	T	C	0.0509	0.0092	3.155e-08	+-++	77.9	13.56	3	0.003569	0.2753	IBD
1	q22	155265030	rs1076556	1:155265030:A:G	A	G	-0.0521	0.0092	1.487e-08	-+--	77.2	13.163	3	0.004297	0.2753	IBD
1	q22	155265702	rs1078699	1:155265702:C:T	T	C	-0.0507	0.0092	3.571e-08	-+--	77.8	13.52	3	0.003637	0.2753	IBD
1	q22	155277916	rs12749306	1:155277916:G:T	T	G	0.05	0.0091	3.918e-08	+-++	76.2	12.586	3	0.005622	0.2823	IBD
1	q22	155278322	rs11264349	1:155278322:A:T	A	T	-0.0498	0.0091	4.437e-08	-+--	76	12.524	3	0.005789	0.2813	IBD
1	q22	155278784	rs7549276	1:155278784:A:G	A	G	0.0499	0.0091	4.17e-08	+-++	75.8	12.399	3	0.006135	0.2793	IBD
1	q22	155280900	rs12044063	1:155280900:A:T	A	T	-0.0499	0.0091	4.17e-08	-+--	76.7	12.848	3	0.004976	0.2833	IBD
1	q22	155283042	rs12049375	1:155283042:A:G	A	G	0.0505	0.0091	2.866e-08	+-++	76.5	12.79	3	0.005114	0.2803	IBD
1	q22	155283792	rs7520184	1:155283792:A:G	A	G	0.05	0.0091	3.918e-08	+-++	76.5	12.759	3	0.005188	0.2793	IBD
1	q22	155286046	rs11264352	1:155286046:C:T	T	C	-0.0502	0.0091	3.458e-08	-+--	75.2	12.097	3	0.007057	0.2803	IBD
1	q22	155286115	rs11264353	1:155286115:C:G	C	G	0.0499	0.0091	4.17e-08	+-++	76.3	12.662	3	0.005428	0.2793	IBD
1	q22	155286291	rs11264354	1:155286291:A:G	A	G	-0.0502	0.0091	3.458e-08	-+--	76.7	12.854	3	0.004963	0.2793	IBD
1	q22	155288961	rs3814319	1:155288961:A:G	A	G	0.0475	0.0087	4.768e-08	+-++	69.5	9.83	3	0.02007	0.33	IBD
1	q23.2	159830120	rs34687326	1:159830120:A:G	A	G	-0.1144	0.0201	1.259e-08	----	61.3	7.762	3	0.0512	0.1998	CD
1	q23.2	159830120	rs34687326	1:159830120:A:G	A	G	-0.0819	0.0133	7.372e-10	----	0	0.648	3	0.8853	0.1054	IBD
1	q23.2	160429052	rs11265393	1:160429052:C:G	C	G	0.0656	0.0119	3.536e-08	++++	0	2.014	3	0.5694	0.1392	UC
1	q23.2	160431440	rs11265395	1:160431440:C:T	T	C	-0.066	0.0119	2.919e-08	----	0	2.051	3	0.562	0.1362	UC
1	q23.2	160432469	rs17371986	1:160432469:A:G	A	G	-0.0655	0.0119	3.708e-08	----	0	1.835	3	0.6073	0.1362	UC
1	q23.2	160432749	rs10494343	1:160432749:C:T	T	C	-0.066	0.0119	2.919e-08	----	0	2.164	3	0.5391	0.1362	UC
1	q23.2	160432992	rs35661692	1:160432992:C:T	T	C	0.0668	0.0119	1.983e-08	++++	0	2.217	3	0.5285	0.4155	UC
1	q23.3	160876052	rs4656953	1:160876052:C:T	T	C	0.0502	0.0087	7.922e-09	++++	36.7	4.738	3	0.192	0.6779	IBD
1	q23.3	160876206	rs12409609	1:160876206:C:T	T	C	-0.0504	0.0087	6.91e-09	----	37	4.76	3	0.1902	0.6779	IBD
1	q23.3	160876494	rs1333062	1:160876494:G:T	T	G	-0.0502	0.0087	7.922e-09	----	33.6	4.521	3	0.2105	0.6779	IBD
1	q23.3	160877144	rs34067571	1:160877144:A:G	A	G	0.0498	0.0087	1.04e-08	++++	31.2	4.359	3	0.2252	0.6779	IBD
1	q23.3	160877274	rs17387157	1:160877274:A:G	A	G	0.0505	0.0087	6.452e-09	++++	38.6	4.89	3	0.18	0.6779	IBD
1	q23.3	160877620	rs4656955	1:160877620:A:G	A	G	-0.0506	0.0087	6.024e-09	----	38.5	4.876	3	0.1811	0.6779	IBD
1	q23.3	160877827	rs4656956	1:160877827:C:T	T	C	0.0503	0.0088	1.091e-08	++++	37.3	4.782	3	0.1885	0.6789	IBD
1	q23.3	160878103	rs6427550	1:160878103:A:G	A	G	-0.0499	0.0087	9.715e-09	----	34.5	4.577	3	0.2055	0.6789	IBD
1	q23.3	160878108	rs7524351	1:160878108:C:T	T	C	-0.0502	0.0087	7.922e-09	----	36.8	4.747	3	0.1913	0.6789	IBD
1	q23.3	160878405	rs6667400	1:160878405:A:G	A	G	-0.0491	0.0087	1.665e-08	----	25	4	3	0.2614	0.6779	IBD
1	q23.3	160879147	rs3766356	1:160879147:C:T	T	C	-0.0507	0.0087	5.623e-09	----	39.5	4.956	3	0.1751	0.6779	IBD
1	q23.3	160879203	rs3766357	1:160879203:A:G	A	G	0.0501	0.0087	8.48e-09	++++	36.9	4.758	3	0.1904	0.6779	IBD
1	q23.3	160879270	rs3766359	1:160879270:A:G	A	G	0.0501	0.0087	8.48e-09	++++	36.9	4.755	3	0.1906	0.6779	IBD
1	q23.3	160879292	rs3820094	1:160879292:A:G	A	G	-0.0499	0.0088	1.424e-08	----	38.1	4.848	3	0.1833	0.6799	IBD
1	q23.3	160879577	rs2274905	1:160879577:G:T	T	G	0.0504	0.0087	6.91e-09	++++	37.5	4.8	3	0.1871	0.6779	IBD
1	q23.3	160880490	rs4656957	1:160880490:A:G	A	G	0.0501	0.0087	8.48e-09	++++	37.4	4.793	3	0.1876	0.6799	IBD
1	q23.3	160881146	rs2236515	1:160881146:C:T	T	C	-0.05	0.0087	9.077e-09	----	36.3	4.706	3	0.1946	0.6799	IBD
1	q23.3	160881744	rs7532133	1:160881744:A:G	A	G	-0.0517	0.0087	2.807e-09	----	46.8	5.644	3	0.1303	0.6769	IBD
1	q23.3	160881774	rs6427551	1:160881774:C:G	C	G	-0.0519	0.0087	2.439e-09	----	44.8	5.434	3	0.1427	0.6779	IBD
1	q23.3	160882036	rs2274907	1:160882036:A:T	A	T	-0.0506	0.0087	6.024e-09	----	38.4	4.871	3	0.1815	0.6779	IBD
1	q23.3	160882104	rs2274908	1:160882104:A:G	A	G	0.0512	0.0087	3.979e-09	++++	39.8	4.984	3	0.1729	0.6779	IBD
1	q23.3	160882232	rs2274909	1:160882232:C:T	T	C	0.051	0.0087	4.571e-09	++++	40.8	5.068	3	0.1669	0.6779	IBD
1	q23.3	160882256	rs2274910	1:160882256:C:T	T	C	-0.0507	0.0087	5.623e-09	----	40.8	5.069	3	0.1668	0.6779	IBD
1	q23.3	160882377	rs6427552	1:160882377:C:T	T	C	0.0506	0.0088	8.924e-09	++++	43.8	5.338	3	0.1487	0.6799	IBD
1	q23.3	160882910	rs6671490	1:160882910:A:C	A	C	0.0501	0.0088	1.247e-08	++++	36.1	4.692	3	0.1958	0.6819	IBD
1	q23.3	160884597	rs3818724	1:160884597:C:T	T	C	0.0503	0.0087	7.399e-09	++++	39.7	4.979	3	0.1733	0.6809	IBD
1	q23.3	160884655	rs2039415	1:160884655:C:T	T	C	-0.05	0.0088	1.333e-08	----	41.7	5.144	3	0.1616	0.6849	IBD
1	q23.3	160884736	rs2297559	1:160884736:A:G	A	G	0.0499	0.0088	1.424e-08	++++	41.2	5.104	3	0.1643	0.6849	IBD
1	q23.3	160886023	rs6427553	1:160886023:C:T	T	C	0.0499	0.0087	9.715e-09	++++	42.2	5.194	3	0.1581	0.6799	IBD
1	q23.3	160886286	rs7411035	1:160886286:G:T	T	G	0.0499	0.0087	9.715e-09	++++	38.5	4.875	3	0.1812	0.6799	IBD
1	q23.3	160887174	rs4656958	1:160887174:A:G	A	G	-0.05	0.0088	1.333e-08	----	38.7	4.893	3	0.1798	0.6839	IBD
1	q23.3	160894964	rs6658416	1:160894964:A:G	A	G	-0.0504	0.0087	6.91e-09	----	40.4	5.03	3	0.1696	0.6779	IBD
1	q23.3	160951019	rs3829790	1:160951019:A:G	A	G	-0.046	0.0083	2.987e-08	----	9.2	3.304	3	0.3471	0.5736	IBD
1	q23.3	160951176	rs6680969	1:160951176:C:T	T	C	0.046	0.0083	2.987e-08	++++	22.5	3.872	3	0.2757	0.5736	IBD
1	q23.3	160951440	rs4656971	1:160951440:G:T	T	G	-0.046	0.0083	2.987e-08	----	22.9	3.891	3	0.2735	0.5746	IBD
1	q23.3	160951570	rs4656972	1:160951570:C:G	C	G	0.0464	0.0083	2.266e-08	++++	22.6	3.877	3	0.2751	0.5736	IBD
1	q23.3	161305939	rs34307129	1:161305939:A:G	A	G	0.1867	0.0309	1.521e-09	++++	44.8	5.432	3	0.1427	0.4135	UC
1	q23.3	161329619	rs4272645	1:161329619:A:G	A	G	-0.1756	0.0277	2.307e-10	----	59.6	7.419	3	0.05966	0.4145	UC
1	q23.3	161380563	rs138734661	1:161380563:C:T	T	C	0.1183	0.0207	1.097e-08	++++	1.2	3.037	3	0.386	0.2495	UC
1	q23.3	161399208	rs115800677	1:161399208:A:G	A	G	0.119	0.0206	7.618e-09	++++	25.4	4.023	3	0.259	0.1421	UC
1	q23.3	161402312	rs11588371	1:161402312:A:C	A	C	0.1695	0.0253	2.09e-11	++++	38.6	4.887	3	0.1803	0.2038	UC
1	q23.3	161402312	rs11588371	1:161402312:A:C	A	C	0.1187	0.0214	2.911e-08	++++	0	2.493	3	0.4766	0.03579	IBD
1	q23.3	161419856	rs61802091	1:161419856:A:G	A	G	0.1061	0.0155	7.639e-12	++++	0	2.038	3	0.5646	0.2038	UC
1	q23.3	161440731	NA	1:161440731:A:C	A	C	0.129	0.022	4.528e-09	?+++	0	0.41	2	0.8145	0.1511	UC
1	q23.3	161440746	NA	1:161440746:C:G	C	G	0.0742	0.0123	1.614e-09	?+++	46	3.706	2	0.1567	0.1511	UC
1	q23.3	161474579	rs12120358	1:161474579:A:T	A	T	0.1072	0.0106	4.828e-24	++++	0	1.513	3	0.6793	0.1511	UC
1	q23.3	161474579	rs12120358	1:161474579:A:T	A	T	0.0841	0.0087	4.178e-22	++++	0	2.04	3	0.5641	0.3777	IBD
1	q23.3	161476187	rs4638103	1:161476187:A:C	A	C	-0.1131	0.0161	2.143e-12	----	0	1.672	3	0.6433	0.1511	UC
1	q23.3	161476187	rs4638103	1:161476187:A:C	A	C	-0.0801	0.0134	2.264e-09	----	5	3.158	3	0.3679	0.1262	IBD
1	q23.3	161487626	rs11582349	1:161487626:A:G	A	G	-0.1433	0.0161	5.554e-19	----	0	2.572	3	0.4624	0.1521	UC
1	q23.3	161487626	rs11582349	1:161487626:A:G	A	G	-0.1059	0.0134	2.723e-15	----	0	1.725	3	0.6314	0.1203	IBD
1	q23.3	161487847	rs2165090	1:161487847:A:C	A	C	-0.0777	0.0103	4.569e-14	----	64.2	8.374	3	0.03888	0.1511	UC
1	q23.3	161487847	rs2165090	1:161487847:A:C	A	C	-0.0564	0.0085	3.239e-11	----	79	14.252	3	0.002581	0.6421	IBD
1	q23.3	161490421	rs6694403	1:161490421:A:G	A	G	-0.0903	0.01	1.717e-19	----	43.9	5.35	3	0.1479	0.0716	UC
1	q23.3	161490421	rs6694403	1:161490421:A:G	A	G	-0.0659	0.0082	9.238e-16	----	71	10.339	3	0.0159	0.6034	IBD
1	q23.3	161492938	rs4657039	1:161492938:A:G	A	G	0.0887	0.0099	3.259e-19	++++	35.3	4.635	3	0.2005	0.0676	UC
1	q23.3	161492938	rs4657039	1:161492938:A:G	A	G	0.0642	0.0082	4.907e-15	++++	67.8	9.316	3	0.02537	0.6064	IBD
1	q23.3	161493229	rs10157489	1:161493229:A:G	A	G	0.0938	0.0113	1.033e-16	++++	21.6	3.826	3	0.2809	0.0487	UC
1	q23.3	161493229	rs10157489	1:161493229:A:G	A	G	0.0754	0.0094	1.047e-15	++++	0	2.516	3	0.4724	0.8161	IBD
1	q23.3	161493541	rs7511868	1:161493541:A:G	A	G	-0.0892	0.0099	2.059e-19	----	37	4.763	3	0.19	0.0507	UC
1	q23.3	161493541	rs7511868	1:161493541:A:G	A	G	-0.0652	0.0082	1.847e-15	----	66.2	8.869	3	0.03108	0.6024	IBD
1	q23.3	161493708	rs6427595	1:161493708:A:G	A	G	-0.0937	0.0114	2.047e-16	----	22.3	3.862	3	0.2768	0.0447	UC
1	q23.3	161493708	rs6427595	1:161493708:A:G	A	G	-0.0754	0.0094	1.047e-15	----	0	2.519	3	0.4718	0.8161	IBD
1	q23.3	161493797	rs7535475	1:161493797:A:C	A	C	-0.0895	0.0099	1.561e-19	----	38.7	4.894	3	0.1797	0.0467	UC
1	q23.3	161493797	rs7535475	1:161493797:A:C	A	C	-0.0652	0.0082	1.847e-15	----	67.5	9.239	3	0.02628	0.6024	IBD
1	q23.3	161493811	rs7512140	1:161493811:A:G	A	G	-0.1009	0.01	6.117e-24	----	0	2.909	3	0.4059	0.0467	UC
1	q23.3	161493811	rs7512140	1:161493811:A:G	A	G	-0.0726	0.0083	2.191e-18	----	54.6	6.613	3	0.0853	0.6282	IBD
1	q23.3	161494024	rs6696854	1:161494024:C:T	T	C	0.0924	0.0113	2.91e-16	++++	21.5	3.82	3	0.2815	0.0467	UC
1	q23.3	161494024	rs6696854	1:161494024:C:T	T	C	0.0742	0.0094	2.936e-15	++++	0	2.497	3	0.4758	0.8161	IBD
1	q23.3	161494622	rs6684851	1:161494622:C:T	T	C	-0.0927	0.0114	4.237e-16	----	19.2	3.714	3	0.294	0.0447	UC
1	q23.3	161494622	rs6684851	1:161494622:C:T	T	C	-0.0744	0.0094	2.475e-15	----	0	2.431	3	0.488	0.8161	IBD
1	q23.3	161494703	rs6684960	1:161494703:C:T	T	C	-0.093	0.0113	1.871e-16	----	20.1	3.757	3	0.2889	0.0467	UC
1	q23.3	161494703	rs6684960	1:161494703:C:T	T	C	-0.0745	0.0094	2.272e-15	----	0	2.43	3	0.488	0.8161	IBD
1	q23.3	161499264	rs6658353	1:161499264:C:G	C	G	-0.1522	0.0099	2.456e-53	----	0	1.946	3	0.5838	0.0427	UC
1	q23.3	161499264	rs6658353	1:161499264:C:G	C	G	-0.1113	0.0081	5.788e-43	----	0.6	3.019	3	0.3888	0.5119	IBD
1	q23.3	161500252	rs7551957	1:161500252:C:T	T	C	0.143	0.0099	2.717e-47	++++	25.6	4.03	3	0.2582	0.0457	UC
1	q23.3	161500252	rs7551957	1:161500252:C:T	T	C	0.1063	0.0082	1.973e-38	++++	43.9	5.352	3	0.1478	0.4871	IBD
1	q23.3	161500715	rs12139150	1:161500715:C:G	C	G	-0.1431	0.0099	2.347e-47	----	23	3.898	3	0.2727	0.0457	UC
1	q23.3	161500715	rs12139150	1:161500715:C:G	C	G	-0.1062	0.0082	2.313e-38	----	44.1	5.37	3	0.1466	0.4871	IBD
1	q23.3	161502368	rs10800309	1:161502368:A:G	A	G	0.1363	0.0103	5.658e-40	++++	29.7	4.265	3	0.2342	0.0457	UC
1	q23.3	161502368	rs10800309	1:161502368:A:G	A	G	0.1075	0.0085	1.161e-36	++++	27.8	4.156	3	0.2451	0.6998	IBD
1	q23.3	161502999	rs10800314	1:161502999:A:C	A	C	-0.1504	0.0123	2.213e-34	--?-	0	0.571	2	0.7515	0.0457	UC
1	q23.3	161502999	rs10800314	1:161502999:A:C	A	C	-0.116	0.0102	5.729e-30	--?-	0	1.283	2	0.5264	0.6958	IBD
1	q23.3	161503335	rs4233371	1:161503335:C:G	C	G	0.1494	0.0152	8.45e-23	++++	37.5	4.804	3	0.1867	0.0467	UC
1	q23.3	161503335	rs4233371	1:161503335:C:G	C	G	0.1207	0.0126	9.764e-22	++++	17.6	3.642	3	0.3028	0.1233	IBD
1	q23.3	161505035	rs7522794	1:161505035:C:T	T	C	0.1392	0.0104	7.438e-41	++++	46.8	5.637	3	0.1307	0.0457	UC
1	q23.3	161505035	rs7522794	1:161505035:C:T	T	C	0.1078	0.0086	4.811e-36	++++	31.1	4.353	3	0.2258	0.6988	IBD
1	q23.3	161507238	NA	1:161507238:C:T	T	C	0.1073	0.0132	4.336e-16	?+++	29.5	2.837	2	0.2421	0.0457	UC
1	q23.3	161507238	NA	1:161507238:C:T	T	C	0.0844	0.0109	9.701e-15	?+++	0.5	2.011	2	0.3659	NA	IBD
1	q23.3	161508379	rs60574804	1:161508379:A:G	A	G	0.1266	0.0139	8.398e-20	++++	0	0.611	3	0.8939	0.0457	UC
1	q23.3	161508379	rs60574804	1:161508379:A:G	A	G	0.0993	0.0116	1.125e-17	++++	0	0.787	3	0.8525	0.164	IBD
1	q23.3	161508445	rs35855160	1:161508445:A:G	A	G	-0.0935	0.0133	2.064e-12	----	0	1.701	3	0.6367	0.0457	UC
1	q23.3	161508445	rs35855160	1:161508445:A:G	A	G	-0.07	0.0109	1.345e-10	----	31	4.346	3	0.2265	0.2276	IBD
1	q23.3	161508961	rs4656308	1:161508961:C:T	T	C	-0.0874	0.0118	1.294e-13	----	34.8	4.603	3	0.2033	0.0457	UC
1	q23.3	161508961	rs4656308	1:161508961:C:T	T	C	-0.0679	0.0097	2.56e-12	----	7.3	3.237	3	0.3565	0.8201	IBD
1	q23.3	161509000	rs4656309	1:161509000:C:T	T	C	-0.1226	0.0171	7.522e-13	?---	0	0.334	2	0.8462	0.0427	UC
1	q23.3	161509000	rs4656309	1:161509000:C:T	T	C	-0.0999	0.0116	7.175e-18	----	0	0.929	3	0.8185	0.164	IBD
1	q23.3	161509020	rs6671847	1:161509020:A:G	A	G	-0.1396	0.01	2.734e-44	----	25.3	4.014	3	0.2599	0.329	UC
1	q23.3	161509020	rs6671847	1:161509020:A:G	A	G	-0.1039	0.0082	8.591e-37	----	49.6	5.952	3	0.114	0.4871	IBD
1	q23.3	161509069	rs4657041	1:161509069:C:T	T	C	0.1467	0.0099	1.118e-49	++++	0	2.217	3	0.5287	0.499	UC
1	q23.3	161509069	rs4657041	1:161509069:C:T	T	C	0.108	0.0082	1.293e-39	++++	27.8	4.156	3	0.2451	0.5129	IBD
1	q23.3	161509955	rs1801274	1:161509955:A:G	A	G	0.1481	0.0099	1.348e-50	++++	0	2.327	3	0.5074	0.499	UC
1	q23.3	161509955	rs1801274	1:161509955:A:G	A	G	0.1086	0.0081	5.472e-41	++++	23	3.895	3	0.273	0.5109	IBD
1	q23.3	161511246	rs2165088	1:161511246:A:G	A	G	-0.1063	0.0119	4.155e-19	----	0	1.517	3	0.6784	0.499	UC
1	q23.3	161511246	rs2165088	1:161511246:A:G	A	G	-0.08	0.0098	3.261e-16	----	0	2.561	3	0.4643	0.2306	IBD
1	q23.3	161511777	rs11590749	1:161511777:G:T	T	G	0.1469	0.0152	4.268e-22	++++	16.6	3.596	3	0.3085	0.499	UC
1	q23.3	161511777	rs11590749	1:161511777:G:T	T	G	0.112	0.0127	1.156e-18	++++	0	2.861	3	0.4135	0.1352	IBD
1	q23.3	161511962	rs12142756	1:161511962:A:C	A	C	0.0968	0.0132	2.245e-13	++++	1.4	3.042	3	0.3852	0.3946	UC
1	q23.3	161511962	rs12142756	1:161511962:A:C	A	C	0.0704	0.0109	1.056e-10	++++	0	2.86	3	0.4138	0.2197	IBD
1	q23.3	161514334	rs438228	1:161514334:A:C	A	C	0.0689	0.0108	1.775e-10	++++	0	2.03	3	0.5662	0.3847	UC
1	q23.3	161514334	rs438228	1:161514334:A:C	A	C	0.0554	0.0089	4.824e-10	++++	0	1.646	3	0.649	0.4225	IBD
1	q23.3	161518073	NA	1:161518073:C:T	T	C	0.1299	0.0203	1.564e-10	?+++	0	1.44	2	0.4868	0.4573	UC
1	q23.3	161518073	NA	1:161518073:C:T	T	C	0.0948	0.0171	2.959e-08	?+++	0	1.003	2	0.6055	NA	IBD
1	q23.3	161518227	rs10919033	1:161518227:C:T	T	C	-0.1497	0.0163	4.152e-20	----	51.3	6.161	3	0.1041	0.496	UC
1	q23.3	161518227	rs10919033	1:161518227:C:T	T	C	-0.1106	0.0135	2.557e-16	----	35.8	4.673	3	0.1974	0.1183	IBD
1	q23.3	161518797	rs1131184	1:161518797:A:T	A	T	-0.0946	0.0134	1.669e-12	-?-?	0	0.12	1	0.7295	0.4423	UC
1	q23.3	161518797	rs1131184	1:161518797:A:T	A	T	-0.0667	0.011	1.331e-09	-?-?	0	0.431	1	0.5117	0.4324	IBD
1	q23.3	161519563	NA	1:161519563:C:T	T	C	-0.0814	0.0129	2.789e-10	?---	59.9	4.991	2	0.08244	0.4225	UC
1	q23.3	161519563	NA	1:161519563:C:T	T	C	-0.0637	0.0108	3.676e-09	?---	59.8	4.973	2	0.08322	NA	IBD
1	q23.3	161521553	rs114414096	1:161521553:A:G	A	G	0.1578	0.0171	2.756e-20	++++	54.7	6.619	3	0.0851	0.4881	UC
1	q23.3	161521553	rs114414096	1:161521553:A:G	A	G	0.119	0.0142	5.28e-17	++++	40.3	5.023	3	0.1701	0.1034	IBD
1	q23.3	161521747	rs59821492	1:161521747:A:T	A	T	-0.163	0.0167	1.664e-22	----	55.6	6.761	3	0.07991	0.4523	UC
1	q23.3	161521747	rs59821492	1:161521747:A:T	A	T	-0.1219	0.0138	1.016e-18	----	34.8	4.601	3	0.2035	0.1143	IBD
1	q23.3	161522124	rs7529235	1:161522124:C:T	T	C	-0.069	0.0123	2.026e-08	?---	56	4.549	2	0.1029	0.4523	UC
1	q23.3	161522124	rs7529235	1:161522124:C:T	T	C	-0.0578	0.0103	2.004e-08	?---	47.4	3.8	2	0.1496	0.4235	IBD
1	q23.3	161522658	rs12117125	1:161522658:C:T	T	C	0.0743	0.0104	9.05e-13	++++	51.1	6.131	3	0.1054	0.4523	UC
1	q23.3	161522658	rs12117125	1:161522658:C:T	T	C	0.0557	0.0086	9.372e-11	++++	10.8	3.362	3	0.3391	0.4334	IBD
1	q23.3	161522797	rs12129787	1:161522797:C:T	T	C	-0.0819	0.0107	1.945e-14	----	53.7	6.483	3	0.09032	0.4523	UC
1	q23.3	161522797	rs12129787	1:161522797:C:T	T	C	-0.0616	0.0089	4.474e-12	----	51.4	6.177	3	0.1033	0.3539	IBD
1	q23.3	161523417	rs4657053	1:161523417:C:T	T	C	-0.0753	0.0103	2.658e-13	----	54.3	6.567	3	0.08705	0.4523	UC
1	q23.3	161523417	rs4657053	1:161523417:C:T	T	C	-0.056	0.0085	4.451e-11	----	16.4	3.589	3	0.3095	0.4334	IBD
1	q23.3	161523646	rs11580574	1:161523646:C:G	C	G	-0.1508	0.0162	1.295e-20	----	57.6	7.079	3	0.06943	0.4523	UC
1	q23.3	161523646	rs11580574	1:161523646:C:G	C	G	-0.1108	0.0134	1.355e-16	----	43.7	5.329	3	0.1493	0.1183	IBD
1	q23.3	161523790	rs11811241	1:161523790:A:G	A	G	0.0835	0.0108	1.063e-14	++++	49.3	5.921	3	0.1155	0.4523	UC
1	q23.3	161523790	rs11811241	1:161523790:A:G	A	G	0.0623	0.0089	2.56e-12	++++	38.2	4.858	3	0.1825	0.3539	IBD
1	q23.3	161524102	rs4657055	1:161524102:C:T	T	C	0.0747	0.0103	4.094e-13	++++	47.6	5.725	3	0.1258	0.4533	UC
1	q23.3	161524102	rs4657055	1:161524102:C:T	T	C	0.0557	0.0085	5.641e-11	++++	12.5	3.428	3	0.3302	0.4334	IBD
1	q23.3	161524532	NA	1:161524532:A:C	A	C	-0.0925	0.0161	9.174e-09	?---	69.8	6.62	2	0.03652	0.4513	UC
1	q23.3	161525250	rs1079109	1:161525250:C:T	T	C	0.1494	0.0162	2.91e-20	++++	50	6.001	3	0.1116	0.4523	UC
1	q23.3	161525250	rs1079109	1:161525250:C:T	T	C	0.1097	0.0134	2.688e-16	++++	32.3	4.432	3	0.2184	0.1183	IBD
1	q23.3	161526344	NA	1:161526344:C:G	C	G	-0.1415	0.0205	5.112e-12	?---	41.4	3.416	2	0.1813	0.4523	UC
1	q23.3	161526344	NA	1:161526344:C:G	C	G	-0.1061	0.0173	8.627e-10	?---	4.1	2.086	2	0.3524	NA	IBD
1	q23.3	161526388	rs368844	1:161526388:A:G	A	G	0.1596	0.0177	1.934e-19	++++	56.9	6.965	3	0.07303	0.4583	UC
1	q23.3	161526388	rs368844	1:161526388:A:G	A	G	0.1213	0.0147	1.562e-16	++++	43.1	5.274	3	0.1528	0.1034	IBD
1	q23.3	161526740	rs1042881	1:161526740:C:G	C	G	0.0851	0.0107	1.817e-15	++++	52.6	6.325	3	0.09684	0.4583	UC
1	q23.3	161526740	rs1042881	1:161526740:C:G	C	G	0.0636	0.0089	8.93e-13	++++	48.8	5.858	3	0.1187	0.3579	IBD
1	q23.3	161529060	rs4656311	1:161529060:C:T	T	C	0.077	0.0103	7.678e-14	++++	56.8	6.948	3	0.07359	0.4602	UC
1	q23.3	161529060	rs4656311	1:161529060:C:T	T	C	0.058	0.0085	8.883e-12	++++	23.9	3.944	3	0.2675	0.4374	IBD
1	q23.3	161529104	rs10919301	1:161529104:A:G	A	G	0.1628	0.0166	1.048e-22	++++	60.2	7.53	3	0.05678	0.4602	UC
1	q23.3	161529104	rs10919301	1:161529104:A:G	A	G	0.1218	0.0138	1.084e-18	++++	39.7	4.972	3	0.1738	0.1143	IBD
1	q23.3	161529670	rs11578245	1:161529670:A:G	A	G	-0.1628	0.0166	1.048e-22	----	61.5	7.783	3	0.05071	0.4602	UC
1	q23.3	161529670	rs11578245	1:161529670:A:G	A	G	-0.122	0.0138	9.522e-19	----	42.7	5.235	3	0.1554	0.1143	IBD
1	q23.3	161530340	rs2099684	1:161530340:A:G	A	G	-0.0708	0.0107	3.67e-11	----	71.1	10.376	3	0.01563	0.4602	UC
1	q23.3	161530340	rs2099684	1:161530340:A:G	A	G	-0.0553	0.0088	3.298e-10	----	58.3	7.2	3	0.06579	0.3569	IBD
1	q23.3	161531085	rs10919347	1:161531085:C:T	T	C	-0.1634	0.0172	2.099e-21	----	64.4	8.433	3	0.03787	0.4602	UC
1	q23.3	161531085	rs10919347	1:161531085:C:T	T	C	-0.1234	0.0142	3.62e-18	----	54.2	6.547	3	0.08784	0.1034	IBD
1	q23.3	161532114	rs10800519	1:161532114:A:T	A	T	0.0832	0.0107	7.503e-15	++++	58.7	7.264	3	0.06394	0.4612	UC
1	q23.3	161532114	rs10800519	1:161532114:A:T	A	T	0.0631	0.0088	7.475e-13	++++	53	6.382	3	0.09442	0.3588	IBD
1	q23.3	161533059	rs79568124	1:161533059:A:G	A	G	-0.1634	0.0167	1.313e-22	----	61.7	7.831	3	0.04963	0.4612	UC
1	q23.3	161533059	rs79568124	1:161533059:A:G	A	G	-0.1219	0.0138	1.016e-18	----	43.1	5.275	3	0.1527	0.1143	IBD
1	q23.3	161535450	rs379028	1:161535450:A:G	A	G	0.1569	0.0168	9.699e-21	++++	48.5	5.827	3	0.1203	0.4612	UC
1	q23.3	161535450	rs379028	1:161535450:A:G	A	G	0.1207	0.014	6.612e-18	++++	35.7	4.667	3	0.1979	0.1143	IBD
1	q23.3	161535803	rs170759	1:161535803:C:T	T	C	0.0782	0.0128	1e-09	?+++	69.3	6.515	2	0.03849	0.4612	UC
1	q23.3	161535803	rs170759	1:161535803:C:T	T	C	0.0628	0.0107	4.38e-09	?+++	66.5	5.966	2	0.05064	0.3559	IBD
1	q23.3	161535810	rs332393	1:161535810:C:T	T	C	0.088	0.0121	3.523e-13	?+++	24.1	2.634	2	0.268	0.4612	UC
1	q23.3	161535810	rs332393	1:161535810:C:T	T	C	0.0634	0.0101	3.447e-10	?+++	20.7	2.521	2	0.2836	0.4632	IBD
1	q23.3	161536256	rs12079306	1:161536256:C:T	T	C	0.1494	0.019	3.746e-15	++?+	55.5	4.493	2	0.1058	0.4612	UC
1	q23.3	161536256	rs12079306	1:161536256:C:T	T	C	0.1169	0.0156	6.701e-14	++?+	35.8	3.113	2	0.2109	0.1133	IBD
1	q23.3	161537655	rs332395	1:161537655:C:T	T	C	0.0772	0.0104	1.144e-13	++++	59.1	7.329	3	0.06211	0.4612	UC
1	q23.3	161537655	rs332395	1:161537655:C:T	T	C	0.0562	0.0086	6.366e-11	++++	24.8	3.987	3	0.2629	0.4304	IBD
1	q23.3	161537676	rs425701	1:161537676:C:T	T	C	0.1487	0.0169	1.383e-18	++++	53.4	6.432	3	0.09239	0.4602	UC
1	q23.3	161537676	rs425701	1:161537676:C:T	T	C	0.1087	0.014	8.211e-15	++++	28.9	4.22	3	0.2386	0.1123	IBD
1	q23.3	161538390	rs332396	1:161538390:G:T	T	G	0.0815	0.0108	4.478e-14	++++	59.5	7.41	3	0.05992	0.4602	UC
1	q23.3	161538390	rs332396	1:161538390:G:T	T	G	0.0607	0.0089	9.09e-12	++++	58.5	7.223	3	0.06512	0.3598	IBD
1	q23.3	161538827	rs10919543	1:161538827:A:G	A	G	-0.0745	0.0109	8.208e-12	----	75.9	12.438	3	0.006023	0.4602	UC
1	q23.3	161538827	rs10919543	1:161538827:A:G	A	G	-0.0578	0.009	1.343e-10	----	66.6	8.99	3	0.02943	0.3539	IBD
1	q23.3	161538973	rs10919544	1:161538973:C:T	T	C	-0.0719	0.0108	2.787e-11	----	78.2	13.774	3	0.00323	0.4602	UC
1	q23.3	161538973	rs10919544	1:161538973:C:T	T	C	-0.056	0.009	4.902e-10	----	69.6	9.853	3	0.01986	0.3539	IBD
1	q23.3	161539365	rs12032664	1:161539365:A:G	A	G	-0.0804	0.0108	9.735e-14	----	66.1	8.849	3	0.03137	0.4602	UC
1	q23.3	161539365	rs12032664	1:161539365:A:G	A	G	-0.0601	0.0089	1.45e-11	----	61.8	7.861	3	0.04898	0.3598	IBD
1	q23.3	161540743	rs114770803	1:161540743:A:C	A	C	0.1636	0.0176	1.466e-20	++++	56.8	6.939	3	0.07386	0.4602	UC
1	q23.3	161540743	rs114770803	1:161540743:A:C	A	C	0.1216	0.0146	8.169e-17	++++	27.6	4.144	3	0.2463	0.09543	IBD
1	q23.3	161545386	rs10429882	1:161545386:C:T	T	C	0.0731	0.0104	2.082e-12	++++	68.9	9.634	3	0.02194	0.4592	UC
1	q23.3	161545386	rs10429882	1:161545386:C:T	T	C	0.0547	0.0086	2.011e-10	++++	51.2	6.149	3	0.1046	0.4364	IBD
1	q23.3	161546162	NA	1:161546162:A:C	A	C	-0.0677	0.0122	2.87e-08	?---	69.8	6.631	2	0.03632	0.4592	UC
1	q23.3	161546162	NA	1:161546162:A:C	A	C	-0.0566	0.0102	2.873e-08	?---	60.4	5.049	2	0.0801	NA	IBD
1	q23.3	161547427	rs4656312	1:161547427:A:G	A	G	0.1583	0.0169	7.472e-21	++++	52.5	6.31	3	0.09747	0.4592	UC
1	q23.3	161547427	rs4656312	1:161547427:A:G	A	G	0.1202	0.014	9.027e-18	++++	34.6	4.589	3	0.2045	0.1153	IBD
1	q23.3	161549118	NA	1:161549118:C:T	T	C	0.1272	0.0213	2.346e-09	?+++	17.7	2.431	2	0.2965	0.4583	UC
1	q23.3	161549621	rs10917571	1:161549621:A:C	A	C	-0.0708	0.0105	1.553e-11	----	66.1	8.853	3	0.03131	0.4573	UC
1	q23.3	161549621	rs10917571	1:161549621:A:C	A	C	-0.0544	0.0086	2.523e-10	----	51	6.116	3	0.1061	0.4205	IBD
1	q23.3	161555843	rs61804323	1:161555843:C:T	T	C	0.0735	0.0105	2.56e-12	++++	65.4	8.673	3	0.03397	0.4583	UC
1	q23.3	161555843	rs61804323	1:161555843:C:T	T	C	0.0555	0.0087	1.779e-10	++++	49.3	5.917	3	0.1157	0.4384	IBD
1	q23.3	161556086	rs151272476	1:161556086:A:G	A	G	0.1565	0.0169	2.038e-20	++++	60.2	7.529	3	0.05682	0.4583	UC
1	q23.3	161556086	rs151272476	1:161556086:A:G	A	G	0.119	0.014	1.896e-17	++++	45	5.457	3	0.1413	0.1123	IBD
1	q23.3	161557189	rs12405558	1:161557189:C:T	T	C	0.0824	0.0149	3.199e-08	+?++	0	1.387	2	0.4998	0.4583	UC
1	q23.3	161564664	NA	1:161564664:G:T	T	G	-0.1256	0.0215	5.162e-09	?---	17	2.409	2	0.2998	0.4573	UC
1	q23.3	161566341	rs332398	1:161566341:C:T	T	C	-0.0718	0.0105	8.025e-12	----	64.7	8.507	3	0.03662	0.4573	UC
1	q23.3	161566341	rs332398	1:161566341:C:T	T	C	-0.0546	0.0087	3.477e-10	----	50.8	6.098	3	0.1069	0.4304	IBD
1	q23.3	161567808	rs143874519	1:161567808:C:T	T	C	0.1587	0.0178	4.846e-19	++++	59.9	7.488	3	0.05786	0.4583	UC
1	q23.3	161567808	rs143874519	1:161567808:C:T	T	C	0.1186	0.0148	1.115e-15	++++	34.5	4.583	3	0.205	0.09443	IBD
1	q23.3	161568056	rs61801002	1:161568056:G:T	T	G	0.0699	0.0107	6.459e-11	++++	47.2	5.677	3	0.1284	0.4592	UC
1	q23.3	161568056	rs61801002	1:161568056:G:T	T	G	0.0523	0.0089	4.193e-09	++++	49.2	5.905	3	0.1163	0.4175	IBD
1	q23.3	161568453	rs116091030	1:161568453:A:T	A	T	-0.1572	0.0176	4.191e-19	----	63.9	8.304	3	0.04013	0.492	UC
1	q23.3	161568453	rs116091030	1:161568453:A:T	A	T	-0.1175	0.0146	8.42e-16	----	49.6	5.958	3	0.1137	0.1014	IBD
1	q23.3	161593262	rs116307552	1:161593262:A:G	A	G	0.1453	0.0198	2.162e-13	++?+	74.9	7.966	2	0.01863	0.3708	UC
1	q23.3	161593262	rs116307552	1:161593262:A:G	A	G	0.1052	0.0164	1.412e-10	++?+	51.7	4.143	2	0.126	0.1153	IBD
1	q23.3	161647883	rs140315354	1:161647883:A:G	A	G	0.1529	0.0194	3.236e-15	++++	66.2	8.87	3	0.03107	0.3708	UC
1	q23.3	161647883	rs140315354	1:161647883:A:G	A	G	0.1111	0.0161	5.178e-12	++++	53.9	6.514	3	0.08912	0.07455	IBD
1	q23.3	161675469	rs1674759	1:161675469:G:T	T	G	0.0816	0.0149	4.338e-08	++++	60.5	7.588	3	0.05534	0.3708	UC
1	q23.3	161675469	rs1674759	1:161675469:G:T	T	G	0.0685	0.0124	3.31e-08	++++	40.7	5.056	3	0.1677	0.8777	IBD
1	q23.3	161675619	rs1674760	1:161675619:C:T	T	C	-0.0683	0.0124	3.628e-08	----	43.2	5.286	3	0.152	0.8777	IBD
1	q23.3	161744943	rs115291212	1:161744943:G:T	T	G	0.1269	0.0218	5.846e-09	++++	57.4	7.044	3	0.07051	0.3718	UC
1	q23.3	161836425	rs141640132	1:161836425:A:G	A	G	0.1586	0.0274	7.109e-09	++++	38.5	4.876	3	0.1811	0.3787	UC
1	q24.2	169610407	rs2235305	1:169610407:C:T	T	C	0.0479	0.0087	3.676e-08	++++	50.4	6.046	3	0.1094	0.4026	IBD
1	q24.2	169611052	rs2235302	1:169611052:C:T	T	C	0.0468	0.0082	1.148e-08	++++	24.8	3.992	3	0.2624	0.4583	IBD
1	q24.2	169614758	rs2236868	1:169614758:A:G	A	G	0.0458	0.0082	2.332e-08	++++	20.9	3.795	3	0.2845	0.4414	IBD
1	q24.2	169618879	rs3917698	1:169618879:A:G	A	G	0.0486	0.0082	3.088e-09	++++	53.6	6.471	3	0.09082	0.5626	IBD
1	q24.2	169621060	rs10800459	1:169621060:C:T	T	C	0.054	0.0098	3.584e-08	++?+	18.3	2.449	2	0.2939	0.5099	IBD
1	q24.2	169622135	rs3917683	1:169622135:C:T	T	C	-0.0481	0.0082	4.468e-09	----	52.5	6.32	3	0.09705	0.5626	IBD
1	q24.2	169623749	rs2236867	1:169623749:A:C	A	C	-0.0479	0.0082	5.174e-09	----	53.3	6.43	3	0.09246	0.5646	IBD
1	q24.2	169627075	rs2236866	1:169627075:A:T	A	T	-0.0484	0.0082	3.582e-09	----	54.1	6.538	3	0.08818	0.5626	IBD
1	q24.2	169628000	rs764199	1:169628000:A:T	A	T	0.0482	0.0082	4.151e-09	++++	54.4	6.583	3	0.08644	0.5626	IBD
1	q24.2	169632871	rs6666554	1:169632871:A:G	A	G	-0.0491	0.0082	2.127e-09	----	49	5.877	3	0.1177	0.5606	IBD
1	q24.2	169635516	rs2205892	1:169635516:A:G	A	G	0.0491	0.0082	2.127e-09	++++	49.7	5.968	3	0.1132	0.5606	IBD
1	q24.2	169636770	rs10800460	1:169636770:C:T	T	C	-0.049	0.0082	2.292e-09	----	50.7	6.084	3	0.1076	0.5616	IBD
1	q24.2	169637035	rs10753788	1:169637035:A:G	A	G	-0.0491	0.0082	2.127e-09	----	50.2	6.029	3	0.1102	0.5606	IBD
1	q24.2	169638830	rs9659257	1:169638830:C:G	C	G	-0.0492	0.0082	1.973e-09	----	49.7	5.967	3	0.1132	0.5616	IBD
1	q24.2	169642234	rs6427205	1:169642234:G:T	T	G	-0.0488	0.0082	2.662e-09	----	50.5	6.063	3	0.1086	0.5626	IBD
1	q24.2	169646782	rs10800462	1:169646782:A:G	A	G	-0.0496	0.0081	9.157e-10	----	18.2	3.669	3	0.2995	0.5477	IBD
1	q24.2	169647471	rs7551819	1:169647471:A:C	A	C	-0.0494	0.0081	1.069e-09	----	15.2	3.538	3	0.3159	0.5477	IBD
1	q24.2	169649582	rs2142759	1:169649582:A:G	A	G	-0.0494	0.0081	1.069e-09	----	17.2	3.622	3	0.3053	0.5477	IBD
1	q24.2	169654788	rs1569473	1:169654788:A:G	A	G	0.0499	0.0081	7.252e-10	++++	18.6	3.685	3	0.2976	0.5457	IBD
1	q24.2	169659577	rs10919210	1:169659577:C:T	T	C	-0.0501	0.0082	9.978e-10	----	19.1	3.709	3	0.2946	0.5467	IBD
1	q24.2	169661126	rs2420379	1:169661126:A:G	A	G	-0.0505	0.0082	7.342e-10	----	21.2	3.806	3	0.2832	0.5467	IBD
1	q24.2	169661694	rs10919212	1:169661694:A:G	A	G	-0.0505	0.0082	7.342e-10	----	19.9	3.744	3	0.2905	0.5467	IBD
1	q24.2	169663031	rs4450069	1:169663031:A:T	A	T	-0.0542	0.0099	4.381e-08	----	33.5	4.514	3	0.211	0.3718	UC
1	q24.2	169663031	rs4450069	1:169663031:A:T	A	T	-0.0506	0.0082	6.797e-10	----	20.8	3.787	3	0.2854	0.5467	IBD
1	q24.2	169663729	rs7530405	1:169663729:A:G	A	G	-0.0505	0.0082	7.342e-10	----	19.7	3.737	3	0.2913	0.5467	IBD
1	q24.2	169664606	rs10753791	1:169664606:A:G	A	G	-0.0501	0.0082	9.978e-10	----	17.9	3.653	3	0.3014	0.5467	IBD
1	q24.2	169665259	rs12138071	1:169665259:A:G	A	G	-0.0508	0.0082	5.824e-10	----	21.1	3.804	3	0.2834	0.5467	IBD
1	q24.2	169667430	rs7520518	1:169667430:A:G	A	G	0.0504	0.0082	7.929e-10	++++	20.1	3.754	3	0.2892	0.5467	IBD
1	q24.2	169669121	rs7415448	1:169669121:C:T	T	C	-0.0493	0.0082	1.83e-09	----	17.4	3.632	3	0.304	0.5467	IBD
1	q24.2	169670798	.	1:169670798:G:GT	G	GT	0.0512	0.0083	6.886e-10	++++	36.1	4.693	3	0.1957	0.5447	IBD
1	q24.2	169681606	rs7543304	1:169681606:C:T	T	C	-0.0565	0.0102	3.038e-08	----	55.3	6.706	3	0.08187	0.3857	UC
1	q24.2	169681606	rs7543304	1:169681606:C:T	T	C	-0.0511	0.0084	1.177e-09	----	47.9	5.754	3	0.1242	0.5696	IBD
1	q24.2	169681903	rs7531806	1:169681903:A:G	A	G	0.0505	0.0085	2.83e-09	++++	49	5.885	3	0.1173	0.5686	IBD
1	q24.2	169692039	rs4987381	1:169692039:A:C	A	C	0.1016	0.0183	2.826e-08	++++	43.9	5.343	3	0.1483	0.05268	IBD
1	q24.2	169706566	rs2420381	1:169706566:A:T	A	T	0.0533	0.0093	9.973e-09	++++	0	0.697	3	0.874	0.2724	IBD
1	q24.2	169707082	rs2205847	1:169707082:G:T	T	G	0.0533	0.0093	9.973e-09	++++	0	0.702	3	0.8728	0.2724	IBD
1	q24.2	169707859	rs1883228	1:169707859:A:G	A	G	0.0532	0.0093	1.063e-08	++++	0	0.693	3	0.875	0.2724	IBD
1	q24.2	169708152	rs3766129	1:169708152:C:T	T	C	0.0534	0.0093	9.36e-09	++++	0	0.717	3	0.8692	0.2724	IBD
1	q24.2	169708568	rs1051091	1:169708568:A:G	A	G	-0.0534	0.0093	9.36e-09	----	0	0.717	3	0.8693	0.2724	IBD
1	q24.2	169710038	rs4656697	1:169710038:C:G	C	G	-0.0526	0.009	5.083e-09	----	0	0.093	3	0.9927	0.2992	IBD
1	q24.2	169712850	rs4987270	1:169712850:A:G	A	G	-0.053	0.009	3.888e-09	----	0	0.11	3	0.9906	0.2992	IBD
1	q24.2	169714460	rs3981163	1:169714460:C:T	T	C	-0.0526	0.009	5.083e-09	----	0	0.096	3	0.9924	0.2992	IBD
1	q24.2	169715600	rs10919227	1:169715600:A:T	A	T	0.0516	0.009	9.848e-09	++++	0	0.102	3	0.9916	0.2982	IBD
1	q24.2	169715637	rs12131780	1:169715637:G:T	T	G	0.0522	0.0094	2.805e-08	++++	0	0.619	3	0.8921	0.2724	IBD
1	q24.2	169720148	rs2420503	1:169720148:A:C	A	C	-0.0531	0.0093	1.132e-08	----	0	0.699	3	0.8733	0.2724	IBD
1	q24.2	169722078	rs3917449	1:169722078:A:G	A	G	0.0619	0.0111	2.453e-08	++++	0	0.166	3	0.9829	0.4801	UC
1	q24.2	169722078	rs3917449	1:169722078:A:G	A	G	0.0565	0.0092	8.185e-10	++++	0	0.339	3	0.9526	0.2833	IBD
1	q24.2	169722357	rs3917444	1:169722357:C:G	C	G	-0.0516	0.009	9.848e-09	----	0	0.086	3	0.9934	0.2992	IBD
1	q24.2	169722991	rs4786	1:169722991:C:T	T	C	-0.0517	0.009	9.222e-09	----	0	0.077	3	0.9944	0.2992	IBD
1	q24.2	169725478	rs3917436	1:169725478:A:G	A	G	-0.0521	0.009	7.085e-09	----	0	0.063	3	0.9959	0.2992	IBD
1	q24.2	169731144	rs3917413	1:169731144:A:G	A	G	-0.0518	0.009	8.636e-09	----	0	0.058	3	0.9964	0.2982	IBD
1	q24.2	169733137	rs3917406	1:169733137:A:G	A	G	-0.0621	0.0111	2.211e-08	----	0	0.141	3	0.9865	0.4632	UC
1	q24.2	169733137	rs3917406	1:169733137:A:G	A	G	-0.0565	0.0092	8.185e-10	----	0	0.353	3	0.9499	0.2833	IBD
1	q24.2	169733200	rs727909	1:169733200:C:T	T	C	0.0514	0.009	1.122e-08	++++	0	0.075	3	0.9946	0.2982	IBD
1	q24.2	169733564	rs932307	1:169733564:A:G	A	G	0.0619	0.0111	2.453e-08	++++	0	0.097	3	0.9922	0.4583	UC
1	q24.2	169733564	rs932307	1:169733564:A:G	A	G	0.0564	0.0092	8.764e-10	++++	0	0.338	3	0.9528	0.2833	IBD
1	q24.2	169733833	rs5353	1:169733833:C:T	T	C	-0.0522	0.009	6.631e-09	----	0	0.069	3	0.9953	0.2982	IBD
1	q24.2	169736942	rs10800469	1:169736942:A:G	A	G	-0.0522	0.009	6.631e-09	----	0	0.044	3	0.9976	0.2992	IBD
1	q24.2	169738652	rs144879416	1:169738652:C:G	C	G	0.1226	0.0197	4.866e-10	++++	0	2.934	3	0.4018	0.04672	IBD
1	q24.2	169741528	rs10489182	1:169741528:A:G	A	G	-0.0639	0.0117	4.72e-08	----	0	0.279	3	0.9638	0.4414	UC
1	q24.2	169741528	rs10489182	1:169741528:A:G	A	G	-0.0637	0.0097	5.134e-11	----	0	0.306	3	0.9589	0.2366	IBD
1	q24.2	169745317	rs397686823	1:169745317:G:GC	G	GC	-0.064	0.0117	4.498e-08	----	0	0.305	3	0.9592	0.4871	UC
1	q24.2	169745317	rs397686823	1:169745317:G:GC	G	GC	-0.0636	0.0097	5.501e-11	----	0	0.293	3	0.9613	0.2366	IBD
1	q24.2	169749876	rs10800472	1:169749876:A:G	A	G	-0.0671	0.0118	1.297e-08	----	0	0.251	3	0.969	0.4781	UC
1	q24.2	169749876	rs10800472	1:169749876:A:G	A	G	-0.0653	0.0097	1.674e-11	----	0	0.343	3	0.9518	0.2356	IBD
1	q24.2	169752025	rs10919231	1:169752025:C:T	T	C	0.0666	0.0118	1.661e-08	++++	0	0.263	3	0.9669	0.4861	UC
1	q24.2	169752025	rs10919231	1:169752025:C:T	T	C	0.0647	0.0097	2.556e-11	++++	0	0.29	3	0.9619	0.2346	IBD
1	q24.2	169753724	rs115300543	1:169753724:A:T	A	T	0.1198	0.0198	1.444e-09	++++	0	2.978	3	0.395	0.04672	IBD
1	q24.2	169753740	rs68113309	1:169753740:C:G	C	G	0.0665	0.0118	1.745e-08	++++	0	0.268	3	0.9659	0.4781	UC
1	q24.2	169753740	rs68113309	1:169753740:C:G	C	G	0.0649	0.0097	2.221e-11	++++	0	0.307	3	0.9587	0.2356	IBD
1	q24.2	169754434	rs4656711	1:169754434:C:T	T	C	0.0656	0.0118	2.708e-08	++++	0	0.228	3	0.973	0.4672	UC
1	q24.2	169754434	rs4656711	1:169754434:C:T	T	C	0.0638	0.0097	4.79e-11	++++	0	0.299	3	0.9602	0.2356	IBD
1	q24.2	169754521	rs67819761	1:169754521:C:T	T	C	0.0633	0.0111	1.179e-08	++++	0	0.115	3	0.99	0.4652	UC
1	q24.2	169754521	rs67819761	1:169754521:C:T	T	C	0.0564	0.0092	8.764e-10	++++	0	0.28	3	0.9638	0.2833	IBD
1	q24.2	169756544	rs59811562	1:169756544:A:C	A	C	0.0661	0.0119	2.782e-08	++++	0	0.253	3	0.9687	0.4622	UC
1	q24.2	169756544	rs59811562	1:169756544:A:C	A	C	0.0646	0.0098	4.344e-11	++++	0	0.308	3	0.9585	0.2366	IBD
1	q24.2	169756978	rs367669334	1:169756978:A:ATT	A	ATT	-0.0669	0.0118	1.432e-08	----	0	0.287	3	0.9625	0.4742	UC
1	q24.2	169756978	rs367669334	1:169756978:A:ATT	A	ATT	-0.0654	0.0097	1.559e-11	----	0	0.337	3	0.953	0.2356	IBD
1	q24.2	169758262	rs7543268	1:169758262:A:G	A	G	-0.0667	0.0118	1.581e-08	----	0	0.242	3	0.9705	0.4374	UC
1	q24.2	169758262	rs7543268	1:169758262:A:G	A	G	-0.065	0.0097	2.07e-11	----	0	0.314	3	0.9575	0.2356	IBD
1	q24.2	169758741	rs4265482	1:169758741:C:T	T	C	-0.0647	0.0111	5.582e-09	----	0	0.258	3	0.9678	0.4404	UC
1	q24.2	169758741	rs4265482	1:169758741:C:T	T	C	-0.0579	0.0092	3.104e-10	----	0	0.297	3	0.9606	0.2843	IBD
1	q24.2	169758789	rs138450191	1:169758789:A:T	A	T	-0.118	0.0199	3.036e-09	----	5.5	3.176	3	0.3653	0.04274	IBD
1	q24.2	169758996	rs2420505	1:169758996:A:G	A	G	-0.0665	0.0118	1.745e-08	----	0	0.244	3	0.9702	0.4394	UC
1	q24.2	169758996	rs2420505	1:169758996:A:G	A	G	-0.0648	0.0097	2.383e-11	----	0	0.311	3	0.958	0.2356	IBD
1	q24.2	169764726	rs34990593	1:169764726:C:T	T	C	-0.0671	0.0118	1.297e-08	----	0	0.22	3	0.9743	0.3449	UC
1	q24.2	169764726	rs34990593	1:169764726:C:T	T	C	-0.0639	0.0098	7.012e-11	----	0	0.206	3	0.9766	0.2356	IBD
1	q24.2	169771336	rs117171071	1:169771336:C:G	C	G	-0.106	0.0185	1.006e-08	----	36.3	4.707	3	0.1946	0.0497	IBD
1	q24.2	169833370	rs114038607	1:169833370:C:T	T	C	0.1031	0.0187	3.52e-08	++++	0	2.547	3	0.4669	0.04871	IBD
1	q24.3	172838114	rs7519046	1:172838114:A:G	A	G	-0.0802	0.0134	2.163e-09	----	87.1	23.293	3	3.508e-05	0.1998	CD
1	q24.3	172839198	rs4553232	1:172839198:A:T	A	T	0.0804	0.0134	1.973e-09	++++	87	23.158	3	3.743e-05	0.1889	CD
1	q24.3	172839668	rs6695422	1:172839668:C:G	C	G	0.0801	0.0134	2.264e-09	++++	87.1	23.313	3	3.475e-05	0.4553	CD
1	q24.3	172839711	rs6662018	1:172839711:G:T	T	G	0.0797	0.0134	2.718e-09	++++	86.9	22.988	3	4.062e-05	0.4473	CD
1	q24.3	172843006	rs2422256	1:172843006:C:T	T	C	0.0792	0.0132	1.973e-09	++++	88	25.006	3	1.54e-05	0.4235	CD
1	q24.3	172845715	rs12066143	1:172845715:C:T	T	C	0.0803	0.0132	1.177e-09	++++	87.3	23.624	3	2.993e-05	0.4513	CD
1	q24.3	172857023	rs4916196	1:172857023:C:T	T	C	-0.0802	0.0133	1.639e-09	----	87.5	23.959	3	2.547e-05	0.4642	CD
1	q24.3	172857891	rs12075908	1:172857891:C:T	T	C	0.0809	0.0133	1.182e-09	++++	87.3	23.7	3	2.885e-05	0.4642	CD
1	q24.3	172859273	rs10912482	1:172859273:C:T	T	C	-0.0805	0.0133	1.425e-09	----	87.6	24.127	3	2.35e-05	0.4632	CD
1	q24.3	172862146	rs4916197	1:172862146:C:G	C	G	-0.0752	0.0131	9.442e-09	----	87	23.057	3	3.929e-05	0.4622	CD
1	q24.3	172869708	rs34884278	1:172869708:C:T	T	C	-0.0782	0.0133	4.11e-09	----	87.7	24.475	3	1.988e-05	0.4622	CD
1	q24.3	172875110	rs12136659	1:172875110:C:T	T	C	-0.0943	0.014	1.631e-11	----	89.4	28.405	3	2.986e-06	0.4632	CD
1	q24.3	172875212	rs6425143	1:172875212:G:T	T	G	-0.0978	0.014	2.834e-12	----	88.3	25.667	3	1.12e-05	0.4712	CD
1	q24.3	172875269	rs6425145	1:172875269:A:T	A	T	0.0976	0.014	3.137e-12	++++	88.7	26.53	3	7.386e-06	0.4483	CD
1	q24.3	172875613	rs6425146	1:172875613:C:G	C	G	-0.0978	0.014	2.834e-12	----	88.8	26.774	3	6.567e-06	0.4423	CD
1	q24.3	172876835	rs55724017	1:172876835:A:C	A	C	0.0982	0.014	2.311e-12	++++	88.6	26.407	3	7.836e-06	0.4533	CD
1	q24.3	172877652	rs10912488	1:172877652:A:G	A	G	-0.0988	0.014	1.7e-12	----	88.6	26.299	3	8.255e-06	0.0616	CD
1	q24.3	172878486	rs79272738	1:172878486:A:G	A	G	0.0986	0.0141	2.692e-12	++++	88.2	25.506	3	1.21e-05	0.4702	CD
1	q24.3	172879838	rs12047983	1:172879838:A:G	A	G	0.0994	0.014	1.248e-12	++++	88.4	25.789	3	1.056e-05	0.3559	CD
1	q24.3	172879887	rs1988983	1:172879887:A:T	A	T	-0.0692	0.0125	3.095e-08	----	75.7	12.326	3	0.006346	0.4712	CD
1	q24.3	172880527	rs6672776	1:172880527:G:T	T	G	0.0984	0.014	2.087e-12	++++	88	25.043	3	1.513e-05	0.3579	CD
1	q24.3	172880617	rs6664499	1:172880617:A:T	A	T	0.069	0.0124	2.629e-08	++++	75	11.981	3	0.007448	0.4682	CD
1	q24.3	172880796	rs6673011	1:172880796:C:G	C	G	0.0727	0.0124	4.548e-09	++++	76.7	12.877	3	0.004909	0.4702	CD
1	q24.3	172881225	rs6425162	1:172881225:C:T	T	C	0.0724	0.0124	5.261e-09	++-+	78.5	13.962	3	0.002957	0.3966	CD
1	q24.3	172882978	rs12037781	1:172882978:A:G	A	G	-0.0679	0.0124	4.355e-08	----	75.5	12.249	3	0.006578	0.3966	CD
1	q24.3	172883263	rs12037853	1:172883263:A:G	A	G	-0.0993	0.014	1.314e-12	----	88.4	25.755	3	1.073e-05	0.4622	CD
1	q24.3	172883343	rs10737295	1:172883343:G:T	T	G	-0.0685	0.0124	3.31e-08	----	75.1	12.067	3	0.007157	0.3897	CD
1	q24.3	172883773	rs6672265	1:172883773:A:G	A	G	-0.0684	0.0124	3.465e-08	----	75.1	12.042	3	0.007241	0.3032	CD
1	q24.3	172884320	rs7517810	1:172884320:C:T	T	C	0.0992	0.0139	9.56e-13	++++	88.2	25.521	3	1.201e-05	0.4513	CD
1	q24.3	172885126	rs4916282	1:172885126:C:T	T	C	-0.0696	0.0124	1.99e-08	----	76.3	12.635	3	0.005497	0.4503	CD
1	q24.3	172885194	rs4916283	1:172885194:A:G	A	G	0.1005	0.014	7.044e-13	++++	88.3	25.673	3	1.116e-05	0.3111	CD
1	q24.3	172886436	rs68143871	1:172886436:A:G	A	G	-0.1004	0.014	7.422e-13	----	88.1	25.302	3	1.335e-05	0.4513	CD
1	q24.3	172887910	rs6704109	1:172887910:C:T	T	C	0.1011	0.014	5.144e-13	++++	88.6	26.284	3	8.316e-06	0.3519	CD
1	q24.3	172888483	rs7527986	1:172888483:G:T	T	G	-0.0699	0.0124	1.729e-08	----	75.6	12.309	3	0.006396	0.4513	CD
1	q24.3	172888639	rs7528161	1:172888639:C:T	T	C	-0.0705	0.0124	1.304e-08	----	74.1	11.572	3	0.009002	0.4503	CD
1	q24.3	172889440	rs2422257	1:172889440:C:T	T	C	-0.0709	0.0123	8.203e-09	----	73.2	11.21	3	0.01064	0.4513	CD
1	q24.3	172889567	rs10912490	1:172889567:C:T	T	C	0.1003	0.014	7.819e-13	++++	88	24.921	3	1.604e-05	0.4493	CD
1	q24.3	172890895	rs12739009	1:172890895:A:C	A	C	-0.1	0.014	9.141e-13	----	88	25.059	3	1.501e-05	0.4493	CD
1	q24.3	172891076	rs12403628	1:172891076:C:T	T	C	0.101	0.014	5.422e-13	++++	87.9	24.827	3	1.678e-05	0.4493	CD
1	q24.3	172892042	rs12021711	1:172892042:C:G	C	G	0.0995	0.0139	8.17e-13	++++	87.4	23.79	3	2.763e-05	0.4622	CD
1	q24.3	172892434	rs2213742	1:172892434:C:T	T	C	0.1005	0.0139	4.822e-13	++++	87.8	24.638	3	1.838e-05	0.4483	CD
1	q24.3	172892539	rs2213744	1:172892539:C:G	C	G	-0.1266	0.0176	6.33e-13	-?-?	93.5	15.472	1	8.374e-05	0.4602	CD
1	q24.3	172892619	rs2213745	1:172892619:A:G	A	G	-0.1004	0.0139	5.084e-13	----	87.5	24.017	3	2.477e-05	0.4612	CD
1	q24.3	172893094	rs9286879	1:172893094:A:G	A	G	-0.0997	0.0139	7.355e-13	----	88.4	25.882	3	1.009e-05	0.4602	CD
1	q24.3	172893240	rs7527462	1:172893240:C:G	C	G	-0.1013	0.014	4.631e-13	----	87.9	24.774	3	1.722e-05	0.4622	CD
1	q24.3	172893799	rs10489276	1:172893799:C:T	T	C	0.1011	0.014	5.144e-13	++++	88.1	25.249	3	1.37e-05	0.4602	CD
1	q24.3	172893961	rs6699678	1:172893961:G:T	T	G	0.1007	0.014	6.345e-13	++++	88	25.067	3	1.495e-05	0.3499	CD
1	q24.3	172894808	rs2157453	1:172894808:A:G	A	G	0.1001	0.014	8.678e-13	++++	87.7	24.31	3	2.152e-05	0.4503	CD
1	q24.3	172894852	rs2157454	1:172894852:A:G	A	G	0.1006	0.014	6.686e-13	++++	88	24.911	3	1.611e-05	0.4622	CD
1	q24.3	172895043	rs2187892	1:172895043:A:G	A	G	0.1004	0.014	7.422e-13	++++	87.8	24.559	3	1.909e-05	0.4622	CD
1	q24.3	172895084	rs5028523	1:172895084:A:G	A	G	-0.0705	0.0124	1.304e-08	----	71.6	10.582	3	0.01422	0.4622	CD
1	q24.3	172896352	rs4916285	1:172896352:A:G	A	G	-0.0992	0.014	1.383e-12	----	88.1	25.271	3	1.355e-05	0.4622	CD
1	q24.3	172897070	rs12411259	1:172897070:A:G	A	G	0.0991	0.014	1.456e-12	++++	88	24.948	3	1.583e-05	0.4622	CD
1	q24.3	172897264	rs12747422	1:172897264:C:T	T	C	-0.0941	0.0137	6.483e-12	----	85.7	21.04	3	0.0001033	0.4622	CD
1	q24.3	172897809	rs12728265	1:172897809:C:T	T	C	0.0959	0.0139	5.227e-12	++++	83	17.609	3	0.0005296	0.3082	CD
1	q24.3	172897866	rs12748081	1:172897866:A:C	A	C	-0.0966	0.0138	2.56e-12	----	83.7	18.384	3	0.0003665	0.4622	CD
1	q24.3	172898576	rs10753064	1:172898576:C:T	T	C	0.0886	0.0135	5.275e-11	++++	78.4	13.903	3	0.00304	0.4622	CD
1	q24.3	172899611	rs35715673	1:172899611:C:T	T	C	0.0952	0.0139	7.441e-12	++++	82.6	17.242	3	0.0006301	0.4642	CD
1	q24.3	172899694	rs12097671	1:172899694:A:G	A	G	-0.0878	0.0135	7.837e-11	----	77.6	13.374	3	0.003893	0.4632	CD
1	q24.3	172899942	rs4916198	1:172899942:C:T	T	C	0.0952	0.0139	7.441e-12	++++	82.7	17.332	3	0.0006039	0.4632	CD
1	q24.3	172900534	rs12025176	1:172900534:G:T	T	G	0.1129	0.0153	1.594e-13	++?+	81	10.526	2	0.005181	0.4632	CD
1	q24.3	172900864	rs4145468	1:172900864:C:T	T	C	0.0949	0.0139	8.65e-12	++++	81.8	16.478	3	0.0009047	0.4632	CD
1	q24.3	172901851	rs10912491	1:172901851:A:G	A	G	0.0943	0.0139	1.168e-11	++++	81.3	16.083	3	0.00109	0.3091	CD
1	q24.3	172902244	rs7539319	1:172902244:C:T	T	C	0.071	0.0123	7.817e-09	++++	73.6	11.363	3	0.009915	0.4622	CD
1	q31.1	186793684	rs16825915	1:186793684:C:T	T	C	-0.1376	0.0249	3.274e-08	----	0	1.328	3	0.7224	0.02883	IBD
1	q31.1	186794792	rs79323859	1:186794792:A:G	A	G	-0.1362	0.0249	4.503e-08	----	0	1.546	3	0.6717	0.02982	IBD
1	q31.1	186794843	rs78539703	1:186794843:C:T	T	C	0.136	0.0249	4.712e-08	++++	0	1.571	3	0.666	0.02982	IBD
1	q31.3	197373250	rs72740550	1:197373250:A:G	A	G	0.1086	0.0148	2.171e-13	++++	0	1.045	3	0.7903	0.3519	CD
1	q31.3	197373250	rs72740550	1:197373250:A:G	A	G	0.0778	0.01	7.252e-15	++++	20.9	3.79	3	0.285	0.2008	IBD
1	q31.3	197373556	rs2821108	1:197373556:C:T	T	C	-0.0841	0.0133	2.56e-10	----	44.6	5.416	3	0.1438	0.4751	CD
1	q31.3	197373556	rs2821108	1:197373556:C:T	T	C	-0.0523	0.0089	4.193e-09	----	60.5	7.586	3	0.05539	0.2972	IBD
1	q31.3	197373595	rs10801604	1:197373595:A:G	A	G	0.0811	0.0132	8.05e-10	++++	40.2	5.018	3	0.1705	0.3519	CD
1	q31.3	197373595	rs10801604	1:197373595:A:G	A	G	0.0514	0.0089	7.682e-09	++++	64.4	8.424	3	0.03802	0.2962	IBD
1	q31.3	197374166	rs949976	1:197374166:A:G	A	G	-0.0796	0.0133	2.164e-09	----	33.5	4.51	3	0.2114	0.4632	CD
1	q31.3	197374166	rs949976	1:197374166:A:G	A	G	-0.0498	0.009	3.142e-08	----	59.4	7.386	3	0.06057	0.2962	IBD
1	q31.3	197374633	rs12083773	1:197374633:C:T	T	C	-0.0806	0.0133	1.36e-09	----	44.7	5.423	3	0.1433	0.4632	CD
1	q31.3	197374633	rs12083773	1:197374633:C:T	T	C	-0.0504	0.009	2.144e-08	----	67.5	9.225	3	0.02645	0.2913	IBD
1	q31.3	197375331	rs10754222	1:197375331:A:G	A	G	0.0799	0.0133	1.884e-09	++++	42.2	5.194	3	0.1581	0.4632	CD
1	q31.3	197375331	rs10754222	1:197375331:A:G	A	G	0.0502	0.009	2.436e-08	++++	66.6	8.985	3	0.02949	0.2903	IBD
1	q31.3	197377783	rs35367258	1:197377783:C:G	C	G	-0.0799	0.0133	1.884e-09	----	42	5.177	3	0.1593	0.4642	CD
1	q31.3	197377783	rs35367258	1:197377783:C:G	C	G	-0.0503	0.009	2.285e-08	----	66.7	9	3	0.02928	0.2903	IBD
1	q31.3	197378169	rs12128912	1:197378169:C:T	T	C	-0.0806	0.0133	1.36e-09	----	50.4	6.046	3	0.1094	0.494	CD
1	q31.3	197378169	rs12128912	1:197378169:C:T	T	C	-0.0502	0.009	2.436e-08	----	69.5	9.84	3	0.01998	0.2913	IBD
1	q31.3	197378790	rs2494271	1:197378790:C:T	T	C	0.082	0.0133	7.03e-10	++++	48.4	5.809	3	0.1213	0.494	CD
1	q31.3	197378790	rs2494271	1:197378790:C:T	T	C	0.0509	0.009	1.553e-08	++++	65.2	8.61	3	0.03495	0.2932	IBD
1	q31.3	197380063	rs4262574	1:197380063:A:G	A	G	-0.0793	0.0133	2.486e-09	----	40.6	5.051	3	0.1681	0.4652	CD
1	q31.3	197380063	rs4262574	1:197380063:A:G	A	G	-0.0499	0.009	2.949e-08	----	65.5	8.696	3	0.03362	0.2913	IBD
1	q31.3	197381574	rs10922212	1:197381574:A:G	A	G	0.0791	0.0132	2.067e-09	++++	42.8	5.242	3	0.1549	0.3529	CD
1	q31.3	197381574	rs10922212	1:197381574:A:G	A	G	0.0493	0.0089	3.036e-08	++++	66.4	8.936	3	0.03016	0.2913	IBD
1	q31.3	197383136	rs10922213	1:197383136:C:T	T	C	0.0796	0.0133	2.164e-09	++++	40.1	5.005	3	0.1714	0.4632	CD
1	q31.3	197383136	rs10922213	1:197383136:C:T	T	C	0.0497	0.009	3.347e-08	++++	65.9	8.788	3	0.03225	0.2913	IBD
1	q31.3	197386687	rs34241991	1:197386687:C:T	T	C	0.0819	0.0133	7.372e-10	++++	42.3	5.2	3	0.1577	0.4632	CD
1	q31.3	197386687	rs34241991	1:197386687:C:T	T	C	0.0508	0.009	1.657e-08	++++	66.2	8.871	3	0.03106	0.2913	IBD
1	q31.3	197392441	rs2759662	1:197392441:A:G	A	G	0.0817	0.0132	6.04e-10	++++	37.8	4.823	3	0.1852	0.4632	CD
1	q31.3	197392441	rs2759662	1:197392441:A:G	A	G	0.05	0.0089	1.932e-08	++++	56.4	6.874	3	0.07603	0.2932	IBD
1	q31.3	197394818	rs10922215	1:197394818:A:G	A	G	0.0802	0.0133	1.639e-09	++++	39.7	4.976	3	0.1735	0.3529	CD
1	q31.3	197394818	rs10922215	1:197394818:A:G	A	G	0.0496	0.0089	2.503e-08	++++	63.3	8.18	3	0.04244	0.2913	IBD
1	q31.3	197399151	rs2476020	1:197399151:G:T	T	G	-0.0797	0.0132	1.562e-09	----	43.6	5.316	3	0.15	0.4632	CD
1	q31.3	197399151	rs2476020	1:197399151:G:T	T	G	-0.0496	0.0089	2.503e-08	----	61.7	7.824	3	0.0498	0.2932	IBD
1	q31.3	197403068	rs10922216	1:197403068:A:C	A	C	-0.0808	0.0132	9.287e-10	----	40.6	5.055	3	0.1678	0.4632	CD
1	q31.3	197403068	rs10922216	1:197403068:A:C	A	C	-0.05	0.009	2.767e-08	----	63.6	8.243	3	0.04125	0.2913	IBD
1	q31.3	197403120	rs11802794	1:197403120:A:C	A	C	0.0808	0.0132	9.287e-10	++++	40.5	5.04	3	0.1689	0.4632	CD
1	q31.3	197403120	rs11802794	1:197403120:A:C	A	C	0.0501	0.009	2.597e-08	++++	63.7	8.258	3	0.04097	0.2913	IBD
1	q31.3	197403307	rs11799515	1:197403307:G:T	T	G	0.081	0.0132	8.443e-10	++++	39.8	4.983	3	0.173	0.4632	CD
1	q31.3	197403307	rs11799515	1:197403307:G:T	T	G	0.0504	0.009	2.144e-08	++++	64.5	8.444	3	0.03767	0.2913	IBD
1	q31.3	197405337	rs80043829	1:197405337:C:G	C	G	-0.0697	0.0127	4.061e-08	?---	22.9	2.594	2	0.2733	0.1889	IBD
1	q31.3	197405685	rs113109508	1:197405685:C:T	T	C	-0.0831	0.0136	9.945e-10	----	47	5.658	3	0.1295	0.4612	CD
1	q31.3	197405685	rs113109508	1:197405685:C:T	T	C	-0.0536	0.0091	3.859e-09	----	70	10.008	3	0.0185	0.2913	IBD
1	q31.3	197406580	rs2759658	1:197406580:A:T	A	T	0.0828	0.0132	3.548e-10	++++	40.4	5.033	3	0.1694	0.4632	CD
1	q31.3	197406580	rs2759658	1:197406580:A:T	A	T	0.051	0.009	1.456e-08	++++	58.3	7.189	3	0.06611	0.2922	IBD
1	q31.3	197406891	rs2494268	1:197406891:C:T	T	C	-0.0818	0.0132	5.756e-10	----	38.1	4.847	3	0.1834	0.4632	CD
1	q31.3	197406891	rs2494268	1:197406891:C:T	T	C	-0.0506	0.009	1.885e-08	----	57	6.981	3	0.07251	0.2932	IBD
1	q31.3	197407014	rs10922219	1:197407014:C:T	T	C	0.0807	0.0133	1.298e-09	++++	41.9	5.165	3	0.1601	0.2992	CD
1	q31.3	197407014	rs10922219	1:197407014:C:T	T	C	0.0498	0.0089	2.2e-08	++++	65.9	8.803	3	0.03203	0.2913	IBD
1	q31.3	197407580	rs34932217	1:197407580:A:G	A	G	-0.0808	0.0132	9.287e-10	----	42.6	5.229	3	0.1558	0.2982	CD
1	q31.3	197407580	rs34932217	1:197407580:A:G	A	G	-0.0498	0.009	3.142e-08	----	65.9	8.808	3	0.03195	0.2913	IBD
1	q31.3	197408013	rs2759655	1:197408013:A:T	A	T	0.0807	0.0132	9.739e-10	++++	38.4	4.871	3	0.1815	0.4632	CD
1	q31.3	197408013	rs2759655	1:197408013:A:T	A	T	0.0504	0.009	2.144e-08	++++	60.3	7.551	3	0.05627	0.2922	IBD
1	q31.3	197412811	rs2821122	1:197412811:C:T	T	C	-0.0811	0.0132	8.05e-10	----	39.5	4.96	3	0.1748	0.4632	CD
1	q31.3	197412811	rs2821122	1:197412811:C:T	T	C	-0.0506	0.009	1.885e-08	----	60.9	7.67	3	0.05335	0.2922	IBD
1	q31.3	197412926	rs2821121	1:197412926:A:G	A	G	0.0809	0.0132	8.855e-10	++++	39.9	4.991	3	0.1725	0.4632	CD
1	q31.3	197412926	rs2821121	1:197412926:A:G	A	G	0.0505	0.009	2.01e-08	++++	60.8	7.65	3	0.05382	0.2922	IBD
1	q31.3	197413212	rs10801605	1:197413212:A:T	A	T	0.0813	0.0132	7.316e-10	++++	42	5.171	3	0.1597	0.4632	CD
1	q31.3	197413212	rs10801605	1:197413212:A:T	A	T	0.0503	0.009	2.285e-08	++++	64.1	8.356	3	0.0392	0.2913	IBD
1	q31.3	197414514	rs2821109	1:197414514:C:T	T	C	-0.0815	0.0132	6.648e-10	----	39.6	4.97	3	0.174	0.4583	CD
1	q31.3	197414514	rs2821109	1:197414514:C:T	T	C	-0.0507	0.0089	1.222e-08	----	61.2	7.725	3	0.05205	0.2913	IBD
1	q31.3	197415296	rs2759663	1:197415296:C:G	C	G	-0.1094	0.0147	9.904e-14	----	0	1.04	3	0.7916	0.4573	CD
1	q31.3	197415296	rs2759663	1:197415296:C:G	C	G	-0.0773	0.01	1.075e-14	----	0	2.991	3	0.3929	0.1988	IBD
1	q31.3	197418826	rs10922221	1:197418826:C:T	T	C	-0.0823	0.0133	6.094e-10	----	40.4	5.03	3	0.1696	0.4573	CD
1	q31.3	197418826	rs10922221	1:197418826:C:T	T	C	-0.0506	0.0089	1.305e-08	----	65.9	8.787	3	0.03227	0.2893	IBD
1	q31.3	197418946	rs2759665	1:197418946:A:C	A	C	-0.0829	0.0133	4.573e-10	----	40.6	5.051	3	0.1681	0.4573	CD
1	q31.3	197418946	rs2759665	1:197418946:A:C	A	C	-0.0518	0.009	8.636e-09	----	61.3	7.761	3	0.05122	0.7097	IBD
1	q31.3	197418995	rs7522325	1:197418995:C:T	T	C	-0.0823	0.0132	4.522e-10	----	40.1	5.004	3	0.1715	0.2883	CD
1	q31.3	197418995	rs7522325	1:197418995:C:T	T	C	-0.0511	0.009	1.365e-08	----	63.6	8.24	3	0.04131	0.2893	IBD
1	q31.3	197419428	rs74503752	1:197419428:A:T	A	T	0.0824	0.0133	5.81e-10	++++	39.7	4.977	3	0.1735	0.2903	CD
1	q31.3	197419428	rs74503752	1:197419428:A:T	A	T	0.0511	0.009	1.365e-08	++++	64.5	8.448	3	0.0376	0.2893	IBD
1	q31.3	197420345	rs10922223	1:197420345:A:T	A	T	-0.0822	0.0133	6.392e-10	----	38.5	4.879	3	0.1808	0.2893	CD
1	q31.3	197420345	rs10922223	1:197420345:A:T	A	T	-0.0519	0.009	8.085e-09	----	60.3	7.552	3	0.05624	0.7097	IBD
1	q31.3	197423761	rs10922225	1:197423761:C:T	T	C	-0.0812	0.0133	1.026e-09	----	36.7	4.736	3	0.1922	0.2952	CD
1	q31.3	197423761	rs10922225	1:197423761:C:T	T	C	-0.0503	0.009	2.285e-08	----	62.3	7.966	3	0.04671	0.2883	IBD
1	q31.3	197494612	rs12068290	1:197494612:A:G	A	G	-0.0836	0.0131	1.752e-10	----	32.4	4.436	3	0.218	0.3956	CD
1	q31.3	197494612	rs12068290	1:197494612:A:G	A	G	-0.049	0.0089	3.679e-08	----	53.2	6.405	3	0.09348	0.3062	IBD
1	q31.3	197501016	rs67236816	1:197501016:A:G	A	G	0.1104	0.0144	1.765e-14	++++	0	1.016	3	0.7973	0.4662	CD
1	q31.3	197501016	rs67236816	1:197501016:A:G	A	G	0.0752	0.0098	1.674e-14	++++	0	2.171	3	0.5377	0.2127	IBD
1	q31.3	197501626	rs12738134	1:197501626:A:T	A	T	0.1082	0.0155	2.938e-12	++++	0	2.291	3	0.5142	0.2942	CD
1	q31.3	197501626	rs12738134	1:197501626:A:T	A	T	0.0748	0.0105	1.05e-12	++++	0	2.237	3	0.5247	0.1759	IBD
1	q31.3	197502220	rs2042097	1:197502220:A:G	A	G	0.1093	0.0144	3.192e-14	++++	0	0.917	3	0.8214	0.3191	CD
1	q31.3	197502220	rs2042097	1:197502220:A:G	A	G	0.075	0.0098	1.963e-14	++++	0	2.1	3	0.552	0.2117	IBD
1	q31.3	197508368	rs17621130	1:197508368:A:G	A	G	0.1084	0.0144	5.161e-14	++++	0	0.833	3	0.8417	0.341	CD
1	q31.3	197508368	rs17621130	1:197508368:A:G	A	G	0.0746	0.0098	2.694e-14	++++	0	2.042	3	0.5638	0.2117	IBD
1	q31.3	197511797	rs12142127	1:197511797:C:T	T	C	0.0835	0.0131	1.841e-10	++++	31.6	4.388	3	0.2225	0.3161	CD
1	q31.3	197511797	rs12142127	1:197511797:C:T	T	C	0.0506	0.0088	8.924e-09	++++	54.2	6.543	3	0.08796	0.3062	IBD
1	q31.3	197521812	rs10922247	1:197521812:G:T	T	G	-0.0846	0.013	7.631e-11	----	30.2	4.298	3	0.231	0.3171	CD
1	q31.3	197521812	rs10922247	1:197521812:G:T	T	G	-0.0482	0.0088	4.319e-08	----	56.4	6.874	3	0.07604	0.3181	IBD
1	q31.3	197524514	rs35624964	1:197524514:A:G	A	G	0.1083	0.0143	3.635e-14	++++	0	1.226	3	0.7469	0.3191	CD
1	q31.3	197524514	rs35624964	1:197524514:A:G	A	G	0.0746	0.0098	2.694e-14	++++	0	2.657	3	0.4477	0.2127	IBD
1	q31.3	197528858	rs5779876	1:197528858:C:CA	CA	C	-0.0755	0.0127	2.767e-09	?---	0	0.712	2	0.7004	0.7505	IBD
1	q31.3	197543274	rs12118913	1:197543274:C:T	T	C	-0.0707	0.0124	1.187e-08	?---	9.3	2.206	2	0.3319	0.2087	IBD
1	q31.3	197546851	rs10922249	1:197546851:C:T	T	C	-0.0874	0.0131	2.528e-11	----	41.7	5.149	3	0.1612	0.3857	CD
1	q31.3	197546851	rs10922249	1:197546851:C:T	T	C	-0.0521	0.0089	4.801e-09	----	57.4	7.038	3	0.07071	0.3042	IBD
1	q31.3	197547956	rs12118513	1:197547956:A:T	A	T	0.1155	0.0153	4.385e-14	++++	11.4	3.385	3	0.336	0.3181	CD
1	q31.3	197547956	rs12118513	1:197547956:A:T	A	T	0.0786	0.0104	4.103e-14	++++	4.5	3.14	3	0.3705	0.1809	IBD
1	q31.3	197563239	rs12748009	1:197563239:C:T	T	C	-0.1121	0.0144	6.987e-15	----	0	1.76	3	0.6236	0.3191	CD
1	q31.3	197563239	rs12748009	1:197563239:C:T	T	C	-0.0749	0.0098	2.125e-14	----	0	2.626	3	0.4529	0.2078	IBD
1	q31.3	197563248	rs12724239	1:197563248:C:T	T	C	0.1126	0.0144	5.306e-15	++++	0	1.761	3	0.6236	0.3111	CD
1	q31.3	197563248	rs12724239	1:197563248:C:T	T	C	0.0753	0.0098	1.546e-14	++++	0	2.694	3	0.4412	0.2078	IBD
1	q31.3	197582904	rs2884629	1:197582904:G:T	T	G	-0.0886	0.0131	1.348e-11	----	41.8	5.153	3	0.1609	0.4911	CD
1	q31.3	197582904	rs2884629	1:197582904:G:T	T	G	-0.0516	0.0088	4.528e-09	----	57.4	7.049	3	0.07035	0.3032	IBD
1	q31.3	197586730	rs11583319	1:197586730:A:G	A	G	-0.1116	0.0143	5.988e-15	----	0	2.024	3	0.5674	0.4871	CD
1	q31.3	197586730	rs11583319	1:197586730:A:G	A	G	-0.075	0.0097	1.059e-14	----	3.6	3.112	3	0.3747	0.2097	IBD
1	q31.3	197590194	rs6702421	1:197590194:C:T	T	C	0.1124	0.0143	3.837e-15	++++	0	2.292	3	0.514	0.3111	CD
1	q31.3	197590194	rs6702421	1:197590194:C:T	T	C	0.0761	0.0097	4.317e-15	++++	3	3.093	3	0.3774	0.2097	IBD
1	q31.3	197592380	rs35939830	1:197592380:C:T	T	C	0.1125	0.0143	3.629e-15	++++	0	2.142	3	0.5435	0.3111	CD
1	q31.3	197592380	rs35939830	1:197592380:C:T	T	C	0.0762	0.0097	3.976e-15	++++	0	2.952	3	0.3991	0.2087	IBD
1	q31.3	197593381	rs12141028	1:197593381:A:G	A	G	0.1111	0.0144	1.207e-14	++++	0	2.267	3	0.5189	0.3111	CD
1	q31.3	197593381	rs12141028	1:197593381:A:G	A	G	0.0758	0.0098	1.037e-14	++++	0	2.961	3	0.3976	0.2078	IBD
1	q31.3	197597712	rs1421399	1:197597712:C:T	T	C	0.0876	0.0131	2.278e-11	++++	43.9	5.351	3	0.1478	0.3628	CD
1	q31.3	197597712	rs1421399	1:197597712:C:T	T	C	0.0518	0.0089	5.877e-09	++++	58.5	7.236	3	0.06475	0.3042	IBD
1	q31.3	197605004	rs17564924	1:197605004:C:T	T	C	-0.087	0.0133	6.096e-11	----	52	6.253	3	0.09994	0.4871	CD
1	q31.3	197605004	rs17564924	1:197605004:C:T	T	C	-0.0526	0.009	5.083e-09	----	65.3	8.639	3	0.03449	0.2932	IBD
1	q31.3	197613650	rs11799915	1:197613650:A:G	A	G	-0.0872	0.0133	5.513e-11	----	55.3	6.705	3	0.08193	0.4871	CD
1	q31.3	197613650	rs11799915	1:197613650:A:G	A	G	-0.052	0.0089	5.136e-09	----	67.5	9.232	3	0.02636	0.2913	IBD
1	q31.3	197626439	rs4316387	1:197626439:C:T	T	C	0.1157	0.0147	3.525e-15	++++	0	1.992	3	0.5741	0.4871	CD
1	q31.3	197626439	rs4316387	1:197626439:C:T	T	C	0.0795	0.01	1.865e-15	++++	9.9	3.331	3	0.3433	0.8042	IBD
1	q31.3	197627660	NA	1:197627660:A:T	A	T	0.0701	0.0125	2.047e-08	?+++	0	1.681	2	0.4315	NA	IBD
1	q31.3	197628810	NA	1:197628810:A:G	A	G	0.0705	0.0126	2.203e-08	?+++	0	1.895	2	0.3876	NA	IBD
1	q31.3	197629900	rs10737693	1:197629900:C:T	T	C	0.116	0.0147	2.994e-15	++++	0	1.872	3	0.5995	0.4861	CD
1	q31.3	197629900	rs10737693	1:197629900:C:T	T	C	0.0798	0.01	1.463e-15	++++	8.2	3.267	3	0.3523	0.8042	IBD
1	q31.3	197639482	rs6682968	1:197639482:C:T	T	C	0.1145	0.0149	1.535e-14	++++	0	2.28	3	0.5164	0.4861	CD
1	q31.3	197639482	rs6682968	1:197639482:C:T	T	C	0.0791	0.0101	4.814e-15	++++	1.3	3.04	3	0.3855	0.1879	IBD
1	q31.3	197642552	rs16841842	1:197642552:A:C	A	C	0.1145	0.0147	6.748e-15	++++	0	2.319	3	0.5088	0.3161	CD
1	q31.3	197642552	rs16841842	1:197642552:A:C	A	C	0.0795	0.01	1.865e-15	++++	14	3.49	3	0.3221	0.1938	IBD
1	q31.3	197646000	rs1775448	1:197646000:A:G	A	G	0.0878	0.0133	4.07e-11	++++	57.6	7.081	3	0.06935	0.4881	CD
1	q31.3	197646000	rs1775448	1:197646000:A:G	A	G	0.0537	0.009	2.421e-09	++++	67.8	9.304	3	0.02551	0.7097	IBD
1	q31.3	197653398	rs2477073	1:197653398:A:C	A	C	-0.0881	0.0133	3.495e-11	----	55.6	6.759	3	0.07999	0.4294	CD
1	q31.3	197653398	rs2477073	1:197653398:A:C	A	C	-0.0527	0.009	4.754e-09	----	67.2	9.145	3	0.02742	0.7097	IBD
1	q31.3	197656183	rs12746503	1:197656183:A:T	A	T	0.1047	0.0192	4.949e-08	++++	43.8	5.342	3	0.1484	0.328	CD
1	q31.3	197662011	rs2488389	1:197662011:A:G	A	G	0.1138	0.0147	9.825e-15	++++	0	2.346	3	0.5037	0.4185	CD
1	q31.3	197662011	rs2488389	1:197662011:A:G	A	G	0.0791	0.01	2.574e-15	++++	21.9	3.839	3	0.2793	0.1958	IBD
1	q31.3	197668863	.	1:197668863:A:AT	A	AT	0.0694	0.0125	2.824e-08	?+++	4.5	2.095	2	0.3509	0.1928	IBD
1	q31.3	197669586	rs12117045	1:197669586:A:G	A	G	0.0685	0.0124	3.31e-08	?+++	1.6	2.033	2	0.3619	0.1948	IBD
1	q31.3	197676319	rs2224873	1:197676319:A:T	A	T	0.1129	0.0147	1.588e-14	++++	18.1	3.664	3	0.3001	0.4185	CD
1	q31.3	197676319	rs2224873	1:197676319:A:T	A	T	0.0797	0.0099	8.245e-16	++++	30.8	4.337	3	0.2273	0.1968	IBD
1	q31.3	197677414	rs12751508	1:197677414:C:T	T	C	0.1057	0.0193	4.334e-08	++++	48.2	5.79	3	0.1223	0.4066	CD
1	q31.3	197680197	.	1:197680197:C:CTCTA	CTCTA	C	-0.1269	0.0168	4.235e-14	-?--	0	0.116	2	0.9439	0.2753	CD
1	q31.3	197680197	.	1:197680197:C:CTCTA	CTCTA	C	-0.0893	0.0114	4.751e-15	-?--	0	0.303	2	0.8594	0.1948	IBD
1	q31.3	197696981	rs12131588	1:197696981:A:G	A	G	0.1133	0.0147	1.283e-14	++++	0	2.8	3	0.4236	0.4245	CD
1	q31.3	197696981	rs12131588	1:197696981:A:G	A	G	0.0789	0.01	3.022e-15	++++	29.2	4.238	3	0.2368	0.1938	IBD
1	q31.3	197699435	rs11588864	1:197699435:C:G	C	G	-0.1135	0.0147	1.153e-14	----	0	2.65	3	0.4488	0.2753	CD
1	q31.3	197699435	rs11588864	1:197699435:C:G	C	G	-0.079	0.01	2.789e-15	----	27.3	4.127	3	0.2481	0.1938	IBD
1	q31.3	197701985	rs2477077	1:197701985:C:T	T	C	0.114	0.0147	8.827e-15	++++	0	2.726	3	0.4359	0.4791	CD
1	q31.3	197701985	rs2477077	1:197701985:C:T	T	C	0.0788	0.01	3.274e-15	++++	29.7	4.269	3	0.2339	0.1948	IBD
1	q31.3	197705214	rs12354257	1:197705214:C:T	T	C	-0.0864	0.0133	8.235e-11	----	56.1	6.827	3	0.07762	0.2763	CD
1	q31.3	197705214	rs12354257	1:197705214:C:T	T	C	-0.053	0.009	3.888e-09	----	68.6	9.54	3	0.02291	0.2893	IBD
1	q31.3	197720837	rs12092948	1:197720837:C:T	T	C	-0.0869	0.0133	6.411e-11	----	54.1	6.543	3	0.08798	0.4294	CD
1	q31.3	197720837	rs12092948	1:197720837:C:T	T	C	-0.0526	0.009	5.083e-09	----	67.9	9.341	3	0.02509	0.2893	IBD
1	q31.3	197724652	rs1573100	1:197724652:C:T	T	C	-0.0873	0.0133	5.241e-11	----	55	6.667	3	0.08331	0.2763	CD
1	q31.3	197724652	rs1573100	1:197724652:C:T	T	C	-0.0533	0.009	3.176e-09	----	69.1	9.699	3	0.0213	0.2922	IBD
1	q31.3	197731765	rs2477059	1:197731765:C:T	T	C	-0.087	0.0134	8.44e-11	----	50.7	6.084	3	0.1076	0.2763	CD
1	q31.3	197731765	rs2477059	1:197731765:C:T	T	C	-0.0551	0.0091	1.405e-09	----	65.5	8.699	3	0.03358	0.2863	IBD
1	q31.3	197732149	rs2488397	1:197732149:C:G	C	G	0.1137	0.0149	2.332e-14	++++	0	2.157	3	0.5405	0.3777	CD
1	q31.3	197732149	rs2488397	1:197732149:C:G	C	G	0.0682	0.0124	3.798e-08	++++	0	1.513	3	0.6792	0.4702	UC
1	q31.3	197732149	rs2488397	1:197732149:C:G	C	G	0.0824	0.0101	3.394e-16	++++	17.4	3.631	3	0.3041	0.1899	IBD
1	q31.3	197732246	rs2488398	1:197732246:C:G	C	G	0.1135	0.0149	2.587e-14	++++	0	2.15	3	0.5418	0.2763	CD
1	q31.3	197732246	rs2488398	1:197732246:C:G	C	G	0.0686	0.0124	3.161e-08	++++	0	1.52	3	0.6778	0.4384	UC
1	q31.3	197732246	rs2488398	1:197732246:C:G	C	G	0.0826	0.0101	2.881e-16	++++	18.3	3.672	3	0.2991	0.1899	IBD
1	q31.3	197732862	rs16841904	1:197732862:C:T	T	C	0.1133	0.0149	2.871e-14	++++	0	2.093	3	0.5533	0.3777	CD
1	q31.3	197732862	rs16841904	1:197732862:C:T	T	C	0.0693	0.0124	2.288e-08	++++	0	1.479	3	0.6871	0.4394	UC
1	q31.3	197732862	rs16841904	1:197732862:C:T	T	C	0.0831	0.0102	3.729e-16	++++	13.9	3.485	3	0.3227	0.1879	IBD
1	q31.3	197733271	rs2488401	1:197733271:C:T	T	C	0.0715	0.013	3.798e-08	?+++	13.2	2.305	2	0.3158	0.1829	IBD
1	q31.3	197733346	rs16841912	1:197733346:C:G	C	G	0.1132	0.0149	3.023e-14	++++	0	2.056	3	0.5608	0.3767	CD
1	q31.3	197733346	rs16841912	1:197733346:C:G	C	G	0.069	0.0124	2.629e-08	++++	0	1.534	3	0.6744	0.4384	UC
1	q31.3	197733346	rs16841912	1:197733346:C:G	C	G	0.0828	0.0102	4.753e-16	++++	13.4	3.465	3	0.3254	0.1879	IBD
1	q31.3	197735587	rs17641524	1:197735587:C:T	T	C	0.113	0.015	4.946e-14	++++	0	2.431	3	0.4879	0.2763	CD
1	q31.3	197735587	rs17641524	1:197735587:C:T	T	C	0.0688	0.0125	3.713e-08	++++	0	1.299	3	0.7294	0.3867	UC
1	q31.3	197735587	rs17641524	1:197735587:C:T	T	C	0.0828	0.0102	4.753e-16	++++	7.4	3.24	3	0.3561	0.1829	IBD
1	q31.3	197753110	rs2488393	1:197753110:C:T	T	C	0.0714	0.0127	1.887e-08	?+++	18.4	2.452	2	0.2935	0.1869	IBD
1	q31.3	197758512	rs1998598	1:197758512:A:G	A	G	-0.0797	0.0133	2.067e-09	----	57.1	6.997	3	0.07199	0.4781	CD
1	q31.3	197758512	rs1998598	1:197758512:A:G	A	G	-0.0511	0.009	1.365e-08	----	60.2	7.532	3	0.05675	0.2853	IBD
1	q31.3	197774376	rs1539414	1:197774376:A:G	A	G	0.109	0.0148	1.773e-13	++++	0	2.622	3	0.4536	0.4781	CD
1	q31.3	197774376	rs1539414	1:197774376:A:G	A	G	0.0794	0.0101	3.799e-15	++++	6.7	3.215	3	0.3596	0.1889	IBD
1	q31.3	197785611	rs9427672	1:197785611:A:G	A	G	0.1034	0.0146	1.419e-12	++++	0	1.573	3	0.6655	0.2763	CD
1	q31.3	197785611	rs9427672	1:197785611:A:G	A	G	0.0718	0.0098	2.362e-13	++++	0	1.262	3	0.7382	0.7913	IBD
1	q31.3	197788716	NA	1:197788716:C:G	C	G	-0.0738	0.0135	4.586e-08	?---	11.3	2.254	2	0.324	NA	IBD
1	q31.3	197805368	.	1:197805368:T:TAA	T	TAA	-0.0726	0.0128	1.412e-08	?---	2.7	2.055	2	0.3579	0.8131	IBD
1	q31.3	197811836	rs12123169	1:197811836:A:T	A	T	0.1136	0.015	3.638e-14	++++	0	2.837	3	0.4174	0.4781	CD
1	q31.3	197811836	rs12123169	1:197811836:A:T	A	T	0.0683	0.0125	4.655e-08	++++	0	1.391	3	0.7076	0.3887	UC
1	q31.3	197811836	rs12123169	1:197811836:A:T	A	T	0.0826	0.0102	5.585e-16	++++	18	3.659	3	0.3007	0.1849	IBD
1	q31.3	197812068	rs12134279	1:197812068:C:T	T	C	0.1123	0.015	7.064e-14	++++	0	2.89	3	0.4089	0.2763	CD
1	q31.3	197812068	rs12134279	1:197812068:C:T	T	C	0.0817	0.0102	1.149e-15	++++	17.2	3.623	3	0.3052	0.1839	IBD
1	q31.3	197815119	rs4915567	1:197815119:A:G	A	G	-0.0791	0.0136	6.021e-09	----	34.7	4.592	3	0.2042	0.4771	CD
1	q31.3	197815119	rs4915567	1:197815119:A:G	A	G	-0.0511	0.0092	2.787e-08	----	55.5	6.744	3	0.08051	0.7306	IBD
1	q31.3	197816290	rs12121863	1:197816290:A:G	A	G	-0.1063	0.0154	5.106e-12	----	0	2.801	3	0.4233	0.2763	CD
1	q31.3	197816290	rs12121863	1:197816290:A:G	A	G	-0.0794	0.0104	2.265e-14	----	6.8	3.218	3	0.3592	0.173	IBD
1	q31.3	197819432	rs12125942	1:197819432:G:T	T	G	-0.1062	0.0154	5.345e-12	----	0	2.841	3	0.4168	0.2763	CD
1	q31.3	197819432	rs12125942	1:197819432:G:T	T	G	-0.0799	0.0104	1.558e-14	----	5.6	3.179	3	0.3648	0.171	IBD
1	q31.3	197820974	rs34967494	1:197820974:A:G	A	G	0.106	0.0154	5.856e-12	++++	0	2.837	3	0.4174	0.2763	CD
1	q31.3	197820974	rs34967494	1:197820974:A:G	A	G	0.0795	0.0104	2.102e-14	++++	7.2	3.231	3	0.3573	0.172	IBD
1	q31.3	197832798	NA	1:197832798:C:G	C	G	-0.0739	0.0131	1.688e-08	?---	27.5	2.76	2	0.2515	NA	IBD
1	q31.3	197834668	NA	1:197834668:C:T	T	C	-0.0731	0.0131	2.403e-08	?---	31.9	2.939	2	0.23	NA	IBD
1	q31.3	197834669	NA	1:197834669:A:G	A	G	0.0731	0.0131	2.403e-08	?+++	31.9	2.939	2	0.23	NA	IBD
1	q31.3	197839648	rs17642632	1:197839648:A:G	A	G	-0.1046	0.0153	8.109e-12	----	0	2.665	3	0.4463	0.2763	CD
1	q31.3	197839648	rs17642632	1:197839648:A:G	A	G	-0.0795	0.0104	2.102e-14	----	30.8	4.337	3	0.2273	0.1829	IBD
1	q31.3	197840593	rs4512677	1:197840593:C:T	T	C	0.1051	0.0153	6.453e-12	++++	0	2.399	3	0.4937	0.2714	CD
1	q31.3	197840593	rs4512677	1:197840593:C:T	T	C	0.0794	0.0104	2.265e-14	++++	19.4	3.721	3	0.2932	0.8221	IBD
1	q31.3	197840729	rs10754231	1:197840729:A:T	A	T	0.0952	0.0152	3.773e-10	++++	0	2.317	3	0.5093	0.2714	CD
1	q31.3	197840729	rs10754231	1:197840729:A:T	A	T	0.0735	0.0104	1.58e-12	++++	1.6	3.049	3	0.3842	0.8201	IBD
1	q31.3	197840753	rs10754232	1:197840753:G:T	T	G	-0.1052	0.0154	8.423e-12	----	0	2.297	3	0.5131	0.2714	CD
1	q31.3	197840753	rs10754232	1:197840753:G:T	T	G	-0.0794	0.0104	2.265e-14	----	17.7	3.645	3	0.3024	0.8201	IBD
1	q31.3	197840778	rs12727812	1:197840778:C:T	T	C	0.1051	0.0155	1.196e-11	++++	0	2.957	3	0.3982	0.4632	CD
1	q31.3	197840778	rs12727812	1:197840778:C:T	T	C	0.079	0.0104	3.051e-14	++++	33.2	4.49	3	0.2132	0.1789	IBD
1	q31.3	197840785	rs10737694	1:197840785:C:T	T	C	0.102	0.0153	2.617e-11	++++	0	2.479	3	0.4791	0.3191	CD
1	q31.3	197840785	rs10737694	1:197840785:C:T	T	C	0.078	0.0104	6.382e-14	++++	14.8	3.521	3	0.318	0.8201	IBD
1	q31.3	197840819	rs10801624	1:197840819:C:T	T	C	0.1017	0.0153	2.99e-11	++++	0	2.387	3	0.496	0.4264	CD
1	q31.3	197840819	rs10801624	1:197840819:C:T	T	C	0.0777	0.0104	7.949e-14	++++	13.1	3.452	3	0.327	0.8201	IBD
1	q31.3	197840964	rs10737695	1:197840964:A:C	A	C	-0.105	0.0153	6.755e-12	----	0	2.372	3	0.4988	0.3191	CD
1	q31.3	197840964	rs10737695	1:197840964:A:C	A	C	-0.0799	0.0104	1.558e-14	----	19.3	3.717	3	0.2937	0.8201	IBD
1	q31.3	197841717	rs904576	1:197841717:A:G	A	G	-0.1042	0.0153	9.729e-12	----	0	2.343	3	0.5044	0.3191	CD
1	q31.3	197841717	rs904576	1:197841717:A:G	A	G	-0.0791	0.0103	1.596e-14	----	25.9	4.051	3	0.256	0.8201	IBD
1	q31.3	197842152	rs6678151	1:197842152:A:C	A	C	0.1041	0.0153	1.018e-11	++++	0	2.387	3	0.496	0.4881	CD
1	q31.3	197842152	rs6678151	1:197842152:A:C	A	C	0.0791	0.0104	2.832e-14	++++	25.7	4.037	3	0.2575	0.8201	IBD
1	q31.3	197843129	rs12120352	1:197843129:C:T	T	C	0.1035	0.0154	1.808e-11	++++	0	2.774	3	0.4279	0.4344	CD
1	q31.3	197843129	rs12120352	1:197843129:C:T	T	C	0.0781	0.0104	5.93e-14	++++	28.1	4.174	3	0.2432	0.1789	IBD
1	q31.3	197843539	rs6692930	1:197843539:A:G	A	G	-0.1022	0.0152	1.772e-11	----	0	2.868	3	0.4124	0.4881	CD
1	q31.3	197843539	rs6692930	1:197843539:A:G	A	G	-0.0782	0.0103	3.144e-14	----	34.5	4.579	3	0.2054	0.8201	IBD
1	q31.3	197843602	rs2221134	1:197843602:C:T	T	C	-0.1045	0.0153	8.488e-12	----	0	2.522	3	0.4713	0.4881	CD
1	q31.3	197843602	rs2221134	1:197843602:C:T	T	C	-0.0793	0.0104	2.44e-14	----	24.5	3.975	3	0.2641	0.8201	IBD
1	q31.3	197843693	rs12408939	1:197843693:A:G	A	G	-0.1036	0.0154	1.729e-11	----	0	2.758	3	0.4305	0.3181	CD
1	q31.3	197843693	rs12408939	1:197843693:A:G	A	G	-0.0793	0.0105	4.274e-14	----	22.8	3.884	3	0.2743	0.1789	IBD
1	q31.3	197844428	rs12141007	1:197844428:C:T	T	C	-0.1025	0.0153	2.094e-11	----	0	2.881	3	0.4103	0.3191	CD
1	q31.3	197844428	rs12141007	1:197844428:C:T	T	C	-0.0787	0.0104	3.81e-14	----	30	4.288	3	0.232	0.1789	IBD
1	q31.3	197845477	rs12740041	1:197845477:C:T	T	C	-0.0959	0.015	1.623e-10	----	0	2.943	3	0.4006	0.3191	CD
1	q31.3	197845477	rs12740041	1:197845477:C:T	T	C	-0.0731	0.0101	4.566e-13	----	32.3	4.43	3	0.2186	0.2038	IBD
1	q31.3	197845693	rs12403425	1:197845693:A:C	A	C	0.0949	0.015	2.505e-10	++++	4.7	3.148	3	0.3693	0.3191	CD
1	q31.3	197845693	rs12403425	1:197845693:A:C	A	C	0.0721	0.0101	9.428e-13	++++	37	4.765	3	0.1898	0.2038	IBD
1	q31.3	197847653	rs76004643	1:197847653:G:T	T	G	0.0959	0.015	1.623e-10	++++	1.3	3.038	3	0.3858	0.4901	CD
1	q31.3	197847653	rs76004643	1:197847653:G:T	T	G	0.073	0.0101	4.912e-13	++++	34	4.543	3	0.2085	0.2038	IBD
1	q31.3	197853847	rs12145078	1:197853847:A:T	A	T	0.0922	0.0151	1.022e-09	++++	4.7	3.149	3	0.3692	0.4364	CD
1	q31.3	197853847	rs12145078	1:197853847:A:T	A	T	0.0705	0.0102	4.787e-12	++++	33.8	4.529	3	0.2097	0.2048	IBD
1	q31.3	197853864	rs12145083	1:197853864:A:T	A	T	0.0921	0.0151	1.065e-09	++++	6.6	3.213	3	0.3599	0.4891	CD
1	q31.3	197853864	rs12145083	1:197853864:A:T	A	T	0.07	0.0102	6.755e-12	++++	34.6	4.589	3	0.2045	0.2048	IBD
1	q31.3	197858314	rs35207123	1:197858314:A:C	A	C	-0.0653	0.0108	1.482e-09	----	0	2.562	3	0.4641	0.1928	IBD
1	q32.1	200096585	rs2257002	1:200096585:A:C	A	C	-0.1082	0.0139	7.017e-15	----	82.4	17.086	3	0.0006785	0.3857	UC
1	q32.1	200096585	rs2257002	1:200096585:A:C	A	C	-0.0708	0.0114	5.281e-10	----	53.7	6.479	3	0.09051	0.835	IBD
1	q32.1	200097350	rs2821321	1:200097350:C:T	T	C	0.1062	0.0139	2.167e-14	++++	82.4	17.08	3	0.0006804	0.3897	UC
1	q32.1	200097350	rs2821321	1:200097350:C:T	T	C	0.0689	0.0114	1.505e-09	++++	54.1	6.541	3	0.08804	0.835	IBD
1	q32.1	200098120	rs2816998	1:200098120:C:T	T	C	0.1069	0.0139	1.464e-14	++++	82.7	17.296	3	0.0006141	0.3419	UC
1	q32.1	200098120	rs2816998	1:200098120:C:T	T	C	0.0694	0.0114	1.145e-09	++++	54.8	6.64	3	0.08429	0.835	IBD
1	q32.1	200098717	rs2821322	1:200098717:G:T	T	G	0.1069	0.0138	9.455e-15	++++	82.7	17.293	3	0.0006152	0.3489	UC
1	q32.1	200098717	rs2821322	1:200098717:G:T	T	G	0.0695	0.0113	7.727e-10	++++	55	6.66	3	0.08355	0.835	IBD
1	q32.1	200099343	.	1:200099343:C:CT	CT	C	-0.1414	0.0234	1.515e-09	?-?-	0	0.038	1	0.8448	0.337	UC
1	q32.1	200099466	rs2816996	1:200099466:C:T	T	C	-0.1073	0.0139	1.169e-14	----	82.1	16.731	3	0.0008027	0.337	UC
1	q32.1	200099466	rs2816996	1:200099466:C:T	T	C	-0.07	0.0113	5.84e-10	----	51.6	6.194	3	0.1026	0.835	IBD
1	q32.1	200099587	rs2816995	1:200099587:A:T	A	T	0.1073	0.0139	1.169e-14	++++	82.7	17.314	3	0.0006091	0.339	UC
1	q32.1	200099587	rs2816995	1:200099587:A:T	A	T	0.07	0.0114	8.234e-10	++++	54.3	6.565	3	0.08714	0.835	IBD
1	q32.1	200100073	rs2816993	1:200100073:C:T	T	C	-0.1078	0.0139	8.807e-15	----	83.2	17.907	3	0.0004598	0.4016	UC
1	q32.1	200100073	rs2816993	1:200100073:C:T	T	C	-0.0704	0.0114	6.598e-10	----	56.9	6.959	3	0.07323	0.835	IBD
1	q32.1	200100558	rs2821323	1:200100558:G:T	T	G	0.1058	0.0139	2.709e-14	++++	82.5	17.155	3	0.0006566	0.4016	UC
1	q32.1	200100558	rs2821323	1:200100558:G:T	T	G	0.069	0.0113	1.02e-09	++++	54.9	6.656	3	0.08369	0.835	IBD
1	q32.1	200102508	rs2816987	1:200102508:C:T	T	C	-0.1052	0.0139	3.78e-14	----	82.7	17.291	3	0.0006157	0.4046	UC
1	q32.1	200102508	rs2816987	1:200102508:C:T	T	C	-0.069	0.0113	1.02e-09	----	56.5	6.9	3	0.07516	0.835	IBD
1	q32.1	200104890	rs2816983	1:200104890:C:T	T	C	0.1068	0.0139	1.549e-14	++++	82.8	17.414	3	0.0005808	0.4026	UC
1	q32.1	200104890	rs2816983	1:200104890:C:T	T	C	0.0725	0.0114	2.022e-10	++++	64.1	8.358	3	0.03917	0.835	IBD
1	q32.1	200105758	rs2816982	1:200105758:G:T	T	G	-0.1084	0.0139	6.262e-15	----	83.4	18.082	3	0.0004231	0.4026	UC
1	q32.1	200105758	rs2816982	1:200105758:G:T	T	G	-0.073	0.0114	1.518e-10	----	64.6	8.484	3	0.03701	0.835	IBD
1	q32.1	200106770	rs2816981	1:200106770:C:T	T	C	0.107	0.0139	1.384e-14	++++	82.9	17.493	3	0.0005595	0.4056	UC
1	q32.1	200106770	rs2816981	1:200106770:C:T	T	C	0.0724	0.0114	2.141e-10	++++	64.5	8.454	3	0.03751	0.835	IBD
1	q32.1	200107176	.	1:200107176:T:TACAA	T	TACAA	0.1089	0.0139	4.706e-15	++++	83.8	18.5	3	0.0003469	0.4026	UC
1	q32.1	200107176	.	1:200107176:T:TACAA	T	TACAA	0.0732	0.0114	1.353e-10	++++	65.5	8.689	3	0.03372	0.835	IBD
1	q32.1	200108878	rs2821324	1:200108878:A:G	A	G	0.0607	0.0099	8.716e-10	++++	0	2.53	3	0.4699	0.4026	UC
1	q32.1	200108907	rs2816980	1:200108907:G:T	T	G	0.1694	0.0163	2.678e-25	++++	67.2	9.16	3	0.02724	0.4046	UC
1	q32.1	200108907	rs2816980	1:200108907:G:T	T	G	0.1143	0.0133	8.4e-18	++++	49.5	5.938	3	0.1147	0.8767	IBD
1	q32.1	200109645	rs2816978	1:200109645:A:G	A	G	-0.0579	0.0099	4.961e-09	----	0	2.234	3	0.5253	0.4026	UC
1	q32.1	200110000	rs2821325	1:200110000:A:G	A	G	0.1613	0.0161	1.262e-23	++++	63.8	8.284	3	0.04049	0.4026	UC
1	q32.1	200110000	rs2821325	1:200110000:A:G	A	G	0.1101	0.0131	4.294e-17	++++	53.9	6.514	3	0.08913	0.8767	IBD
1	q32.1	200110165	rs2821326	1:200110165:C:T	T	C	-0.1682	0.0163	5.781e-25	----	67.6	9.254	3	0.02609	0.4026	UC
1	q32.1	200110165	rs2821326	1:200110165:C:T	T	C	-0.1139	0.0133	1.091e-17	----	51.9	6.233	3	0.1008	0.8767	IBD
1	q32.1	200110458	rs2816977	1:200110458:A:G	A	G	-0.168	0.0163	6.569e-25	----	66.9	9.064	3	0.02845	0.4801	UC
1	q32.1	200110458	rs2816977	1:200110458:A:G	A	G	-0.114	0.0133	1.022e-17	----	51.3	6.155	3	0.1043	0.8767	IBD
1	q32.1	200111893	rs2816976	1:200111893:A:T	A	T	-0.0611	0.0098	4.527e-10	----	0	2.43	3	0.4881	0.4085	UC
1	q32.1	200112031	rs2816975	1:200112031:A:G	A	G	-0.0611	0.0098	4.527e-10	----	0	2.444	3	0.4854	0.4105	UC
1	q32.1	200112582	rs2737673	1:200112582:C:T	T	C	-0.059	0.0099	2.529e-09	----	0	2.029	3	0.5663	0.4105	UC
1	q32.1	200113232	rs2821329	1:200113232:C:T	T	C	-0.1681	0.0163	6.162e-25	----	67.6	9.256	3	0.02607	0.4085	UC
1	q32.1	200113232	rs2821329	1:200113232:C:T	T	C	-0.1147	0.0133	6.462e-18	----	51.1	6.136	3	0.1052	0.8767	IBD
1	q32.1	200113336	rs2821330	1:200113336:A:G	A	G	-0.0591	0.0099	2.377e-09	----	0	2.062	3	0.5596	0.4085	UC
1	q32.1	200113827	rs2249172	1:200113827:A:G	A	G	0.0611	0.0098	4.527e-10	++++	0	2.646	3	0.4495	0.4085	UC
1	q32.1	200114056	rs2363572	1:200114056:A:G	A	G	0.0593	0.0099	2.1e-09	++++	0	2.166	3	0.5387	0.4085	UC
1	q32.1	200114413	rs2249156	1:200114413:C:T	T	C	0.0607	0.0098	5.87e-10	++++	0	2.624	3	0.4533	0.4085	UC
1	q32.1	200114526	rs2249150	1:200114526:A:G	A	G	0.0607	0.0098	5.87e-10	++++	0	2.581	3	0.4608	0.4085	UC
1	q32.1	200115615	rs2816973	1:200115615:C:G	C	G	-0.0584	0.0099	3.657e-09	----	0	2.317	3	0.5092	0.4085	UC
1	q32.1	200115765	rs2248967	1:200115765:A:G	A	G	0.0607	0.0098	5.87e-10	++++	0	2.718	3	0.4372	0.4085	UC
1	q32.1	200115876	rs2816972	1:200115876:A:G	A	G	-0.1682	0.0163	5.781e-25	----	67.9	9.336	3	0.02514	0.4115	UC
1	q32.1	200115876	rs2816972	1:200115876:A:G	A	G	-0.1148	0.0133	6.051e-18	----	51.3	6.162	3	0.104	0.8757	IBD
1	q32.1	200116248	rs2816971	1:200116248:A:G	A	G	0.1514	0.0157	5.247e-22	++++	65.2	8.616	3	0.03486	0.4085	UC
1	q32.1	200116248	rs2816971	1:200116248:A:G	A	G	0.1044	0.0128	3.456e-16	++++	50.8	6.096	3	0.107	0.8678	IBD
1	q32.1	200116586	rs2821332	1:200116586:A:T	A	T	0.0584	0.0099	3.657e-09	++++	0	2.338	3	0.5053	0.3817	UC
1	q32.1	200116946	rs2260033	1:200116946:A:G	A	G	0.0581	0.0099	4.393e-09	++++	0	2.225	3	0.527	0.4105	UC
1	q32.1	200117711	rs2737676	1:200117711:C:T	T	C	-0.0589	0.01	3.862e-09	----	0	1.982	3	0.5761	0.4085	UC
1	q32.1	200118913	rs2737678	1:200118913:C:T	T	C	0.0592	0.01	3.219e-09	++++	0	2.024	3	0.5675	0.4115	UC
1	q32.1	200119112	rs2737679	1:200119112:A:T	A	T	0.1537	0.0158	2.294e-22	++++	69.2	9.738	3	0.02093	0.4095	UC
1	q32.1	200119112	rs2737679	1:200119112:A:T	A	T	0.1029	0.0129	1.502e-15	++++	39.6	4.969	3	0.1741	0.8688	IBD
1	q32.1	200119431	rs2737680	1:200119431:A:C	A	C	0.0586	0.0099	3.235e-09	++++	0	2.294	3	0.5138	0.4076	UC
1	q32.1	200121857	rs2816969	1:200121857:A:G	A	G	0.1429	0.0155	2.989e-20	++++	81.7	16.397	3	0.00094	0.3688	UC
1	q32.1	200121857	rs2816969	1:200121857:A:G	A	G	0.0952	0.0127	6.576e-14	++++	64.4	8.423	3	0.03803	0.8658	IBD
1	q32.1	200122420	rs2258675	1:200122420:C:G	C	G	0.0559	0.0099	1.638e-08	++++	0	2.264	3	0.5195	0.4503	UC
1	q32.1	200122736	rs2737681	1:200122736:C:T	T	C	0.0558	0.0099	1.737e-08	++++	0	2.197	3	0.5325	0.0934	UC
1	q32.1	200123224	rs2737682	1:200123224:A:G	A	G	-0.143	0.0156	4.879e-20	----	81.8	16.521	3	0.0008866	0.495	UC
1	q32.1	200123224	rs2737682	1:200123224:A:G	A	G	-0.0953	0.0127	6.193e-14	----	64.3	8.41	3	0.03826	0.8658	IBD
1	q32.1	200123320	rs2737683	1:200123320:A:G	A	G	0.0565	0.0099	1.149e-08	++++	0	1.849	3	0.6043	0.497	UC
1	q32.1	200124125	rs2821333	1:200124125:A:C	A	C	-0.056	0.0099	1.544e-08	----	0	2.283	3	0.5157	0.497	UC
1	q32.1	200124223	rs2737685	1:200124223:C:T	T	C	0.1424	0.0156	6.964e-20	++++	81.4	16.098	3	0.001083	0.1978	UC
1	q32.1	200124223	rs2737685	1:200124223:C:T	T	C	0.0944	0.0127	1.061e-13	++++	62.5	8.006	3	0.0459	0.8678	IBD
1	q32.1	200124759	rs2821334	1:200124759:G:T	T	G	0.0585	0.0099	3.44e-09	++++	0	1.983	3	0.5759	0.1938	UC
1	q32.1	200125219	rs2737686	1:200125219:C:T	T	C	0.0568	0.01	1.347e-08	++++	0	1.975	3	0.5776	0.499	UC
1	q32.1	200125658	rs2821335	1:200125658:C:T	T	C	-0.1417	0.0156	1.053e-19	----	81.4	16.15	3	0.001056	0.1958	UC
1	q32.1	200125658	rs2821335	1:200125658:C:T	T	C	-0.0943	0.0127	1.126e-13	----	62	7.885	3	0.04844	0.8658	IBD
1	q32.1	200125677	rs2737687	1:200125677:A:T	A	T	0.1422	0.0156	7.839e-20	++++	81.3	16.057	3	0.001104	0.1938	UC
1	q32.1	200125677	rs2737687	1:200125677:A:T	A	T	0.0944	0.0127	1.061e-13	++++	62.3	7.965	3	0.04674	0.8668	IBD
1	q32.1	200125724	rs2821336	1:200125724:C:T	T	C	0.1422	0.0155	4.55e-20	++++	82	16.678	3	0.0008233	0.494	UC
1	q32.1	200125724	rs2821336	1:200125724:C:T	T	C	0.0951	0.0127	6.983e-14	++++	64.5	8.446	3	0.03764	0.8648	IBD
1	q32.1	200126807	rs1986405	1:200126807:C:G	C	G	-0.0586	0.0099	3.235e-09	----	0	2.171	3	0.5376	0.493	UC
1	q32.1	200128520	rs2258280	1:200128520:A:G	A	G	0.0578	0.0099	5.271e-09	++++	0	2.044	3	0.5633	0.3926	UC
1	q32.1	200128615	rs2821337	1:200128615:A:G	A	G	-0.1446	0.0156	1.875e-20	----	80	14.979	3	0.001834	0.494	UC
1	q32.1	200128615	rs2821337	1:200128615:A:G	A	G	-0.0975	0.0128	2.593e-14	----	56	6.813	3	0.07812	0.8668	IBD
1	q32.1	200128931	rs2816968	1:200128931:A:C	A	C	0.1107	0.0135	2.404e-16	++++	58	7.136	3	0.06768	0.4831	UC
1	q32.1	200128931	rs2816968	1:200128931:A:C	A	C	0.0721	0.0111	8.276e-11	++++	32.2	4.424	3	0.2192	0.831	IBD
1	q32.1	200132353	rs2816959	1:200132353:A:G	A	G	0.1101	0.0135	3.476e-16	++++	58.3	7.192	3	0.06603	0.2097	UC
1	q32.1	200132353	rs2816959	1:200132353:A:G	A	G	0.0717	0.011	7.116e-11	++++	32.8	4.461	3	0.2158	0.832	IBD
1	q32.1	200132792	rs2816958	1:200132792:A:G	A	G	-0.1573	0.0161	1.512e-22	----	79.9	14.931	3	0.001877	0.4821	UC
1	q32.1	200132792	rs2816958	1:200132792:A:G	A	G	-0.1069	0.0132	5.565e-16	----	64.7	8.493	3	0.03684	0.8757	IBD
1	q32.1	200134436	rs2816956	1:200134436:C:T	T	C	-0.1581	0.0161	9.246e-23	----	79.7	14.808	3	0.001988	0.4811	UC
1	q32.1	200134436	rs2816956	1:200134436:C:T	T	C	-0.1079	0.0132	2.977e-16	----	64.5	8.456	3	0.03747	0.8748	IBD
1	q32.1	200135864	rs2816955	1:200135864:A:T	A	T	-0.0557	0.0099	1.842e-08	----	20	3.749	3	0.2899	0.3956	UC
1	q32.1	200136618	rs2816954	1:200136618:A:T	A	T	0.1216	0.0138	1.234e-18	++++	57.2	7.015	3	0.07141	0.2068	UC
1	q32.1	200136618	rs2816954	1:200136618:A:T	A	T	0.0812	0.0113	6.679e-13	++++	44.1	5.364	3	0.147	0.839	IBD
1	q32.1	200143790	rs147795524	1:200143790:C:T	T	C	-0.1253	0.0151	1.059e-16	----	8.5	3.277	3	0.3508	0.3956	UC
1	q32.1	200143790	rs147795524	1:200143790:C:T	T	C	-0.0869	0.0123	1.606e-12	----	5.5	3.174	3	0.3656	0.1322	IBD
1	q32.1	200616236	.	1:200616236:T:TC	T	TC	-0.1504	0.0272	3.213e-08	----	0	2.188	3	0.5344	0.2068	UC
1	q32.1	200702535	rs56949003	1:200702535:A:G	A	G	0.0853	0.0153	2.473e-08	++++	0	2.858	3	0.4141	0.06958	IBD
1	q32.1	200702706	rs57068399	1:200702706:A:G	A	G	-0.0853	0.0153	2.473e-08	----	0	2.848	3	0.4157	0.06958	IBD
1	q32.1	200702865	rs9628674	1:200702865:C:G	C	G	-0.0588	0.0105	2.144e-08	-+--	79.3	14.504	3	0.002293	0.4821	UC
1	q32.1	200702865	rs9628674	1:200702865:C:G	C	G	-0.059	0.0087	1.188e-11	----	81.9	16.546	3	0.000876	0.3777	IBD
1	q32.1	200710485	rs12137256	1:200710485:C:T	T	C	0.0584	0.0105	2.668e-08	+-++	79.2	14.451	3	0.002351	0.2087	UC
1	q32.1	200710485	rs12137256	1:200710485:C:T	T	C	0.0585	0.0087	1.766e-11	++++	81.8	16.507	3	0.0008922	0.3777	IBD
1	q32.1	200710764	rs7530159	1:200710764:C:T	T	C	0.059	0.0105	1.92e-08	+-++	79.3	14.497	3	0.002301	0.4821	UC
1	q32.1	200710764	rs7530159	1:200710764:C:T	T	C	0.0592	0.0087	1.013e-11	++++	82	16.686	3	0.0008201	0.3777	IBD
1	q32.1	200712960	rs12748718	1:200712960:C:T	T	C	0.0726	0.0126	8.317e-09	++++	47	5.662	3	0.1293	0.1252	IBD
1	q32.1	200718659	rs12730151	1:200718659:A:T	A	T	0.0717	0.0125	9.694e-09	++++	49.7	5.966	3	0.1133	0.1252	IBD
1	q32.1	200721894	.	1:200721894:T:TTTC	T	TTTC	-0.0735	0.0134	4.133e-08	??--	83.3	6.004	1	0.01428	0.3777	IBD
1	q32.1	200728137	rs12126250	1:200728137:C:T	T	C	-0.0575	0.0086	2.293e-11	-0--	84	18.759	3	0.0003067	0.3787	IBD
1	q32.1	200729158	rs2029751	1:200729158:A:C	A	C	-0.0712	0.0125	1.227e-08	----	50	5.997	3	0.1118	0.1262	IBD
1	q32.1	200729469	rs4554747	1:200729469:A:G	A	G	-0.0715	0.0125	1.065e-08	----	49.8	5.975	3	0.1129	0.1262	IBD
1	q32.1	200734778	rs10449265	1:200734778:A:T	A	T	-0.0567	0.0103	3.695e-08	-+--	82.6	17.241	3	0.0006305	0.2087	UC
1	q32.1	200734778	rs10449265	1:200734778:A:T	A	T	-0.0581	0.0085	8.184e-12	----	84.3	19.061	3	0.0002656	0.3797	IBD
1	q32.1	200737470	rs12130226	1:200737470:C:T	T	C	-0.0571	0.0086	3.147e-11	-+--	84.6	19.489	3	0.0002165	0.3797	IBD
1	q32.1	200737508	rs12145140	1:200737508:G:T	T	G	-0.058	0.0086	1.539e-11	----	84.1	18.909	3	0.0002855	0.3807	IBD
1	q32.1	200740668	rs7517998	1:200740668:A:G	A	G	0.0596	0.0085	2.353e-12	++++	51.5	6.191	3	0.1027	0.3728	IBD
1	q32.1	200741058	rs7520780	1:200741058:A:G	A	G	0.0719	0.0125	8.819e-09	++++	51.9	6.235	3	0.1007	0.1243	IBD
1	q32.1	200742496	rs72746845	1:200742496:A:C	A	C	0.0719	0.0125	8.819e-09	++++	52.4	6.305	3	0.09767	0.1252	IBD
1	q32.1	200743301	.	1:200743301:C:CTAT	CTAT	C	-0.0796	0.0139	1.025e-08	-?--	57.9	4.753	2	0.09287	0.1252	IBD
1	q32.1	200744118	rs4915456	1:200744118:A:G	A	G	-0.0581	0.0104	2.316e-08	-+--	83.2	17.87	3	0.0004678	0.4881	UC
1	q32.1	200744118	rs4915456	1:200744118:A:G	A	G	-0.0588	0.0086	8.075e-12	-+--	84.4	19.292	3	0.0002379	0.3857	IBD
1	q32.1	200744693	rs80329163	1:200744693:A:G	A	G	-0.0869	0.0152	1.084e-08	----	0	2.82	3	0.4202	0.06958	IBD
1	q32.1	200746620	.	1:200746620:A:AT	A	AT	0.0815	0.0114	8.733e-13	?+++	0	1.789	2	0.4087	0.2465	IBD
1	q32.1	200746847	rs6665490	1:200746847:C:T	T	C	0.0722	0.0125	7.65e-09	++++	53.5	6.453	3	0.09154	0.1252	IBD
1	q32.1	200747814	rs12029036	1:200747814:A:T	A	T	0.0858	0.0152	1.654e-08	++++	0	2.538	3	0.4685	0.06958	IBD
1	q32.1	200748558	rs12747799	1:200748558:A:T	A	T	-0.0711	0.0125	1.285e-08	----	49.1	5.895	3	0.1168	0.1252	IBD
1	q32.1	200749294	rs7529518	1:200749294:C:T	T	C	0.0734	0.013	1.641e-08	++++	31.7	4.39	3	0.2223	0.0994	IBD
1	q32.1	200749441	rs10682884	1:200749441:C:CTTG	CTTG	C	0.0861	0.0129	2.482e-11	+?++	0	0.636	2	0.7276	0.4821	UC
1	q32.1	200749441	rs10682884	1:200749441:C:CTTG	CTTG	C	0.0864	0.0107	6.761e-16	+?++	0	0.947	2	0.6228	0.2376	IBD
1	q32.1	200750058	rs35045998	1:200750058:A:G	A	G	-0.0708	0.0124	1.132e-08	----	50.1	6.011	3	0.1111	0.1252	IBD
1	q32.1	200751229	rs10920018	1:200751229:C:T	T	C	0.0581	0.0104	2.316e-08	+-++	83.3	17.922	3	0.0004564	0.4821	UC
1	q32.1	200751229	rs10920018	1:200751229:C:T	T	C	0.0581	0.0086	1.42e-11	+-++	85.3	20.412	3	0.0001395	0.3867	IBD
1	q32.1	200751691	rs7548165	1:200751691:A:T	A	T	0.0733	0.013	1.716e-08	++++	32.2	4.423	3	0.2193	0.1014	IBD
1	q32.1	200752151	rs12037134	1:200752151:A:G	A	G	-0.0848	0.0152	2.42e-08	----	0	2.273	3	0.5177	0.07058	IBD
1	q32.1	200754881	rs56255908	1:200754881:C:T	T	C	0.0719	0.0125	8.819e-09	++++	49.8	5.974	3	0.1129	0.1252	IBD
1	q32.1	200756035	rs35687916	1:200756035:C:T	T	C	-0.0717	0.0124	7.37e-09	----	49.3	5.92	3	0.1156	0.1262	IBD
1	q32.1	200756096	rs6427854	1:200756096:A:T	A	T	0.0576	0.0104	3.051e-08	+-++	83.4	18.081	3	0.0004233	0.4612	UC
1	q32.1	200756096	rs6427854	1:200756096:A:T	A	T	0.0581	0.0086	1.42e-11	+-++	85.2	20.276	3	0.0001488	0.3867	IBD
1	q32.1	200756640	rs6656966	1:200756640:A:G	A	G	0.0579	0.0104	2.587e-08	+-++	83.4	18.1	3	0.0004195	0.2107	UC
1	q32.1	200756640	rs6656966	1:200756640:A:G	A	G	0.0584	0.0086	1.116e-11	+-++	85.3	20.375	3	0.000142	0.3867	IBD
1	q32.1	200757451	rs6427855	1:200757451:A:G	A	G	-0.0789	0.0115	6.844e-12	----	0	2.327	3	0.5074	0.493	UC
1	q32.1	200757451	rs6427855	1:200757451:A:G	A	G	-0.079	0.0095	9.114e-17	----	9.3	3.306	3	0.3468	0.2376	IBD
1	q32.1	200759168	rs11282018	1:200759168:C:CAATTTGG	CAATTTGG	C	0.0735	0.013	1.569e-08	++++	25.3	4.014	3	0.26	0.09841	IBD
1	q32.1	200759641	rs10800731	1:200759641:C:T	T	C	0.0729	0.013	2.05e-08	++++	28.6	4.205	3	0.2402	0.1004	IBD
1	q32.1	200759690	rs4382754	1:200759690:A:C	A	C	-0.0581	0.0104	2.316e-08	-+--	82.5	17.181	3	0.0006487	0.2942	UC
1	q32.1	200759690	rs4382754	1:200759690:A:C	A	C	-0.0588	0.0086	8.075e-12	-+--	84.8	19.758	3	0.0001905	0.3857	IBD
1	q32.1	200761507	rs6427856	1:200761507:A:G	A	G	0.0713	0.0124	8.924e-09	++++	50	6.004	3	0.1114	0.1262	IBD
1	q32.1	200762428	rs16847180	1:200762428:A:T	A	T	-0.0706	0.0124	1.244e-08	----	51.9	6.237	3	0.1006	0.1262	IBD
1	q32.1	200762827	rs16847183	1:200762827:A:C	A	C	-0.0708	0.0124	1.132e-08	----	49.6	5.953	3	0.1139	0.1262	IBD
1	q32.1	200763355	rs74689616	1:200763355:A:G	A	G	-0.0707	0.0124	1.187e-08	----	49.9	5.989	3	0.1121	0.1262	IBD
1	q32.1	200763369	rs12039516	1:200763369:C:T	T	C	-0.0854	0.0152	1.927e-08	----	0	2.547	3	0.4669	0.06958	IBD
1	q32.1	200764419	rs6660092	1:200764419:C:T	T	C	0.0723	0.013	2.674e-08	++++	29.1	4.231	3	0.2375	0.1004	IBD
1	q32.1	200770209	rs16847193	1:200770209:A:T	A	T	0.0715	0.0124	8.111e-09	++++	49.3	5.917	3	0.1157	0.1252	IBD
1	q32.1	200771150	rs12038475	1:200771150:G:T	T	G	0.085	0.0152	2.243e-08	++++	0	2.368	3	0.4997	0.07058	IBD
1	q32.1	200771949	rs10800733	1:200771949:C:T	T	C	0.0725	0.013	2.448e-08	++++	25.4	4.021	3	0.2592	0.1014	IBD
1	q32.1	200772585	rs12043133	1:200772585:G:T	T	G	-0.0791	0.0115	6.059e-12	----	0	2.272	3	0.5179	0.2962	UC
1	q32.1	200772585	rs12043133	1:200772585:G:T	T	G	-0.0789	0.0095	9.96e-17	----	7.7	3.251	3	0.3545	0.2386	IBD
1	q32.1	200772978	rs11809578	1:200772978:C:T	T	C	-0.0722	0.013	2.795e-08	----	24	3.95	3	0.267	0.1014	IBD
1	q32.1	200773449	rs67214245	1:200773449:A:G	A	G	0.0713	0.0124	8.924e-09	++++	50.5	6.06	3	0.1087	0.1252	IBD
1	q32.1	200774400	rs17694768	1:200774400:A:G	A	G	-0.0578	0.0104	2.734e-08	-+--	82.5	17.118	3	0.0006684	0.4871	UC
1	q32.1	200774400	rs17694768	1:200774400:A:G	A	G	-0.0585	0.0086	1.029e-11	-+--	84.8	19.681	3	0.0001977	0.3847	IBD
1	q32.1	200774926	rs11810437	1:200774926:G:T	T	G	-0.0721	0.013	2.92e-08	----	24.5	3.973	3	0.2644	0.1014	IBD
1	q32.1	200775406	rs12093247	1:200775406:A:T	A	T	0.0723	0.013	2.674e-08	++++	25.6	4.034	3	0.2579	0.1014	IBD
1	q32.1	200775522	rs2047148	1:200775522:C:T	T	C	-0.058	0.0104	2.448e-08	-+--	82.5	17.19	3	0.0006459	0.2962	UC
1	q32.1	200775522	rs2047148	1:200775522:C:T	T	C	-0.0586	0.0086	9.495e-12	-+--	84.8	19.734	3	0.0001927	0.3847	IBD
1	q32.1	200776087	rs12747569	1:200776087:A:G	A	G	-0.0713	0.0124	8.924e-09	----	49	5.879	3	0.1176	0.1252	IBD
1	q32.1	200777625	.	1:200777625:A:AT	A	AT	0.0722	0.013	2.795e-08	++++	23.6	3.926	3	0.2696	0.1014	IBD
1	q32.1	200777747	rs55735825	1:200777747:A:G	A	G	0.072	0.013	3.051e-08	++++	24.4	3.969	3	0.2649	0.1014	IBD
1	q32.1	200778739	rs2047147	1:200778739:A:G	A	G	0.0586	0.0104	1.754e-08	+-++	82.9	17.495	3	0.0005591	0.2078	UC
1	q32.1	200778739	rs2047147	1:200778739:A:G	A	G	0.059	0.0086	6.864e-12	+-++	85	19.997	3	0.00017	0.3847	IBD
1	q32.1	200779000	rs10920027	1:200779000:A:G	A	G	-0.0729	0.013	2.05e-08	----	27	4.108	3	0.25	0.1004	IBD
1	q32.1	200779632	rs6658395	1:200779632:C:T	T	C	0.0793	0.0115	5.362e-12	++++	0	2.275	3	0.5173	0.2097	UC
1	q32.1	200779632	rs6658395	1:200779632:C:T	T	C	0.079	0.0095	9.114e-17	++++	7.1	3.228	3	0.3578	0.2386	IBD
1	q32.1	200779793	rs6658596	1:200779793:C:T	T	C	0.0713	0.0124	8.924e-09	++++	47.7	5.737	3	0.1251	0.1252	IBD
1	q32.1	200780032	rs10494818	1:200780032:A:C	A	C	-0.0709	0.0124	1.079e-08	----	48.9	5.869	3	0.1182	0.1252	IBD
1	q32.1	200780699	rs12037469	1:200780699:A:G	A	G	0.0721	0.013	2.92e-08	++++	22.9	3.892	3	0.2734	0.1014	IBD
1	q32.1	200781702	rs12081920	1:200781702:A:G	A	G	0.0726	0.013	2.342e-08	++++	26.4	4.076	3	0.2533	0.1014	IBD
1	q32.1	200782462	rs12039314	1:200782462:A:G	A	G	0.0729	0.013	2.05e-08	++++	28.1	4.172	3	0.2435	0.1014	IBD
1	q32.1	200783314	rs7538416	1:200783314:C:T	T	C	-0.0725	0.013	2.448e-08	----	25.6	4.034	3	0.2578	0.1014	IBD
1	q32.1	200784037	rs143205896	1:200784037:C:CT	CT	C	0.0855	0.0153	2.294e-08	++++	0	1.969	3	0.5788	0.07058	IBD
1	q32.1	200784911	rs12087381	1:200784911:G:T	T	G	0.072	0.013	3.051e-08	++++	23.1	3.902	3	0.2723	0.1014	IBD
1	q32.1	200786586	.	1:200786586:G:GT	G	GT	0.0729	0.0131	2.623e-08	++++	27.5	4.139	3	0.2468	0.1014	IBD
1	q32.1	200786696	rs10920032	1:200786696:A:G	A	G	-0.0576	0.0104	3.051e-08	-+--	82.5	17.098	3	0.0006747	0.2097	UC
1	q32.1	200786696	rs10920032	1:200786696:A:G	A	G	-0.0584	0.0086	1.116e-11	-+--	84.8	19.681	3	0.0001976	0.3847	IBD
1	q32.1	200788072	rs66893025	1:200788072:A:G	A	G	-0.0719	0.0124	6.696e-09	----	49.8	5.977	3	0.1127	0.1252	IBD
1	q32.1	200788384	rs12410302	1:200788384:A:G	A	G	-0.0723	0.013	2.674e-08	----	26	4.052	3	0.2559	0.1014	IBD
1	q32.1	200788840	rs7526001	1:200788840:C:T	T	C	0.072	0.0124	6.381e-09	++++	48.9	5.868	3	0.1182	0.1252	IBD
1	q32.1	200789755	rs10920033	1:200789755:A:G	A	G	0.072	0.013	3.051e-08	++++	25.4	4.022	3	0.2591	0.1024	IBD
1	q32.1	200789796	rs150015513	1:200789796:A:ACTCT	A	ACTCT	-0.0943	0.0136	4.096e-12	??--	0	0.066	1	0.7974	0.2396	IBD
1	q32.1	200790931	rs1963260	1:200790931:A:G	A	G	0.0725	0.013	2.448e-08	++++	27.4	4.135	3	0.2473	0.1014	IBD
1	q32.1	200791083	rs1963261	1:200791083:A:G	A	G	0.0729	0.013	2.05e-08	++++	29.6	4.259	3	0.2348	0.1014	IBD
1	q32.1	200791966	rs34505630	1:200791966:C:CA	CA	C	0.1003	0.0182	3.568e-08	??++	38.2	1.618	1	0.2034	0.1362	IBD
1	q32.1	200792127	rs34937962	1:200792127:A:AT	A	AT	-0.0794	0.0116	7.657e-12	----	0	2.162	3	0.5396	0.4871	UC
1	q32.1	200792127	rs34937962	1:200792127:A:AT	A	AT	-0.079	0.0095	9.114e-17	----	7.7	3.251	3	0.3545	0.2386	IBD
1	q32.1	200792144	rs12022671	1:200792144:A:T	A	T	-0.0724	0.013	2.559e-08	----	27	4.111	3	0.2497	0.1014	IBD
1	q32.1	200792678	rs12729842	1:200792678:A:G	A	G	-0.0715	0.0124	8.111e-09	----	48.7	5.852	3	0.119	0.1252	IBD
1	q32.1	200793914	rs2029750	1:200793914:C:T	T	C	-0.0723	0.013	2.674e-08	----	25.9	4.048	3	0.2563	0.09742	IBD
1	q32.1	200795730	rs16847224	1:200795730:A:G	A	G	0.0719	0.0124	6.696e-09	++++	48.8	5.858	3	0.1187	0.1262	IBD
1	q32.1	200796315	rs10800735	1:200796315:C:G	C	G	-0.0727	0.013	2.241e-08	----	21.4	3.816	3	0.2821	0.1004	IBD
1	q32.1	200803047	rs4915458	1:200803047:C:T	T	C	0.0577	0.0103	2.12e-08	+-++	82.2	16.812	3	0.0007725	0.4881	UC
1	q32.1	200803047	rs4915458	1:200803047:C:T	T	C	0.0581	0.0085	8.184e-12	+-++	84.7	19.599	3	0.0002055	0.3857	IBD
1	q32.1	200804419	rs12748010	1:200804419:C:T	T	C	-0.0716	0.0124	7.732e-09	----	48.4	5.815	3	0.121	0.1262	IBD
1	q32.1	200805405	rs11800187	1:200805405:A:G	A	G	0.0735	0.013	1.569e-08	++++	25.1	4.008	3	0.2606	0.0994	IBD
1	q32.1	200806933	rs12048165	1:200806933:A:G	A	G	0.0726	0.013	2.342e-08	++++	23.6	3.925	3	0.2696	0.1004	IBD
1	q32.1	200806937	rs12023677	1:200806937:A:T	A	T	0.0716	0.0131	4.612e-08	++++	17.9	3.652	3	0.3016	0.1004	IBD
1	q32.1	200807513	rs7552353	1:200807513:C:T	T	C	0.0732	0.013	1.794e-08	++++	23.1	3.901	3	0.2724	0.0994	IBD
1	q32.1	200807826	rs7552653	1:200807826:C:T	T	C	0.0727	0.013	2.241e-08	++++	24.6	3.98	3	0.2636	0.1004	IBD
1	q32.1	200807883	rs10800737	1:200807883:A:G	A	G	-0.0589	0.0104	1.483e-08	-+--	82.3	16.98	3	0.0007134	0.4871	UC
1	q32.1	200807883	rs10800737	1:200807883:A:G	A	G	-0.0596	0.0086	4.201e-12	----	84	18.806	3	0.0002998	0.3867	IBD
1	q32.1	200810015	rs11799980	1:200810015:A:G	A	G	0.0726	0.013	2.342e-08	++++	24.9	3.993	3	0.2623	0.1004	IBD
1	q32.1	200810016	rs35442900	1:200810016:C:T	T	C	-0.0714	0.0124	8.508e-09	----	49.2	5.902	3	0.1165	0.1262	IBD
1	q32.1	200810720	rs7517047	1:200810720:C:G	C	G	-0.0702	0.0124	1.502e-08	----	51.9	6.238	3	0.1006	0.1252	IBD
1	q32.1	200811025	rs6427859	1:200811025:A:C	A	C	0.0794	0.0115	5.043e-12	++++	0	2.365	3	0.5002	0.4871	UC
1	q32.1	200811025	rs6427859	1:200811025:A:C	A	C	0.079	0.0095	9.114e-17	++++	14.3	3.499	3	0.3209	0.2386	IBD
1	q32.1	200811205	rs12756996	1:200811205:C:T	T	C	-0.0719	0.0124	6.696e-09	----	51.1	6.137	3	0.1051	0.1262	IBD
1	q32.1	200811292	rs12736722	1:200811292:C:T	T	C	0.0713	0.0124	8.924e-09	++++	49.4	5.93	3	0.1151	0.1252	IBD
1	q32.1	200812304	rs5780042	1:200812304:G:GA	G	GA	-0.0794	0.0115	5.043e-12	----	0	2.103	3	0.5513	0.4871	UC
1	q32.1	200812304	rs5780042	1:200812304:G:GA	G	GA	-0.0792	0.0095	7.63e-17	----	9.5	3.314	3	0.3457	0.2376	IBD
1	q32.1	200813759	rs10920034	1:200813759:A:G	A	G	-0.0732	0.013	1.794e-08	----	27.3	4.124	3	0.2483	0.1004	IBD
1	q32.1	200813776	rs66769776	1:200813776:A:G	A	G	-0.0714	0.0124	8.508e-09	----	49.1	5.895	3	0.1168	0.1252	IBD
1	q32.1	200813821	rs66530521	1:200813821:A:G	A	G	0.0717	0.0124	7.37e-09	++++	50	6.005	3	0.1114	0.1252	IBD
1	q32.1	200814025	rs72746858	1:200814025:C:T	T	C	-0.0711	0.0124	9.816e-09	----	50.1	6.011	3	0.1111	0.1262	IBD
1	q32.1	200814235	rs6675265	1:200814235:A:G	A	G	0.0724	0.013	2.559e-08	++++	23.4	3.915	3	0.2708	0.1004	IBD
1	q32.1	200814683	rs72746859	1:200814683:A:T	A	T	-0.0713	0.0125	1.17e-08	----	49.4	5.93	3	0.1151	0.1252	IBD
1	q32.1	200816202	rs34596352	1:200816202:C:T	T	C	0.0712	0.0124	9.36e-09	++++	49.7	5.97	3	0.1131	0.1262	IBD
1	q32.1	200817102	rs115714635	1:200817102:A:T	A	T	-0.0707	0.0124	1.187e-08	----	50.8	6.101	3	0.1068	0.1262	IBD
1	q32.1	200818949	rs7528217	1:200818949:C:T	T	C	0.0792	0.0115	5.7e-12	++++	0	2.304	3	0.5118	0.4871	UC
1	q32.1	200818949	rs7528217	1:200818949:C:T	T	C	0.0789	0.0095	9.96e-17	++++	12.9	3.443	3	0.3283	0.2376	IBD
1	q32.1	200820170	rs10920036	1:200820170:C:T	T	C	0.0729	0.013	2.05e-08	++++	25.7	4.035	3	0.2577	0.1004	IBD
1	q32.1	200824341	rs10920040	1:200824341:A:G	A	G	0.0725	0.013	2.448e-08	++++	24.2	3.956	3	0.2662	0.1004	IBD
1	q32.1	200824927	rs10753883	1:200824927:C:T	T	C	0.0727	0.013	2.241e-08	++++	24.9	3.994	3	0.2621	0.1004	IBD
1	q32.1	200825541	rs10800742	1:200825541:C:G	C	G	-0.072	0.013	3.051e-08	----	19.9	3.747	3	0.2901	0.1004	IBD
1	q32.1	200826055	rs35755401	1:200826055:A:G	A	G	0.0735	0.0123	2.292e-09	++++	51.5	6.18	3	0.1032	0.1272	IBD
1	q32.1	200827676	rs6143568	1:200827676:T:TATATTATTTTTCTAAATA	T	TATATTATTTTTCTAAATA	-0.0942	0.0136	4.315e-12	??--	0	0.08	1	0.7778	0.2376	IBD
1	q32.1	200829703	rs11803934	1:200829703:G:T	T	G	0.0724	0.013	2.559e-08	++++	22.3	3.859	3	0.2771	0.1004	IBD
1	q32.1	200829772	rs6690988	1:200829772:C:G	C	G	0.0836	0.0117	8.98e-13	++++	0	1.388	3	0.7084	0.2078	UC
1	q32.1	200829772	rs6690988	1:200829772:C:G	C	G	0.0825	0.0096	8.418e-18	++++	0	2.278	3	0.5167	0.2266	IBD
1	q32.1	200830414	rs10920043	1:200830414:C:T	T	C	-0.0852	0.0152	2.079e-08	----	0	2.366	3	0.5001	0.06859	IBD
1	q32.1	200830652	rs7547000	1:200830652:C:T	T	C	-0.058	0.0104	2.448e-08	-+--	80.8	15.664	3	0.001329	0.4861	UC
1	q32.1	200830652	rs7547000	1:200830652:C:T	T	C	-0.059	0.0086	6.864e-12	----	82.9	17.498	3	0.0005583	0.3857	IBD
1	q32.1	200830953	rs16847251	1:200830953:C:G	C	G	0.072	0.0124	6.381e-09	++++	47.1	5.675	3	0.1285	0.1252	IBD
1	q32.1	200831170	rs6697037	1:200831170:C:T	T	C	0.0723	0.013	2.674e-08	++++	23	3.895	3	0.2731	0.1004	IBD
1	q32.1	200831442	rs6661661	1:200831442:G:T	T	G	-0.0726	0.013	2.342e-08	----	24.3	3.962	3	0.2656	0.1004	IBD
1	q32.1	200831900	rs12736176	1:200831900:G:T	T	G	-0.0715	0.0124	8.111e-09	----	48.2	5.793	3	0.1221	0.1272	IBD
1	q32.1	200831926	rs4915209	1:200831926:G:T	T	G	-0.0579	0.0104	2.587e-08	-+--	80.5	15.394	3	0.001509	0.1372	UC
1	q32.1	200831926	rs4915209	1:200831926:G:T	T	G	-0.0585	0.0086	1.029e-11	----	83.2	17.889	3	0.0004636	0.3847	IBD
1	q32.1	200832493	rs1874080	1:200832493:A:T	A	T	-0.0583	0.0104	2.073e-08	-+--	81.7	16.424	3	0.000928	0.4761	UC
1	q32.1	200832493	rs1874080	1:200832493:A:T	A	T	-0.0584	0.0086	1.116e-11	-0--	84.2	19.038	3	0.0002685	0.3847	IBD
1	q32.1	200832917	rs78225055	1:200832917:C:T	T	C	0.0721	0.013	2.92e-08	++++	21.3	3.811	3	0.2827	0.1004	IBD
1	q32.1	200833009	rs41304544	1:200833009:A:G	A	G	0.0725	0.013	2.448e-08	++++	23.3	3.913	3	0.271	0.1004	IBD
1	q32.1	200833773	rs12760892	1:200833773:A:G	A	G	-0.0713	0.0124	8.924e-09	----	49.9	5.994	3	0.1119	0.1262	IBD
1	q32.1	200834161	rs10753884	1:200834161:A:G	A	G	-0.0576	0.0104	3.051e-08	-+--	81.3	16.004	3	0.001132	0.174	UC
1	q32.1	200834161	rs10753884	1:200834161:A:G	A	G	-0.0578	0.0086	1.806e-11	-0--	83.8	18.549	3	0.0003388	0.3847	IBD
1	q32.1	200834529	rs6659127	1:200834529:C:T	T	C	0.0793	0.0115	5.362e-12	++++	0	2.189	3	0.5341	0.2942	UC
1	q32.1	200834529	rs6659127	1:200834529:C:T	T	C	0.0788	0.0095	1.088e-16	++++	13.8	3.479	3	0.3236	0.2376	IBD
1	q32.1	200835043	rs55959343	1:200835043:C:T	T	C	0.0723	0.013	2.674e-08	++++	22.4	3.868	3	0.2761	0.1004	IBD
1	q32.1	200837033	.	1:200837033:T:TA	T	TA	0.072	0.0131	3.881e-08	++++	31.1	4.355	3	0.2256	0.1004	IBD
1	q32.1	200838173	rs10920045	1:200838173:A:G	A	G	0.0581	0.0104	2.316e-08	+-++	81.5	16.189	3	0.001037	0.2058	UC
1	q32.1	200838173	rs10920045	1:200838173:A:G	A	G	0.0582	0.0086	1.311e-11	+0++	84	18.719	3	0.0003125	0.3847	IBD
1	q32.1	200841407	rs6664990	1:200841407:C:T	T	C	0.0718	0.013	3.331e-08	++++	22.8	3.887	3	0.2739	0.1004	IBD
1	q32.1	200842637	rs12742404	1:200842637:A:G	A	G	-0.0716	0.0125	1.016e-08	----	48.6	5.839	3	0.1197	0.1243	IBD
1	q32.1	200843363	rs60302916	1:200843363:A:G	A	G	-0.0724	0.013	2.559e-08	----	23.6	3.925	3	0.2697	0.1004	IBD
1	q32.1	200844151	rs150439633	1:200844151:A:G	A	G	0.0715	0.0124	8.111e-09	++++	48	5.771	3	0.1233	0.1252	IBD
1	q32.1	200844564	rs66530019	1:200844564:A:T	A	T	-0.0717	0.0124	7.37e-09	----	49.7	5.96	3	0.1136	0.1262	IBD
1	q32.1	200844582	rs4417100	1:200844582:A:T	A	T	-0.0721	0.013	2.92e-08	----	21.9	3.842	3	0.2791	0.1004	IBD
1	q32.1	200845831	rs6691977	1:200845831:C:T	T	C	-0.0791	0.0115	6.059e-12	----	0	2.218	3	0.5285	0.2952	UC
1	q32.1	200845831	rs6691977	1:200845831:C:T	T	C	-0.0787	0.0095	1.189e-16	----	14.7	3.519	3	0.3183	0.2376	IBD
1	q32.1	200851482	rs10920052	1:200851482:A:C	A	C	0.0837	0.0117	8.438e-13	++++	0	1.343	3	0.719	0.2078	UC
1	q32.1	200851482	rs10920052	1:200851482:A:C	A	C	0.0823	0.0096	1.009e-17	++++	0	2.317	3	0.5093	0.2266	IBD
1	q32.1	200851769	rs16847267	1:200851769:C:T	T	C	0.0711	0.0124	9.816e-09	++++	50.1	6.016	3	0.1108	0.1262	IBD
1	q32.1	200852796	rs2275194	1:200852796:C:T	T	C	0.0709	0.0124	1.079e-08	++++	49.8	5.979	3	0.1126	0.1262	IBD
1	q32.1	200854370	rs16830092	1:200854370:C:T	T	C	-0.0708	0.0124	1.132e-08	----	50.1	6.011	3	0.1111	0.1262	IBD
1	q32.1	200854980	rs2275193	1:200854980:C:T	T	C	0.0712	0.0124	9.36e-09	++++	49.4	5.929	3	0.1151	0.1262	IBD
1	q32.1	200857641	rs2292096	1:200857641:A:G	A	G	-0.0708	0.0124	1.132e-08	----	47.3	5.692	3	0.1276	0.1262	IBD
1	q32.1	200858418	rs147279681	1:200858418:C:CT	CT	C	0.0768	0.0139	3.291e-08	+?++	58.3	4.794	2	0.09097	0.1262	IBD
1	q32.1	200858510	rs16847284	1:200858510:A:G	A	G	-0.071	0.0124	1.029e-08	----	49.9	5.988	3	0.1122	0.1262	IBD
1	q32.1	200858678	rs12733378	1:200858678:A:G	A	G	-0.071	0.0125	1.347e-08	----	49.3	5.916	3	0.1158	0.1252	IBD
1	q32.1	200859139	rs7520696	1:200859139:A:T	A	T	-0.0784	0.0115	9.271e-12	----	0	2.26	3	0.5203	0.2078	UC
1	q32.1	200859139	rs7520696	1:200859139:A:T	A	T	-0.0779	0.0095	2.404e-16	----	20.8	3.789	3	0.2852	0.2376	IBD
1	q32.1	200860231	rs3753953	1:200860231:A:T	A	T	0.0717	0.0125	9.694e-09	++++	51.2	6.147	3	0.1047	0.1252	IBD
1	q32.1	200860232	rs3753954	1:200860232:A:T	A	T	0.0706	0.0124	1.244e-08	++++	52.9	6.367	3	0.09507	0.1282	IBD
1	q32.1	200860864	rs7514015	1:200860864:C:T	T	C	0.0581	0.0104	2.316e-08	+-++	82	16.621	3	0.0008456	0.2068	UC
1	q32.1	200860864	rs7514015	1:200860864:C:T	T	C	0.0589	0.0086	7.445e-12	++++	83.2	17.867	3	0.0004685	0.3877	IBD
1	q32.1	200861312	rs10920054	1:200861312:A:G	A	G	0.0582	0.0104	2.192e-08	+-++	82	16.641	3	0.0008378	0.2048	UC
1	q32.1	200861312	rs10920054	1:200861312:A:G	A	G	0.0588	0.0086	8.075e-12	++++	83.2	17.866	3	0.0004687	0.3867	IBD
1	q32.1	200861315	rs12731136	1:200861315:C:T	T	C	-0.0707	0.0124	1.187e-08	----	50.5	6.062	3	0.1086	0.1262	IBD
1	q32.1	200861862	rs6661980	1:200861862:G:T	T	G	-0.0708	0.0124	1.132e-08	----	50.5	6.066	3	0.1084	0.1262	IBD
1	q32.1	200863456	rs7533782	1:200863456:A:G	A	G	-0.0837	0.0117	8.438e-13	----	0	1.362	3	0.7145	0.2038	UC
1	q32.1	200863456	rs7533782	1:200863456:A:G	A	G	-0.0822	0.0097	2.366e-17	----	0	2.418	3	0.4903	0.2266	IBD
1	q32.1	200863729	rs7511678	1:200863729:A:G	A	G	0.079	0.0115	6.44e-12	++++	0	2.284	3	0.5156	0.2038	UC
1	q32.1	200863729	rs7511678	1:200863729:A:G	A	G	0.0784	0.0095	1.549e-16	++++	19.5	3.727	3	0.2925	0.2376	IBD
1	q32.1	200864089	rs7526103	1:200864089:C:T	T	C	-0.0708	0.0124	1.132e-08	----	50.7	6.089	3	0.1073	0.1262	IBD
1	q32.1	200864521	rs7514501	1:200864521:C:T	T	C	0.0711	0.0125	1.285e-08	++++	50.1	6.016	3	0.1109	0.1262	IBD
1	q32.1	200864556	.	1:200864556:A:AAAAT	A	AAAAT	0.0785	0.0139	1.628e-08	+?++	57.3	4.682	2	0.09623	0.1262	IBD
1	q32.1	200866462	rs12748136	1:200866462:A:G	A	G	0.0709	0.0125	1.411e-08	++++	50.5	6.056	3	0.1089	0.1252	IBD
1	q32.1	200866597	rs72746883	1:200866597:C:T	T	C	0.0718	0.013	3.331e-08	++++	17.6	3.64	3	0.3031	0.1004	IBD
1	q32.1	200867545	rs6427862	1:200867545:C:G	C	G	0.0719	0.013	3.188e-08	++++	11	3.37	3	0.3381	0.1014	IBD
1	q32.1	200867738	rs7552536	1:200867738:A:G	A	G	-0.0568	0.0104	4.72e-08	-+--	82.5	17.108	3	0.0006714	0.2078	UC
1	q32.1	200867738	rs7552536	1:200867738:A:G	A	G	-0.0578	0.0086	1.806e-11	-+--	84.4	19.278	3	0.0002395	0.3867	IBD
1	q32.1	200868028	rs6678462	1:200868028:A:G	A	G	-0.072	0.013	3.051e-08	----	11	3.371	3	0.3379	0.1014	IBD
1	q32.1	200868190	rs7522087	1:200868190:G:T	T	G	0.0585	0.0104	1.855e-08	+-++	82	16.663	3	0.0008292	0.2068	UC
1	q32.1	200868190	rs7522087	1:200868190:G:T	T	G	0.0589	0.0086	7.445e-12	++++	83.6	18.258	3	0.0003892	0.3877	IBD
1	q32.1	200868538	rs7532914	1:200868538:A:G	A	G	-0.0724	0.0131	3.263e-08	----	14	3.488	3	0.3223	0.0994	IBD
1	q32.1	200870767	rs34893530	1:200870767:C:G	C	G	0.0705	0.0125	1.701e-08	++++	51.5	6.184	3	0.103	0.1243	IBD
1	q32.1	200871339	rs12756886	1:200871339:C:T	T	C	-0.0711	0.0125	1.285e-08	----	49.9	5.992	3	0.112	0.1243	IBD
1	q32.1	200872130	rs6668056	1:200872130:C:T	T	C	0.0545	0.0083	5.159e-11	++++	76.7	12.859	3	0.004951	0.5348	IBD
1	q32.1	200872878	rs35650485	1:200872878:C:G	C	G	0.0578	0.0105	3.697e-08	+-++	80.4	15.336	3	0.001551	0.2048	UC
1	q32.1	200872878	rs35650485	1:200872878:C:G	C	G	0.0577	0.0087	3.308e-11	++++	82.4	17.022	3	0.0006994	0.3887	IBD
1	q32.1	200879478	rs144066611	1:200879478:A:G	A	G	-0.0802	0.0121	3.4e-11	----	0	1.716	3	0.6333	0.2058	UC
1	q32.1	200879478	rs144066611	1:200879478:A:G	A	G	-0.0664	0.0099	1.986e-11	----	0	0.778	3	0.8548	0.2346	IBD
1	q32.1	200882799	rs112680734	1:200882799:A:G	A	G	-0.0723	0.0112	1.08e-10	----	0	1.115	3	0.7734	0.2942	UC
1	q32.1	200882799	rs112680734	1:200882799:A:G	A	G	-0.0557	0.0092	1.41e-09	----	0	1.382	3	0.7097	0.3032	IBD
1	q32.1	200885101	rs66584778	1:200885101:A:G	A	G	-0.0794	0.0121	5.31e-11	----	0	1.391	3	0.7076	0.2942	UC
1	q32.1	200885101	rs66584778	1:200885101:A:G	A	G	-0.0674	0.01	1.584e-11	----	0	1.449	3	0.6941	0.2306	IBD
1	q32.1	200893927	rs884357	1:200893927:C:T	T	C	-0.0856	0.0131	6.389e-11	--?-	0	0.613	2	0.736	0.2028	UC
1	q32.1	200893927	rs884357	1:200893927:C:T	T	C	-0.074	0.0108	7.29e-12	--?-	0	0.596	2	0.7424	0.3519	IBD
1	q32.1	200894644	rs3753959	1:200894644:C:T	T	C	0.0834	0.0103	5.629e-16	++++	34.4	4.572	3	0.206	0.2048	UC
1	q32.1	200894644	rs3753959	1:200894644:C:T	T	C	0.0709	0.0085	7.356e-17	++++	26	4.055	3	0.2556	0.4612	IBD
1	q32.1	200895139	rs184164	1:200895139:C:T	T	C	0.08	0.0131	1.016e-09	++++	0	1.072	3	0.7839	0.4344	CD
1	q32.1	200895139	rs184164	1:200895139:C:T	T	C	0.1029	0.0107	6.79e-22	++++	0	2.299	3	0.5127	0.2028	UC
1	q32.1	200895139	rs184164	1:200895139:C:T	T	C	0.0941	0.0089	3.974e-26	++++	5.8	3.183	3	0.3642	0.341	IBD
1	q32.1	200895854	rs296534	1:200895854:C:T	T	C	-0.0829	0.0131	2.48e-10	----	0	1.083	3	0.7812	0.4891	CD
1	q32.1	200895854	rs296534	1:200895854:C:T	T	C	-0.1037	0.0107	3.274e-22	----	0	2.559	3	0.4647	0.2058	UC
1	q32.1	200895854	rs296534	1:200895854:C:T	T	C	-0.0963	0.0088	7.164e-28	----	4.6	3.145	3	0.3698	0.341	IBD
1	q32.1	200896640	rs296533	1:200896640:G:T	T	G	-0.0828	0.0131	2.605e-10	----	0	1.038	3	0.7922	0.4523	CD
1	q32.1	200896640	rs296533	1:200896640:G:T	T	G	-0.105	0.0107	9.89e-23	----	0	2.442	3	0.4858	0.2058	UC
1	q32.1	200896640	rs296533	1:200896640:G:T	T	G	-0.0964	0.0089	2.442e-27	----	3.3	3.104	3	0.3759	0.34	IBD
1	q32.1	200897003	rs296532	1:200897003:C:T	T	C	-0.0829	0.0131	2.48e-10	----	0	1.101	3	0.777	0.3936	CD
1	q32.1	200897003	rs296532	1:200897003:C:T	T	C	-0.1045	0.0107	1.57e-22	----	0	2.449	3	0.4847	0.2038	UC
1	q32.1	200897003	rs296532	1:200897003:C:T	T	C	-0.0963	0.0089	2.761e-27	----	3.8	3.119	3	0.3737	0.339	IBD
1	q32.1	200898933	rs12045112	1:200898933:C:T	T	C	0.0564	0.0098	8.659e-09	++++	34.7	4.596	3	0.2039	0.2694	IBD
1	q32.1	200899365	NA	1:200899365:G:GTGTGTGTGCA	G	GTGTGTGTGCA	-0.1181	0.0161	2.211e-13	??--	16.5	1.197	1	0.2739	0.2068	UC
1	q32.1	200899365	NA	1:200899365:G:GTGTGTGTGCA	G	GTGTGTGTGCA	-0.1093	0.0134	3.443e-16	??--	0	0.922	1	0.337	NA	IBD
1	q32.1	200899734	rs296526	1:200899734:A:G	A	G	0.0833	0.0129	1.065e-10	++++	0	0.586	3	0.8996	0.2734	CD
1	q32.1	200899734	rs296526	1:200899734:A:G	A	G	0.1075	0.0106	3.615e-24	++++	11.4	3.388	3	0.3356	0.2038	UC
1	q32.1	200899734	rs296526	1:200899734:A:G	A	G	0.0988	0.0087	6.899e-30	++++	8.1	3.264	3	0.3527	0.3618	IBD
1	q32.1	200901626	rs296528	1:200901626:C:G	C	G	0.0832	0.0129	1.121e-10	++++	0	0.466	3	0.9262	0.2773	CD
1	q32.1	200901626	rs296528	1:200901626:C:G	C	G	0.1059	0.0105	6.39e-24	++++	0	2.936	3	0.4015	0.2038	UC
1	q32.1	200901626	rs296528	1:200901626:C:G	C	G	0.0978	0.0087	2.554e-29	++++	0	2.714	3	0.4378	0.3648	IBD
1	q32.1	200902109	rs3767495	1:200902109:C:T	T	C	0.0657	0.0119	3.371e-08	++++	5.4	3.171	3	0.366	0.4006	UC
1	q32.1	200902109	rs3767495	1:200902109:C:T	T	C	0.0536	0.0098	4.516e-08	++++	0	1.58	3	0.6639	0.2107	IBD
1	q32.1	200902748	rs296529	1:200902748:A:G	A	G	-0.0821	0.0129	1.961e-10	----	0	0.385	3	0.9432	0.334	CD
1	q32.1	200902748	rs296529	1:200902748:A:G	A	G	-0.1046	0.0105	2.237e-23	----	4.9	3.153	3	0.3686	0.2018	UC
1	q32.1	200902748	rs296529	1:200902748:A:G	A	G	-0.0971	0.0087	6.333e-29	----	0	2.751	3	0.4316	0.3678	IBD
1	q32.1	200903356	rs296530	1:200903356:C:T	T	C	0.084	0.0129	7.434e-11	++++	0	0.404	3	0.9395	0.4821	CD
1	q32.1	200903356	rs296530	1:200903356:C:T	T	C	0.1068	0.0106	7.092e-24	++++	3.5	3.11	3	0.375	0.2932	UC
1	q32.1	200903356	rs296530	1:200903356:C:T	T	C	0.0987	0.0087	7.868e-30	++++	0	2.792	3	0.4249	0.3678	IBD
1	q32.1	200904031	rs56354006	1:200904031:A:G	A	G	-0.064	0.0111	8.129e-09	----	0	2.149	3	0.5421	0.2922	UC
1	q32.1	200904031	rs56354006	1:200904031:A:G	A	G	-0.062	0.0092	1.593e-11	----	0	1.569	3	0.6664	0.3171	IBD
1	q32.1	200904042	rs511104	1:200904042:A:G	A	G	0.0842	0.0129	6.704e-11	++++	0	0.357	3	0.9491	0.4821	CD
1	q32.1	200904042	rs511104	1:200904042:A:G	A	G	0.1045	0.0105	2.462e-23	++++	19.1	3.709	3	0.2947	0.2922	UC
1	q32.1	200904042	rs511104	1:200904042:A:G	A	G	0.0974	0.0087	4.294e-29	++++	3	3.092	3	0.3777	0.3678	IBD
1	q32.1	200904268	rs57226353	1:200904268:C:T	T	C	-0.1142	0.0166	6.006e-12	----	0	1.567	3	0.6668	0.2813	UC
1	q32.1	200904268	rs57226353	1:200904268:C:T	T	C	-0.1015	0.0138	1.908e-13	----	15.2	3.539	3	0.3157	0.1044	IBD
1	q32.1	200905101	rs35730213	1:200905101:C:G	C	G	-0.1082	0.0139	7.017e-15	----	0	1.123	3	0.7715	0.4821	CD
1	q32.1	200905101	rs35730213	1:200905101:C:G	C	G	-0.1331	0.0114	1.702e-31	----	0	2.62	3	0.454	0.2883	UC
1	q32.1	200905101	rs35730213	1:200905101:C:G	C	G	-0.1253	0.0094	1.553e-40	----	30.4	4.309	3	0.23	0.2744	IBD
1	q32.1	200905199	rs374827	1:200905199:C:T	T	C	0.0743	0.0125	2.781e-09	++++	0	1.565	3	0.6672	0.4781	CD
1	q32.1	200905199	rs374827	1:200905199:C:T	T	C	0.0928	0.01	1.695e-20	++++	14.8	3.52	3	0.3182	0.2883	UC
1	q32.1	200905199	rs374827	1:200905199:C:T	T	C	0.0844	0.0083	2.736e-24	++++	0	2.262	3	0.5199	0.493	IBD
1	q32.1	200905247	rs2134757	1:200905247:A:C	A	C	0.0817	0.0107	2.249e-14	++++	20.6	3.78	3	0.2862	0.2813	UC
1	q32.1	200905247	rs2134757	1:200905247:A:C	A	C	0.0752	0.0088	1.28e-17	++++	12.3	3.422	3	0.331	0.3479	IBD
1	q32.1	200905600	rs55838263	1:200905600:A:G	A	G	0.1256	0.014	2.927e-19	?+++	8.4	2.184	2	0.3355	0.2883	UC
1	q32.1	200905600	rs55838263	1:200905600:A:G	A	G	0.1196	0.0117	1.577e-24	?+++	44.7	3.614	2	0.1641	0.2763	IBD
1	q32.1	200905909	rs151062294	1:200905909:G:GT	G	GT	0.123	0.0178	4.843e-12	++++	0	0.859	3	0.8353	0.497	CD
1	q32.1	200905909	rs151062294	1:200905909:G:GT	G	GT	0.1577	0.0145	1.502e-27	++++	38.8	4.9	3	0.1793	0.2873	UC
1	q32.1	200905909	rs151062294	1:200905909:G:GT	G	GT	0.146	0.012	4.678e-34	++++	0	2.936	3	0.4016	0.1501	IBD
1	q32.1	200905967	rs12132298	1:200905967:C:T	T	C	0.1078	0.0139	8.807e-15	++++	0	1.153	3	0.7642	0.497	CD
1	q32.1	200905967	rs12132298	1:200905967:C:T	T	C	0.1334	0.0114	1.248e-31	++++	0	2.796	3	0.4242	0.2883	UC
1	q32.1	200905967	rs12132298	1:200905967:C:T	T	C	0.1252	0.0093	2.604e-41	++++	33.8	4.532	3	0.2094	0.2734	IBD
1	q32.1	200906114	rs12132349	1:200906114:A:T	A	T	-0.1075	0.0139	1.044e-14	----	0	1.067	3	0.7851	0.497	CD
1	q32.1	200906114	rs12132349	1:200906114:A:T	A	T	-0.1331	0.0114	1.702e-31	----	0	2.676	3	0.4444	0.2853	UC
1	q32.1	200906114	rs12132349	1:200906114:A:T	A	T	-0.1249	0.0093	4.028e-41	----	30	4.288	3	0.232	0.2734	IBD
1	q32.1	200906769	rs59655222	1:200906769:C:T	T	C	0.1075	0.0138	6.709e-15	++++	0	1.145	3	0.7662	0.497	CD
1	q32.1	200906769	rs59655222	1:200906769:C:T	T	C	0.133	0.0113	5.578e-32	++++	0	2.899	3	0.4074	0.2803	UC
1	q32.1	200906769	rs59655222	1:200906769:C:T	T	C	0.1249	0.0094	2.745e-40	++++	32.7	4.457	3	0.2162	0.2734	IBD
1	q32.1	200908434	rs7554511	1:200908434:A:C	A	C	-0.1079	0.0139	8.321e-15	----	0	1.192	3	0.7549	0.497	CD
1	q32.1	200908434	rs7554511	1:200908434:A:C	A	C	-0.133	0.0113	5.578e-32	----	0	2.803	3	0.4231	0.2803	UC
1	q32.1	200908434	rs7554511	1:200908434:A:C	A	C	-0.125	0.0093	3.484e-41	----	34	4.545	3	0.2083	0.2734	IBD
1	q32.1	200908658	rs2279837	1:200908658:C:T	T	C	-0.0829	0.0106	5.251e-15	----	27.9	4.16	3	0.2446	0.2803	UC
1	q32.1	200908658	rs2279837	1:200908658:C:T	T	C	-0.0765	0.0088	3.524e-18	----	12.3	3.422	3	0.3311	0.3489	IBD
1	q32.1	200908722	rs41299637	1:200908722:G:T	T	G	0.108	0.0139	7.862e-15	++++	0	1.075	3	0.7832	0.497	CD
1	q32.1	200908722	rs41299637	1:200908722:G:T	T	G	0.133	0.0114	1.887e-31	++++	0	2.813	3	0.4214	0.2803	UC
1	q32.1	200908722	rs41299637	1:200908722:G:T	T	G	0.1248	0.0093	4.658e-41	++++	33.6	4.517	3	0.2108	0.2734	IBD
1	q32.1	200909599	rs12131796	1:200909599:A:G	A	G	-0.1075	0.0139	1.044e-14	----	0	1.061	3	0.7865	0.497	CD
1	q32.1	200909599	rs12131796	1:200909599:A:G	A	G	-0.1322	0.0113	1.288e-31	----	0	2.721	3	0.4366	0.2783	UC
1	q32.1	200909599	rs12131796	1:200909599:A:G	A	G	-0.1245	0.0094	4.843e-40	----	30.6	4.322	3	0.2288	0.2734	IBD
1	q32.1	200911850	NA	1:200911850:C:T	T	C	0.1242	0.0141	1.268e-18	?+++	0	1.933	2	0.3803	0.2783	UC
1	q32.1	200911850	NA	1:200911850:C:T	T	C	0.119	0.0117	2.673e-24	?+++	41.8	3.436	2	0.1795	NA	IBD
1	q32.1	200912044	NA	1:200912044:A:C	A	C	0.064	0.0101	2.348e-10	?+++	33.3	2.999	2	0.2232	NA	IBD
1	q32.1	200912264	rs10800746	1:200912264:C:T	T	C	-0.1018	0.0136	7.139e-14	----	0	1.31	3	0.7267	0.4901	CD
1	q32.1	200912264	rs10800746	1:200912264:C:T	T	C	-0.1189	0.0111	8.969e-27	----	0	1.969	3	0.5789	0.2803	UC
1	q32.1	200912264	rs10800746	1:200912264:C:T	T	C	-0.1132	0.0091	1.594e-35	----	20.4	3.767	3	0.2877	0.2932	IBD
1	q32.1	200912467	rs7522462	1:200912467:A:G	A	G	-0.1072	0.0139	1.236e-14	----	0	1.057	3	0.7875	0.4901	CD
1	q32.1	200912467	rs7522462	1:200912467:A:G	A	G	-0.1288	0.0114	1.339e-29	----	0	2.115	3	0.5489	0.2793	UC
1	q32.1	200912467	rs7522462	1:200912467:A:G	A	G	-0.1227	0.0094	6.094e-39	----	16.6	3.598	3	0.3082	0.2744	IBD
1	q32.1	200914418	rs296523	1:200914418:A:G	A	G	0.0669	0.01	2.232e-11	++++	29.3	4.243	3	0.2364	0.2803	UC
1	q32.1	200914418	rs296523	1:200914418:A:G	A	G	0.0658	0.0082	1.02e-15	++++	0	2.779	3	0.4269	0.5278	IBD
1	q32.1	200914577	NA	1:200914577:C:T	T	C	0.0634	0.0101	3.447e-10	?+++	27	2.739	2	0.2543	NA	IBD
1	q32.1	200915857	rs905634	1:200915857:C:T	T	C	-0.0977	0.0135	4.586e-13	----	0	1.336	3	0.7205	0.4901	CD
1	q32.1	200915857	rs905634	1:200915857:C:T	T	C	-0.1127	0.011	1.24e-24	----	0	1.611	3	0.657	0.1958	UC
1	q32.1	200915857	rs905634	1:200915857:C:T	T	C	-0.1077	0.0091	2.568e-32	----	8.6	3.283	3	0.35	0.2962	IBD
1	q32.1	200916118	rs447284	1:200916118:A:G	A	G	0.0686	0.01	6.886e-12	++++	40.5	5.045	3	0.1686	0.1938	UC
1	q32.1	200916118	rs447284	1:200916118:A:G	A	G	0.0677	0.0082	1.505e-16	++++	25.5	4.029	3	0.2584	0.5229	IBD
1	q32.1	200916119	rs427466	1:200916119:A:C	A	C	0.0686	0.01	6.886e-12	++++	41.4	5.116	3	0.1635	0.1938	UC
1	q32.1	200916119	rs427466	1:200916119:A:C	A	C	0.0672	0.0082	2.503e-16	++++	24.6	3.981	3	0.2635	0.5229	IBD
1	q32.1	200917205	rs378672	1:200917205:C:G	C	G	-0.093	0.0106	1.731e-18	----	0	2.665	3	0.4462	0.2773	UC
1	q32.1	200917205	rs378672	1:200917205:C:G	C	G	-0.0838	0.0087	5.847e-22	----	0	2.34	3	0.5049	0.6581	IBD
1	q32.1	200917763	rs404339	1:200917763:C:G	C	G	-0.0944	0.0137	5.559e-12	----	0	0.247	3	0.9697	0.4901	CD
1	q32.1	200917763	rs404339	1:200917763:C:G	C	G	-0.1123	0.0111	4.639e-24	----	0	1.051	3	0.7888	0.2803	UC
1	q32.1	200917763	rs404339	1:200917763:C:G	C	G	-0.1057	0.0092	1.496e-30	----	0	1.207	3	0.7514	0.7078	IBD
1	q32.1	200918529	rs296539	1:200918529:C:T	T	C	0.0823	0.0103	1.346e-15	++++	43.8	5.34	3	0.1485	0.2813	UC
1	q32.1	200918529	rs296539	1:200918529:C:T	T	C	0.0757	0.0085	5.296e-19	++++	48.1	5.782	3	0.1227	0.6312	IBD
1	q32.1	200919959	.	1:200919959:T:TTTC	T	TTTC	0.0825	0.0142	6.253e-09	+??+	0	0.038	1	0.8456	0.2525	UC
1	q32.1	200919959	.	1:200919959:T:TTTC	T	TTTC	0.0758	0.0116	6.383e-11	+??+	0	0.21	1	0.6466	0.5298	IBD
1	q32.1	200919984	rs296540	1:200919984:C:T	T	C	0.0648	0.0099	5.931e-11	++++	44.4	5.397	3	0.145	0.2425	UC
1	q32.1	200919984	rs296540	1:200919984:C:T	T	C	0.0643	0.0081	2.05e-15	++++	25.1	4.008	3	0.2606	0.5348	IBD
1	q32.1	200920705	rs296543	1:200920705:C:T	T	C	-0.0935	0.0136	6.199e-12	----	0	0.326	3	0.9552	0.4901	CD
1	q32.1	200920705	rs296543	1:200920705:C:T	T	C	-0.1111	0.0111	1.391e-23	----	0	1.577	3	0.6647	0.1531	UC
1	q32.1	200920705	rs296543	1:200920705:C:T	T	C	-0.1046	0.0091	1.406e-30	----	0	1.785	3	0.6183	0.7078	IBD
1	q32.1	200921225	rs296544	1:200921225:G:T	T	G	0.0585	0.01	4.916e-09	?+++	34.5	3.051	2	0.2175	0.5368	IBD
1	q32.1	200921564	rs296545	1:200921564:A:G	A	G	-0.0935	0.0136	6.199e-12	----	0	0.329	3	0.9546	0.4901	CD
1	q32.1	200921564	rs296545	1:200921564:A:G	A	G	-0.111	0.0111	1.524e-23	----	0	1.54	3	0.673	0.1531	UC
1	q32.1	200921564	rs296545	1:200921564:A:G	A	G	-0.1045	0.0091	1.597e-30	----	0	1.745	3	0.627	0.7087	IBD
1	q32.1	200921963	rs296546	1:200921963:C:T	T	C	-0.0932	0.0136	7.235e-12	----	0	0.345	3	0.9513	0.4911	CD
1	q32.1	200921963	rs296546	1:200921963:C:T	T	C	-0.1105	0.0111	2.399e-23	----	0	1.603	3	0.6588	0.1531	UC
1	q32.1	200921963	rs296546	1:200921963:C:T	T	C	-0.1041	0.0091	2.652e-30	----	0	1.829	3	0.6087	0.7078	IBD
1	q32.1	200923009	rs296547	1:200923009:C:T	T	C	-0.0804	0.0102	3.213e-15	----	50.5	6.061	3	0.1087	0.1531	UC
1	q32.1	200923009	rs296547	1:200923009:C:T	T	C	-0.0743	0.0084	9.133e-19	----	55.3	6.712	3	0.08166	0.6312	IBD
1	q32.1	200923135	rs370411	1:200923135:C:G	C	G	-0.081	0.0102	2.003e-15	----	50.7	6.086	3	0.1075	0.1511	UC
1	q32.1	200923135	rs370411	1:200923135:C:G	C	G	-0.0748	0.0084	5.35e-19	----	55.3	6.709	3	0.08177	0.6312	IBD
1	q32.1	200923715	rs296548	1:200923715:A:C	A	C	-0.0789	0.0102	1.032e-14	----	40.8	5.069	3	0.1668	0.4583	UC
1	q32.1	200923715	rs296548	1:200923715:A:C	A	C	-0.0736	0.0084	1.92e-18	----	50.1	6.017	3	0.1108	0.6312	IBD
1	q32.1	200923922	rs4915464	1:200923922:C:G	C	G	0.0744	0.0105	1.383e-12	++++	25.2	4.013	3	0.2601	0.3807	UC
1	q32.1	200923922	rs4915464	1:200923922:C:G	C	G	0.0701	0.0086	3.604e-16	++++	12.5	3.427	3	0.3304	0.3588	IBD
1	q32.1	200925807	rs11589638	1:200925807:A:G	A	G	-0.0936	0.0136	5.887e-12	----	0	0.349	3	0.9505	0.4901	CD
1	q32.1	200925807	rs11589638	1:200925807:A:G	A	G	-0.1096	0.0111	5.404e-23	----	0	1.707	3	0.6355	0.4016	UC
1	q32.1	200925807	rs11589638	1:200925807:A:G	A	G	-0.1035	0.0091	5.659e-30	----	0	1.966	3	0.5794	0.2922	IBD
1	q32.1	200926330	rs296551	1:200926330:C:T	T	C	0.0648	0.0099	5.931e-11	++++	43	5.261	3	0.1536	0.4632	UC
1	q32.1	200926330	rs296551	1:200926330:C:T	T	C	0.0641	0.0081	2.501e-15	++++	22	3.844	3	0.2788	0.5358	IBD
1	q32.1	200927330	.	1:200927330:A:AT	A	AT	0.064	0.0107	2.214e-09	?+++	20.4	2.512	2	0.2847	0.3588	IBD
1	q32.1	200933479	rs11583546	1:200933479:A:C	A	C	-0.102	0.0138	1.454e-13	----	0	1.217	3	0.7489	0.4901	CD
1	q32.1	200933479	rs11583546	1:200933479:A:C	A	C	-0.1243	0.0113	3.821e-28	----	48	5.772	3	0.1233	0.4632	UC
1	q32.1	200933479	rs11583546	1:200933479:A:C	A	C	-0.1174	0.0093	1.564e-36	----	57.8	7.101	3	0.06875	0.2793	IBD
1	q32.1	200936379	rs4915466	1:200936379:C:T	T	C	0.0639	0.0107	2.344e-09	?+++	21.2	2.54	2	0.2809	0.3559	IBD
1	q32.1	200939774	rs7364440	1:200939774:A:G	A	G	0.0724	0.0104	3.366e-12	++++	16.5	3.593	3	0.3089	0.4761	UC
1	q32.1	200939774	rs7364440	1:200939774:A:G	A	G	0.0695	0.0086	6.403e-16	++++	10.4	3.348	3	0.341	0.3559	IBD
1	q32.1	200943599	rs10920074	1:200943599:G:T	T	G	-0.095	0.0136	2.843e-12	----	0	0.6	3	0.8965	0.4901	CD
1	q32.1	200943599	rs10920074	1:200943599:G:T	T	G	-0.1081	0.011	8.591e-23	----	0	2.224	3	0.5272	0.4742	UC
1	q32.1	200943599	rs10920074	1:200943599:G:T	T	G	-0.1031	0.0091	9.356e-30	----	0	2.669	3	0.4456	0.2992	IBD
1	q32.1	200945439	rs2050786	1:200945439:A:C	A	C	0.0724	0.0104	3.366e-12	++++	21.7	3.831	3	0.2803	0.4891	UC
1	q32.1	200945439	rs2050786	1:200945439:A:C	A	C	0.0694	0.0086	7.043e-16	++++	10.5	3.352	3	0.3404	0.3559	IBD
1	q32.1	200946117	rs10920076	1:200946117:C:T	T	C	-0.0727	0.0104	2.741e-12	----	19.6	3.731	3	0.292	0.4742	UC
1	q32.1	200946117	rs10920076	1:200946117:C:T	T	C	-0.0695	0.0086	6.403e-16	----	10.2	3.342	3	0.3419	0.3559	IBD
1	q32.1	200951234	rs11579874	1:200951234:A:G	A	G	-0.0975	0.0136	7.548e-13	----	0	0.845	3	0.8387	0.4901	CD
1	q32.1	200951234	rs11579874	1:200951234:A:G	A	G	-0.1184	0.0111	1.458e-26	----	52.4	6.298	3	0.09798	0.4761	UC
1	q32.1	200951234	rs11579874	1:200951234:A:G	A	G	-0.1115	0.0092	8.32e-34	----	54.6	6.609	3	0.08547	0.2932	IBD
1	q32.1	200953458	rs2013233	1:200953458:A:C	A	C	-0.0773	0.0105	1.813e-13	----	9	3.297	3	0.3481	0.4761	UC
1	q32.1	200953458	rs2013233	1:200953458:A:C	A	C	-0.0734	0.0086	1.403e-17	----	0	2.435	3	0.4872	0.3598	IBD
1	q32.1	200954207	rs432209	1:200954207:A:G	A	G	0.0713	0.0099	5.933e-13	++++	0	0.959	3	0.8111	0.4871	UC
1	q32.1	200954207	rs432209	1:200954207:A:G	A	G	0.0711	0.0082	4.294e-18	++++	0	1.847	3	0.6049	0.5447	IBD
1	q32.1	200955072	rs10800747	1:200955072:G:T	T	G	0.0749	0.0104	5.937e-13	++++	0	2.834	3	0.418	0.4761	UC
1	q32.1	200955072	rs10800747	1:200955072:G:T	T	G	0.0731	0.0086	1.896e-17	++++	0	2.436	3	0.4871	0.3767	IBD
1	q32.1	200955881	rs6694184	1:200955881:C:T	T	C	0.0776	0.0104	8.552e-14	++++	7.8	3.253	3	0.3542	0.4761	UC
1	q32.1	200955881	rs6694184	1:200955881:C:T	T	C	0.0737	0.0086	1.037e-17	++++	0	2.473	3	0.4802	0.3598	IBD
1	q32.1	200956168	rs6678830	1:200956168:C:G	C	G	-0.0715	0.0105	9.792e-12	----	0	2.646	3	0.4495	0.4722	UC
1	q32.1	200956168	rs6678830	1:200956168:C:G	C	G	-0.0692	0.0087	1.806e-15	----	0	1.504	3	0.6814	0.3549	IBD
1	q32.1	200956864	rs61825291	1:200956864:A:G	A	G	0.0755	0.0106	1.059e-12	++++	17.6	3.643	3	0.3027	0.4821	UC
1	q32.1	200956864	rs61825291	1:200956864:A:G	A	G	0.0703	0.0087	6.452e-16	++++	0	1.768	3	0.6219	0.34	IBD
1	q32.1	200959181	rs12038184	1:200959181:A:T	A	T	-0.0683	0.0107	1.735e-10	?---	0	1.75	2	0.4168	0.3569	IBD
1	q32.1	200959647	rs296553	1:200959647:A:T	A	T	-0.0735	0.0099	1.134e-13	----	0	0.583	3	0.9004	0.4871	UC
1	q32.1	200959647	rs296553	1:200959647:A:T	A	T	-0.0702	0.0082	1.119e-17	----	0	1.213	3	0.7499	0.5477	IBD
1	q32.1	200960016	rs169850	1:200960016:C:T	T	C	-0.0928	0.0132	2.061e-12	----	0	1.256	3	0.7397	0.4901	CD
1	q32.1	200960016	rs169850	1:200960016:C:T	T	C	-0.1055	0.0107	6.217e-23	----	9.6	3.319	3	0.345	0.4871	UC
1	q32.1	200960016	rs169850	1:200960016:C:T	T	C	-0.101	0.0089	7.561e-30	----	18.5	3.679	3	0.2983	0.675	IBD
1	q32.1	200960354	rs6427868	1:200960354:A:G	A	G	0.0969	0.0137	1.516e-12	++++	0	0.855	3	0.8364	0.4901	CD
1	q32.1	200960354	rs6427868	1:200960354:A:G	A	G	0.1254	0.0113	1.292e-28	++++	48.9	5.874	3	0.1179	0.4751	UC
1	q32.1	200960354	rs6427868	1:200960354:A:G	A	G	0.1161	0.0093	9.143e-36	++++	51.5	6.18	3	0.1032	0.2893	IBD
1	q32.1	200960545	rs4915468	1:200960545:A:C	A	C	0.0761	0.0106	7.01e-13	++++	23.4	3.915	3	0.2708	0.4742	UC
1	q32.1	200960545	rs4915468	1:200960545:A:C	A	C	0.07	0.0087	8.556e-16	++++	4.3	3.136	3	0.3711	0.3429	IBD
1	q32.1	200962619	rs113307843	1:200962619:A:AC	A	AC	0.11	0.016	6.199e-12	+?++	0	0.303	2	0.8594	0.4901	CD
1	q32.1	200962619	rs113307843	1:200962619:A:AC	A	AC	0.1416	0.0132	7.58e-27	+?++	17.7	2.43	2	0.2967	0.4742	UC
1	q32.1	200962619	rs113307843	1:200962619:A:AC	A	AC	0.1309	0.0108	8.239e-34	+?++	0	1.501	2	0.4722	0.2505	IBD
1	q32.1	200963177	rs1572789	1:200963177:A:G	A	G	-0.0732	0.0099	1.425e-13	----	0	1.56	3	0.6684	0.4692	UC
1	q32.1	200963177	rs1572789	1:200963177:A:G	A	G	-0.0688	0.0081	1.999e-17	----	0	2.613	3	0.4552	0.4394	IBD
1	q32.1	200964167	rs11805959	1:200964167:A:G	A	G	-0.0689	0.0124	2.753e-08	----	33.2	4.488	3	0.2133	0.4901	CD
1	q32.1	200964167	rs11805959	1:200964167:A:G	A	G	-0.079	0.01	2.789e-15	----	26.3	4.068	3	0.2542	0.3827	UC
1	q32.1	200964167	rs11805959	1:200964167:A:G	A	G	-0.0753	0.0082	4.195e-20	----	46.1	5.562	3	0.135	0.4394	IBD
1	q32.1	200964468	rs2063121	1:200964468:C:T	T	C	0.0739	0.0099	8.352e-14	++++	0	1.772	3	0.6211	0.4911	UC
1	q32.1	200964468	rs2063121	1:200964468:C:T	T	C	0.0691	0.0081	1.453e-17	++++	0	2.753	3	0.4313	0.4394	IBD
1	q32.1	200965282	rs4915470	1:200965282:A:C	A	C	0.0746	0.0105	1.205e-12	++++	30.9	4.339	3	0.2271	0.4066	UC
1	q32.1	200965282	rs4915470	1:200965282:A:C	A	C	0.069	0.0086	1.03e-15	++++	22.2	3.856	3	0.2774	0.3519	IBD
1	q32.1	200965304	rs4915471	1:200965304:C:T	T	C	0.075	0.0105	9.141e-13	++++	32.9	4.468	3	0.2152	0.3917	UC
1	q32.1	200965304	rs4915471	1:200965304:C:T	T	C	0.0691	0.0087	1.981e-15	++++	24.1	3.954	3	0.2665	0.3519	IBD
1	q32.1	200965522	rs4915472	1:200965522:C:G	C	G	-0.0772	0.0103	6.622e-14	----	23.7	3.931	3	0.269	0.3091	UC
1	q32.1	200965522	rs4915472	1:200965522:C:G	C	G	-0.0699	0.0085	1.976e-16	----	0	2.868	3	0.4125	0.3668	IBD
1	q32.1	200966738	rs11584383	1:200966738:C:T	T	C	0.0967	0.0135	7.895e-13	++++	0	1.636	3	0.6513	0.4751	CD
1	q32.1	200966738	rs11584383	1:200966738:C:T	T	C	0.1116	0.011	3.472e-24	++++	40.9	5.073	3	0.1665	0.2873	UC
1	q32.1	200966738	rs11584383	1:200966738:C:T	T	C	0.1071	0.0091	5.623e-32	++++	47.4	5.699	3	0.1272	0.2972	IBD
1	q32.1	200968644	rs12035002	1:200968644:G:T	T	G	0.0737	0.0107	5.664e-12	++++	33.3	4.496	3	0.2127	0.2873	UC
1	q32.1	200968644	rs12035002	1:200968644:G:T	T	G	0.0666	0.0088	3.785e-14	++++	24.5	3.973	3	0.2644	0.3479	IBD
1	q32.1	200969346	rs4915210	1:200969346:G:T	T	G	0.0786	0.0125	3.216e-10	++?+	56.2	4.566	2	0.102	0.497	UC
1	q32.1	200969346	rs4915210	1:200969346:G:T	T	G	0.0724	0.0103	2.078e-12	++?+	48.6	3.889	2	0.143	0.3539	IBD
1	q32.1	200970514	rs3208703	1:200970514:C:T	T	C	-0.0951	0.0137	3.877e-12	----	0	0.892	3	0.8273	0.4751	CD
1	q32.1	200970514	rs3208703	1:200970514:C:T	T	C	-0.1216	0.0113	5.256e-27	----	53.4	6.432	3	0.09238	0.2843	UC
1	q32.1	200970514	rs3208703	1:200970514:C:T	T	C	-0.1132	0.0093	4.38e-34	----	55.8	6.783	3	0.07915	0.2843	IBD
1	q32.1	200971052	rs3198583	1:200971052:A:G	A	G	0.0752	0.0105	7.956e-13	++++	35.7	4.666	3	0.198	0.2793	UC
1	q32.1	200971052	rs3198583	1:200971052:A:G	A	G	0.0687	0.0087	2.867e-15	++++	22.9	3.893	3	0.2733	0.3539	IBD
1	q32.1	200972588	rs3738255	1:200972588:A:G	A	G	0.0725	0.0106	7.94e-12	++++	42.8	5.247	3	0.1546	0.2813	UC
1	q32.1	200972588	rs3738255	1:200972588:A:G	A	G	0.0677	0.0087	7.161e-15	++++	34.5	4.578	3	0.2054	0.3489	IBD
1	q32.1	200975712	rs296563	1:200975712:G:T	T	G	-0.0932	0.0133	2.426e-12	----	0	0.663	3	0.8819	0.4751	CD
1	q32.1	200975712	rs296563	1:200975712:G:T	T	G	-0.1064	0.0109	1.648e-22	----	7.5	3.243	3	0.3557	0.2813	UC
1	q32.1	200975712	rs296563	1:200975712:G:T	T	G	-0.1019	0.009	1.019e-29	----	6.5	3.208	3	0.3606	0.6899	IBD
1	q32.1	200975863	rs10920082	1:200975863:C:T	T	C	0.0751	0.0105	8.529e-13	++++	39.1	4.925	3	0.1774	0.2813	UC
1	q32.1	200975863	rs10920082	1:200975863:C:T	T	C	0.0686	0.0087	3.144e-15	++++	21.9	3.84	3	0.2793	0.3549	IBD
1	q32.1	200977800	rs34873729	1:200977800:C:T	T	C	0.0953	0.0137	3.496e-12	++++	0	0.885	3	0.829	0.4761	CD
1	q32.1	200977800	rs34873729	1:200977800:C:T	T	C	0.1214	0.0113	6.368e-27	++++	53.2	6.415	3	0.09306	0.2863	UC
1	q32.1	200977800	rs34873729	1:200977800:C:T	T	C	0.1131	0.0093	4.996e-34	++++	56.1	6.836	3	0.0773	0.2843	IBD
1	q32.1	200981832	rs12118735	1:200981832:C:T	T	C	-0.0954	0.0137	3.319e-12	----	0	0.817	3	0.8454	0.4761	CD
1	q32.1	200981832	rs12118735	1:200981832:C:T	T	C	-0.1216	0.0112	1.844e-27	----	52.8	6.356	3	0.09552	0.2863	UC
1	q32.1	200981832	rs12118735	1:200981832:C:T	T	C	-0.1132	0.0093	4.38e-34	----	56.1	6.835	3	0.07735	0.2833	IBD
1	q32.1	200982179	rs72749142	1:200982179:A:G	A	G	-0.1161	0.0172	1.478e-11	----	0	0.59	3	0.8987	0.4761	CD
1	q32.1	200982179	rs72749142	1:200982179:A:G	A	G	-0.141	0.014	7.39e-24	----	45.7	5.528	3	0.137	0.2863	UC
1	q32.1	200982179	rs72749142	1:200982179:A:G	A	G	-0.1319	0.0115	1.876e-30	----	5	3.157	3	0.3681	0.16	IBD
1	q32.1	200983687	rs296558	1:200983687:A:G	A	G	0.0661	0.0099	2.443e-11	++++	0	2.081	3	0.5558	0.2883	UC
1	q32.1	200983687	rs296558	1:200983687:A:G	A	G	0.0635	0.0081	4.523e-15	++++	0	2.756	3	0.4308	0.5308	IBD
1	q32.1	200984435	rs296557	1:200984435:A:G	A	G	-0.0663	0.0099	2.128e-11	----	0	2.139	3	0.5441	0.2873	UC
1	q32.1	200984435	rs296557	1:200984435:A:G	A	G	-0.0639	0.0081	3.049e-15	----	0	2.868	3	0.4124	0.5308	IBD
1	q32.1	200986438	rs7539693	1:200986438:A:G	A	G	0.096	0.0137	2.43e-12	++++	0	0.792	3	0.8514	0.4761	CD
1	q32.1	200986438	rs7539693	1:200986438:A:G	A	G	0.1218	0.0113	4.337e-27	++++	50.7	6.082	3	0.1077	0.2883	UC
1	q32.1	200986438	rs7539693	1:200986438:A:G	A	G	0.1137	0.0093	2.263e-34	++++	54.1	6.539	3	0.08815	0.2833	IBD
1	q32.1	200987414	rs11414985	1:200987414:A:AT	A	AT	0.0593	0.0101	4.324e-09	?+++	0	1.512	2	0.4695	0.4751	IBD
1	q32.1	200987904	rs10494828	1:200987904:A:G	A	G	-0.0962	0.0137	2.189e-12	----	0	0.875	3	0.8315	0.4761	CD
1	q32.1	200987904	rs10494828	1:200987904:A:G	A	G	-0.1215	0.0113	5.786e-27	----	52.6	6.333	3	0.09651	0.2783	UC
1	q32.1	200987904	rs10494828	1:200987904:A:G	A	G	-0.1133	0.0093	3.839e-34	----	57	6.969	3	0.07289	0.2843	IBD
1	q32.1	200988569	rs12142704	1:200988569:A:G	A	G	0.0974	0.0149	6.28e-11	++?+	0	0.764	2	0.6827	0.4761	CD
1	q32.1	200988569	rs12142704	1:200988569:A:G	A	G	0.1095	0.013	3.667e-17	++?+	23.2	2.604	2	0.272	0.2753	UC
1	q32.1	200988569	rs12142704	1:200988569:A:G	A	G	0.1032	0.0107	5.168e-22	++?+	32.4	2.958	2	0.2279	0.2813	IBD
1	q32.1	200991179	rs2297909	1:200991179:A:G	A	G	-0.0936	0.0133	1.956e-12	----	0	0.586	3	0.8995	0.4751	CD
1	q32.1	200991179	rs2297909	1:200991179:A:G	A	G	-0.1061	0.0108	8.869e-23	----	9.2	3.305	3	0.347	0.2734	UC
1	q32.1	200991179	rs2297909	1:200991179:A:G	A	G	-0.1018	0.009	1.156e-29	----	4.5	3.143	3	0.3701	0.3111	IBD
1	q32.1	200992755	rs59682551	1:200992755:G:T	T	G	0.1021	0.015	9.989e-12	++++	0	0.147	3	0.9857	0.4751	CD
1	q32.1	200992755	rs59682551	1:200992755:G:T	T	G	0.1222	0.0122	1.291e-23	++++	0	2.871	3	0.4119	0.2734	UC
1	q32.1	200992755	rs59682551	1:200992755:G:T	T	G	0.1155	0.0101	2.775e-30	++++	18.5	3.679	3	0.2983	0.2396	IBD
1	q32.1	200993159	rs12140420	1:200993159:A:G	A	G	-0.0971	0.0138	1.975e-12	----	0	0.885	3	0.829	0.4751	CD
1	q32.1	200993159	rs12140420	1:200993159:A:G	A	G	-0.122	0.0113	3.577e-27	----	50.5	6.062	3	0.1086	0.4712	UC
1	q32.1	200993159	rs12140420	1:200993159:A:G	A	G	-0.1141	0.0093	1.332e-34	----	54.4	6.582	3	0.08649	0.2833	IBD
1	q32.1	200993667	rs10920084	1:200993667:G:T	T	G	0.0921	0.0133	4.366e-12	++++	0	0.876	3	0.8312	0.4742	CD
1	q32.1	200993667	rs10920084	1:200993667:G:T	T	G	0.1026	0.0107	8.913e-22	++++	0	2.627	3	0.4527	0.2734	UC
1	q32.1	200993667	rs10920084	1:200993667:G:T	T	G	0.0989	0.0089	1.092e-28	++++	0	2.686	3	0.4426	0.3151	IBD
1	q32.1	200993957	rs34034547	1:200993957:T:TA	T	TA	0.0937	0.0134	2.7e-12	++++	0	0.689	3	0.8757	0.4742	CD
1	q32.1	200993957	rs34034547	1:200993957:T:TA	T	TA	0.1062	0.0109	1.974e-22	++++	6.9	3.221	3	0.3587	0.2734	UC
1	q32.1	200993957	rs34034547	1:200993957:T:TA	T	TA	0.1019	0.009	1.019e-29	++++	3.9	3.121	3	0.3734	0.3101	IBD
1	q32.1	200994407	rs35008389	1:200994407:G:GC	G	GC	0.0976	0.0138	1.522e-12	++++	0	0.953	3	0.8125	0.4742	CD
1	q32.1	200994407	rs35008389	1:200994407:G:GC	G	GC	0.1225	0.0113	2.208e-27	++++	49.7	5.966	3	0.1133	0.2734	UC
1	q32.1	200994407	rs35008389	1:200994407:G:GC	G	GC	0.1145	0.0093	7.823e-35	++++	54.7	6.618	3	0.08513	0.2833	IBD
1	q32.1	200994697	rs12126806	1:200994697:C:T	T	C	-0.0951	0.0136	2.697e-12	----	0	1	3	0.8012	0.4742	CD
1	q32.1	200994697	rs12126806	1:200994697:C:T	T	C	-0.1184	0.0112	4.043e-26	----	29.1	4.23	3	0.2376	0.2734	UC
1	q32.1	200994697	rs12126806	1:200994697:C:T	T	C	-0.1108	0.0092	2.099e-33	----	35.4	4.641	3	0.2	0.2863	IBD
1	q32.1	200995154	rs10920085	1:200995154:C:G	C	G	0.0662	0.0099	2.28e-11	++++	0	2.084	3	0.5552	0.2734	UC
1	q32.1	200995154	rs10920085	1:200995154:C:G	C	G	0.064	0.0081	2.762e-15	++++	0	2.602	3	0.4572	0.4692	IBD
1	q32.1	200995209	rs10800749	1:200995209:A:G	A	G	0.066	0.0099	2.617e-11	++++	0	2.122	3	0.5474	0.2734	UC
1	q32.1	200995209	rs10800749	1:200995209:A:G	A	G	0.0639	0.0081	3.049e-15	++++	0	2.604	3	0.4567	0.4692	IBD
1	q32.1	200995450	rs10800750	1:200995450:A:G	A	G	0.0664	0.0099	1.986e-11	++++	0	2.133	3	0.5452	0.2734	UC
1	q32.1	200995450	rs10800750	1:200995450:A:G	A	G	0.0641	0.0081	2.501e-15	++++	0	2.633	3	0.4517	0.4692	IBD
1	q32.1	200995588	rs10920086	1:200995588:C:T	T	C	0.0662	0.0099	2.28e-11	++++	0	2.085	3	0.5549	0.2734	UC
1	q32.1	200995588	rs10920086	1:200995588:C:T	T	C	0.0641	0.0081	2.501e-15	++++	0	2.611	3	0.4555	0.4692	IBD
1	q32.1	200996002	rs7531978	1:200996002:G:T	T	G	-0.0663	0.0099	2.128e-11	----	0	2.121	3	0.5477	0.2734	UC
1	q32.1	200996002	rs7531978	1:200996002:G:T	T	G	-0.0643	0.0081	2.05e-15	----	0	2.679	3	0.4437	0.4692	IBD
1	q32.1	200996473	NA	1:200996473:A:G	A	G	-0.0594	0.01	2.85e-09	?---	0	1.784	2	0.4099	NA	IBD
1	q32.1	200997482	rs6427869	1:200997482:C:T	T	C	0.0664	0.0099	1.986e-11	++++	0	2.119	3	0.5482	0.2734	UC
1	q32.1	200997482	rs6427869	1:200997482:C:T	T	C	0.0642	0.0081	2.265e-15	++++	0	2.644	3	0.4498	0.4692	IBD
1	q32.1	200997657	rs7535637	1:200997657:C:T	T	C	-0.0664	0.0099	1.986e-11	----	0	2.14	3	0.5438	0.2734	UC
1	q32.1	200997657	rs7535637	1:200997657:C:T	T	C	-0.0646	0.0081	1.52e-15	----	0	2.571	3	0.4626	0.4692	IBD
1	q32.1	200997690	rs7535723	1:200997690:C:T	T	C	-0.0932	0.0134	3.52e-12	----	0	0.573	3	0.9026	0.4742	CD
1	q32.1	200997690	rs7535723	1:200997690:C:T	T	C	-0.106	0.0109	2.364e-22	----	5.8	3.186	3	0.3639	0.2724	UC
1	q32.1	200997690	rs7535723	1:200997690:C:T	T	C	-0.1019	0.009	1.019e-29	----	0.4	3.012	3	0.3898	0.3101	IBD
1	q32.1	200997751	.	1:200997751:T:TCAAAA	T	TCAAAA	-0.0672	0.0123	4.671e-08	??--	0	0.458	1	0.4985	0.4692	IBD
1	q32.1	200997842	rs11810823	1:200997842:A:T	A	T	-0.0661	0.0099	2.443e-11	----	0	2.044	3	0.5633	0.2734	UC
1	q32.1	200997842	rs11810823	1:200997842:A:T	A	T	-0.0638	0.0081	3.366e-15	----	0	2.35	3	0.5031	0.4692	IBD
1	q32.1	200997848	rs55757739	1:200997848:C:T	T	C	-0.0945	0.0138	7.498e-12	----	0	0.7	3	0.8733	0.4742	CD
1	q32.1	200997848	rs55757739	1:200997848:C:T	T	C	-0.1227	0.0113	1.819e-27	----	49.6	5.947	3	0.1142	0.2734	UC
1	q32.1	200997848	rs55757739	1:200997848:C:T	T	C	-0.1136	0.0093	2.583e-34	----	53.6	6.47	3	0.09086	0.2843	IBD
1	q32.1	200997855	rs7536000	1:200997855:A:G	A	G	-0.067	0.0099	1.309e-11	----	0	2.144	3	0.5431	0.2734	UC
1	q32.1	200997855	rs7536000	1:200997855:A:G	A	G	-0.064	0.0081	2.762e-15	----	0	2.409	3	0.4919	0.4692	IBD
1	q32.1	200998362	rs10920089	1:200998362:A:G	A	G	0.0592	0.01	3.219e-09	?+++	0	1.931	2	0.3807	0.4692	IBD
1	q32.1	201001400	rs79710471	1:201001400:A:G	A	G	0.2075	0.0323	1.326e-10	++++	52.1	6.262	3	0.09951	0.2734	UC
1	q32.1	201001400	rs79710471	1:201001400:A:G	A	G	0.183	0.0264	4.155e-12	++++	0	2.643	3	0.45	0.03181	IBD
1	q32.1	201003326	rs10920090	1:201003326:C:T	T	C	0.0715	0.0123	6.136e-09	++++	0	1.768	3	0.622	0.4742	CD
1	q32.1	201003326	rs10920090	1:201003326:C:T	T	C	0.0793	0.01	2.191e-15	++++	0	0.547	3	0.9085	0.2684	UC
1	q32.1	201003326	rs10920090	1:201003326:C:T	T	C	0.0787	0.0082	8.186e-22	++++	0	1.28	3	0.7339	0.4175	IBD
1	q32.1	201005936	rs10920091	1:201005936:A:G	A	G	-0.0805	0.0131	7.994e-10	----	0	0.271	3	0.9655	0.4742	CD
1	q32.1	201005936	rs10920091	1:201005936:A:G	A	G	-0.0972	0.0106	4.738e-20	----	27.6	4.144	3	0.2463	0.2744	UC
1	q32.1	201005936	rs10920091	1:201005936:A:G	A	G	-0.0917	0.0088	2e-25	----	8.7	3.285	3	0.3498	0.3469	IBD
1	q32.1	201005987	rs11589573	1:201005987:C:G	C	G	-0.0948	0.0138	6.44e-12	----	0	0.624	3	0.891	0.4742	CD
1	q32.1	201005987	rs11589573	1:201005987:C:G	C	G	-0.1215	0.0113	5.786e-27	----	44.8	5.436	3	0.1425	0.2744	UC
1	q32.1	201005987	rs11589573	1:201005987:C:G	C	G	-0.113	0.0093	5.699e-34	----	50.1	6.012	3	0.111	0.2833	IBD
1	q32.1	201007970	rs11583140	1:201007970:C:G	C	G	0.0742	0.0099	6.632e-14	++++	0	0.718	3	0.869	0.2734	UC
1	q32.1	201007970	rs11583140	1:201007970:C:G	C	G	0.0736	0.0082	2.818e-19	++++	0	1.352	3	0.7169	0.4563	IBD
1	q32.1	201011570	rs6687260	1:201011570:A:G	A	G	0.0749	0.0099	3.859e-14	++++	0	0.684	3	0.8769	0.2734	UC
1	q32.1	201011570	rs6687260	1:201011570:A:G	A	G	0.074	0.0082	1.807e-19	++++	0	1.364	3	0.714	0.4563	IBD
1	q32.1	201011868	rs10920094	1:201011868:A:G	A	G	0.0745	0.0099	5.262e-14	++++	0	0.655	3	0.8836	0.4294	UC
1	q32.1	201011868	rs10920094	1:201011868:A:G	A	G	0.0737	0.0082	2.522e-19	++++	0	1.38	3	0.7102	0.4563	IBD
1	q32.1	201012797	rs2221581	1:201012797:C:T	T	C	0.0806	0.0131	7.619e-10	++++	0	0.299	3	0.9602	0.4742	CD
1	q32.1	201012797	rs2221581	1:201012797:C:T	T	C	0.0977	0.0106	3.056e-20	++++	24.5	3.971	3	0.2646	0.2734	UC
1	q32.1	201012797	rs2221581	1:201012797:C:T	T	C	0.0919	0.0088	1.574e-25	++++	2.9	3.089	3	0.3782	0.3469	IBD
1	q32.1	201014361	rs11580823	1:201014361:G:T	T	G	0.0938	0.0138	1.067e-11	++++	0	0.601	3	0.8963	0.4742	CD
1	q32.1	201014361	rs11580823	1:201014361:G:T	T	G	0.1225	0.0113	2.208e-27	++++	46.2	5.576	3	0.1342	0.2763	UC
1	q32.1	201014361	rs11580823	1:201014361:G:T	T	G	0.1131	0.0093	4.996e-34	++++	50.3	6.035	3	0.1099	0.2833	IBD
1	q32.1	201014894	rs6700264	1:201014894:A:G	A	G	0.075	0.0099	3.57e-14	++++	0	0.61	3	0.8943	0.2753	UC
1	q32.1	201014894	rs6700264	1:201014894:A:G	A	G	0.074	0.0082	1.807e-19	++++	0	1.278	3	0.7343	0.4563	IBD
1	q32.1	201015352	rs12122721	1:201015352:A:G	A	G	-0.0918	0.0137	2.074e-11	----	0	0.936	3	0.8167	0.4742	CD
1	q32.1	201015352	rs12122721	1:201015352:A:G	A	G	-0.1183	0.0112	4.447e-26	----	15.6	3.556	3	0.3136	0.2753	UC
1	q32.1	201015352	rs12122721	1:201015352:A:G	A	G	-0.1095	0.0092	1.153e-32	----	26.7	4.092	3	0.2517	0.2883	IBD
1	q32.1	201018670	rs957957	1:201018670:A:G	A	G	-0.0749	0.0099	3.859e-14	----	0	0.743	3	0.8631	0.2753	UC
1	q32.1	201018670	rs957957	1:201018670:A:G	A	G	-0.0738	0.0082	2.257e-19	----	0	1.4	3	0.7056	0.4563	IBD
1	q32.1	201019128	rs7526353	1:201019128:C:T	T	C	-0.0747	0.0099	4.507e-14	----	0	0.723	3	0.8678	0.2753	UC
1	q32.1	201019128	rs7526353	1:201019128:C:T	T	C	-0.0737	0.0082	2.522e-19	----	0	1.382	3	0.7097	0.4563	IBD
1	q32.1	201020313	rs10753887	1:201020313:C:G	C	G	-0.0679	0.0123	3.384e-08	----	0	1.764	3	0.6228	0.4742	CD
1	q32.1	201020313	rs10753887	1:201020313:C:G	C	G	-0.0748	0.0099	4.171e-14	----	0	1.129	3	0.7702	0.2753	UC
1	q32.1	201020313	rs10753887	1:201020313:C:G	C	G	-0.0747	0.0082	8.257e-20	----	0	1.381	3	0.7099	0.4553	IBD
1	q32.1	201020316	rs11586763	1:201020316:C:G	C	G	0.0939	0.0139	1.424e-11	++++	0	0.615	3	0.8931	0.4742	CD
1	q32.1	201020316	rs11586763	1:201020316:C:G	C	G	0.1225	0.0114	6.215e-27	++++	48.4	5.813	3	0.1211	0.2753	UC
1	q32.1	201020316	rs11586763	1:201020316:C:G	C	G	0.1133	0.0094	1.866e-33	++++	51.9	6.231	3	0.1009	0.2823	IBD
1	q32.1	201020634	rs56409868	1:201020634:C:T	T	C	0.0746	0.0119	3.636e-10	++++	0	2.726	3	0.4359	0.2753	UC
1	q32.1	201020634	rs56409868	1:201020634:C:T	T	C	0.0674	0.0097	3.693e-12	++++	50.3	6.031	3	0.1101	0.2416	IBD
1	q32.1	201020647	rs55862304	1:201020647:C:T	T	C	-0.0946	0.0138	7.128e-12	----	0	0.63	3	0.8894	0.4742	CD
1	q32.1	201020647	rs55862304	1:201020647:C:T	T	C	-0.123	0.0113	1.36e-27	----	43.6	5.322	3	0.1497	0.2753	UC
1	q32.1	201020647	rs55862304	1:201020647:C:T	T	C	-0.1136	0.0093	2.583e-34	----	49.1	5.894	3	0.1169	0.2803	IBD
1	q32.1	201027061	rs6427870	1:201027061:A:C	A	C	-0.0737	0.0099	9.735e-14	----	0	0.583	3	0.9003	0.2753	UC
1	q32.1	201027061	rs6427870	1:201027061:A:C	A	C	-0.0735	0.0082	3.148e-19	----	0	1.487	3	0.6853	0.4553	IBD
1	q32.1	201028188	rs6427871	1:201028188:C:G	C	G	0.0737	0.0099	9.735e-14	++++	0	0.587	3	0.8993	0.2753	UC
1	q32.1	201028188	rs6427871	1:201028188:C:G	C	G	0.0737	0.0082	2.522e-19	++++	0	1.434	3	0.6975	0.4553	IBD
1	q32.1	201029403	rs17419032	1:201029403:C:T	T	C	-0.094	0.0138	9.652e-12	----	0	0.616	3	0.8928	0.4742	CD
1	q32.1	201029403	rs17419032	1:201029403:C:T	T	C	-0.1216	0.0113	5.256e-27	----	41.4	5.121	3	0.1632	0.2753	UC
1	q32.1	201029403	rs17419032	1:201029403:C:T	T	C	-0.1127	0.0093	8.451e-34	----	48.2	5.789	3	0.1224	0.2823	IBD
1	q32.1	201029691	rs6701469	1:201029691:C:T	T	C	0.0741	0.0099	7.163e-14	++++	0	0.549	3	0.9079	0.2813	UC
1	q32.1	201029691	rs6701469	1:201029691:C:T	T	C	0.0737	0.0082	2.522e-19	++++	0	1.481	3	0.6867	0.4553	IBD
1	q32.1	201030798	rs10800751	1:201030798:C:T	T	C	0.0748	0.0099	4.171e-14	++++	0	0.582	3	0.9006	0.3857	UC
1	q32.1	201030798	rs10800751	1:201030798:C:T	T	C	0.0744	0.0082	1.156e-19	++++	0	1.459	3	0.6918	0.4553	IBD
1	q32.1	201031177	NA	1:201031177:C:G	C	G	-0.1195	0.014	1.393e-17	?---	58.6	4.828	2	0.08944	0.3857	UC
1	q32.1	201031177	NA	1:201031177:C:G	C	G	-0.1106	0.0117	3.293e-21	?---	63.9	5.546	2	0.06248	NA	IBD
1	q32.1	201031226	rs11807626	1:201031226:A:C	A	C	0.0714	0.0124	8.508e-09	++++	16	3.571	3	0.3117	0.4742	CD
1	q32.1	201031226	rs11807626	1:201031226:A:C	A	C	0.0863	0.01	6.135e-18	++++	0	0.425	3	0.935	0.3936	UC
1	q32.1	201031226	rs11807626	1:201031226:A:C	A	C	0.0837	0.0083	6.48e-24	++++	0	2.204	3	0.5313	0.4066	IBD
1	q32.1	201033045	rs11583328	1:201033045:A:G	A	G	-0.094	0.0138	9.652e-12	----	0	0.81	3	0.847	0.4742	CD
1	q32.1	201033045	rs11583328	1:201033045:A:G	A	G	-0.1221	0.0113	3.249e-27	----	30	4.286	3	0.2322	0.3887	UC
1	q32.1	201033045	rs11583328	1:201033045:A:G	A	G	-0.1124	0.0093	1.252e-33	----	41.7	5.148	3	0.1613	0.2813	IBD
1	q32.1	201033388	rs10800752	1:201033388:G:T	T	G	0.074	0.01	1.362e-13	++++	0	0.976	3	0.8071	0.3837	UC
1	q32.1	201033388	rs10800752	1:201033388:G:T	T	G	0.0725	0.0083	2.438e-18	++++	0	1.921	3	0.589	0.4583	IBD
1	q32.1	201034478	rs10920099	1:201034478:A:G	A	G	0.076	0.0099	1.632e-14	++++	0	1.124	3	0.7713	0.3956	UC
1	q32.1	201034478	rs10920099	1:201034478:A:G	A	G	0.0743	0.0082	1.293e-19	++++	0	1.918	3	0.5897	0.4602	IBD
1	q32.1	201034923	rs11576681	1:201034923:C:G	C	G	0.0927	0.0138	1.85e-11	++++	0	0.836	3	0.8408	0.4742	CD
1	q32.1	201034923	rs11576681	1:201034923:C:G	C	G	0.1213	0.0113	7.009e-27	++++	31.5	4.377	3	0.2236	0.3966	UC
1	q32.1	201034923	rs11576681	1:201034923:C:G	C	G	0.1114	0.0093	4.606e-33	++++	44.1	5.368	3	0.1467	0.2813	IBD
1	q32.1	201036374	rs965321	1:201036374:C:T	T	C	0.0896	0.0136	4.451e-11	++++	0	0.853	3	0.8368	0.3767	CD
1	q32.1	201036374	rs965321	1:201036374:C:T	T	C	0.1152	0.0111	3.11e-25	++++	0	1.253	3	0.7403	0.3787	UC
1	q32.1	201036374	rs965321	1:201036374:C:T	T	C	0.1062	0.0091	1.807e-31	++++	0	2.387	3	0.4961	0.3002	IBD
1	q32.1	201036678	rs1995681	1:201036678:C:T	T	C	-0.0723	0.0124	5.521e-09	----	9.7	3.322	3	0.3446	0.3449	CD
1	q32.1	201036678	rs1995681	1:201036678:C:T	T	C	-0.0871	0.0101	6.479e-18	----	0	0.517	3	0.9151	0.3956	UC
1	q32.1	201036678	rs1995681	1:201036678:C:T	T	C	-0.084	0.0083	4.482e-24	----	0	1.765	3	0.6225	0.4046	IBD
1	q32.1	201037057	rs10753888	1:201037057:A:G	A	G	0.0894	0.0136	4.914e-11	++++	0	0.923	3	0.8198	0.3777	CD
1	q32.1	201037057	rs10753888	1:201037057:A:G	A	G	0.1154	0.0111	2.575e-25	++++	0	1.26	3	0.7388	0.3936	UC
1	q32.1	201037057	rs10753888	1:201037057:A:G	A	G	0.1063	0.0091	1.588e-31	++++	0	2.394	3	0.4948	0.3002	IBD
1	q32.1	201037533	rs6673267	1:201037533:A:G	A	G	0.077	0.0099	7.381e-15	++++	0	0.951	3	0.8131	0.3936	UC
1	q32.1	201037533	rs6673267	1:201037533:A:G	A	G	0.0748	0.0082	7.378e-20	++++	0	1.855	3	0.603	0.4592	IBD
1	q32.1	201038700	rs6701496	1:201038700:A:G	A	G	-0.0911	0.0138	4.072e-11	----	0	0.933	3	0.8175	0.3459	CD
1	q32.1	201038700	rs6701496	1:201038700:A:G	A	G	-0.1209	0.0114	2.817e-26	----	31.5	4.377	3	0.2235	0.3956	UC
1	q32.1	201038700	rs6701496	1:201038700:A:G	A	G	-0.1109	0.0094	4.003e-32	----	41.6	5.138	3	0.162	0.2783	IBD
1	q32.1	201039454	rs35360610	1:201039454:T:TG	T	TG	0.0657	0.0101	7.772e-11	?+++	0	1.105	2	0.5756	0.4692	IBD
1	q32.1	201040428	rs1546416	1:201040428:A:G	A	G	0.0861	0.0104	1.244e-16	++++	0	2.137	3	0.5445	0.3926	UC
1	q32.1	201040428	rs1546416	1:201040428:A:G	A	G	0.0795	0.0086	2.37e-20	++++	0	2.497	3	0.4758	0.3648	IBD
1	q32.1	201041734	rs6675915	1:201041734:C:T	T	C	0.0695	0.0099	2.215e-12	++++	0	1.905	3	0.5923	0.3956	UC
1	q32.1	201041734	rs6675915	1:201041734:C:T	T	C	0.0679	0.0082	1.227e-16	++++	0	1.021	3	0.7961	0.4682	IBD
1	q32.1	201042696	rs1507147	1:201042696:A:G	A	G	-0.0857	0.0105	3.298e-16	----	0	2	3	0.5724	0.3797	UC
1	q32.1	201042696	rs1507147	1:201042696:A:G	A	G	-0.0794	0.0086	2.642e-20	----	0	2.292	3	0.514	0.3638	IBD
1	q32.1	201042912	.	1:201042912:A:AC	A	AC	-0.0813	0.0137	2.951e-09	----	0	0.876	3	0.8311	0.3449	CD
1	q32.1	201042912	.	1:201042912:A:AC	A	AC	-0.1058	0.0112	3.506e-21	----	0	1.23	3	0.7457	0.3976	UC
1	q32.1	201042912	.	1:201042912:A:AC	A	AC	-0.0967	0.0092	7.698e-26	----	0	1.389	3	0.7082	0.3022	IBD
1	q32.1	201042916	rs5010839	1:201042916:A:T	A	T	0.0973	0.0159	9.387e-10	?++?	0	0.276	1	0.5995	0.3986	UC
1	q32.1	201042916	rs5010839	1:201042916:A:T	A	T	0.0896	0.0132	1.138e-11	?++?	0	0.652	1	0.4193	0.3022	IBD
1	q32.1	201043469	rs41267497	1:201043469:A:G	A	G	-0.1111	0.0174	1.713e-10	----	0	0.407	3	0.9387	0.3459	CD
1	q32.1	201043469	rs41267497	1:201043469:A:G	A	G	-0.1407	0.0142	3.825e-23	----	10.1	3.337	3	0.3425	0.3867	UC
1	q32.1	201043469	rs41267497	1:201043469:A:G	A	G	-0.1302	0.0117	9.146e-29	----	0	2.204	3	0.5311	0.1541	IBD
1	q32.1	201043809	rs67602696	1:201043809:C:T	T	C	-0.0928	0.0139	2.451e-11	----	0	0.986	3	0.8046	0.3459	CD
1	q32.1	201043809	rs67602696	1:201043809:C:T	T	C	-0.1217	0.0113	4.775e-27	----	35.8	4.674	3	0.1973	0.3986	UC
1	q32.1	201043809	rs67602696	1:201043809:C:T	T	C	-0.1117	0.0094	1.451e-32	----	46	5.56	3	0.1351	0.2793	IBD
1	q32.1	201044208	rs2297906	1:201044208:C:T	T	C	0.069	0.0099	3.176e-12	++++	0	1.832	3	0.6079	0.3986	UC
1	q32.1	201044208	rs2297906	1:201044208:C:T	T	C	0.0678	0.0082	1.359e-16	++++	0	1.023	3	0.7958	0.4682	IBD
1	q32.1	201044819	rs10494827	1:201044819:C:G	C	G	-0.0689	0.0099	3.413e-12	----	0	1.783	3	0.6186	0.3837	UC
1	q32.1	201044819	rs10494827	1:201044819:C:G	C	G	-0.0675	0.0082	1.846e-16	----	0	0.975	3	0.8072	0.4682	IBD
1	q32.1	201045838	rs12122809	1:201045838:C:T	T	C	-0.0923	0.0139	3.131e-11	----	0	1.151	3	0.7648	0.3479	CD
1	q32.1	201045838	rs12122809	1:201045838:C:T	T	C	-0.121	0.0113	9.339e-27	----	32.4	4.437	3	0.2179	0.3837	UC
1	q32.1	201045838	rs12122809	1:201045838:C:T	T	C	-0.1113	0.0094	2.412e-32	----	44	5.359	3	0.1473	0.2793	IBD
1	q32.1	201046655	rs3913893	1:201046655:C:G	C	G	0.0911	0.0134	1.057e-11	++++	0	1.316	3	0.7253	0.3459	CD
1	q32.1	201046655	rs3913893	1:201046655:C:G	C	G	0.1139	0.0109	1.472e-25	++++	45.6	5.513	3	0.1379	0.3986	UC
1	q32.1	201046655	rs3913893	1:201046655:C:G	C	G	0.1065	0.009	2.625e-32	++++	51.1	6.138	3	0.1051	0.3181	IBD
1	q32.1	201049931	rs55734382	1:201049931:C:T	T	C	-0.0893	0.0134	2.661e-11	----	0	0.649	3	0.8851	0.3459	CD
1	q32.1	201049931	rs55734382	1:201049931:C:T	T	C	-0.1134	0.0109	2.386e-25	----	37.1	4.767	3	0.1897	0.3986	UC
1	q32.1	201049931	rs55734382	1:201049931:C:T	T	C	-0.1053	0.009	1.275e-31	----	41.1	5.096	3	0.1649	0.3221	IBD
1	q32.1	201050977	rs6702590	1:201050977:A:G	A	G	-0.0888	0.0132	1.729e-11	----	0	0.906	3	0.8239	0.3459	CD
1	q32.1	201050977	rs6702590	1:201050977:A:G	A	G	-0.1096	0.0108	3.377e-24	----	42.7	5.235	3	0.1554	0.3986	UC
1	q32.1	201050977	rs6702590	1:201050977:A:G	A	G	-0.1026	0.0089	9.523e-31	----	47.7	5.738	3	0.1251	0.67	IBD
1	q32.1	201051232	rs12138260	1:201051232:A:G	A	G	-0.1092	0.0172	2.169e-10	----	0	0.069	3	0.9953	0.3459	CD
1	q32.1	201051232	rs12138260	1:201051232:A:G	A	G	-0.1417	0.0141	9.22e-24	----	2.7	3.084	3	0.3788	0.3986	UC
1	q32.1	201051232	rs12138260	1:201051232:A:G	A	G	-0.1296	0.0116	5.565e-29	----	0	1.925	3	0.588	0.1541	IBD
1	q32.1	201051446	rs3861928	1:201051446:G:T	T	G	-0.0885	0.0132	2.02e-11	----	0	0.776	3	0.8553	0.337	CD
1	q32.1	201051446	rs3861928	1:201051446:G:T	T	G	-0.1092	0.0108	4.932e-24	----	38.7	4.893	3	0.1798	0.4016	UC
1	q32.1	201051446	rs3861928	1:201051446:G:T	T	G	-0.1024	0.0089	1.236e-30	----	43.7	5.327	3	0.1494	0.67	IBD
1	q32.1	201051599	rs3767498	1:201051599:A:G	A	G	-0.0888	0.0132	1.729e-11	----	0	0.8	3	0.8494	0.338	CD
1	q32.1	201051599	rs3767498	1:201051599:A:G	A	G	-0.1095	0.0108	3.713e-24	----	39.8	4.983	3	0.173	0.4543	UC
1	q32.1	201051599	rs3767498	1:201051599:A:G	A	G	-0.1026	0.0089	9.523e-31	----	44.1	5.367	3	0.1468	0.67	IBD
1	q32.1	201051723	rs3767499	1:201051723:C:T	T	C	-0.0679	0.0098	4.251e-12	----	6	3.19	3	0.3632	0.4543	UC
1	q32.1	201051723	rs3767499	1:201051723:C:T	T	C	-0.0685	0.0081	2.748e-17	----	0	1.155	3	0.7638	0.4811	IBD
1	q32.1	201053906	rs3767500	1:201053906:C:G	C	G	-0.0682	0.0099	5.623e-12	----	8.1	3.263	3	0.3529	0.4523	UC
1	q32.1	201053906	rs3767500	1:201053906:C:G	C	G	-0.0687	0.0081	2.223e-17	----	0	0.948	3	0.8139	0.4791	IBD
1	q32.1	201053951	rs3767501	1:201053951:C:T	T	C	0.0862	0.0132	6.564e-11	++++	0	0.584	3	0.9	0.3419	CD
1	q32.1	201053951	rs3767501	1:201053951:C:T	T	C	0.1095	0.0109	9.58e-24	++++	39.3	4.946	3	0.1758	0.3211	UC
1	q32.1	201053951	rs3767501	1:201053951:C:T	T	C	0.1014	0.0089	4.518e-30	++++	41.4	5.119	3	0.1633	0.668	IBD
1	q32.1	201053970	rs3767502	1:201053970:C:T	T	C	-0.0867	0.0132	5.093e-11	----	0	0.529	3	0.9124	0.3419	CD
1	q32.1	201053970	rs3767502	1:201053970:C:T	T	C	-0.1097	0.0109	7.951e-24	----	41	5.081	3	0.1659	0.3877	UC
1	q32.1	201053970	rs3767502	1:201053970:C:T	T	C	-0.102	0.009	8.972e-30	----	43.8	5.337	3	0.1487	0.668	IBD
1	q32.1	201054308	rs3818873	1:201054308:C:T	T	C	0.0754	0.0123	8.783e-10	++++	0	1.69	3	0.6391	0.4254	CD
1	q32.1	201054308	rs3818873	1:201054308:C:T	T	C	0.0865	0.01	5.15e-18	++++	0	1.332	3	0.7214	0.3499	UC
1	q32.1	201054308	rs3818873	1:201054308:C:T	T	C	0.0852	0.0082	2.746e-25	++++	0	1.13	3	0.7698	0.5626	IBD
1	q32.1	201054852	rs10800755	1:201054852:C:G	C	G	0.0882	0.0132	2.36e-11	++++	0	0.676	3	0.8789	0.337	CD
1	q32.1	201054852	rs10800755	1:201054852:C:G	C	G	0.1102	0.0109	4.984e-24	++++	39	4.918	3	0.1779	0.3141	UC
1	q32.1	201054852	rs10800755	1:201054852:C:G	C	G	0.103	0.009	2.507e-30	++++	44	5.361	3	0.1472	0.669	IBD
1	q32.1	201054931	rs10800756	1:201054931:A:G	A	G	0.0888	0.0133	2.444e-11	++++	0	0.6	3	0.8965	0.336	CD
1	q32.1	201054931	rs10800756	1:201054931:A:G	A	G	0.1101	0.0109	5.473e-24	++++	42.9	5.257	3	0.1539	0.4036	UC
1	q32.1	201054931	rs10800756	1:201054931:A:G	A	G	0.1031	0.009	2.205e-30	++++	46.1	5.561	3	0.135	0.67	IBD
1	q32.1	201056554	rs3767503	1:201056554:A:C	A	C	0.0701	0.0099	1.433e-12	++++	18.9	3.699	3	0.2958	0.4036	UC
1	q32.1	201056554	rs3767503	1:201056554:A:C	A	C	0.0691	0.0082	3.552e-17	++++	0	0.906	3	0.8239	0.4742	IBD
1	q32.1	201056567	rs3767504	1:201056567:A:C	A	C	0.0702	0.0099	1.332e-12	++++	16.6	3.596	3	0.3086	0.4036	UC
1	q32.1	201056567	rs3767504	1:201056567:A:C	A	C	0.0693	0.0082	2.883e-17	++++	0	0.838	3	0.8404	0.4751	IBD
1	q32.1	201056722	rs3861929	1:201056722:C:T	T	C	0.0784	0.0128	9.068e-10	++++	0	0.219	3	0.9744	0.4851	CD
1	q32.1	201056722	rs3861929	1:201056722:C:T	T	C	0.0944	0.0105	2.462e-19	++++	43	5.263	3	0.1535	0.4036	UC
1	q32.1	201056722	rs3861929	1:201056722:C:T	T	C	0.089	0.0086	4.236e-25	++++	35.1	4.621	3	0.2017	0.6103	IBD
1	q32.1	201057788	rs4915473	1:201057788:C:T	T	C	-0.0801	0.0125	1.474e-10	----	16.3	3.582	3	0.3102	0.4811	CD
1	q32.1	201057788	rs4915473	1:201057788:C:T	T	C	-0.0883	0.0102	4.849e-18	----	0	1.666	3	0.6445	0.3996	UC
1	q32.1	201057788	rs4915473	1:201057788:C:T	T	C	-0.0884	0.0084	6.71e-26	----	0	2.648	3	0.4492	0.5755	IBD
1	q32.1	201057812	.	1:201057812:A:AT	A	AT	0.0722	0.0122	3.258e-09	?+++	0	0.345	2	0.8416	0.3131	UC
1	q32.1	201057812	.	1:201057812:A:AT	A	AT	0.0774	0.0101	1.811e-14	?+++	4	2.084	2	0.3527	0.5179	IBD
1	q32.1	201057927	rs4915474	1:201057927:C:T	T	C	0.0681	0.01	9.76e-12	++++	16.3	3.583	3	0.3101	0.3638	UC
1	q32.1	201057927	rs4915474	1:201057927:C:T	T	C	0.0684	0.0082	7.338e-17	++++	0	1.154	3	0.764	0.4811	IBD
1	q32.1	201060303	rs4915475	1:201060303:C:T	T	C	-0.0605	0.0101	2.097e-09	----	0	2.451	3	0.4843	0.3966	UC
1	q32.1	201060303	rs4915475	1:201060303:C:T	T	C	-0.0608	0.0083	2.384e-13	----	0	0.892	3	0.8272	0.4712	IBD
1	q32.1	201062179	rs2297903	1:201062179:A:C	A	C	-0.0595	0.01	2.681e-09	----	0	1.89	3	0.5956	0.3976	UC
1	q32.1	201062179	rs2297903	1:201062179:A:C	A	C	-0.0612	0.0082	8.431e-14	----	0	0.753	3	0.8606	0.496	IBD
1	q32.1	201067941	rs7519715	1:201067941:C:T	T	C	-0.0759	0.0105	4.881e-13	----	30.8	4.334	3	0.2276	0.3976	UC
1	q32.1	201067941	rs7519715	1:201067941:C:T	T	C	-0.0721	0.0086	5.128e-17	----	35.1	4.621	3	0.2017	0.6153	IBD
1	q32.1	201069559	rs7415038	1:201069559:A:G	A	G	0.0555	0.0085	6.603e-11	++++	0	1.767	3	0.6221	0.4215	IBD
1	q32.1	201072236	rs9427713	1:201072236:A:G	A	G	-0.0483	0.0088	4.05e-08	----	0	1.569	3	0.6664	0.3429	IBD
1	q32.1	201078813	rs11579279	1:201078813:A:C	A	C	0.0475	0.0087	4.768e-08	++++	0	1.972	3	0.5783	0.339	IBD
1	q32.1	201079157	rs12119957	1:201079157:G:T	T	G	0.0482	0.0088	4.319e-08	++++	0	2.139	3	0.5441	0.338	IBD
1	q32.1	201081169	rs35303915	1:201081169:A:G	A	G	-0.0482	0.0088	4.319e-08	----	0	2.423	3	0.4894	0.338	IBD
1	q32.1	201082290	rs11585193	1:201082290:C:G	C	G	0.0481	0.0088	4.605e-08	++++	0	2.604	3	0.4568	0.339	IBD
1	q32.1	201086801	rs58264851	1:201086801:C:T	T	C	0.0928	0.0138	1.76e-11	++++	47.8	5.749	3	0.1245	0.3976	UC
1	q32.1	201086801	rs58264851	1:201086801:C:T	T	C	0.0874	0.0114	1.765e-14	++++	0	2.041	3	0.5639	0.174	IBD
1	q32.1	201087621	rs72749197	1:201087621:C:T	T	C	0.1105	0.0195	1.456e-08	++++	36.5	4.721	3	0.1934	0.3976	UC
1	q32.1	201087621	rs72749197	1:201087621:C:T	T	C	0.1054	0.0161	5.887e-11	++++	4.9	3.155	3	0.3684	0.09046	IBD
1	q32.1	206656615	rs111915868	1:206656615:C:T	T	C	0.064	0.0101	2.348e-10	++++	75.5	12.257	3	0.006552	0.1789	IBD
1	q32.1	206676489	rs116652536	1:206676489:G:T	T	G	0.1612	0.0244	3.934e-11	++++	58.5	7.221	3	0.06519	0.3976	UC
1	q32.1	206676489	rs116652536	1:206676489:G:T	T	G	0.1492	0.0202	1.512e-13	++++	48.8	5.856	3	0.1188	0.03479	IBD
1	q32.1	206693042	rs61815610	1:206693042:C:T	T	C	0.1296	0.0177	2.442e-13	++++	0	1.823	3	0.6099	0.4662	CD
1	q32.1	206693042	rs61815610	1:206693042:C:T	T	C	0.1318	0.014	4.763e-21	++++	80.1	15.11	3	0.001725	0.3986	UC
1	q32.1	206693042	rs61815610	1:206693042:C:T	T	C	0.1283	0.0116	1.953e-28	++++	69.6	9.877	3	0.01964	0.1252	IBD
1	q32.1	206700389	rs17350838	1:206700389:C:T	T	C	0.0835	0.0147	1.345e-08	++++	0	2.118	3	0.5483	0.4841	CD
1	q32.1	206700389	rs17350838	1:206700389:C:T	T	C	0.0825	0.0118	2.719e-12	++++	84.6	19.514	3	0.000214	0.3479	UC
1	q32.1	206700389	rs17350838	1:206700389:C:T	T	C	0.0813	0.0098	1.077e-16	++++	77.2	13.155	3	0.004313	0.1968	IBD
1	q32.1	206708825	rs61815626	1:206708825:A:G	A	G	0.1092	0.0172	2.169e-10	++++	65.7	8.74	3	0.03295	0.3449	UC
1	q32.1	206708825	rs61815626	1:206708825:A:G	A	G	0.1132	0.0143	2.451e-15	++++	54.2	6.549	3	0.08775	0.07555	IBD
1	q32.1	206711310	rs6676599	1:206711310:C:T	T	C	0.1038	0.0153	1.166e-11	++++	37.7	4.814	3	0.1859	0.4135	CD
1	q32.1	206711310	rs6676599	1:206711310:C:T	T	C	0.1002	0.0122	2.155e-16	++++	79.2	14.43	3	0.002375	0.3191	UC
1	q32.1	206711310	rs6676599	1:206711310:C:T	T	C	0.0981	0.0101	2.657e-22	++++	61.8	7.844	3	0.04935	0.169	IBD
1	q32.1	206712494	rs11119355	1:206712494:G:T	T	G	-0.0736	0.0128	8.924e-09	?--+	88.9	18.07	2	0.0001192	0.3181	UC
1	q32.1	206712494	rs11119355	1:206712494:G:T	T	G	-0.0729	0.0107	9.553e-12	?---	84.8	13.141	2	0.001401	0.3161	IBD
1	q32.1	206717090	rs6669284	1:206717090:A:G	A	G	0.0747	0.0105	1.125e-12	+++-	83.3	18.011	3	0.0004376	0.2416	UC
1	q32.1	206717090	rs6669284	1:206717090:A:G	A	G	0.0694	0.0087	1.499e-15	++++	77.5	13.36	3	0.00392	0.3161	IBD
1	q32.1	206717104	rs4256810	1:206717104:C:T	T	C	-0.0744	0.0105	1.383e-12	---+	83.4	18.126	3	0.0004144	0.2565	UC
1	q32.1	206717104	rs4256810	1:206717104:C:T	T	C	-0.0691	0.0087	1.981e-15	----	77.7	13.472	3	0.003719	0.3181	IBD
1	q32.1	206719999	rs61815628	1:206719999:A:C	A	C	-0.1119	0.0173	9.917e-11	----	68.7	9.583	3	0.02246	0.2604	UC
1	q32.1	206719999	rs61815628	1:206719999:A:C	A	C	-0.1138	0.0144	2.728e-15	----	59.5	7.41	3	0.05992	0.07555	IBD
1	q32.1	206722910	rs28394820	1:206722910:C:T	T	C	-0.0859	0.0147	5.11e-09	----	0	1.547	3	0.6715	0.4135	CD
1	q32.1	206722910	rs28394820	1:206722910:C:T	T	C	-0.0861	0.0118	2.951e-13	----	84.5	19.338	3	0.0002328	0.2604	UC
1	q32.1	206722910	rs28394820	1:206722910:C:T	T	C	-0.0842	0.0097	3.943e-18	----	75.9	12.457	3	0.005972	0.1998	IBD
1	q32.1	206725707	rs11119385	1:206725707:A:G	A	G	-0.0746	0.0105	1.205e-12	---+	83.2	17.827	3	0.0004774	0.2634	UC
1	q32.1	206725707	rs11119385	1:206725707:A:G	A	G	-0.0698	0.0087	1.032e-15	----	77.4	13.261	3	0.004104	0.3171	IBD
1	q32.1	206727245	rs11119389	1:206727245:G:T	T	G	-0.0755	0.0105	6.457e-13	---+	83.3	17.921	3	0.0004566	0.332	UC
1	q32.1	206727245	rs11119389	1:206727245:G:T	T	G	-0.0697	0.0087	1.133e-15	----	77.4	13.28	3	0.004069	0.3171	IBD
1	q32.1	206728037	rs11119390	1:206728037:C:G	C	G	-0.0752	0.0105	7.956e-13	---+	83	17.665	3	0.0005156	0.2614	UC
1	q32.1	206728037	rs11119390	1:206728037:C:G	C	G	-0.0696	0.0087	1.244e-15	----	77.3	13.233	3	0.004159	0.3151	IBD
1	q32.1	206731119	rs10863805	1:206731119:C:T	T	C	0.077	0.0106	3.754e-13	+++-	83	17.597	3	0.0005325	0.2565	UC
1	q32.1	206731119	rs10863805	1:206731119:C:T	T	C	0.0711	0.0087	3.023e-16	++++	76.5	12.774	3	0.005153	0.3161	IBD
1	q32.1	206741304	rs79474100	1:206741304:A:T	A	T	0.203	0.0331	8.627e-10	++++	0	2.108	3	0.5504	0.4135	CD
1	q32.1	206741304	rs79474100	1:206741304:A:T	A	T	0.1835	0.0257	9.328e-13	++++	57.8	7.116	3	0.06829	0.2555	UC
1	q32.1	206741304	rs79474100	1:206741304:A:T	A	T	0.1729	0.0212	3.473e-16	++++	62.8	8.071	3	0.04457	0.03877	IBD
1	q32.1	206750899	rs72755097	1:206750899:C:G	C	G	0.0788	0.014	1.817e-08	++++	0	1.35	3	0.7174	0.4125	CD
1	q32.1	206750899	rs72755097	1:206750899:C:G	C	G	0.0888	0.0111	1.244e-15	++++	59.6	7.425	3	0.05951	0.332	UC
1	q32.1	206750899	rs72755097	1:206750899:C:G	C	G	0.0813	0.0092	9.836e-19	++++	48.2	5.794	3	0.1221	0.2793	IBD
1	q32.1	206752336	rs11119451	1:206752336:C:G	C	G	0.0801	0.0139	8.283e-09	++++	0	1.223	3	0.7475	0.4135	CD
1	q32.1	206752336	rs11119451	1:206752336:C:G	C	G	0.0909	0.0111	2.63e-16	++++	61.5	7.791	3	0.05054	0.328	UC
1	q32.1	206752336	rs11119451	1:206752336:C:G	C	G	0.0825	0.0092	3.036e-19	++++	52.6	6.328	3	0.09669	0.2793	IBD
1	q32.1	206753120	rs6689752	1:206753120:A:G	A	G	-0.0856	0.0138	5.543e-10	----	50	5.999	3	0.1117	0.1133	IBD
1	q32.1	206759106	rs4390174	1:206759106:A:G	A	G	-0.0606	0.0107	1.483e-08	----	48.2	5.79	3	0.1223	0.2575	UC
1	q32.1	206759106	rs4390174	1:206759106:A:G	A	G	-0.0549	0.0088	4.414e-10	----	0	2.966	3	0.397	0.3579	IBD
1	q32.1	206759158	rs13376708	1:206759158:A:G	A	G	-0.0651	0.0118	3.449e-08	----	36.9	4.754	3	0.1907	0.1531	IBD
1	q32.1	206759992	rs7512090	1:206759992:C:T	T	C	-0.1373	0.0216	2.064e-10	----	78.7	14.078	3	0.0028	0.2565	UC
1	q32.1	206759992	rs7512090	1:206759992:C:T	T	C	-0.1346	0.0178	3.975e-14	----	59.6	7.434	3	0.05928	0.06064	IBD
1	q32.1	206760042	rs7519318	1:206760042:C:T	T	C	0.1369	0.0215	1.922e-10	++++	78.5	13.98	3	0.002933	0.328	UC
1	q32.1	206760042	rs7519318	1:206760042:C:T	T	C	0.1338	0.0177	4.052e-14	++++	60.6	7.605	3	0.05491	0.06262	IBD
1	q32.1	206760172	rs55705316	1:206760172:G:T	T	G	-0.1455	0.0187	7.21e-15	--?-	0	1.449	2	0.4845	0.4135	CD
1	q32.1	206760172	rs55705316	1:206760172:G:T	T	G	-0.1166	0.0163	8.467e-13	--?-	85.6	13.863	2	0.0009766	0.328	UC
1	q32.1	206760172	rs55705316	1:206760172:G:T	T	G	-0.1265	0.0134	3.717e-21	--?-	84.5	12.873	2	0.001602	0.1421	IBD
1	q32.1	206761018	rs4844553	1:206761018:C:T	T	C	-0.1357	0.0216	3.334e-10	----	76.5	12.748	3	0.005214	0.328	UC
1	q32.1	206761018	rs4844553	1:206761018:C:T	T	C	-0.1369	0.0177	1.038e-14	----	56.8	6.949	3	0.07354	0.05964	IBD
1	q32.1	206764055	rs114615982	1:206764055:C:T	T	C	-0.26	0.0388	2.07e-11	--?-	35.4	3.097	2	0.2126	0.328	UC
1	q32.1	206764055	rs114615982	1:206764055:C:T	T	C	-0.2212	0.0322	6.44e-12	--?-	46.4	3.735	2	0.1545	0.03678	IBD
1	q32.1	206764181	rs11119474	1:206764181:A:G	A	G	-0.142	0.0218	7.329e-11	----	74.6	11.827	3	0.007999	0.2575	UC
1	q32.1	206764181	rs11119474	1:206764181:A:G	A	G	-0.1386	0.0179	9.709e-15	----	55.8	6.79	3	0.0789	0.05964	IBD
1	q32.1	206766559	rs3024505	1:206766559:A:G	A	G	0.167	0.0162	6.44e-25	++++	37.7	4.819	3	0.1856	0.4145	CD
1	q32.1	206766559	rs3024505	1:206766559:A:G	A	G	0.192	0.013	2.313e-49	++++	84.2	18.967	3	0.0002777	0.333	UC
1	q32.1	206766559	rs3024505	1:206766559:A:G	A	G	0.1844	0.0107	1.485e-66	++++	82.5	17.158	3	0.0006558	0.168	IBD
1	q32.1	206766965	rs3024502	1:206766965:C:T	T	C	0.0548	0.0082	2.342e-11	++++	70.8	10.257	3	0.0165	0.4533	IBD
1	q32.1	206767486	rs3024500	1:206767486:A:G	A	G	-0.0547	0.0082	2.545e-11	----	69.8	9.933	3	0.01914	0.4573	IBD
1	q32.1	206768519	rs3024496	1:206768519:A:G	A	G	-0.055	0.0082	1.982e-11	----	70.4	10.126	3	0.01752	0.4563	IBD
1	q32.1	206769068	rs3024495	1:206769068:C:T	T	C	0.1669	0.0162	6.868e-25	++++	38.6	4.886	3	0.1803	0.4145	CD
1	q32.1	206769068	rs3024495	1:206769068:C:T	T	C	0.1935	0.013	4.149e-50	++++	83.5	18.168	3	0.0004061	0.333	UC
1	q32.1	206769068	rs3024495	1:206769068:C:T	T	C	0.1854	0.0108	4.717e-66	++++	81.8	16.469	3	0.0009088	0.168	IBD
1	q32.1	206769952	rs3024509	1:206769952:A:G	A	G	0.1405	0.0219	1.403e-10	++++	73.9	11.508	3	0.009273	0.328	UC
1	q32.1	206769952	rs3024509	1:206769952:A:G	A	G	0.1382	0.018	1.619e-14	++++	55.1	6.679	3	0.08287	0.05964	IBD
1	q32.1	206770368	rs1878672	1:206770368:C:G	C	G	0.0615	0.0102	1.646e-09	?+++	76.8	8.602	2	0.01355	0.4533	IBD
1	q32.1	206770623	rs3024493	1:206770623:A:C	A	C	0.1668	0.0163	1.409e-24	++++	37.7	4.816	3	0.1858	0.4145	CD
1	q32.1	206770623	rs3024493	1:206770623:A:C	A	C	0.1942	0.013	1.852e-50	++++	83.7	18.431	3	0.0003584	0.333	UC
1	q32.1	206770623	rs3024493	1:206770623:A:C	A	C	0.1856	0.0108	3.429e-66	++++	82	16.638	3	0.0008388	0.166	IBD
1	q32.1	206771701	rs3024491	1:206771701:A:C	A	C	0.0547	0.0082	2.545e-11	++++	71.5	10.532	3	0.01454	0.4523	IBD
1	q32.1	206772036	rs2222202	1:206772036:A:G	A	G	0.0545	0.0082	3.005e-11	++++	72.3	10.821	3	0.01274	0.4523	IBD
1	q32.1	206773321	rs1800894	1:206773321:C:T	T	C	-0.177	0.0308	9.097e-09	----	62.1	7.916	3	0.04778	0.2575	UC
1	q32.1	206773321	rs1800894	1:206773321:C:T	T	C	-0.1637	0.0253	9.777e-11	----	32.3	4.429	3	0.2187	0.03181	IBD
1	q32.1	206773552	rs1800896	1:206773552:C:T	T	C	-0.0537	0.0082	5.801e-11	----	70.6	10.194	3	0.01699	0.4533	IBD
1	q32.1	206773822	rs1800893	1:206773822:C:T	T	C	0.0535	0.0082	6.828e-11	++++	71.1	10.368	3	0.01569	0.4523	IBD
1	q32.1	206775208	rs6693899	1:206775208:G:T	T	G	0.0741	0.0107	4.353e-12	?+++	76.4	8.471	2	0.01447	0.339	IBD
1	q32.1	206775221	rs1800891	1:206775221:C:T	T	C	0.1422	0.0218	6.894e-11	++++	72.9	11.088	3	0.01126	0.3817	UC
1	q32.1	206775221	rs1800891	1:206775221:C:T	T	C	0.1402	0.018	6.76e-15	++++	52.3	6.285	3	0.09852	0.05964	IBD
1	q32.1	206776020	rs1800890	1:206776020:A:T	A	T	-0.0895	0.0126	1.219e-12	----	0	2.919	3	0.4044	0.4602	CD
1	q32.1	206776020	rs1800890	1:206776020:A:T	A	T	-0.0858	0.0102	4.039e-17	----	74.1	11.561	3	0.009047	0.3817	UC
1	q32.1	206776020	rs1800890	1:206776020:A:T	A	T	-0.0914	0.0084	1.421e-27	----	74.1	11.597	3	0.008899	0.3678	IBD
1	q32.1	206777276	rs11119515	1:206777276:G:T	T	G	-0.0631	0.01	2.79e-10	--?-	59.6	4.955	2	0.08395	0.3777	IBD
1	q32.1	206778052	rs12122923	1:206778052:C:T	T	C	-0.1418	0.026	4.929e-08	?---	74.8	7.936	2	0.01891	0.3489	UC
1	q32.1	206778052	rs12122923	1:206778052:C:T	T	C	-0.1512	0.0218	4.04e-12	?---	55.5	4.498	2	0.1055	0.0666	IBD
1	q32.1	206778859	rs10494879	1:206778859:C:G	C	G	-0.0864	0.0125	4.779e-12	----	48.9	5.875	3	0.1178	0.4513	CD
1	q32.1	206778859	rs10494879	1:206778859:C:G	C	G	-0.0779	0.0101	1.23e-14	----	77.3	13.237	3	0.004151	0.3479	UC
1	q32.1	206778859	rs10494879	1:206778859:C:G	C	G	-0.0858	0.0083	4.776e-25	----	81.1	15.85	3	0.001217	0.3867	IBD
1	q32.1	206779403	rs6676671	1:206779403:A:T	A	T	0.0885	0.0126	2.159e-12	++++	0	2.989	3	0.3934	0.4583	CD
1	q32.1	206779403	rs6676671	1:206779403:A:T	A	T	0.0833	0.0102	3.17e-16	++++	76.2	12.614	3	0.005551	0.3449	UC
1	q32.1	206779403	rs6676671	1:206779403:A:T	A	T	0.0895	0.0084	1.657e-26	++++	75.3	12.138	3	0.006926	0.3628	IBD
1	q32.1	206781221	rs12123181	1:206781221:A:G	A	G	0.1213	0.0153	2.225e-15	++++	0	2.639	3	0.4507	0.4145	CD
1	q32.1	206781221	rs12123181	1:206781221:A:G	A	G	0.1337	0.0122	6.015e-28	++++	64.1	8.351	3	0.03929	0.3449	UC
1	q32.1	206781221	rs12123181	1:206781221:A:G	A	G	0.1313	0.0101	1.223e-38	++++	60.7	7.635	3	0.05418	0.2157	IBD
1	q32.1	206781696	rs3122605	1:206781696:A:G	A	G	-0.167	0.017	8.917e-23	----	8.7	3.286	3	0.3495	0.4135	CD
1	q32.1	206781696	rs3122605	1:206781696:A:G	A	G	-0.1879	0.0136	2.036e-43	----	73.8	11.463	3	0.009467	0.3509	UC
1	q32.1	206781696	rs3122605	1:206781696:A:G	A	G	-0.1783	0.0112	4.63e-57	----	73	11.111	3	0.01114	0.8489	IBD
1	q32.1	206782063	.	1:206782063:A:ATG	A	ATG	0.175	0.029	1.595e-09	???+	0	0	0	1	0.168	IBD
1	q32.1	206782771	rs61815643	1:206782771:G:T	T	G	0.1532	0.0169	1.245e-19	++++	0	2.313	3	0.5101	0.4135	CD
1	q32.1	206782771	rs61815643	1:206782771:G:T	T	G	0.1832	0.0134	1.5e-42	++++	77.7	13.435	3	0.003785	0.3499	UC
1	q32.1	206782771	rs61815643	1:206782771:G:T	T	G	0.1697	0.0111	9.152e-53	++++	72.6	10.961	3	0.01194	0.1551	IBD
1	q32.1	206783747	rs6667202	1:206783747:A:C	A	C	-0.074	0.0126	4.279e-09	----	58.6	7.249	3	0.06438	0.4135	CD
1	q32.1	206783747	rs6667202	1:206783747:A:C	A	C	-0.0732	0.0102	7.153e-13	----	83.6	18.254	3	0.0003898	0.2237	UC
1	q32.1	206783747	rs6667202	1:206783747:A:C	A	C	-0.0785	0.0084	9.168e-21	----	86	21.37	3	8.818e-05	0.6113	IBD
1	q32.1	206784104	rs4072226	1:206784104:C:T	T	C	0.0733	0.0126	5.975e-09	++++	54.3	6.56	3	0.08734	0.4254	CD
1	q32.1	206784104	rs4072226	1:206784104:C:T	T	C	0.0713	0.0102	2.745e-12	++++	80.4	15.321	3	0.001562	0.2237	UC
1	q32.1	206784104	rs4072226	1:206784104:C:T	T	C	0.0768	0.0084	6.082e-20	++++	84.1	18.909	3	0.0002856	0.6093	IBD
1	q32.1	206786182	rs17351243	1:206786182:A:G	A	G	0.0784	0.0122	1.308e-10	++++	0	2.812	3	0.4214	0.4125	CD
1	q32.1	206786182	rs17351243	1:206786182:A:G	A	G	0.0921	0.0098	5.563e-21	++++	68.4	9.501	3	0.02332	0.2256	UC
1	q32.1	206786182	rs17351243	1:206786182:A:G	A	G	0.0838	0.0081	4.378e-25	++++	0	2.745	3	0.4326	0.4881	IBD
1	q32.1	206786340	rs12127370	1:206786340:A:G	A	G	0.18	0.0217	1.086e-16	++++	26	4.053	3	0.2558	0.2256	UC
1	q32.1	206786340	rs12127370	1:206786340:A:G	A	G	0.1669	0.0179	1.12e-20	++++	24.2	3.958	3	0.2661	0.05865	IBD
1	q32.1	206786871	rs880790	1:206786871:C:T	T	C	0.071	0.0119	2.426e-09	++++	70.3	10.112	3	0.01764	0.2256	UC
1	q32.1	206786871	rs880790	1:206786871:C:T	T	C	0.0755	0.0098	1.318e-14	++++	29.6	4.264	3	0.2344	0.7753	IBD
1	q32.1	206788283	rs12075255	1:206788283:A:G	A	G	-0.0964	0.0139	4.055e-12	----	0	2.945	3	0.4002	0.2256	UC
1	q32.1	206788283	rs12075255	1:206788283:A:G	A	G	-0.0933	0.0115	4.937e-16	----	0	1.099	3	0.7773	0.8529	IBD
1	q32.1	206789071	rs885334	1:206789071:C:T	T	C	0.0782	0.0135	6.931e-09	++++	0	2.69	3	0.4419	0.4583	CD
1	q32.1	206789071	rs885334	1:206789071:C:T	T	C	0.0812	0.0108	5.54e-14	++++	66.3	8.901	3	0.03064	0.2256	UC
1	q32.1	206789071	rs885334	1:206789071:C:T	T	C	0.0819	0.0089	3.505e-20	++++	24	3.947	3	0.2672	0.6899	IBD
1	q32.1	206789292	rs12565617	1:206789292:A:T	A	T	0.078	0.0122	1.622e-10	++++	2.4	3.074	3	0.3804	0.3757	CD
1	q32.1	206789292	rs12565617	1:206789292:A:T	A	T	0.0917	0.0099	1.995e-20	++++	62.5	8.003	3	0.04596	0.2266	UC
1	q32.1	206789292	rs12565617	1:206789292:A:T	A	T	0.0834	0.0081	7.323e-25	++++	0	2	3	0.5724	0.4861	IBD
1	q32.1	206789333	rs67226021	1:206789333:A:T	A	T	-0.2261	0.0253	4.008e-19	----	0	2.571	3	0.4625	0.2256	UC
1	q32.1	206789333	rs67226021	1:206789333:A:T	A	T	-0.1971	0.0207	1.703e-21	----	0	2.857	3	0.4142	0.04274	IBD
1	q32.1	206791572	NA	1:206791572:A:G	A	G	-0.3037	0.0537	1.554e-08	??-?	0	0	0	1	NA	IBD
1	q32.1	206791607	rs6702254	1:206791607:G:T	T	G	-0.0807	0.0134	1.719e-09	----	0	2.255	3	0.5212	0.4274	CD
1	q32.1	206791607	rs6702254	1:206791607:G:T	T	G	-0.0842	0.0108	6.375e-15	----	63.5	8.217	3	0.04173	0.2256	UC
1	q32.1	206791607	rs6702254	1:206791607:G:T	T	G	-0.0843	0.0089	2.748e-21	----	15.1	3.532	3	0.3166	0.6889	IBD
1	q32.1	206792814	rs11119564	1:206792814:A:G	A	G	-0.0821	0.0135	1.191e-09	----	0	2.382	3	0.4969	0.4274	CD
1	q32.1	206792814	rs11119564	1:206792814:A:G	A	G	-0.0842	0.0108	6.375e-15	----	62.1	7.919	3	0.04771	0.2247	UC
1	q32.1	206792814	rs11119564	1:206792814:A:G	A	G	-0.0845	0.0089	2.215e-21	----	8.5	3.279	3	0.3506	0.6889	IBD
1	q32.1	206793397	rs6689179	1:206793397:A:G	A	G	0.0804	0.0135	2.592e-09	++++	0	2.229	3	0.5262	0.4165	CD
1	q32.1	206793397	rs6689179	1:206793397:A:G	A	G	0.0854	0.0109	4.694e-15	++++	62.4	7.976	3	0.0465	0.2266	UC
1	q32.1	206793397	rs6689179	1:206793397:A:G	A	G	0.0846	0.0089	1.989e-21	++++	18.7	3.691	3	0.2969	0.6879	IBD
1	q32.1	206794035	rs12034493	1:206794035:A:G	A	G	-0.07	0.0118	2.989e-09	----	71.4	10.505	3	0.01473	0.2266	UC
1	q32.1	206794035	rs12034493	1:206794035:A:G	A	G	-0.0747	0.0098	2.489e-14	----	34.9	4.606	3	0.203	0.7763	IBD
1	q32.1	206794890	NA	1:206794890:A:G	A	G	-0.0871	0.0121	6.095e-13	?---	71.3	6.978	2	0.03054	0.2266	UC
1	q32.1	206794890	NA	1:206794890:A:G	A	G	-0.0814	0.0101	7.667e-16	?---	0	1.745	2	0.4179	NA	IBD
1	q32.1	206795058	rs28691614	1:206795058:C:G	C	G	-0.0798	0.0123	8.71e-11	----	0	2.929	3	0.4026	0.4175	CD
1	q32.1	206795058	rs28691614	1:206795058:C:G	C	G	-0.0949	0.0099	9.169e-22	----	63.3	8.176	3	0.0425	0.2266	UC
1	q32.1	206795058	rs28691614	1:206795058:C:G	C	G	-0.086	0.0082	9.829e-26	----	0	2.194	3	0.533	0.4861	IBD
1	q32.1	206795213	rs11581469	1:206795213:A:G	A	G	0.08	0.0123	7.818e-11	++++	0	2.934	3	0.402	0.4205	CD
1	q32.1	206795213	rs11581469	1:206795213:A:G	A	G	0.0941	0.0099	2e-21	++++	63.7	8.26	3	0.04092	0.2167	UC
1	q32.1	206795213	rs11581469	1:206795213:A:G	A	G	0.0856	0.0082	1.645e-25	++++	0	2.267	3	0.519	0.4891	IBD
1	q32.1	206795548	rs11583394	1:206795548:C:T	T	C	0.0706	0.0118	2.19e-09	++++	71.3	10.447	3	0.01512	0.3996	UC
1	q32.1	206795548	rs11583394	1:206795548:C:T	T	C	0.0752	0.0098	1.674e-14	++++	33.2	4.494	3	0.2128	0.7763	IBD
1	q32.1	206795610	rs11583398	1:206795610:A:C	A	C	0.1587	0.0172	2.79e-20	++++	0	2.536	3	0.4689	0.4205	CD
1	q32.1	206795610	rs11583398	1:206795610:A:C	A	C	0.1864	0.0137	3.697e-42	++++	79.9	14.951	3	0.001859	0.2028	UC
1	q32.1	206795610	rs11583398	1:206795610:A:C	A	C	0.1758	0.0114	1.182e-53	++++	79.6	14.704	3	0.002088	0.1521	IBD
1	q32.1	206795994	rs11119573	1:206795994:A:G	A	G	-0.0702	0.0119	3.654e-09	----	71.5	10.527	3	0.01458	0.1998	UC
1	q32.1	206795994	rs11119573	1:206795994:A:G	A	G	-0.0748	0.0098	2.3e-14	----	34.6	4.586	3	0.2047	0.7763	IBD
1	q32.1	206796223	rs4845134	1:206796223:G:T	T	G	-0.0804	0.0123	6.294e-11	----	0	2.973	3	0.3958	0.4175	CD
1	q32.1	206796223	rs4845134	1:206796223:G:T	T	G	-0.0947	0.0099	1.115e-21	----	64.5	8.461	3	0.03738	0.494	UC
1	q32.1	206796223	rs4845134	1:206796223:G:T	T	G	-0.0863	0.0082	6.669e-26	----	0	2.438	3	0.4867	0.4871	IBD
1	q32.1	206796224	rs4845135	1:206796224:A:T	A	T	0.0801	0.0123	7.406e-11	++++	0	2.961	3	0.3976	0.4205	CD
1	q32.1	206796224	rs4845135	1:206796224:A:T	A	T	0.0941	0.0099	2e-21	++++	63.2	8.161	3	0.04281	0.493	UC
1	q32.1	206796224	rs4845135	1:206796224:A:T	A	T	0.086	0.0082	9.829e-26	++++	0	2.329	3	0.507	0.4871	IBD
1	q32.1	206796432	rs4845136	1:206796432:A:G	A	G	0.0802	0.0123	7.016e-11	++++	0	2.989	3	0.3933	0.4205	CD
1	q32.1	206796432	rs4845136	1:206796432:A:G	A	G	0.0941	0.0099	2e-21	++++	63.4	8.19	3	0.04224	0.494	UC
1	q32.1	206796432	rs4845136	1:206796432:A:G	A	G	0.0856	0.0082	1.645e-25	++++	0	2.235	3	0.525	0.4891	IBD
1	q32.1	206796668	rs4845138	1:206796668:C:T	T	C	0.0801	0.0123	7.406e-11	++++	0	2.951	3	0.3993	0.4175	CD
1	q32.1	206796668	rs4845138	1:206796668:C:T	T	C	0.0937	0.0099	2.946e-21	++++	63.3	8.172	3	0.04259	0.4791	UC
1	q32.1	206796668	rs4845138	1:206796668:C:T	T	C	0.0854	0.0082	2.126e-25	++++	0	2.252	3	0.5218	0.4891	IBD
1	q32.1	206796857	rs4845139	1:206796857:C:G	C	G	-0.0801	0.0123	7.406e-11	----	0	2.991	3	0.393	0.4205	CD
1	q32.1	206796857	rs4845139	1:206796857:C:G	C	G	-0.0939	0.0099	2.427e-21	----	63.2	8.144	3	0.04312	0.4791	UC
1	q32.1	206796857	rs4845139	1:206796857:C:G	C	G	-0.0855	0.0082	1.87e-25	----	0	2.21	3	0.53	0.4891	IBD
1	q32.1	206797125	rs4845140	1:206797125:C:T	T	C	-0.2262	0.0255	7.276e-19	----	0	2.991	3	0.3931	0.4791	UC
1	q32.1	206797125	rs4845140	1:206797125:C:T	T	C	-0.1946	0.0209	1.266e-20	----	6.1	3.193	3	0.3628	0.04274	IBD
1	q32.1	206798727	rs4845141	1:206798727:C:T	T	C	0.082	0.0123	2.617e-11	++++	0	2.883	3	0.41	0.4175	CD
1	q32.1	206798727	rs4845141	1:206798727:C:T	T	C	0.0941	0.0099	2e-21	++++	65	8.565	3	0.03567	0.4801	UC
1	q32.1	206798727	rs4845141	1:206798727:C:T	T	C	0.0862	0.0082	7.591e-26	++++	0	2.385	3	0.4964	0.4841	IBD
1	q32.1	206807632	rs3950619	1:206807632:C:T	T	C	0.0565	0.0099	1.149e-08	++++	0	1.147	3	0.7658	0.4821	UC
1	q32.1	206807632	rs3950619	1:206807632:C:T	T	C	0.0476	0.0082	6.441e-09	++++	0	0.639	3	0.8875	0.4771	IBD
1	q32.1	206808338	rs10863859	1:206808338:C:T	T	C	0.0557	0.0099	1.842e-08	++++	0	0.912	3	0.8226	0.4831	UC
1	q32.1	206808338	rs10863859	1:206808338:C:T	T	C	0.0473	0.0082	8.008e-09	++++	0	0.846	3	0.8384	0.4791	IBD
1	q32.1	206809685	rs114206896	1:206809685:A:G	A	G	0.2735	0.0407	1.818e-11	++++	65.3	8.653	3	0.03428	0.4205	CD
1	q32.1	206809685	rs114206896	1:206809685:A:G	A	G	0.2411	0.0304	2.175e-15	++++	53.7	6.482	3	0.09036	0.4821	UC
1	q32.1	206809685	rs114206896	1:206809685:A:G	A	G	0.2375	0.0252	4.317e-21	++++	71.3	10.459	3	0.01504	0.02187	IBD
1	q32.1	206811184	rs149784779	1:206811184:C:T	T	C	0.2718	0.0406	2.163e-11	++++	64.8	8.526	3	0.03631	0.4205	CD
1	q32.1	206811184	rs149784779	1:206811184:C:T	T	C	0.2486	0.0303	2.313e-16	++++	55.5	6.734	3	0.08086	0.4821	UC
1	q32.1	206811184	rs149784779	1:206811184:C:T	T	C	0.2409	0.0251	8.182e-22	++++	71.7	10.617	3	0.01399	0.02187	IBD
1	q32.1	206821380	rs12145973	1:206821380:C:T	T	C	0.14	0.0171	2.675e-16	++++	0	0.843	3	0.8392	0.4205	CD
1	q32.1	206821380	rs12145973	1:206821380:C:T	T	C	0.1678	0.0134	5.631e-36	++++	71	10.336	3	0.01592	0.4821	UC
1	q32.1	206821380	rs12145973	1:206821380:C:T	T	C	0.1544	0.0112	3.107e-43	++++	64.5	8.46	3	0.0374	0.1491	IBD
1	q32.1	206828533	rs12118101	1:206828533:C:T	T	C	-0.237	0.0432	4.109e-08	?---	0	0.298	2	0.8618	0.4692	UC
1	q32.1	206838147	rs2243198	1:206838147:A:G	A	G	-0.2701	0.0402	1.831e-11	----	58.5	7.234	3	0.06479	0.4175	CD
1	q32.1	206838147	rs2243198	1:206838147:A:G	A	G	-0.2445	0.0301	4.551e-16	----	61.8	7.849	3	0.04925	0.4831	UC
1	q32.1	206838147	rs2243198	1:206838147:A:G	A	G	-0.2346	0.025	6.352e-21	----	72.3	10.814	3	0.01278	0.02386	IBD
1	q32.1	206845087	NA	1:206845087:C:CAA	CAA	C	0.1994	0.0236	2.934e-17	??+?	0	0	0	1	0.4831	UC
1	q32.1	206845087	NA	1:206845087:C:CAA	CAA	C	0.1727	0.0197	1.843e-18	??+?	0	0	0	1	NA	IBD
1	q32.1	206846089	rs183117626	1:206846089:C:T	T	C	-0.3081	0.0536	9.023e-09	??-?	0	0	0	1	0.007952	IBD
1	q32.1	206853343	rs11583204	1:206853343:A:G	A	G	0.1096	0.0173	2.369e-10	++++	0	1.158	3	0.7631	0.4195	CD
1	q32.1	206853343	rs11583204	1:206853343:A:G	A	G	0.1419	0.0137	3.863e-25	++++	70	9.985	3	0.0187	0.4831	UC
1	q32.1	206853343	rs11583204	1:206853343:A:G	A	G	0.1298	0.0113	1.538e-30	++++	69.8	9.928	3	0.01919	0.1531	IBD
1	q32.1	206858514	rs61814969	1:206858514:C:T	T	C	0.134	0.0182	1.803e-13	++++	68.3	9.458	3	0.02379	0.4841	UC
1	q32.1	206858514	rs61814969	1:206858514:C:T	T	C	0.1291	0.0151	1.234e-17	++++	54.6	6.612	3	0.08534	0.05865	IBD
1	q32.1	206869829	rs1518108	1:206869829:C:T	T	C	0.0559	0.0102	4.244e-08	++++	20.6	3.777	3	0.2865	0.4831	UC
1	q32.1	206873989	rs10863896	1:206873989:A:C	A	C	0.0561	0.0102	3.798e-08	++++	30.5	4.315	3	0.2294	0.4821	UC
1	q32.1	206876486	rs10779560	1:206876486:A:G	A	G	0.0561	0.0102	3.798e-08	++++	28.2	4.178	3	0.2429	0.4831	UC
1	q32.1	206888427	rs1713235	1:206888427:C:T	T	C	0.0562	0.0103	4.861e-08	++++	39.8	4.985	3	0.1729	0.4632	UC
1	q32.1	206888428	rs57352267	1:206888428:G:T	T	G	-0.0557	0.0102	4.74e-08	----	40.5	5.041	3	0.1688	0.4632	UC
1	q32.1	206898250	rs1150253	1:206898250:A:G	A	G	0.0578	0.0101	1.048e-08	++++	0	2.6	3	0.4575	0.4533	UC
1	q32.1	206898806	rs291109	1:206898806:C:T	T	C	-0.058	0.0101	9.325e-09	----	15.9	3.566	3	0.3123	0.4751	UC
1	q32.1	206899170	rs1150254	1:206899170:C:T	T	C	-0.0568	0.0099	9.616e-09	----	0	2.908	3	0.406	0.4533	UC
1	q32.1	206899614	rs1150255	1:206899614:C:T	T	C	0.0567	0.0099	1.021e-08	++++	0	2.888	3	0.4092	0.4533	UC
1	q32.1	206899788	rs1150256	1:206899788:A:G	A	G	0.0564	0.0099	1.22e-08	++++	0	2.856	3	0.4144	0.4533	UC
1	q32.1	206900146	rs1150257	1:206900146:C:T	T	C	-0.0562	0.0099	1.373e-08	----	22.1	3.851	3	0.278	0.4742	UC
1	q32.1	206901560	rs1150258	1:206901560:C:T	T	C	-0.0561	0.0099	1.456e-08	----	0	2.955	3	0.3987	0.4533	UC
1	q32.1	206901826	rs291107	1:206901826:C:T	T	C	-0.0566	0.0099	1.083e-08	----	16.7	3.6	3	0.308	0.4751	UC
1	q32.1	206906270	rs188334	1:206906270:A:G	A	G	-0.0564	0.0099	1.22e-08	----	0	2.542	3	0.4678	0.4513	UC
1	q32.1	206906437	rs189752	1:206906437:A:G	A	G	-0.0566	0.0099	1.083e-08	----	0	2.52	3	0.4717	0.4513	UC
1	q32.1	206906620	rs291106	1:206906620:A:G	A	G	-0.0566	0.0099	1.083e-08	----	0	2.63	3	0.4523	0.4513	UC
1	q32.1	206906696	rs291105	1:206906696:G:T	T	G	-0.0567	0.0099	1.021e-08	----	0	2.502	3	0.475	0.4513	UC
1	q32.1	206907169	rs12123998	1:206907169:C:T	T	C	-0.0567	0.0099	1.021e-08	----	0	2.704	3	0.4396	0.4513	UC
1	q32.1	206907220	rs12121499	1:206907220:C:T	T	C	0.0569	0.0099	9.059e-09	++++	0	2.459	3	0.4828	0.4503	UC
1	q32.1	206907283	rs12124035	1:206907283:A:T	A	T	0.0563	0.0099	1.294e-08	++++	0	2.611	3	0.4556	0.4503	UC
1	q32.1	206908309	rs1713231	1:206908309:A:G	A	G	-0.0553	0.0099	2.325e-08	----	0	2.293	3	0.5139	0.4533	UC
1	q32.1	206913624	rs291083	1:206913624:A:G	A	G	-0.0551	0.0099	2.612e-08	----	0	2.403	3	0.493	0.4543	UC
1	q32.1	206914090	rs167082	1:206914090:C:T	T	C	0.0554	0.0099	2.194e-08	++++	0	2.374	3	0.4985	0.4543	UC
1	q32.1	206922735	rs17552052	1:206922735:C:T	T	C	0.0686	0.0124	3.161e-08	++++	25.1	4.007	3	0.2607	0.1064	IBD
1	q42.12	226732730	rs12738771	1:226732730:G:T	T	G	0.0468	0.0085	3.673e-08	++++	0	0.217	3	0.9748	0.3002	IBD
1	q42.12	226754854	rs835672	1:226754854:C:T	T	C	0.0606	0.0094	1.142e-10	++++	0	2.302	3	0.5121	0.7614	IBD
1	q42.12	226755779	rs11577480	1:226755779:A:C	A	C	0.0584	0.0104	1.961e-08	++++	0	0.173	3	0.9819	0.2913	UC
1	q42.12	226755779	rs11577480	1:226755779:A:C	A	C	0.0522	0.0086	1.281e-09	++++	0	0.237	3	0.9714	0.2913	IBD
1	q42.12	226756901	rs6700213	1:226756901:A:G	A	G	0.0586	0.0104	1.754e-08	++++	0	0.235	3	0.9717	0.2913	UC
1	q42.12	226756901	rs6700213	1:226756901:A:G	A	G	0.0528	0.0086	8.276e-10	++++	0	0.221	3	0.9742	0.2913	IBD
1	q42.12	226756910	rs6703275	1:226756910:C:T	T	C	0.0586	0.0104	1.754e-08	++++	0	0.232	3	0.9723	0.2913	UC
1	q42.12	226756910	rs6703275	1:226756910:C:T	T	C	0.0526	0.0086	9.579e-10	++++	0	0.234	3	0.9719	0.2913	IBD
1	q42.12	226758652	rs11581975	1:226758652:C:T	T	C	-0.0581	0.0104	2.316e-08	----	0	0.16	3	0.9838	0.2913	UC
1	q42.12	226758652	rs11581975	1:226758652:C:T	T	C	-0.052	0.0086	1.48e-09	----	0	0.25	3	0.9691	0.2913	IBD
1	q42.12	226760277	rs4653466	1:226760277:A:G	A	G	0.0584	0.0104	1.961e-08	++++	0	0.14	3	0.9866	0.2913	UC
1	q42.12	226760277	rs4653466	1:226760277:A:G	A	G	0.0524	0.0086	1.108e-09	++++	0	0.248	3	0.9694	0.2913	IBD
1	q42.12	226765545	rs835665	1:226765545:A:G	A	G	0.0578	0.0094	7.8e-10	++++	0	1.705	3	0.6358	0.7654	IBD
1	q42.12	226767178	rs10799365	1:226767178:A:T	A	T	0.0475	0.0082	6.927e-09	++++	0	0.761	3	0.8587	0.5099	IBD
1	q42.12	226768271	rs12728086	1:226768271:A:G	A	G	-0.0472	0.0081	5.638e-09	----	0	0.78	3	0.8543	0.5099	IBD
1	q42.12	226768480	rs12729579	1:226768480:C:T	T	C	-0.0469	0.0081	7.033e-09	----	0	0.764	3	0.8581	0.5099	IBD
1	q42.12	226768840	rs4653467	1:226768840:C:G	C	G	0.0469	0.0081	7.033e-09	++++	0	0.802	3	0.849	0.5099	IBD
1	q42.12	226770277	.	1:226770277:C:CA	CA	C	0.0591	0.0093	2.086e-10	++++	0	1.684	3	0.6405	0.7684	IBD
1	q42.12	226770837	rs3856164	1:226770837:C:T	T	C	0.0476	0.0081	4.189e-09	++++	0	1.09	3	0.7794	0.5109	IBD
1	q42.12	226770905	rs4013729	1:226770905:A:C	A	C	0.0476	0.0081	4.189e-09	++++	0	1.077	3	0.7827	0.5109	IBD
1	q42.12	226770913	rs9659893	1:226770913:A:C	A	C	-0.0478	0.0081	3.608e-09	----	0	1.184	3	0.7568	0.5109	IBD
1	q42.12	226771284	rs10916035	1:226771284:C:G	C	G	0.0474	0.0082	7.448e-09	++++	0	1.072	3	0.7838	0.5109	IBD
1	q42.12	226771600	rs10916036	1:226771600:G:T	T	G	-0.0573	0.0104	3.596e-08	----	0	0.228	3	0.9729	0.2942	UC
1	q42.12	226771600	rs10916036	1:226771600:G:T	T	G	-0.0508	0.0086	3.484e-09	----	0	0.196	3	0.9782	0.2942	IBD
1	q42.12	226771979	rs10799366	1:226771979:A:G	A	G	-0.0481	0.0082	4.468e-09	----	0	0.905	3	0.8242	0.5099	IBD
1	q42.12	226772324	rs835673	1:226772324:C:T	T	C	0.0575	0.0093	6.298e-10	++++	0	1.775	3	0.6204	0.7664	IBD
1	q42.12	226772656	rs10916037	1:226772656:A:G	A	G	0.0477	0.0082	5.989e-09	++++	0	1.353	3	0.7167	0.5129	IBD
1	q42.12	226775834	rs6683568	1:226775834:C:T	T	C	0.0484	0.0082	3.582e-09	++++	0	1.004	3	0.8002	0.5089	IBD
1	q42.12	226776798	rs10916038	1:226776798:C:T	T	C	-0.0488	0.0082	2.662e-09	----	0	1.152	3	0.7645	0.5099	IBD
1	q42.12	226777473	rs12033364	1:226777473:A:G	A	G	-0.0468	0.0081	7.569e-09	----	0	0.701	3	0.873	0.5099	IBD
1	q42.12	226777633	rs4653468	1:226777633:A:G	A	G	0.0485	0.0082	3.326e-09	++++	0	1.202	3	0.7526	0.5109	IBD
1	q42.12	226787569	rs6703170	1:226787569:A:G	A	G	0.0618	0.0109	1.43e-08	++++	0	0.477	3	0.9239	0.2465	UC
1	q42.12	226787569	rs6703170	1:226787569:A:G	A	G	0.0519	0.009	8.085e-09	++++	0	0.747	3	0.862	0.2465	IBD
1	q42.12	226799625	rs12138310	1:226799625:C:T	T	C	0.0632	0.0114	2.959e-08	++++	0	1.99	3	0.5745	0.2117	UC
1	q42.12	226799625	rs12138310	1:226799625:C:T	T	C	0.0537	0.0094	1.112e-08	++++	0	0.083	3	0.9938	0.2117	IBD
1	q42.13	226819948	rs11582528	1:226819948:C:T	T	C	-0.067	0.0121	3.074e-08	----	0	2.823	3	0.4197	0.1879	UC
1	q42.2	234589389	rs11581076	1:234589389:C:T	T	C	0.0556	0.0101	3.693e-08	++++	29.2	4.237	3	0.237	0.4891	UC
1	q42.2	234589389	rs11581076	1:234589389:C:T	T	C	0.0543	0.0084	1.018e-10	++++	0	2.108	3	0.5502	0.4891	IBD
1	q42.2	234590032	rs72767244	1:234590032:C:T	T	C	0.0685	0.0107	1.535e-10	++++	0	2.294	3	0.5137	0.17	IBD
1	q42.2	234593196	rs79855325	1:234593196:C:T	T	C	-0.0892	0.0147	1.295e-09	----	0	2.357	3	0.5018	0.07356	IBD
1	q42.2	234593458	rs56945246	1:234593458:C:T	T	C	-0.064	0.0104	7.563e-10	----	0	1.301	3	0.7288	0.1789	IBD
1	q42.2	234593671	rs55925810	1:234593671:C:T	T	C	-0.06	0.01	1.973e-09	?---	0	1.871	2	0.3924	0.501	IBD
1	q42.2	234594404	rs56056213	1:234594404:C:T	T	C	0.0636	0.0104	9.632e-10	++++	0	1.362	3	0.7146	0.1799	IBD
1	q42.2	234594696	rs7518804	1:234594696:C:G	C	G	0.063	0.01	2.976e-10	++++	19.9	3.747	3	0.2901	0.501	UC
1	q42.2	234594696	rs7518804	1:234594696:C:G	C	G	0.06	0.0082	2.534e-13	++++	0	1.924	3	0.5883	0.501	IBD
1	q42.2	234594951	rs7528078	1:234594951:C:T	T	C	0.0629	0.0099	2.104e-10	++++	17.3	3.628	3	0.3045	0.501	UC
1	q42.2	234594951	rs7528078	1:234594951:C:T	T	C	0.0601	0.0082	2.314e-13	++++	0	1.85	3	0.6041	0.501	IBD
1	q42.2	234595226	rs12562981	1:234595226:A:G	A	G	-0.0627	0.0099	2.399e-10	----	18.5	3.682	3	0.2979	0.501	UC
1	q42.2	234595226	rs12562981	1:234595226:A:G	A	G	-0.0599	0.0082	2.775e-13	----	0	1.871	3	0.5996	0.501	IBD
1	q42.2	234596326	rs72749953	1:234596326:C:T	T	C	0.0638	0.0104	8.537e-10	++++	0	1.374	3	0.7116	0.1789	IBD
1	q42.2	234597146	rs72749954	1:234597146:A:C	A	C	-0.064	0.0104	7.563e-10	----	0	1.421	3	0.7005	0.1789	IBD
1	q42.2	234597469	rs72749956	1:234597469:A:G	A	G	-0.0644	0.0104	5.929e-10	----	0	1.434	3	0.6976	0.1789	IBD
1	q42.2	234597651	rs72749957	1:234597651:A:G	A	G	-0.0644	0.0104	5.929e-10	----	0	1.416	3	0.7018	0.1789	IBD
1	q42.2	234598544	rs7544869	1:234598544:A:T	A	T	-0.0677	0.01	1.288e-11	----	0	2.586	3	0.46	0.5467	UC
1	q42.2	234598544	rs7544869	1:234598544:A:T	A	T	-0.0648	0.0083	5.846e-15	----	0	0.897	3	0.8261	0.5467	IBD
1	q42.2	234599210	rs10910476	1:234599210:C:T	T	C	0.0676	0.01	1.38e-11	++++	0	2.587	3	0.4598	0.5457	UC
1	q42.2	234599210	rs10910476	1:234599210:C:T	T	C	0.0659	0.0083	2.026e-15	++++	0	0.956	3	0.8119	0.5457	IBD
1	q42.3	234600109	rs111315083	1:234600109:G:T	T	G	-0.0605	0.01	1.448e-09	----	14.9	3.525	3	0.3175	0.502	UC
1	q42.3	234600109	rs111315083	1:234600109:G:T	T	G	-0.0578	0.0083	3.311e-12	----	0	1.796	3	0.6159	0.502	IBD
1	q42.3	234603129	rs12068025	1:234603129:A:G	A	G	-0.0478	0.0083	8.46e-09	----	0	1.362	3	0.7145	0.5885	IBD
1	q42.3	234605229	rs72749964	1:234605229:A:G	A	G	0.0624	0.0104	1.973e-09	++++	0	1.8	3	0.6149	0.171	IBD
1	q42.3	234616469	rs60021736	1:234616469:C:G	C	G	-0.0632	0.0105	1.754e-09	----	0	1.764	3	0.6228	0.17	IBD
1	q42.3	234624854	rs517052	1:234624854:A:T	A	T	0.0482	0.0084	9.575e-09	++++	0	1.879	3	0.5978	0.6223	IBD
1	q42.3	234625700	rs524505	1:234625700:A:G	A	G	-0.0482	0.0084	9.575e-09	----	0	2.097	3	0.5526	0.6233	IBD
1	q42.3	234628208	rs500564	1:234628208:A:T	A	T	0.0622	0.0105	3.146e-09	++++	0	1.666	3	0.6446	0.172	IBD
1	q42.3	234628357	rs629199	1:234628357:C:T	T	C	0.0625	0.0105	2.643e-09	++++	0	1.527	3	0.676	0.172	IBD
1	q42.3	234628677	rs630579	1:234628677:A:T	A	T	0.0871	0.0149	5.046e-09	++++	0	2.584	3	0.4603	0.07356	IBD
10	p15.1	6007834	rs41294671	10:6007834:C:T	T	C	-0.0644	0.0115	2.144e-08	----	66.8	9.04	3	0.02877	0.1402	IBD
10	p15.1	6009778	rs11591302	10:6009778:A:G	A	G	0.0623	0.0114	4.631e-08	++++	67.3	9.185	3	0.02693	0.1402	IBD
10	p15.1	6016772	rs4747837	10:6016772:C:G	C	G	0.0646	0.0114	1.456e-08	++++	60.7	7.642	3	0.05402	0.8598	IBD
10	p15.1	6018667	rs12722587	10:6018667:C:T	T	C	-0.0604	0.0109	3.003e-08	----	61.4	7.766	3	0.0511	0.168	IBD
10	p15.1	6020785	rs7900385	10:6020785:A:G	A	G	-0.0661	0.0114	6.701e-09	----	62.8	8.071	3	0.04457	0.1382	IBD
10	p15.1	6027377	.	10:6027377:C:CCAA	CCAA	C	0.0947	0.0173	4.4e-08	++++	40.6	5.047	3	0.1684	0.2227	CD
10	p15.1	6027377	.	10:6027377:C:CCAA	CCAA	C	0.0696	0.0115	1.429e-09	++++	50.9	6.104	3	0.1067	0.1332	IBD
10	p15.1	6027598	rs12722563	10:6027598:A:G	A	G	0.1049	0.0191	3.971e-08	++++	5.2	3.166	3	0.3667	0.2227	CD
10	p15.1	6027930	rs12722561	10:6027930:C:T	T	C	-0.0676	0.0114	3.033e-09	----	46	5.551	3	0.1356	0.1322	IBD
10	p15.1	6028310	rs12722559	10:6028310:A:C	A	C	-0.0674	0.0115	4.604e-09	----	46.4	5.6	3	0.1328	0.1352	IBD
10	p15.1	6029321	rs12722553	10:6029321:A:C	A	C	-0.0675	0.0114	3.199e-09	----	46.1	5.567	3	0.1347	0.1362	IBD
10	p15.1	6029384	rs12722552	10:6029384:C:T	T	C	0.1062	0.019	2.278e-08	++++	0	3.001	3	0.3915	0.2227	CD
10	p15.1	6029416	rs12722551	10:6029416:C:T	T	C	-0.0678	0.0114	2.725e-09	----	46.2	5.576	3	0.1342	0.1362	IBD
10	p15.1	6030541	rs4625363	10:6030541:A:G	A	G	0.0679	0.0114	2.583e-09	++++	45.2	5.475	3	0.1401	0.1362	IBD
10	p15.1	6035365	rs12722527	10:6035365:C:T	T	C	-0.0952	0.0172	3.114e-08	----	47.5	5.713	3	0.1264	0.2227	CD
10	p15.1	6035365	rs12722527	10:6035365:C:T	T	C	-0.0689	0.0114	1.505e-09	----	48	5.768	3	0.1235	0.1362	IBD
10	p15.1	6036427	rs12722523	10:6036427:A:G	A	G	-0.0952	0.0171	2.588e-08	----	47.7	5.734	3	0.1253	0.2207	CD
10	p15.1	6036427	rs12722523	10:6036427:A:G	A	G	-0.0688	0.0114	1.589e-09	----	48.6	5.842	3	0.1196	0.1362	IBD
10	p15.1	6036590	rs12722522	10:6036590:A:G	A	G	0.111	0.0198	2.07e-08	++++	21.7	3.831	3	0.2804	0.2217	CD
10	p15.1	6038391	rs41294713	10:6038391:C:T	T	C	0.0689	0.0113	1.078e-09	++++	42.1	5.179	3	0.1592	0.1402	IBD
10	p15.1	6039267	rs12722515	10:6039267:A:C	A	C	-0.0683	0.0114	2.083e-09	----	42.5	5.216	3	0.1566	0.1402	IBD
10	p15.1	6041276	rs12244238	10:6041276:A:G	A	G	-0.0709	0.0124	1.079e-08	----	0	0.507	3	0.9173	0.2227	CD
10	p15.1	6041329	rs791593	10:6041329:A:G	A	G	0.0595	0.0102	5.433e-09	++++	51.1	6.134	3	0.1053	0.1809	IBD
10	p15.1	6046780	rs12722508	10:6046780:A:T	A	T	-0.1089	0.0197	3.241e-08	----	12	3.408	3	0.3329	0.2227	CD
10	p15.1	6047878	rs7909519	10:6047878:G:T	T	G	-0.108	0.0197	4.2e-08	----	11.4	3.386	3	0.3358	0.2227	CD
10	p15.1	6048359	rs791590	10:6048359:A:T	A	T	0.0682	0.0114	2.198e-09	++++	36.1	4.692	3	0.1958	0.1402	IBD
10	p15.1	6050247	rs2246031	10:6050247:C:T	T	C	-0.0683	0.0113	1.501e-09	----	35.5	4.653	3	0.199	0.1402	IBD
10	p15.1	6052734	rs61839660	10:6052734:C:T	T	C	0.1339	0.0208	1.215e-10	++++	13.3	3.462	3	0.3257	0.2227	CD
10	p15.1	6052734	rs61839660	10:6052734:C:T	T	C	0.0799	0.0146	4.435e-08	++++	28.5	4.198	3	0.2408	0.06958	IBD
10	p15.1	6054704	rs12722496	10:6054704:A:G	A	G	-0.1067	0.0195	4.455e-08	----	11.5	3.389	3	0.3354	0.2227	CD
10	p15.1	6055320	rs12722495	10:6055320:C:T	T	C	-0.1072	0.0195	3.854e-08	----	13.5	3.469	3	0.3248	0.2227	CD
10	p15.1	6059828	rs12722490	10:6059828:C:T	T	C	0.1527	0.028	4.937e-08	+++-	64.2	8.369	3	0.03897	0.2227	CD
10	p15.1	6060049	rs12722489	10:6060049:C:T	T	C	-0.0955	0.0171	2.34e-08	----	50.5	6.062	3	0.1086	0.2217	CD
10	p15.1	6060049	rs12722489	10:6060049:C:T	T	C	-0.0719	0.0114	2.845e-10	----	51.7	6.214	3	0.1017	0.1421	IBD
10	p15.1	6065302	rs3118475	10:6065302:C:T	T	C	0.0924	0.0162	1.172e-08	++++	43.4	5.3	3	0.1511	0.2207	CD
10	p15.1	6065302	rs3118475	10:6065302:C:T	T	C	0.0604	0.0108	2.237e-08	++++	48.3	5.798	3	0.1219	0.164	IBD
10	p15.1	6067713	rs41295049	10:6067713:A:G	A	G	0.1147	0.0206	2.577e-08	++++	4.7	3.147	3	0.3694	0.2207	CD
10	p15.1	6068962	rs62626317	10:6068962:A:G	A	G	0.0929	0.0162	9.776e-09	++++	45.2	5.47	3	0.1404	0.2207	CD
10	p15.1	6068962	rs62626317	10:6068962:A:G	A	G	0.0614	0.0108	1.307e-08	++++	48.7	5.845	3	0.1194	0.167	IBD
10	p15.1	6069659	rs41295055	10:6069659:C:T	T	C	-0.0912	0.0162	1.806e-08	----	42.7	5.24	3	0.1551	0.2207	CD
10	p15.1	6069659	rs41295055	10:6069659:C:T	T	C	-0.0601	0.0108	2.624e-08	----	47.9	5.759	3	0.124	0.165	IBD
10	p15.1	6072697	rs41295061	10:6072697:A:C	A	C	0.1146	0.0206	2.65e-08	++++	0	2.73	3	0.4352	0.2207	CD
10	p15.1	6073241	rs41295063	10:6073241:A:G	A	G	-0.115	0.0206	2.371e-08	----	0	2.742	3	0.4332	0.2207	CD
10	p15.1	6076299	rs41295077	10:6076299:A:G	A	G	-0.0914	0.0162	1.681e-08	----	44.2	5.376	3	0.1462	0.2207	CD
10	p15.1	6076299	rs41295077	10:6076299:A:G	A	G	-0.0596	0.0108	3.419e-08	----	51.4	6.176	3	0.1034	0.165	IBD
10	p15.1	6077191	rs41295079	10:6077191:C:T	T	C	-0.0914	0.0162	1.681e-08	----	44.2	5.381	3	0.1459	0.2207	CD
10	p15.1	6077191	rs41295079	10:6077191:C:T	T	C	-0.0597	0.0108	3.243e-08	----	52.9	6.364	3	0.09518	0.164	IBD
10	p15.1	6077271	rs41295081	10:6077271:C:T	T	C	0.1133	0.02	1.47e-08	++++	0	2.971	3	0.3962	0.2207	CD
10	p15.1	6079322	rs62626325	10:6079322:A:G	A	G	-0.0912	0.0162	1.806e-08	----	44.3	5.39	3	0.1454	0.2207	CD
10	p15.1	6079322	rs62626325	10:6079322:A:G	A	G	-0.0599	0.0108	2.918e-08	----	53.8	6.489	3	0.0901	0.164	IBD
10	p15.1	6080711	rs41295105	10:6080711:G:T	T	G	0.0925	0.0163	1.388e-08	++++	45.7	5.521	3	0.1374	0.2207	CD
10	p15.1	6080711	rs41295105	10:6080711:G:T	T	G	0.0612	0.0109	1.969e-08	++++	55.7	6.765	3	0.07977	0.165	IBD
10	p15.1	6081366	rs41295113	10:6081366:A:G	A	G	0.1149	0.02	9.192e-09	++++	7.7	3.249	3	0.3548	0.2207	CD
10	p15.1	6083359	rs41295117	10:6083359:C:T	T	C	0.0938	0.0171	4.126e-08	++++	38	4.837	3	0.1841	0.2207	CD
10	p15.1	6083359	rs41295117	10:6083359:C:T	T	C	0.0698	0.0114	9.194e-10	++++	55.6	6.761	3	0.07993	0.1501	IBD
10	p14	6607693	rs4747249	10:6607693:C:T	T	C	-0.0645	0.0104	5.578e-10	----	0	0.722	3	0.8679	0.1998	IBD
10	p14	6607973	rs4748198	10:6607973:C:T	T	C	-0.065	0.0103	2.778e-10	----	0	0.78	3	0.8543	0.1998	IBD
10	p14	6608464	rs1409874	10:6608464:C:T	T	C	-0.0632	0.0102	5.789e-10	----	0	1.188	3	0.7558	0.2078	IBD
10	p14	6608798	rs11253622	10:6608798:C:T	T	C	-0.0641	0.0104	7.117e-10	----	0	0.976	3	0.8071	0.1998	IBD
10	p14	6608813	rs10904615	10:6608813:G:T	T	G	0.064	0.0103	5.179e-10	++++	0	0.818	3	0.8451	0.2008	IBD
10	p14	6611789	rs10904620	10:6611789:C:G	C	G	-0.0655	0.0104	3.014e-10	----	0	0.806	3	0.848	0.2008	IBD
10	p14	6613388	rs7907836	10:6613388:G:T	T	G	0.065	0.0103	2.778e-10	++++	0	0.79	3	0.8517	0.2008	IBD
10	p14	6614117	rs4748206	10:6614117:A:C	A	C	-0.0645	0.0104	5.578e-10	----	0	0.867	3	0.8335	0.2018	IBD
10	p14	6619901	rs2182791	10:6619901:G:T	T	G	-0.0597	0.0096	5.011e-10	----	0	1.579	3	0.6641	0.2664	IBD
10	p14	6619903	rs2182790	10:6619903:A:G	A	G	-0.0595	0.0096	5.722e-10	----	0	1.648	3	0.6486	0.2654	IBD
10	p14	6623130	rs10904635	10:6623130:A:G	A	G	-0.057	0.0103	3.13e-08	----	0	0.809	3	0.8473	0.2058	IBD
10	p11.23	30399498	rs10763785	10:30399498:C:T	T	C	-0.0615	0.0096	1.491e-10	----	0	2.376	3	0.4982	0.3072	IBD
10	p11.23	30400218	rs11008031	10:30400218:C:T	T	C	-0.0719	0.0122	3.782e-09	----	64.9	8.546	3	0.03598	0.1581	IBD
10	p11.23	30400387	rs2265189	10:30400387:A:G	A	G	-0.0889	0.0132	1.641e-11	----	0	1.744	3	0.6272	0.2207	CD
10	p11.23	30400387	rs2265189	10:30400387:A:G	A	G	-0.0585	0.0106	3.412e-08	----	0	1.291	3	0.7312	0.6024	UC
10	p11.23	30400387	rs2265189	10:30400387:A:G	A	G	-0.072	0.0088	2.796e-16	----	0	2.57	3	0.4628	0.6024	IBD
10	p11.23	30401360	rs2265368	10:30401360:C:G	C	G	0.0856	0.0132	8.882e-11	++++	0	1.324	3	0.7234	0.2207	CD
10	p11.23	30401360	rs2265368	10:30401360:C:G	C	G	0.0691	0.0087	1.981e-15	++++	0	2.349	3	0.5031	0.5984	IBD
10	p11.23	30401447	rs10826797	10:30401447:G:T	T	G	-0.0904	0.0139	7.842e-11	----	23.7	3.932	3	0.2689	0.2207	CD
10	p11.23	30401447	rs10826797	10:30401447:G:T	T	G	-0.0611	0.0112	4.887e-08	----	0	0.943	3	0.815	0.3101	UC
10	p11.23	30401447	rs10826797	10:30401447:G:T	T	G	-0.0774	0.0092	3.995e-17	----	21.4	3.816	3	0.282	0.3101	IBD
10	p11.23	30401652	rs2265370	10:30401652:C:T	T	C	0.0866	0.0132	5.359e-11	++++	0	1.384	3	0.7093	0.2207	CD
10	p11.23	30401652	rs2265370	10:30401652:C:T	T	C	0.07	0.0087	8.556e-16	++++	0	2.575	3	0.4619	0.5984	IBD
10	p11.23	30401911	rs2265371	10:30401911:C:T	T	C	0.0859	0.0132	7.637e-11	++++	0	1.236	3	0.7443	0.2207	CD
10	p11.23	30401911	rs2265371	10:30401911:C:T	T	C	0.0694	0.0087	1.499e-15	++++	0	2.371	3	0.499	0.5984	IBD
10	p11.23	30401915	rs2265187	10:30401915:C:T	T	C	0.0867	0.0132	5.093e-11	++++	0	1.294	3	0.7306	0.2207	CD
10	p11.23	30401915	rs2265187	10:30401915:C:T	T	C	0.0694	0.0087	1.499e-15	++++	0	2.538	3	0.4684	0.5984	IBD
10	p11.23	30402010	rs2265751	10:30402010:A:G	A	G	0.0856	0.0132	8.882e-11	++++	0	1.235	3	0.7447	0.2207	CD
10	p11.23	30402010	rs2265751	10:30402010:A:G	A	G	0.0691	0.0087	1.981e-15	++++	0	2.244	3	0.5234	0.5984	IBD
10	p11.23	30402574	rs2050392	10:30402574:A:G	A	G	0.0854	0.0132	9.82e-11	++++	0	1.364	3	0.714	0.2207	CD
10	p11.23	30402574	rs2050392	10:30402574:A:G	A	G	0.0691	0.0087	1.981e-15	++++	0	2.359	3	0.5013	0.5984	IBD
10	p11.23	30402814	rs2265186	10:30402814:C:T	T	C	-0.0855	0.0131	6.723e-11	----	0	1.727	3	0.631	0.2207	CD
10	p11.23	30402814	rs2265186	10:30402814:C:T	T	C	-0.0695	0.0087	1.366e-15	----	0	2.595	3	0.4583	0.6004	IBD
10	p11.23	30402848	rs2265185	10:30402848:A:C	A	C	-0.0839	0.0132	2.07e-10	----	0	1.582	3	0.6635	0.2207	CD
10	p11.23	30402848	rs2265185	10:30402848:A:C	A	C	-0.069	0.0087	2.173e-15	----	0	2.423	3	0.4893	0.6034	IBD
10	p11.23	30403099	rs7077496	10:30403099:A:G	A	G	-0.0848	0.0132	1.325e-10	----	0	1.816	3	0.6114	0.2207	CD
10	p11.23	30403099	rs7077496	10:30403099:A:G	A	G	-0.0685	0.0088	7.022e-15	----	2.4	3.074	3	0.3803	0.3956	IBD
10	p11.23	30404638	rs10763786	10:30404638:C:G	C	G	-0.083	0.0141	3.944e-09	----	24.4	3.969	3	0.2649	0.2217	CD
10	p11.23	30404638	rs10763786	10:30404638:C:G	C	G	-0.073	0.0094	8.103e-15	----	18.9	3.697	3	0.2961	0.2903	IBD
10	p11.23	30404815	rs2489864	10:30404815:C:G	C	G	-0.0853	0.0131	7.443e-11	----	0	1.587	3	0.6624	0.2207	CD
10	p11.23	30404815	rs2489864	10:30404815:C:G	C	G	-0.0685	0.0087	3.447e-15	----	0	2.814	3	0.4212	0.6004	IBD
10	p11.23	30407163	rs2480280	10:30407163:A:G	A	G	-0.0842	0.0131	1.297e-10	----	0	1.358	3	0.7155	0.2207	CD
10	p11.23	30407163	rs2480280	10:30407163:A:G	A	G	-0.0688	0.0087	2.615e-15	----	0	2.605	3	0.4566	0.6024	IBD
10	p11.23	30407574	rs2253585	10:30407574:C:T	T	C	0.085	0.0131	8.667e-11	++++	0	1.257	3	0.7394	0.2207	CD
10	p11.23	30407574	rs2253585	10:30407574:C:T	T	C	0.0679	0.0087	5.969e-15	++++	0	2.33	3	0.5069	0.6004	IBD
10	p11.23	30407888	rs2265184	10:30407888:A:G	A	G	-0.0843	0.0132	1.699e-10	----	0	1.154	3	0.7641	0.2207	CD
10	p11.23	30407888	rs2265184	10:30407888:A:G	A	G	-0.0673	0.0087	1.029e-14	----	0	2.08	3	0.556	0.6004	IBD
10	p11.23	30409615	rs2183176	10:30409615:C:T	T	C	-0.0855	0.0131	6.723e-11	----	0	1.509	3	0.6803	0.2207	CD
10	p11.23	30409615	rs2183176	10:30409615:C:T	T	C	-0.0692	0.0087	1.806e-15	----	0	2.757	3	0.4307	0.3966	IBD
10	p11.23	30409683	rs2250577	10:30409683:C:T	T	C	0.0867	0.0131	3.633e-11	++++	0	1.582	3	0.6635	0.2207	CD
10	p11.23	30409683	rs2250577	10:30409683:C:T	T	C	0.0695	0.0087	1.366e-15	++++	0	2.295	3	0.5135	0.6024	IBD
10	p11.23	30409757	rs2250575	10:30409757:A:G	A	G	0.0855	0.0131	6.723e-11	++++	0	1.242	3	0.7428	0.2207	CD
10	p11.23	30409757	rs2250575	10:30409757:A:G	A	G	0.0686	0.0087	3.144e-15	++++	0	2.189	3	0.5341	0.5994	IBD
10	p11.23	30409944	rs1543725	10:30409944:A:G	A	G	-0.0855	0.0131	6.723e-11	----	0	1.622	3	0.6544	0.2207	CD
10	p11.23	30409944	rs1543725	10:30409944:A:G	A	G	-0.0691	0.0087	1.981e-15	----	0	2.995	3	0.3924	0.3976	IBD
10	p11.23	30409985	rs2250569	10:30409985:C:G	C	G	0.085	0.0131	8.667e-11	++++	0	1.513	3	0.6793	0.2207	CD
10	p11.23	30409985	rs2250569	10:30409985:C:G	C	G	0.0692	0.0087	1.806e-15	++++	0	2.609	3	0.4558	0.6014	IBD
10	p11.23	30410336	rs1536833	10:30410336:C:T	T	C	-0.0819	0.014	4.916e-09	----	28.3	4.184	3	0.2423	0.2207	CD
10	p11.23	30410336	rs1536833	10:30410336:C:T	T	C	-0.0729	0.0093	4.552e-15	----	27	4.108	3	0.25	0.2932	IBD
10	p11.23	30410407	rs2183175	10:30410407:A:G	A	G	0.0822	0.014	4.321e-09	++++	27.7	4.148	3	0.2459	0.2207	CD
10	p11.23	30410407	rs2183175	10:30410407:A:G	A	G	0.0729	0.0093	4.552e-15	++++	21.6	3.828	3	0.2807	0.2932	IBD
10	p11.23	30410625	rs2265748	10:30410625:A:G	A	G	0.0864	0.0131	4.241e-11	++++	0	1.483	3	0.6861	0.2207	CD
10	p11.23	30410625	rs2265748	10:30410625:A:G	A	G	0.0693	0.0087	1.645e-15	++++	0	2.607	3	0.4563	0.5984	IBD
10	p11.23	30410871	rs7898978	10:30410871:C:T	T	C	0.0832	0.014	2.801e-09	++++	27.8	4.156	3	0.2451	0.2207	CD
10	p11.23	30410871	rs7898978	10:30410871:C:T	T	C	0.0736	0.0093	2.493e-15	++++	25.9	4.05	3	0.2561	0.2922	IBD
10	p11.23	30411103	rs2480279	10:30411103:C:T	T	C	0.085	0.0131	8.667e-11	++++	0	1.722	3	0.632	0.2207	CD
10	p11.23	30411103	rs2480279	10:30411103:C:T	T	C	0.0684	0.0087	3.778e-15	++++	0	2.794	3	0.4245	0.6004	IBD
10	p11.23	30411824	rs10763787	10:30411824:A:G	A	G	-0.0845	0.014	1.583e-09	----	27.9	4.161	3	0.2446	0.2207	CD
10	p11.23	30411824	rs10763787	10:30411824:A:G	A	G	-0.074	0.0093	1.763e-15	----	26.3	4.071	3	0.2539	0.2913	IBD
10	p11.23	30411975	rs10826798	10:30411975:A:G	A	G	-0.0866	0.0131	3.825e-11	----	0	1.854	3	0.6032	0.2207	CD
10	p11.23	30411975	rs10826798	10:30411975:A:G	A	G	-0.0688	0.0087	2.615e-15	----	0	2.989	3	0.3933	0.3986	IBD
10	p11.23	30412887	rs6481677	10:30412887:A:G	A	G	-0.0861	0.013	3.518e-11	----	0	1.648	3	0.6486	0.2207	CD
10	p11.23	30412887	rs6481677	10:30412887:A:G	A	G	-0.069	0.0087	2.173e-15	----	0	2.714	3	0.4379	0.3986	IBD
10	p11.23	30414000	rs2250077	10:30414000:A:G	A	G	-0.0876	0.0132	3.215e-11	----	0	1.559	3	0.6687	0.2187	CD
10	p11.23	30414000	rs2250077	10:30414000:A:G	A	G	-0.07	0.0087	8.556e-16	----	0	2.675	3	0.4445	0.6014	IBD
10	p11.23	30414584	rs2480277	10:30414584:A:C	A	C	-0.0867	0.013	2.571e-11	----	0	1.926	3	0.588	0.2197	CD
10	p11.23	30414584	rs2480277	10:30414584:A:C	A	C	-0.0578	0.0105	3.697e-08	----	0	1.767	3	0.6221	0.5974	UC
10	p11.23	30414584	rs2480277	10:30414584:A:C	A	C	-0.0702	0.0087	7.09e-16	----	3.6	3.112	3	0.3747	0.5974	IBD
10	p11.23	30414922	.	10:30414922:C:CAT	CAT	C	-0.0868	0.0132	4.841e-11	----	0	1.137	3	0.7682	0.2197	CD
10	p11.23	30414922	.	10:30414922:C:CAT	CAT	C	-0.0695	0.0088	2.84e-15	----	0	2.798	3	0.4238	0.5974	IBD
10	p11.23	30417306	rs303430	10:30417306:A:C	A	C	0.0834	0.0127	5.136e-11	++++	0	2.346	3	0.5037	0.2197	CD
10	p11.23	30417306	rs303430	10:30417306:A:C	A	C	0.0568	0.0102	2.568e-08	++++	0	1.753	3	0.6251	0.5974	UC
10	p11.23	30417306	rs303430	10:30417306:A:C	A	C	0.0688	0.0085	5.768e-16	++++	5.5	3.174	3	0.3656	0.5974	IBD
10	p11.23	30417661	rs12770958	10:30417661:A:C	A	C	-0.0717	0.0116	6.368e-10	----	49.2	5.908	3	0.1162	0.16	IBD
10	p11.23	30419512	rs303429	10:30419512:C:T	T	C	0.0847	0.0127	2.57e-11	++++	0	2.569	3	0.463	0.2197	CD
10	p11.23	30419512	rs303429	10:30419512:C:T	T	C	0.0682	0.0084	4.699e-16	++++	4.6	3.144	3	0.37	0.5974	IBD
10	p11.23	30421128	rs306583	10:30421128:A:G	A	G	-0.0772	0.0128	1.627e-09	----	1.3	3.038	3	0.3858	0.2207	CD
10	p11.23	30421128	rs306583	10:30421128:A:G	A	G	-0.0647	0.0085	2.704e-14	----	0	2.911	3	0.4055	0.6163	IBD
10	p11.23	30423000	rs694346	10:30423000:C:T	T	C	0.0825	0.0136	1.31e-09	++++	28.1	4.172	3	0.2435	0.2207	CD
10	p11.23	30423000	rs694346	10:30423000:C:T	T	C	0.0609	0.0109	2.308e-08	++++	0	1.264	3	0.7376	0.7028	UC
10	p11.23	30423000	rs694346	10:30423000:C:T	T	C	0.0742	0.009	1.659e-16	++++	20.5	3.772	3	0.2872	0.7028	IBD
10	p11.23	30425511	rs303434	10:30425511:A:G	A	G	0.0863	0.0127	1.081e-11	++++	0	2.386	3	0.4962	0.4414	CD
10	p11.23	30425511	rs303434	10:30425511:A:G	A	G	0.0597	0.0102	4.83e-09	++++	0	0.936	3	0.8168	0.6044	UC
10	p11.23	30425511	rs303434	10:30425511:A:G	A	G	0.072	0.0085	2.442e-17	++++	0	2.278	3	0.5168	0.6044	IBD
10	p11.23	30426034	rs303433	10:30426034:A:T	A	T	-0.0622	0.0111	2.099e-08	?---	0	0.701	2	0.7045	0.7078	IBD
10	p11.23	30428632	rs303432	10:30428632:A:G	A	G	-0.0786	0.0136	7.496e-09	----	23.7	3.933	3	0.2688	0.4414	CD
10	p11.23	30428632	rs303432	10:30428632:A:G	A	G	-0.0598	0.0109	4.106e-08	----	0	1.018	3	0.797	0.7058	UC
10	p11.23	30428632	rs303432	10:30428632:A:G	A	G	-0.0725	0.009	7.912e-16	----	9.6	3.317	3	0.3453	0.7058	IBD
10	p11.23	30428793	rs303431	10:30428793:A:C	A	C	0.0819	0.0136	1.722e-09	++++	28	4.166	3	0.2441	0.2207	CD
10	p11.23	30428793	rs303431	10:30428793:A:C	A	C	0.0604	0.0109	3.003e-08	++++	0	1.158	3	0.7631	0.7038	UC
10	p11.23	30428793	rs303431	10:30428793:A:C	A	C	0.0739	0.009	2.192e-16	++++	20.1	3.757	3	0.289	0.7038	IBD
10	p11.23	30428921	.	10:30428921:C:CT	CT	C	-0.0624	0.0114	4.408e-08	?---	0	0.884	2	0.6428	0.7107	IBD
10	p11.23	30429374	rs17547917	10:30429374:A:G	A	G	0.0818	0.0136	1.802e-09	++++	29	4.228	3	0.2379	0.2207	CD
10	p11.23	30429374	rs17547917	10:30429374:A:G	A	G	0.0604	0.0109	3.003e-08	++++	0	1.106	3	0.7755	0.7038	UC
10	p11.23	30429374	rs17547917	10:30429374:A:G	A	G	0.0739	0.009	2.192e-16	++++	19.1	3.71	3	0.2945	0.7038	IBD
10	p11.23	30429932	rs658276	10:30429932:A:G	A	G	0.0825	0.0136	1.31e-09	++++	33.1	4.483	3	0.2138	0.2217	CD
10	p11.23	30429932	rs658276	10:30429932:A:G	A	G	0.0603	0.0109	3.164e-08	++++	0	1.108	3	0.775	0.7038	UC
10	p11.23	30429932	rs658276	10:30429932:A:G	A	G	0.074	0.009	1.998e-16	++++	22.3	3.859	3	0.2771	0.7038	IBD
10	p11.23	30430073	rs398114212	10:30430073:G:GA	G	GA	-0.0613	0.0112	4.419e-08	?---	0	1.002	2	0.6059	0.6918	IBD
10	p11.23	30430183	rs684395	10:30430183:C:G	C	G	-0.0861	0.0127	1.206e-11	----	0	2.503	3	0.4747	0.2147	CD
10	p11.23	30430183	rs684395	10:30430183:C:G	C	G	-0.0605	0.0102	3.004e-09	----	0	0.811	3	0.8469	0.6034	UC
10	p11.23	30430183	rs684395	10:30430183:C:G	C	G	-0.0724	0.0085	1.628e-17	----	0	2.374	3	0.4985	0.6034	IBD
10	p11.23	30430402	rs685319	10:30430402:A:G	A	G	0.0819	0.0136	1.722e-09	++++	31.4	4.373	3	0.2239	0.1889	CD
10	p11.23	30430402	rs685319	10:30430402:A:G	A	G	0.0604	0.0109	3.003e-08	++++	0	1.116	3	0.7732	0.7038	UC
10	p11.23	30430402	rs685319	10:30430402:A:G	A	G	0.0739	0.009	2.192e-16	++++	20.6	3.778	3	0.2865	0.7038	IBD
10	p11.23	30431533	rs2065723	10:30431533:A:T	A	T	-0.0821	0.0136	1.572e-09	----	31.7	4.393	3	0.222	0.0815	CD
10	p11.23	30431533	rs2065723	10:30431533:A:T	A	T	-0.0605	0.0109	2.849e-08	----	0	1.148	3	0.7656	0.7038	UC
10	p11.23	30431533	rs2065723	10:30431533:A:T	A	T	-0.0739	0.009	2.192e-16	----	21.5	3.821	3	0.2814	0.7038	IBD
10	p11.23	30433062	rs2489842	10:30433062:C:T	T	C	-0.0838	0.015	2.315e-08	--?-	54	4.348	2	0.1137	0.0815	CD
10	p11.23	30433062	rs2489842	10:30433062:C:T	T	C	-0.0739	0.0108	7.777e-12	--?-	48.2	3.858	2	0.1453	0.7048	IBD
10	p11.23	30433979	rs306587	10:30433979:C:G	C	G	0.0876	0.0127	5.287e-12	++++	0	2.868	3	0.4124	0.0815	CD
10	p11.23	30433979	rs306587	10:30433979:C:G	C	G	0.0601	0.0102	3.812e-09	++++	0	1.009	3	0.7991	0.6034	UC
10	p11.23	30433979	rs306587	10:30433979:C:G	C	G	0.0728	0.0085	1.084e-17	++++	0	2.75	3	0.4318	0.6034	IBD
10	p11.23	30434664	rs306588	10:30434664:A:G	A	G	0.0811	0.0136	2.473e-09	++++	32.1	4.419	3	0.2196	0.3976	CD
10	p11.23	30434664	rs306588	10:30434664:A:G	A	G	0.0605	0.0109	2.849e-08	++++	0	1.118	3	0.7727	0.7038	UC
10	p11.23	30434664	rs306588	10:30434664:A:G	A	G	0.0736	0.009	2.891e-16	++++	17.9	3.653	3	0.3015	0.7038	IBD
10	p11.23	30434902	rs306589	10:30434902:A:G	A	G	-0.0864	0.0127	1.024e-11	----	0	2.577	3	0.4616	0.3946	CD
10	p11.23	30434902	rs306589	10:30434902:A:G	A	G	-0.0601	0.0102	3.812e-09	----	0	0.959	3	0.8113	0.6044	UC
10	p11.23	30434902	rs306589	10:30434902:A:G	A	G	-0.0725	0.0085	1.471e-17	----	0	2.488	3	0.4775	0.6044	IBD
10	p11.23	30436408	rs303450	10:30436408:A:C	A	C	0.0812	0.0136	2.364e-09	++++	37.4	4.79	3	0.1879	0.4901	CD
10	p11.23	30436408	rs303450	10:30436408:A:C	A	C	0.0595	0.0109	4.796e-08	++++	0	1.135	3	0.7686	0.7058	UC
10	p11.23	30436408	rs303450	10:30436408:A:C	A	C	0.0731	0.009	4.577e-16	++++	25.4	4.019	3	0.2594	0.7058	IBD
10	p11.23	30437916	rs303449	10:30437916:A:G	A	G	0.0804	0.0134	1.973e-09	++++	35	4.615	3	0.2023	0.4751	CD
10	p11.23	30437916	rs303449	10:30437916:A:G	A	G	0.0601	0.0107	1.945e-08	++++	0	1.104	3	0.776	0.7028	UC
10	p11.23	30437916	rs303449	10:30437916:A:G	A	G	0.0729	0.0089	2.59e-16	++++	22	3.848	3	0.2783	0.7028	IBD
10	p11.23	30438155	rs303448	10:30438155:G:T	T	G	0.0845	0.0124	9.458e-12	++++	0.3	3.009	3	0.3902	0.4553	CD
10	p11.23	30438155	rs303448	10:30438155:G:T	T	G	0.0584	0.0101	7.374e-09	++++	0	1.158	3	0.763	0.6034	UC
10	p11.23	30438155	rs303448	10:30438155:G:T	T	G	0.0707	0.0083	1.622e-17	++++	0	2.914	3	0.4051	0.6034	IBD
10	p11.23	30439172	rs1042058	10:30439172:C:T	T	C	-0.084	0.0124	1.251e-11	----	5.5	3.174	3	0.3656	0.4473	CD
10	p11.23	30439172	rs1042058	10:30439172:C:T	T	C	-0.0591	0.01	3.421e-09	----	0	1.126	3	0.7707	0.6044	UC
10	p11.23	30439172	rs1042058	10:30439172:C:T	T	C	-0.0709	0.0083	1.317e-17	----	2.6	3.08	3	0.3794	0.6044	IBD
10	p11.23	30439321	rs2907	10:30439321:A:G	A	G	-0.0841	0.0124	1.183e-11	----	8.8	3.289	3	0.3492	0.4235	CD
10	p11.23	30439321	rs2907	10:30439321:A:G	A	G	-0.0587	0.01	4.358e-09	----	0	1.091	3	0.7793	0.6044	UC
10	p11.23	30439321	rs2907	10:30439321:A:G	A	G	-0.0708	0.0083	1.462e-17	----	4.2	3.13	3	0.372	0.6044	IBD
10	p11.23	30439535	rs303447	10:30439535:C:T	T	C	-0.0785	0.0133	3.586e-09	----	41	5.086	3	0.1656	0.4513	CD
10	p11.23	30439535	rs303447	10:30439535:C:T	T	C	-0.0601	0.0107	1.945e-08	----	0	1.134	3	0.7688	0.7048	UC
10	p11.23	30439535	rs303447	10:30439535:C:T	T	C	-0.0722	0.0089	4.965e-16	----	23	3.896	3	0.2729	0.7048	IBD
10	p11.23	30439560	rs303446	10:30439560:C:T	T	C	0.0844	0.0125	1.458e-11	++++	5.7	3.18	3	0.3647	0.4642	CD
10	p11.23	30439560	rs303446	10:30439560:C:T	T	C	0.0587	0.0101	6.177e-09	++++	0	1.131	3	0.7697	0.6034	UC
10	p11.23	30439560	rs303446	10:30439560:C:T	T	C	0.0709	0.0083	1.317e-17	++++	0.9	3.027	3	0.3875	0.6034	IBD
10	p11.23	30439681	rs303445	10:30439681:C:T	T	C	-0.0617	0.0109	1.509e-08	?---	0	1.061	2	0.5882	0.7058	IBD
10	p11.23	30440418	rs303444	10:30440418:C:T	T	C	0.0799	0.0133	1.884e-09	++++	42	5.172	3	0.1596	0.4642	CD
10	p11.23	30440418	rs303444	10:30440418:C:T	T	C	0.0597	0.0107	2.413e-08	++++	0	1.075	3	0.7832	0.7058	UC
10	p11.23	30440418	rs303444	10:30440418:C:T	T	C	0.0725	0.0089	3.76e-16	++++	25.2	4.01	3	0.2604	0.7058	IBD
10	p11.23	30442217	rs928055	10:30442217:A:G	A	G	-0.0788	0.0143	3.578e-08	----	0	2.561	3	0.4643	0.4632	CD
10	p11.23	30442217	rs928055	10:30442217:A:G	A	G	-0.0574	0.0096	2.243e-09	----	4.6	3.144	3	0.3699	0.2634	IBD
10	p11.23	30442562	rs303435	10:30442562:C:T	T	C	-0.0808	0.0133	1.238e-09	----	44.3	5.384	3	0.1458	0.4622	CD
10	p11.23	30442562	rs303435	10:30442562:C:T	T	C	-0.0614	0.0107	9.562e-09	----	0	0.929	3	0.8185	0.7038	UC
10	p11.23	30442562	rs303435	10:30442562:C:T	T	C	-0.0736	0.0088	6.081e-17	----	24.7	3.982	3	0.2634	0.7038	IBD
10	p11.23	30442964	rs303436	10:30442964:A:C	A	C	0.0804	0.0133	1.493e-09	++++	44.7	5.422	3	0.1434	0.4622	CD
10	p11.23	30442964	rs303436	10:30442964:A:C	A	C	0.0609	0.0107	1.259e-08	++++	0	0.974	3	0.8076	0.7048	UC
10	p11.23	30442964	rs303436	10:30442964:A:C	A	C	0.0732	0.0089	1.956e-16	++++	25.2	4.012	3	0.2601	0.7048	IBD
10	p11.23	30444105	rs303437	10:30444105:A:G	A	G	-0.072	0.0129	2.386e-08	----	11.8	3.4	3	0.3339	0.4632	CD
10	p11.23	30444105	rs303437	10:30444105:A:G	A	G	-0.0635	0.0086	1.539e-13	----	0	2.815	3	0.421	0.6571	IBD
10	p11.23	30444564	rs303438	10:30444564:A:G	A	G	-0.075	0.0129	6.101e-09	----	12	3.41	3	0.3327	0.4712	CD
10	p11.23	30444564	rs303438	10:30444564:A:G	A	G	-0.0658	0.0086	1.992e-14	----	0	2.906	3	0.4063	0.668	IBD
10	p11.23	30446042	rs608693	10:30446042:A:G	A	G	0.0817	0.0127	1.251e-10	++++	2	3.061	3	0.3823	0.4483	CD
10	p11.23	30446042	rs608693	10:30446042:A:G	A	G	0.0696	0.0085	2.651e-16	++++	0	2.789	3	0.4253	0.6332	IBD
10	p11.23	30446070	rs5784198	10:30446070:A:AC	A	AC	-0.0737	0.0129	1.109e-08	----	12.6	3.432	3	0.3297	0.4423	CD
10	p11.23	30446070	rs5784198	10:30446070:A:AC	A	AC	-0.0647	0.0086	5.343e-14	----	5.7	3.181	3	0.3646	0.659	IBD
10	p11.23	30446680	rs1751648	10:30446680:C:T	T	C	0.0576	0.0085	1.231e-11	++++	17.3	3.626	3	0.3047	0.6342	IBD
10	p11.23	30450129	rs303428	10:30450129:A:G	A	G	-0.075	0.0129	6.101e-09	----	0	1.969	3	0.5789	0.4533	CD
10	p11.23	30450129	rs303428	10:30450129:A:G	A	G	-0.064	0.0086	9.928e-14	----	0	2.787	3	0.4256	0.6481	IBD
10	p11.23	30451450	rs303426	10:30451450:A:G	A	G	0.0754	0.0129	5.067e-09	++++	0	2.313	3	0.51	0.1133	CD
10	p11.23	30451450	rs303426	10:30451450:A:G	A	G	0.0636	0.0086	1.41e-13	++++	0	2.752	3	0.4315	0.6451	IBD
10	p11.23	30453459	rs598672	10:30453459:C:T	T	C	0.0809	0.0134	1.567e-09	++++	11.6	3.394	3	0.3348	0.4841	CD
10	p11.23	30453459	rs598672	10:30453459:C:T	T	C	0.0706	0.0089	2.146e-15	++++	35.8	4.67	3	0.1976	0.6948	IBD
10	p11.23	30454268	rs2480299	10:30454268:A:G	A	G	0.0812	0.0133	1.026e-09	++++	10.1	3.336	3	0.3427	0.4841	CD
10	p11.23	30454268	rs2480299	10:30454268:A:G	A	G	0.0706	0.0089	2.146e-15	++++	32	4.411	3	0.2204	0.6918	IBD
10	p11.23	30454385	.	10:30454385:T:TAAAC	T	TAAAC	0.0938	0.0152	6.784e-10	+?++	0	0.814	2	0.6658	0.4841	CD
10	p11.23	30454385	.	10:30454385:T:TAAAC	T	TAAAC	0.0773	0.01	1.075e-14	+?++	32.9	2.982	2	0.2252	0.6928	IBD
10	p11.23	30454744	rs2489847	10:30454744:A:G	A	G	0.082	0.0134	9.393e-10	++++	9.1	3.302	3	0.3474	0.4841	CD
10	p11.23	30454744	rs2489847	10:30454744:A:G	A	G	0.0588	0.0107	3.9e-08	++++	0	2.507	3	0.474	0.6918	UC
10	p11.23	30454744	rs2489847	10:30454744:A:G	A	G	0.0712	0.0089	1.244e-15	++++	33.5	4.509	3	0.2115	0.6918	IBD
10	p11.23	30458617	rs602097	10:30458617:C:T	T	C	0.0806	0.0133	1.36e-09	++++	19.3	3.719	3	0.2935	0.4891	CD
10	p11.23	30458617	rs602097	10:30458617:C:T	T	C	0.0706	0.0088	1.034e-15	++++	33.7	4.526	3	0.21	0.6899	IBD
10	p11.23	30459938	rs634550	10:30459938:G:T	T	G	-0.0789	0.0134	3.908e-09	----	22.4	3.865	3	0.2764	0.4314	CD
10	p11.23	30459938	rs634550	10:30459938:G:T	T	G	-0.0685	0.0089	1.397e-14	----	32.9	4.472	3	0.2148	0.6928	IBD
10	p11.23	30462021	rs619864	10:30462021:C:T	T	C	0.0797	0.0133	2.067e-09	++++	6.7	3.215	3	0.3597	0.4314	CD
10	p11.23	30462021	rs619864	10:30462021:C:T	T	C	0.0587	0.0107	4.112e-08	++++	8.9	3.292	3	0.3487	0.6819	UC
10	p11.23	30462021	rs619864	10:30462021:C:T	T	C	0.0698	0.0088	2.16e-15	++++	33.8	4.533	3	0.2093	0.6819	IBD
10	p11.23	30462242	rs7923452	10:30462242:C:T	T	C	0.0714	0.0109	5.736e-11	++++	46.6	5.618	3	0.1318	0.1839	IBD
10	p11.23	30463784	rs648281	10:30463784:A:T	A	T	-0.0796	0.0133	2.164e-09	----	32	4.414	3	0.2201	0.4891	CD
10	p11.23	30463784	rs648281	10:30463784:A:T	A	T	-0.0698	0.0089	4.41e-15	----	47.1	5.671	3	0.1288	0.6879	IBD
10	p11.23	30464203	rs650110	10:30464203:A:G	A	G	-0.079	0.0133	2.853e-09	----	30.1	4.292	3	0.2317	0.4304	CD
10	p11.23	30464203	rs650110	10:30464203:A:G	A	G	-0.07	0.0089	3.686e-15	----	48.3	5.805	3	0.1215	0.6879	IBD
10	p11.23	30465583	rs2480297	10:30465583:A:G	A	G	-0.0796	0.0134	2.845e-09	----	33.5	4.508	3	0.2115	0.496	CD
10	p11.23	30465583	rs2480297	10:30465583:A:G	A	G	-0.0695	0.0089	5.765e-15	----	48.4	5.811	3	0.1212	0.6869	IBD
10	p11.23	30466849	rs603072	10:30466849:C:T	T	C	-0.0795	0.0134	2.977e-09	----	29.2	4.239	3	0.2368	0.4702	CD
10	p11.23	30466849	rs603072	10:30466849:C:T	T	C	-0.0703	0.0089	2.814e-15	----	49.9	5.987	3	0.1122	0.6859	IBD
10	p11.23	30466924	rs602966	10:30466924:C:T	T	C	0.0785	0.0134	4.679e-09	++++	28.8	4.212	3	0.2395	0.4841	CD
10	p11.23	30466924	rs602966	10:30466924:C:T	T	C	0.0698	0.0088	2.16e-15	++++	50	6.005	3	0.1114	0.6869	IBD
10	p11.23	30467456	rs589980	10:30467456:A:T	A	T	0.0789	0.0133	2.987e-09	++++	9.8	3.326	3	0.3441	0.499	CD
10	p11.23	30467456	rs589980	10:30467456:A:T	A	T	0.0589	0.0107	3.699e-08	++++	12.3	3.421	3	0.3311	0.6809	UC
10	p11.23	30467456	rs589980	10:30467456:A:T	A	T	0.0699	0.0088	1.971e-15	++++	39	4.915	3	0.1781	0.6809	IBD
10	p11.23	30467512	rs612802	10:30467512:A:G	A	G	0.0802	0.0134	2.163e-09	++++	28	4.167	3	0.244	0.2594	CD
10	p11.23	30467512	rs612802	10:30467512:A:G	A	G	0.0584	0.0107	4.817e-08	++++	9.8	3.325	3	0.3441	0.6859	UC
10	p11.23	30467512	rs612802	10:30467512:A:G	A	G	0.0708	0.0089	1.791e-15	++++	49.6	5.955	3	0.1138	0.6859	IBD
10	p11.23	30468392	.	10:30468392:T:TG	T	TG	0.0796	0.0134	2.845e-09	++++	20.2	3.757	3	0.2889	0.2714	CD
10	p11.23	30468392	.	10:30468392:T:TG	T	TG	0.0691	0.0089	8.226e-15	++++	35.2	4.626	3	0.2013	0.6809	IBD
10	p11.23	30470550	rs67812762	10:30470550:G:T	T	G	-0.0627	0.0112	2.166e-08	----	49.5	5.939	3	0.1146	0.167	IBD
10	p11.23	30470679	rs7096279	10:30470679:C:T	T	C	0.0778	0.0133	4.927e-09	++++	16.8	3.604	3	0.3075	0.2614	CD
10	p11.23	30470679	rs7096279	10:30470679:C:T	T	C	0.0686	0.0088	6.418e-15	++++	40.2	5.015	3	0.1707	0.6809	IBD
10	p11.23	30472122	rs34930615	10:30472122:A:G	A	G	-0.0701	0.0109	1.266e-10	----	54.9	6.654	3	0.08378	0.1849	IBD
10	p11.23	30472320	rs687036	10:30472320:A:G	A	G	0.0775	0.0133	5.641e-09	++++	41.7	5.148	3	0.1613	0.493	CD
10	p11.23	30472320	rs687036	10:30472320:A:G	A	G	0.0688	0.0088	5.359e-15	++++	53.7	6.48	3	0.09046	0.6849	IBD
10	p11.23	30473159	rs593400	10:30473159:A:G	A	G	0.0775	0.0134	7.313e-09	++++	39.1	4.928	3	0.1772	0.2594	CD
10	p11.23	30473159	rs593400	10:30473159:A:G	A	G	0.0688	0.0088	5.359e-15	++++	50.2	6.027	3	0.1103	0.6849	IBD
10	p11.23	30474044	rs2771242	10:30474044:C:T	T	C	0.0761	0.0133	1.054e-08	++++	44.7	5.429	3	0.143	0.4871	CD
10	p11.23	30474044	rs2771242	10:30474044:C:T	T	C	0.0677	0.0088	1.435e-14	++++	57.2	7.005	3	0.07175	0.6869	IBD
10	p11.23	30475891	rs663450	10:30475891:A:G	A	G	0.076	0.0133	1.102e-08	++++	28.3	4.182	3	0.2424	0.492	CD
10	p11.23	30475891	rs663450	10:30475891:A:G	A	G	0.0674	0.0088	1.873e-14	++++	45.4	5.493	3	0.1391	0.6799	IBD
10	p11.23	30476024	rs653497	10:30476024:A:C	A	C	-0.0772	0.0134	8.352e-09	----	43.5	5.306	3	0.1507	0.494	CD
10	p11.23	30476024	rs653497	10:30476024:A:C	A	C	-0.068	0.0089	2.165e-14	----	56.6	6.909	3	0.07487	0.6869	IBD
10	p11.23	30476364	rs655153	10:30476364:A:G	A	G	0.0765	0.0134	1.137e-08	++++	38.7	4.893	3	0.1798	0.2614	CD
10	p11.23	30476364	rs655153	10:30476364:A:G	A	G	0.0678	0.0089	2.577e-14	++++	51.2	6.142	3	0.1049	0.6869	IBD
10	p11.23	30476725	rs656600	10:30476725:A:G	A	G	0.0749	0.0133	1.786e-08	++++	31.2	4.362	3	0.2249	0.4771	CD
10	p11.23	30476725	rs656600	10:30476725:A:G	A	G	0.0665	0.0088	4.13e-14	++++	46.9	5.648	3	0.13	0.6819	IBD
10	p11.23	30479574	rs302420	10:30479574:A:G	A	G	0.0759	0.0133	1.151e-08	++++	27.1	4.116	3	0.2492	0.2604	CD
10	p11.23	30479574	rs302420	10:30479574:A:G	A	G	0.0674	0.0088	1.873e-14	++++	44.3	5.39	3	0.1454	0.6809	IBD
10	p11.23	30483584	rs302423	10:30483584:A:G	A	G	-0.0756	0.0135	2.144e-08	----	26.2	4.063	3	0.2548	0.2575	CD
10	p11.23	30483584	rs302423	10:30483584:A:G	A	G	-0.0647	0.009	6.532e-13	----	56.1	6.837	3	0.07726	0.6879	IBD
10	p11.23	30483774	rs160018	10:30483774:C:T	T	C	-0.0744	0.0135	3.566e-08	----	32	4.412	3	0.2203	0.2584	CD
10	p11.23	30483774	rs160018	10:30483774:C:T	T	C	-0.064	0.009	1.151e-12	----	58.9	7.294	3	0.06308	0.6899	IBD
10	p11.23	30483965	rs160017	10:30483965:A:G	A	G	-0.0762	0.0135	1.657e-08	----	39.2	4.934	3	0.1767	0.2594	CD
10	p11.23	30483965	rs160017	10:30483965:A:G	A	G	-0.0652	0.009	4.342e-13	----	60.7	7.642	3	0.05403	0.6948	IBD
10	p11.23	30484158	rs35820742	10:30484158:T:TA	T	TA	0.0676	0.0108	3.868e-10	++++	56.2	6.85	3	0.07683	0.1869	IBD
10	p11.23	30484802	.	10:30484802:G:GT	G	GT	0.0768	0.0136	1.632e-08	++++	41.5	5.124	3	0.1629	0.2604	CD
10	p11.23	30484802	.	10:30484802:G:GT	G	GT	0.0651	0.009	4.713e-13	++++	60.9	7.663	3	0.05351	0.6948	IBD
10	p11.23	30487145	rs302425	10:30487145:A:T	A	T	-0.0754	0.0135	2.335e-08	----	36.6	4.735	3	0.1922	0.2614	CD
10	p11.23	30487145	rs302425	10:30487145:A:T	A	T	-0.0645	0.009	7.685e-13	----	59.7	7.443	3	0.05903	0.6938	IBD
10	p11.23	30487660	rs215494	10:30487660:G:T	T	G	-0.0758	0.0135	1.968e-08	----	38	4.842	3	0.1838	0.2594	CD
10	p11.23	30487660	rs215494	10:30487660:G:T	T	G	-0.0649	0.009	5.55e-13	----	60.2	7.543	3	0.05646	0.6948	IBD
10	p11.23	30489255	rs103441	10:30489255:C:T	T	C	0.0752	0.0136	3.213e-08	++++	38.9	4.907	3	0.1787	0.2594	CD
10	p11.23	30489255	rs103441	10:30489255:C:T	T	C	0.0653	0.009	4e-13	++++	62.9	8.076	3	0.04447	0.6948	IBD
10	p11.23	30489809	rs753173	10:30489809:C:T	T	C	0.066	0.0108	9.894e-10	++++	56.4	6.879	3	0.07587	0.1869	IBD
10	p11.23	30491392	rs661674	10:30491392:C:T	T	C	0.0644	0.0107	1.758e-09	++++	42.7	5.237	3	0.1552	0.8032	IBD
10	p11.23	30492359	rs588931	10:30492359:C:T	T	C	-0.0649	0.0107	1.316e-09	----	47.1	5.673	3	0.1287	0.8042	IBD
10	p11.23	30492641	rs638750	10:30492641:C:T	T	C	0.0641	0.0107	2.09e-09	++++	47.1	5.675	3	0.1286	0.8042	IBD
10	p11.23	30493067	rs602473	10:30493067:C:T	T	C	-0.0675	0.0108	4.105e-10	----	57.6	7.079	3	0.06941	0.8131	IBD
10	p11.23	30494396	rs302418	10:30494396:A:G	A	G	-0.0628	0.0108	6.07e-09	----	51.1	6.129	3	0.1055	0.8131	IBD
10	p11.23	30501335	rs745290	10:30501335:C:T	T	C	0.0909	0.0143	2.062e-10	++++	43.9	5.346	3	0.1481	0.3032	CD
10	p11.23	30501335	rs745290	10:30501335:C:T	T	C	0.0598	0.0094	1.995e-10	++++	21.4	3.817	3	0.2819	0.2555	IBD
10	p11.23	30503652	rs728976	10:30503652:C:T	T	C	-0.0924	0.0142	7.664e-11	----	50.3	6.032	3	0.1101	0.2584	CD
10	p11.23	30503652	rs728976	10:30503652:C:T	T	C	-0.0612	0.0094	7.483e-11	----	29.4	4.251	3	0.2356	0.2565	IBD
10	p11.23	30504370	rs11008075	10:30504370:C:G	C	G	0.0939	0.0142	3.774e-11	++++	54.4	6.581	3	0.08652	0.2584	CD
10	p11.23	30504370	rs11008075	10:30504370:C:G	C	G	0.0618	0.0094	4.883e-11	++++	32.9	4.473	3	0.2147	0.2555	IBD
10	p11.23	30505226	rs10763791	10:30505226:C:T	T	C	0.0937	0.0142	4.151e-11	++++	55	6.668	3	0.08326	0.2575	CD
10	p11.23	30505226	rs10763791	10:30505226:C:T	T	C	0.0622	0.0094	3.665e-11	++++	32.7	4.458	3	0.2161	0.2545	IBD
10	p11.23	30511675	rs57172677	10:30511675:C:T	T	C	0.0952	0.0142	2.025e-11	++++	53.9	6.514	3	0.08912	0.2575	CD
10	p11.23	30511675	rs57172677	10:30511675:C:T	T	C	0.0616	0.0094	5.632e-11	++++	29.6	4.263	3	0.2344	0.2545	IBD
10	p11.23	30513870	rs11008080	10:30513870:A:C	A	C	0.0962	0.0143	1.729e-11	++++	53	6.377	3	0.09466	0.2565	CD
10	p11.23	30513870	rs11008080	10:30513870:A:C	A	C	0.0623	0.0095	5.457e-11	++++	28.8	4.211	3	0.2395	0.2575	IBD
10	p11.23	30515668	rs882080	10:30515668:A:T	A	T	-0.097	0.0143	1.175e-11	----	52	6.251	3	0.1	0.4791	CD
10	p11.23	30515668	rs882080	10:30515668:A:T	A	T	-0.0623	0.0095	5.457e-11	----	28.7	4.207	3	0.2399	0.2545	IBD
10	p11.23	30516551	rs2002695	10:30516551:A:G	A	G	0.0984	0.0144	8.296e-12	++++	53.6	6.469	3	0.09088	0.2674	CD
10	p11.23	30516551	rs2002695	10:30516551:A:G	A	G	0.0628	0.0095	3.83e-11	++++	34.8	4.599	3	0.2036	0.2545	IBD
10	p11.23	30519395	rs34524685	10:30519395:A:AT	A	AT	0.1002	0.0146	6.742e-12	++++	52.4	6.306	3	0.09762	0.2724	CD
10	p11.23	30519395	rs34524685	10:30519395:A:AT	A	AT	0.0643	0.0096	2.114e-11	++++	35.1	4.62	3	0.2018	0.2505	IBD
10	p11.21	34902255	rs72787729	10:34902255:C:T	T	C	-0.0813	0.014	6.355e-09	----	0	1.768	3	0.6218	0.3012	CD
10	p11.21	34919935	rs7478591	10:34919935:C:T	T	C	0.0801	0.0138	6.462e-09	++++	0	1.316	3	0.7253	0.3211	CD
10	p11.21	34920157	rs4426088	10:34920157:C:G	C	G	0.0792	0.0138	9.516e-09	++++	0	1.421	3	0.7006	0.3231	CD
10	p11.21	34922259	rs7475703	10:34922259:A:C	A	C	0.0849	0.0154	3.528e-08	++?+	0	0.91	2	0.6346	0.3231	CD
10	p11.21	34923221	rs11597065	10:34923221:C:T	T	C	-0.0763	0.0138	3.221e-08	----	0	1.45	3	0.6939	0.2714	CD
10	p11.21	34923496	rs10827463	10:34923496:C:T	T	C	0.0771	0.0138	2.311e-08	++++	0	1.304	3	0.7282	0.2803	CD
10	p11.21	34923644	rs10764013	10:34923644:C:T	T	C	-0.0771	0.0138	2.311e-08	----	0	1.318	3	0.7249	0.3241	CD
10	p11.21	34925365	rs10827464	10:34925365:A:G	A	G	-0.0804	0.0138	5.674e-09	----	0	1.512	3	0.6795	0.2575	CD
10	p11.21	34932171	rs72787747	10:34932171:A:G	A	G	0.0806	0.014	8.555e-09	++++	0	0.653	3	0.8843	0.33	CD
10	p11.21	34935320	rs4934522	10:34935320:G:T	T	G	-0.0798	0.0142	1.913e-08	----	0	0.686	3	0.8766	0.3509	CD
10	p11.21	34951327	rs4934684	10:34951327:C:G	C	G	-0.0821	0.0142	7.395e-09	----	0	0.735	3	0.8649	0.3509	CD
10	p11.21	34959629	.	10:34959629:C:CCAGGGCTGGTTCATCA	CCAGGGCTGGTTCATCA	C	-0.09	0.0159	1.51e-08	-?--	0	0.331	2	0.8476	0.3688	CD
10	p11.21	34961460	rs11498305	10:34961460:A:G	A	G	0.0834	0.014	2.567e-09	++++	0	1.417	3	0.7016	0.3658	CD
10	p11.21	34962297	rs10827475	10:34962297:C:T	T	C	-0.0789	0.0143	3.439e-08	----	0	0.855	3	0.8362	0.3658	CD
10	p11.21	34966952	rs34867152	10:34966952:C:T	T	C	-0.0882	0.0146	1.531e-09	----	0	2.359	3	0.5013	0.3638	CD
10	p11.21	34968032	rs4934685	10:34968032:C:G	C	G	0.0862	0.013	3.339e-11	++++	0	1.441	3	0.696	0.3648	CD
10	p11.21	34968514	rs4934686	10:34968514:C:T	T	C	0.0863	0.013	3.17e-11	++++	0	1.599	3	0.6596	0.3718	CD
10	p11.21	34968514	rs4934686	10:34968514:C:T	T	C	0.0488	0.0087	2.033e-08	++++	0	1.607	3	0.6577	0.3111	IBD
10	p11.21	34968552	rs4934687	10:34968552:A:T	A	T	0.0849	0.013	6.543e-11	++++	0	1.387	3	0.7085	0.3728	CD
10	p11.21	34968895	rs4007287	10:34968895:A:G	A	G	0.0866	0.0129	1.904e-11	++++	0	1.409	3	0.7033	0.3728	CD
10	p11.21	34968895	rs4007287	10:34968895:A:G	A	G	0.0491	0.0087	1.665e-08	++++	0	1.44	3	0.6963	0.3151	IBD
10	p11.21	34968958	rs4007288	10:34968958:A:G	A	G	0.0861	0.0129	2.482e-11	++++	0	1.477	3	0.6876	0.3728	CD
10	p11.21	34968958	rs4007288	10:34968958:A:G	A	G	0.049	0.0086	1.215e-08	++++	0	1.503	3	0.6815	0.3151	IBD
10	p11.21	34972364	rs35980734	10:34972364:A:G	A	G	-0.0877	0.013	1.518e-11	----	0	1.642	3	0.6498	0.3698	CD
10	p11.21	34972364	rs35980734	10:34972364:A:G	A	G	-0.0487	0.0087	2.172e-08	----	0	1.563	3	0.6677	0.3171	IBD
10	p11.21	34972794	rs11010058	10:34972794:C:T	T	C	0.087	0.013	2.197e-11	++++	0	1.556	3	0.6694	0.3718	CD
10	p11.21	34972794	rs11010058	10:34972794:C:T	T	C	0.0484	0.0087	2.648e-08	++++	0	1.52	3	0.6776	0.3171	IBD
10	p11.21	34973373	rs10430574	10:34973373:C:T	T	C	-0.0868	0.013	2.44e-11	----	0	1.557	3	0.6692	0.3787	CD
10	p11.21	34973373	rs10430574	10:34973373:C:T	T	C	-0.0482	0.0087	3.021e-08	----	0	1.474	3	0.6882	0.3171	IBD
10	p11.21	34973660	rs10827477	10:34973660:A:G	A	G	0.0869	0.013	2.315e-11	++++	0	1.557	3	0.6693	0.3072	CD
10	p11.21	34973660	rs10827477	10:34973660:A:G	A	G	0.0487	0.0087	2.172e-08	++++	0	1.444	3	0.6953	0.3151	IBD
10	p11.21	34973857	rs10827478	10:34973857:G:T	T	G	0.0873	0.013	1.876e-11	++++	0	1.555	3	0.6696	0.325	CD
10	p11.21	34973857	rs10827478	10:34973857:G:T	T	G	0.0488	0.0087	2.033e-08	++++	0	1.497	3	0.6829	0.3151	IBD
10	p11.21	34975674	rs11010060	10:34975674:A:G	A	G	-0.0872	0.013	1.977e-11	----	0	1.573	3	0.6654	0.325	CD
10	p11.21	34975674	rs11010060	10:34975674:A:G	A	G	-0.0489	0.0087	1.902e-08	----	0	1.595	3	0.6605	0.3161	IBD
10	p11.21	34975772	rs11010061	10:34975772:C:T	T	C	-0.0866	0.013	2.71e-11	----	0	1.554	3	0.6698	0.325	CD
10	p11.21	34975772	rs11010061	10:34975772:C:T	T	C	-0.0484	0.0087	2.648e-08	----	0	1.528	3	0.6758	0.3171	IBD
10	p11.21	34978837	rs9787644	10:34978837:A:G	A	G	0.094	0.016	4.228e-09	++++	15.8	3.563	3	0.3127	0.3062	CD
10	p11.21	34978837	rs9787644	10:34978837:A:G	A	G	0.0634	0.0107	3.119e-09	++++	23.7	3.93	3	0.2692	0.174	IBD
10	p11.21	34978882	rs9787643	10:34978882:A:C	A	C	0.0948	0.0168	1.673e-08	++++	39.9	4.992	3	0.1724	0.3062	CD
10	p11.21	34978882	rs9787643	10:34978882:A:C	A	C	0.0635	0.0113	1.915e-08	++++	44.4	5.399	3	0.1448	0.161	IBD
10	p11.21	34978938	rs9787646	10:34978938:G:T	T	G	0.0948	0.016	3.123e-09	++++	17.3	3.626	3	0.3047	0.3241	CD
10	p11.21	34978938	rs9787646	10:34978938:G:T	T	G	0.0638	0.0107	2.482e-09	++++	28.8	4.214	3	0.2393	0.174	IBD
10	p11.21	34979204	rs4402245	10:34979204:A:G	A	G	-0.111	0.0126	1.257e-18	----	43.5	5.309	3	0.1505	0.3052	CD
10	p11.21	34979204	rs4402245	10:34979204:A:G	A	G	-0.0569	0.0103	3.309e-08	----	0	0.613	3	0.8935	0.3668	UC
10	p11.21	34979204	rs4402245	10:34979204:A:G	A	G	-0.0722	0.0085	1.994e-17	----	27.4	4.13	3	0.2478	0.3668	IBD
10	p11.21	34980271	rs2812967	10:34980271:C:T	T	C	-0.0714	0.0126	1.456e-08	----	0	0.289	3	0.9621	0.3062	CD
10	p11.21	34980271	rs2812967	10:34980271:C:T	T	C	-0.0473	0.0084	1.792e-08	----	0	0.482	3	0.9229	0.4602	IBD
10	p11.21	34980862	rs4007289	10:34980862:A:G	A	G	0.1012	0.0175	7.344e-09	?+++	61.1	5.139	2	0.07658	0.3062	CD
10	p11.21	34980862	rs4007289	10:34980862:A:G	A	G	0.0665	0.0104	1.614e-10	?+++	25.9	2.701	2	0.2592	0.3608	IBD
10	p11.21	34981839	rs4934523	10:34981839:G:T	T	G	0.0878	0.0159	3.351e-08	++++	0	1.098	3	0.7774	0.3062	CD
10	p11.21	34981993	rs4934524	10:34981993:C:G	C	G	0.1131	0.0126	2.803e-19	++++	54.6	6.605	3	0.08562	0.3022	CD
10	p11.21	34981993	rs4934524	10:34981993:C:G	C	G	0.0583	0.0102	1.093e-08	++++	0	0.494	3	0.9201	0.3608	UC
10	p11.21	34981993	rs4934524	10:34981993:C:G	C	G	0.0741	0.0084	1.13e-18	++++	33.3	4.501	3	0.2122	0.3608	IBD
10	p11.21	34982916	rs4934693	10:34982916:A:G	A	G	0.1133	0.0126	2.426e-19	++++	53.4	6.435	3	0.09227	0.3062	CD
10	p11.21	34982916	rs4934693	10:34982916:A:G	A	G	0.0584	0.0102	1.031e-08	++++	0	0.512	3	0.9163	0.3608	UC
10	p11.21	34982916	rs4934693	10:34982916:A:G	A	G	0.0743	0.0084	9.133e-19	++++	33.2	4.489	3	0.2133	0.3608	IBD
10	p11.21	34983375	rs11594043	10:34983375:G:T	T	G	-0.0935	0.016	5.104e-09	----	32.5	4.446	3	0.2172	0.3022	CD
10	p11.21	34983375	rs11594043	10:34983375:G:T	T	G	-0.0628	0.0107	4.38e-09	----	29.6	4.264	3	0.2343	0.1759	IBD
10	p11.21	34983734	rs2384273	10:34983734:C:G	C	G	-0.1142	0.0126	1.263e-19	----	54.9	6.646	3	0.0841	0.3012	CD
10	p11.21	34983734	rs2384273	10:34983734:C:G	C	G	-0.0589	0.0102	7.718e-09	----	0	0.497	3	0.9195	0.3628	UC
10	p11.21	34983734	rs2384273	10:34983734:C:G	C	G	-0.0747	0.0084	5.956e-19	----	36	4.69	3	0.1959	0.3628	IBD
10	p11.21	34983872	rs4934694	10:34983872:A:C	A	C	-0.11	0.0139	2.499e-15	--?-	67.2	6.09	2	0.04761	0.3002	CD
10	p11.21	34983872	rs4934694	10:34983872:A:C	A	C	-0.0743	0.01	1.086e-13	--?-	55.5	4.498	2	0.1055	0.3608	IBD
10	p11.21	34984548	NA	10:34984548:A:G	A	G	0.0998	0.0175	1.178e-08	?+++	60.8	5.096	2	0.07822	0.327	CD
10	p11.21	34984548	NA	10:34984548:A:G	A	G	0.0664	0.0104	1.718e-10	?+++	27	2.74	2	0.2542	NA	IBD
10	p11.21	34985723	rs11597336	10:34985723:A:G	A	G	-0.1132	0.0126	2.608e-19	----	53	6.384	3	0.09434	0.3012	CD
10	p11.21	34985723	rs11597336	10:34985723:A:G	A	G	-0.0584	0.0102	1.031e-08	----	0	0.526	3	0.9132	0.3598	UC
10	p11.21	34985723	rs11597336	10:34985723:A:G	A	G	-0.0742	0.0084	1.016e-18	----	33	4.481	3	0.214	0.3598	IBD
10	p11.21	34985822	rs11598988	10:34985822:C:T	T	C	0.0948	0.0161	3.904e-09	++++	25.7	4.039	3	0.2573	0.3012	CD
10	p11.21	34985822	rs11598988	10:34985822:C:T	T	C	0.0646	0.0107	1.566e-09	++++	31.5	4.378	3	0.2234	0.175	IBD
10	p11.21	34988153	rs79749947	10:34988153:A:T	A	T	-0.1129	0.0126	3.237e-19	----	52.8	6.36	3	0.09534	0.3022	CD
10	p11.21	34988153	rs79749947	10:34988153:A:T	A	T	-0.0589	0.0102	7.718e-09	----	0	0.51	3	0.9168	0.3588	UC
10	p11.21	34988153	rs79749947	10:34988153:A:T	A	T	-0.0744	0.0084	8.209e-19	----	33.5	4.509	3	0.2115	0.3588	IBD
10	p11.21	34988300	rs2248300	10:34988300:G:T	T	G	-0.0668	0.0105	1.993e-10	?---	0	1.092	2	0.5792	0.5666	IBD
10	p11.21	34989921	rs9663401	10:34989921:G:T	T	G	0.113	0.0126	3.013e-19	++++	52.9	6.37	3	0.09491	0.3022	CD
10	p11.21	34989921	rs9663401	10:34989921:G:T	T	G	0.0589	0.0102	7.718e-09	++++	0	0.498	3	0.9193	0.3588	UC
10	p11.21	34989921	rs9663401	10:34989921:G:T	T	G	0.0745	0.0084	7.377e-19	++++	33.6	4.521	3	0.2104	0.3588	IBD
10	p11.21	34990527	rs9787566	10:34990527:A:T	A	T	0.1127	0.0126	3.738e-19	++++	52.5	6.312	3	0.09738	0.3062	CD
10	p11.21	34990527	rs9787566	10:34990527:A:T	A	T	0.0591	0.0102	6.868e-09	++++	0	0.511	3	0.9165	0.3588	UC
10	p11.21	34990527	rs9787566	10:34990527:A:T	A	T	0.0743	0.0084	9.133e-19	++++	33.5	4.509	3	0.2115	0.3588	IBD
10	p11.21	34991326	rs4351760	10:34991326:A:G	A	G	-0.1127	0.0126	3.738e-19	----	52.4	6.305	3	0.09769	0.3072	CD
10	p11.21	34991326	rs4351760	10:34991326:A:G	A	G	-0.0592	0.0102	6.478e-09	----	0	0.515	3	0.9156	0.3588	UC
10	p11.21	34991326	rs4351760	10:34991326:A:G	A	G	-0.0743	0.0084	9.133e-19	----	33.5	4.51	3	0.2114	0.3588	IBD
10	p11.21	34991677	rs4934695	10:34991677:C:T	T	C	0.1124	0.0126	4.636e-19	++++	52	6.248	3	0.1001	0.3052	CD
10	p11.21	34991677	rs4934695	10:34991677:C:T	T	C	0.0592	0.0102	6.478e-09	++++	0	0.515	3	0.9156	0.3588	UC
10	p11.21	34991677	rs4934695	10:34991677:C:T	T	C	0.0742	0.0084	1.016e-18	++++	32.8	4.465	3	0.2154	0.3588	IBD
10	p11.21	34992190	rs4934527	10:34992190:A:T	A	T	0.1135	0.0126	2.1e-19	++++	52.2	6.273	3	0.09905	0.3082	CD
10	p11.21	34992190	rs4934527	10:34992190:A:T	A	T	0.0593	0.0102	6.11e-09	++++	0	0.534	3	0.9115	0.3598	UC
10	p11.21	34992190	rs4934527	10:34992190:A:T	A	T	0.0747	0.0084	5.956e-19	++++	35.6	4.661	3	0.1983	0.3598	IBD
10	p11.21	34994525	rs67406033	10:34994525:A:C	A	C	0.0908	0.0159	1.125e-08	++++	33.5	4.511	3	0.2113	0.3062	CD
10	p11.21	34994525	rs67406033	10:34994525:A:C	A	C	0.0637	0.0106	1.862e-09	++++	31.8	4.399	3	0.2215	0.175	IBD
10	p11.21	34996063	.	10:34996063:A:AG	A	AG	0.0918	0.016	9.608e-09	++++	25	3.999	3	0.2616	0.3062	CD
10	p11.21	34996063	.	10:34996063:A:AG	A	AG	0.064	0.0107	2.214e-09	++++	29.4	4.248	3	0.2359	0.174	IBD
10	p11.21	34996189	rs11597483	10:34996189:A:G	A	G	-0.1117	0.0126	7.645e-19	----	55.6	6.756	3	0.0801	0.3062	CD
10	p11.21	34996189	rs11597483	10:34996189:A:G	A	G	-0.0593	0.0102	6.11e-09	----	0	0.521	3	0.9142	0.3588	UC
10	p11.21	34996189	rs11597483	10:34996189:A:G	A	G	-0.0741	0.0084	1.13e-18	----	36.2	4.702	3	0.195	0.3588	IBD
10	p11.21	34996793	rs35317849	10:34996793:A:C	A	C	0.1116	0.0126	8.209e-19	++++	55.6	6.75	3	0.0803	0.3062	CD
10	p11.21	34996793	rs35317849	10:34996793:A:C	A	C	0.0592	0.0102	6.478e-09	++++	0	0.505	3	0.9179	0.3588	UC
10	p11.21	34996793	rs35317849	10:34996793:A:C	A	C	0.074	0.0084	1.257e-18	++++	36.3	4.71	3	0.1943	0.3588	IBD
10	p11.21	34997948	rs12772536	10:34997948:A:C	A	C	0.089	0.0159	2.175e-08	++++	33.3	4.5	3	0.2123	0.3062	CD
10	p11.21	34997948	rs12772536	10:34997948:A:C	A	C	0.0627	0.0106	3.317e-09	++++	31.9	4.403	3	0.2211	0.175	IBD
10	p11.21	34998264	rs4934697	10:34998264:C:T	T	C	0.1116	0.0126	8.209e-19	++++	55.5	6.747	3	0.08042	0.3062	CD
10	p11.21	34998264	rs4934697	10:34998264:C:T	T	C	0.0593	0.0102	6.11e-09	++++	0	0.507	3	0.9174	0.3588	UC
10	p11.21	34998264	rs4934697	10:34998264:C:T	T	C	0.074	0.0084	1.257e-18	++++	36.3	4.707	3	0.1945	0.3588	IBD
10	p11.21	34998490	rs17582388	10:34998490:C:T	T	C	0.0913	0.0159	9.349e-09	++++	34.5	4.582	3	0.2051	0.3062	CD
10	p11.21	34998490	rs17582388	10:34998490:C:T	T	C	0.0642	0.0106	1.39e-09	++++	35.6	4.66	3	0.1985	0.175	IBD
10	p11.21	34998633	rs35848945	10:34998633:G:T	T	G	0.1114	0.0126	9.464e-19	++++	55.1	6.677	3	0.08295	0.3072	CD
10	p11.21	34998633	rs35848945	10:34998633:G:T	T	G	0.0598	0.0102	4.553e-09	++++	0	0.522	3	0.914	0.3588	UC
10	p11.21	34998633	rs35848945	10:34998633:G:T	T	G	0.0743	0.0084	9.133e-19	++++	37.2	4.78	3	0.1886	0.3588	IBD
10	p11.21	34998722	rs17582416	10:34998722:G:T	T	G	-0.1116	0.0126	8.209e-19	----	56.4	6.887	3	0.0756	0.3052	CD
10	p11.21	34998722	rs17582416	10:34998722:G:T	T	G	-0.0591	0.0102	6.868e-09	----	0	0.529	3	0.9125	0.3598	UC
10	p11.21	34998722	rs17582416	10:34998722:G:T	T	G	-0.0739	0.0084	1.397e-18	----	38.1	4.849	3	0.1832	0.3598	IBD
10	p11.21	34999647	rs11597392	10:34999647:C:T	T	C	-0.1116	0.0126	8.209e-19	----	55.5	6.749	3	0.08035	0.3072	CD
10	p11.21	34999647	rs11597392	10:34999647:C:T	T	C	-0.0592	0.0102	6.478e-09	----	0	0.497	3	0.9195	0.3598	UC
10	p11.21	34999647	rs11597392	10:34999647:C:T	T	C	-0.0739	0.0084	1.397e-18	----	35.9	4.678	3	0.197	0.3598	IBD
10	p11.21	35000642	rs35521908	10:35000642:A:T	A	T	0.1116	0.0126	8.209e-19	++++	55.3	6.716	3	0.08152	0.3072	CD
10	p11.21	35000642	rs35521908	10:35000642:A:T	A	T	0.0587	0.0102	8.669e-09	++++	0	0.488	3	0.9215	0.3598	UC
10	p11.21	35000642	rs35521908	10:35000642:A:T	A	T	0.0737	0.0084	1.727e-18	++++	34.6	4.588	3	0.2046	0.3598	IBD
10	p11.21	35000852	rs35550212	10:35000852:A:G	A	G	-0.0896	0.0159	1.748e-08	----	34.8	4.601	3	0.2035	0.3072	CD
10	p11.21	35000852	rs35550212	10:35000852:A:G	A	G	-0.0629	0.0106	2.957e-09	----	33.6	4.515	3	0.211	0.1759	IBD
10	p11.21	35001308	rs4934698	10:35001308:A:G	A	G	-0.1122	0.0126	5.35e-19	----	55.4	6.734	3	0.08089	0.3072	CD
10	p11.21	35001308	rs4934698	10:35001308:A:G	A	G	-0.059	0.0102	7.281e-09	----	0	0.52	3	0.9145	0.3608	UC
10	p11.21	35001308	rs4934698	10:35001308:A:G	A	G	-0.0739	0.0084	1.397e-18	----	37	4.761	3	0.1902	0.3608	IBD
10	p11.21	35002407	rs11596888	10:35002407:C:T	T	C	0.0889	0.0159	2.255e-08	++++	33	4.476	3	0.2144	0.3062	CD
10	p11.21	35002407	rs11596888	10:35002407:C:T	T	C	0.0625	0.0106	3.719e-09	++++	31.3	4.369	3	0.2243	0.175	IBD
10	p11.21	35004426	rs35277933	10:35004426:C:T	T	C	0.0913	0.0159	9.349e-09	++++	37.5	4.799	3	0.1871	0.3062	CD
10	p11.21	35004426	rs35277933	10:35004426:C:T	T	C	0.0638	0.0106	1.756e-09	++++	36.8	4.75	3	0.191	0.175	IBD
10	p11.21	35006503	rs11010067	10:35006503:C:G	C	G	-0.1123	0.0126	4.981e-19	----	57	6.975	3	0.07271	0.3072	CD
10	p11.21	35006503	rs11010067	10:35006503:C:G	C	G	-0.059	0.0102	7.281e-09	----	0	0.479	3	0.9235	0.3618	UC
10	p11.21	35006503	rs11010067	10:35006503:C:G	C	G	-0.0742	0.0084	1.016e-18	----	38.4	4.871	3	0.1815	0.3618	IBD
10	p11.21	35006699	rs59136447	10:35006699:A:G	A	G	0.0879	0.0158	2.647e-08	++++	0	1.134	3	0.7688	0.3072	CD
10	p11.21	35006799	rs113128150	10:35006799:A:G	A	G	-0.1122	0.0126	5.35e-19	----	56.1	6.836	3	0.07731	0.3072	CD
10	p11.21	35006799	rs113128150	10:35006799:A:G	A	G	-0.0588	0.0102	8.18e-09	----	0	0.455	3	0.9286	0.3598	UC
10	p11.21	35006799	rs113128150	10:35006799:A:G	A	G	-0.0742	0.0084	1.016e-18	----	35.9	4.68	3	0.1968	0.3598	IBD
10	p11.21	35007269	rs36042740	10:35007269:A:G	A	G	-0.0873	0.0158	3.289e-08	----	0	1.056	3	0.7878	0.3072	CD
10	p11.21	35007688	rs35388511	10:35007688:A:G	A	G	-0.1109	0.0126	1.349e-18	----	57.7	7.089	3	0.06911	0.3062	CD
10	p11.21	35007688	rs35388511	10:35007688:A:G	A	G	-0.0584	0.0102	1.031e-08	----	0	0.479	3	0.9234	0.3608	UC
10	p11.21	35007688	rs35388511	10:35007688:A:G	A	G	-0.0735	0.0084	2.134e-18	----	35.9	4.68	3	0.1968	0.3608	IBD
10	p11.21	35007748	rs34815241	10:35007748:C:T	T	C	-0.1105	0.0126	1.789e-18	----	57.2	7.012	3	0.07153	0.3062	CD
10	p11.21	35007748	rs34815241	10:35007748:C:T	T	C	-0.0587	0.0102	8.669e-09	----	0	0.487	3	0.9218	0.3608	UC
10	p11.21	35007748	rs34815241	10:35007748:C:T	T	C	-0.0736	0.0084	1.92e-18	----	36	4.688	3	0.1961	0.3608	IBD
10	p11.21	35007769	rs55688679	10:35007769:C:T	T	C	0.0863	0.0158	4.707e-08	++++	0	1.086	3	0.7805	0.3072	CD
10	p11.21	35008214	rs2384275	10:35008214:A:G	A	G	-0.1119	0.0126	6.629e-19	----	58	7.148	3	0.06732	0.3052	CD
10	p11.21	35008214	rs2384275	10:35008214:A:G	A	G	-0.0593	0.0102	6.11e-09	----	0	0.466	3	0.9263	0.3618	UC
10	p11.21	35008214	rs2384275	10:35008214:A:G	A	G	-0.0743	0.0084	9.133e-19	----	39.4	4.952	3	0.1754	0.3618	IBD
10	p11.21	35008377	rs2384276	10:35008377:A:G	A	G	0.087	0.0158	3.664e-08	++++	0	1.114	3	0.7736	0.3052	CD
10	p11.21	35009055	rs11597912	10:35009055:A:G	A	G	0.0896	0.0159	1.748e-08	++++	34.8	4.599	3	0.2036	0.3062	CD
10	p11.21	35009055	rs11597912	10:35009055:A:G	A	G	0.0631	0.0106	2.635e-09	++++	32.3	4.431	3	0.2185	0.1759	IBD
10	p11.21	35010741	rs35705723	10:35010741:G:T	T	G	0.0892	0.0159	2.023e-08	++++	33.5	4.51	3	0.2114	0.3042	CD
10	p11.21	35010741	rs35705723	10:35010741:G:T	T	G	0.063	0.0106	2.792e-09	++++	34.9	4.605	3	0.2031	0.1759	IBD
10	p11.21	35011695	rs2001893	10:35011695:A:G	A	G	0.1117	0.0126	7.645e-19	++++	58.1	7.161	3	0.06695	0.3042	CD
10	p11.21	35011695	rs2001893	10:35011695:A:G	A	G	0.059	0.0102	7.281e-09	++++	0	0.567	3	0.904	0.3618	UC
10	p11.21	35011695	rs2001893	10:35011695:A:G	A	G	0.074	0.0084	1.257e-18	++++	41.8	5.153	3	0.161	0.3618	IBD
10	p11.21	35013448	rs4934529	10:35013448:A:T	A	T	0.1113	0.0126	1.016e-18	++++	55.1	6.687	3	0.08258	0.3062	CD
10	p11.21	35013448	rs4934529	10:35013448:A:T	A	T	0.0588	0.0102	8.18e-09	++++	0	0.482	3	0.9228	0.3598	UC
10	p11.21	35013448	rs4934529	10:35013448:A:T	A	T	0.0738	0.0084	1.554e-18	++++	35.2	4.627	3	0.2012	0.3598	IBD
10	p11.21	35013777	rs12830	10:35013777:C:T	T	C	0.1115	0.0126	8.814e-19	++++	54.9	6.657	3	0.08369	0.3062	CD
10	p11.21	35013777	rs12830	10:35013777:C:T	T	C	0.0587	0.0102	8.669e-09	++++	0	0.517	3	0.9152	0.3598	UC
10	p11.21	35013777	rs12830	10:35013777:C:T	T	C	0.0739	0.0084	1.397e-18	++++	35.3	4.636	3	0.2005	0.3598	IBD
10	p11.21	35014406	rs7920095	10:35014406:A:G	A	G	0.1113	0.0126	1.016e-18	++++	55.2	6.696	3	0.08224	0.3062	CD
10	p11.21	35014406	rs7920095	10:35014406:A:G	A	G	0.0589	0.0102	7.718e-09	++++	0	0.482	3	0.9227	0.3598	UC
10	p11.21	35014406	rs7920095	10:35014406:A:G	A	G	0.0738	0.0084	1.554e-18	++++	35.2	4.627	3	0.2012	0.3598	IBD
10	p11.21	35015250	rs56743909	10:35015250:A:G	A	G	0.089	0.0159	2.175e-08	++++	32.1	4.419	3	0.2196	0.3062	CD
10	p11.21	35015250	rs56743909	10:35015250:A:G	A	G	0.0627	0.0106	3.317e-09	++++	32.2	4.423	3	0.2193	0.1759	IBD
10	p11.21	35015934	rs2384280	10:35015934:C:T	T	C	-0.0876	0.0158	2.951e-08	----	0	1.136	3	0.7683	0.3062	CD
10	p11.21	35015980	rs11594549	10:35015980:A:C	A	C	-0.0895	0.0159	1.813e-08	----	34.4	4.576	3	0.2056	0.3052	CD
10	p11.21	35015980	rs11594549	10:35015980:A:C	A	C	-0.0629	0.0106	2.957e-09	----	34.8	4.603	3	0.2033	0.1759	IBD
10	p11.21	35017061	rs12268745	10:35017061:C:G	C	G	-0.1118	0.0126	7.119e-19	----	55.1	6.675	3	0.08303	0.3042	CD
10	p11.21	35017061	rs12268745	10:35017061:C:G	C	G	-0.0588	0.0102	8.18e-09	----	0	0.521	3	0.9142	0.3608	UC
10	p11.21	35017061	rs12268745	10:35017061:C:G	C	G	-0.0739	0.0084	1.397e-18	----	37.1	4.767	3	0.1897	0.3608	IBD
10	p11.21	35017278	rs72789609	10:35017278:C:T	T	C	0.1113	0.0126	1.016e-18	++++	55	6.665	3	0.08338	0.3042	CD
10	p11.21	35017278	rs72789609	10:35017278:C:T	T	C	0.059	0.0102	7.281e-09	++++	0	0.494	3	0.9201	0.3598	UC
10	p11.21	35017278	rs72789609	10:35017278:C:T	T	C	0.0738	0.0084	1.554e-18	++++	35.4	4.643	3	0.1998	0.3598	IBD
10	p11.21	35017648	rs4934699	10:35017648:A:G	A	G	-0.1117	0.0126	7.645e-19	----	55.7	6.77	3	0.0796	0.3042	CD
10	p11.21	35017648	rs4934699	10:35017648:A:G	A	G	-0.0587	0.0102	8.669e-09	----	0	0.458	3	0.928	0.3598	UC
10	p11.21	35017648	rs4934699	10:35017648:A:G	A	G	-0.0736	0.0084	1.92e-18	----	35.2	4.628	3	0.2012	0.3598	IBD
10	p11.21	35017872	.	10:35017872:G:GT	G	GT	0.1083	0.014	1.028e-14	++?+	67.5	6.145	2	0.0463	0.3062	CD
10	p11.21	35017872	.	10:35017872:G:GT	G	GT	0.0736	0.01	1.839e-13	++?+	54.9	4.434	2	0.109	0.3588	IBD
10	p11.21	35018589	rs142186259	10:35018589:A:C	A	C	0.0884	0.0158	2.207e-08	++++	0	1.149	3	0.7652	0.4433	CD
10	p11.21	35020439	rs7923172	10:35020439:A:G	A	G	0.112	0.0126	6.172e-19	++++	52.2	6.272	3	0.09909	0.4722	CD
10	p11.21	35020439	rs7923172	10:35020439:A:G	A	G	0.0586	0.0102	9.187e-09	++++	0	0.54	3	0.9099	0.3608	UC
10	p11.21	35020439	rs7923172	10:35020439:A:G	A	G	0.0739	0.0084	1.397e-18	++++	33.9	4.542	3	0.2086	0.3608	IBD
10	p11.21	35020585	rs7908573	10:35020585:C:T	T	C	-0.1118	0.0126	7.119e-19	----	52.8	6.351	3	0.09573	0.4423	CD
10	p11.21	35020585	rs7908573	10:35020585:C:T	T	C	-0.0588	0.0102	8.18e-09	----	0	0.51	3	0.9168	0.3598	UC
10	p11.21	35020585	rs7908573	10:35020585:C:T	T	C	-0.074	0.0084	1.257e-18	----	32.8	4.464	3	0.2155	0.3598	IBD
10	p11.21	35020661	rs7923217	10:35020661:A:G	A	G	-0.1122	0.0126	5.35e-19	----	56.2	6.842	3	0.07712	0.4423	CD
10	p11.21	35020661	rs7923217	10:35020661:A:G	A	G	-0.0588	0.0102	8.18e-09	----	0	0.57	3	0.9032	0.3618	UC
10	p11.21	35020661	rs7923217	10:35020661:A:G	A	G	-0.074	0.0084	1.257e-18	----	39.1	4.926	3	0.1773	0.3618	IBD
10	p11.21	35021528	.	10:35021528:T:TTAA	T	TTAA	0.1056	0.018	4.446e-09	+?++	0	0.094	2	0.9539	0.4414	CD
10	p11.21	35021528	.	10:35021528:T:TTAA	T	TTAA	0.0674	0.0121	2.544e-08	+?++	50.9	4.071	2	0.1306	0.1759	IBD
10	p11.21	35021769	rs4934530	10:35021769:C:T	T	C	0.0871	0.0158	3.535e-08	++++	0	0.979	3	0.8063	0.4414	CD
10	p11.21	35021914	rs4934700	10:35021914:A:G	A	G	-0.1091	0.0141	1.013e-14	--?-	68.3	6.309	2	0.04266	0.4423	CD
10	p11.21	35021914	rs4934700	10:35021914:A:G	A	G	-0.0728	0.0102	9.521e-13	--?-	54.4	4.39	2	0.1114	0.3598	IBD
10	p11.21	35021974	rs4934701	10:35021974:C:T	T	C	0.087	0.0159	4.457e-08	++++	0	1.011	3	0.7985	0.4433	CD
10	p11.21	35022076	NA	10:35022076:C:CG	CG	C	-0.0991	0.0173	1.014e-08	?---	61	5.129	2	0.07696	0.4423	CD
10	p11.21	35022076	NA	10:35022076:C:CG	CG	C	-0.0665	0.0104	1.614e-10	?---	27.8	2.771	2	0.2502	NA	IBD
10	p11.21	35022078	NA	10:35022078:T:TA	T	TA	0.0991	0.0173	1.014e-08	?+++	61	5.129	2	0.07696	0.4423	CD
10	p11.21	35022078	NA	10:35022078:T:TA	T	TA	0.0665	0.0104	1.614e-10	?+++	27.8	2.771	2	0.2502	NA	IBD
10	p11.21	35022561	rs12769109	10:35022561:A:G	A	G	0.0894	0.0159	1.881e-08	++++	33.1	4.484	3	0.2137	0.4423	CD
10	p11.21	35022561	rs12769109	10:35022561:A:G	A	G	0.0627	0.0106	3.317e-09	++++	34.5	4.581	3	0.2052	0.1759	IBD
10	p11.21	35023759	rs35032841	10:35023759:A:G	A	G	0.103	0.0176	4.849e-09	?+++	54.6	4.408	2	0.1103	0.4423	CD
10	p11.21	35023759	rs35032841	10:35023759:A:G	A	G	0.0675	0.0105	1.288e-10	?+++	13.5	2.311	2	0.3148	0.3618	IBD
10	p11.21	35024050	rs35725384	10:35024050:G:T	T	G	0.0882	0.0159	2.903e-08	++++	30.8	4.336	3	0.2274	0.4423	CD
10	p11.21	35024050	rs35725384	10:35024050:G:T	T	G	0.0623	0.0106	4.169e-09	++++	32.6	4.452	3	0.2166	0.1759	IBD
10	p11.21	35024068	rs35912711	10:35024068:C:T	T	C	-0.1103	0.0127	3.786e-18	----	54.7	6.622	3	0.08498	0.4414	CD
10	p11.21	35024068	rs35912711	10:35024068:C:T	T	C	-0.0585	0.0102	9.734e-09	----	0	0.517	3	0.915	0.3608	UC
10	p11.21	35024068	rs35912711	10:35024068:C:T	T	C	-0.0734	0.0084	2.371e-18	----	33.1	4.486	3	0.2136	0.3608	IBD
10	p11.21	35024656	rs11597553	10:35024656:A:T	A	T	0.0915	0.0163	1.983e-08	++++	23.4	3.915	3	0.2708	0.4414	CD
10	p11.21	35024656	rs11597553	10:35024656:A:T	A	T	0.0638	0.0109	4.822e-09	++++	45	5.451	3	0.1416	0.168	IBD
10	p11.21	35027210	rs12263773	10:35027210:A:T	A	T	-0.1124	0.0126	4.636e-19	----	56.7	6.925	3	0.07432	0.4414	CD
10	p11.21	35027210	rs12263773	10:35027210:A:T	A	T	-0.0593	0.0102	6.11e-09	----	0	0.614	3	0.8932	0.3618	UC
10	p11.21	35027210	rs12263773	10:35027210:A:T	A	T	-0.0743	0.0084	9.133e-19	----	40.5	5.041	3	0.1688	0.3618	IBD
10	p11.21	35027324	rs147208583	10:35027324:G:T	T	G	-0.088	0.0159	3.12e-08	----	0	1.039	3	0.7917	0.4414	CD
10	p11.21	35028389	rs3780888	10:35028389:C:T	T	C	0.0882	0.0158	2.374e-08	++++	0	1.021	3	0.7963	0.4414	CD
10	p11.21	35029324	rs34575945	10:35029324:C:T	T	C	-0.0885	0.0158	2.128e-08	----	40.2	5.016	3	0.1707	0.4414	CD
10	p11.21	35029324	rs34575945	10:35029324:C:T	T	C	-0.0627	0.0106	3.317e-09	----	35	4.614	3	0.2024	0.1769	IBD
10	p11.21	35030505	rs12763028	10:35030505:C:T	T	C	0.0878	0.0159	3.351e-08	++++	37.3	4.783	3	0.1884	0.4414	CD
10	p11.21	35030505	rs12763028	10:35030505:C:T	T	C	0.062	0.0106	4.944e-09	++++	36.5	4.724	3	0.1932	0.1759	IBD
10	p11.21	35031427	rs17582954	10:35031427:C:T	T	C	-0.0871	0.0158	3.535e-08	----	36.8	4.749	3	0.1911	0.4215	CD
10	p11.21	35031427	rs17582954	10:35031427:C:T	T	C	-0.0618	0.0106	5.536e-09	----	35.5	4.655	3	0.1989	0.1759	IBD
10	p11.21	35031455	rs3740083	10:35031455:C:T	T	C	0.1124	0.0126	4.636e-19	++++	53.4	6.434	3	0.0923	0.4414	CD
10	p11.21	35031455	rs3740083	10:35031455:C:T	T	C	0.0588	0.0102	8.18e-09	++++	0	0.569	3	0.9036	0.3608	UC
10	p11.21	35031455	rs3740083	10:35031455:C:T	T	C	0.0742	0.0084	1.016e-18	++++	36.7	4.737	3	0.1921	0.3608	IBD
10	p11.21	35031987	rs17583009	10:35031987:C:T	T	C	-0.1122	0.0126	5.35e-19	----	53.9	6.505	3	0.08947	0.4414	CD
10	p11.21	35031987	rs17583009	10:35031987:C:T	T	C	-0.0591	0.0102	6.868e-09	----	0	0.533	3	0.9116	0.3598	UC
10	p11.21	35031987	rs17583009	10:35031987:C:T	T	C	-0.0741	0.0084	1.13e-18	----	34.9	4.607	3	0.2029	0.3598	IBD
10	p11.21	35032486	rs16935840	10:35032486:C:T	T	C	0.0872	0.0157	2.79e-08	++++	0	0.912	3	0.8225	0.4414	CD
10	p11.21	35033096	rs12261654	10:35033096:A:G	A	G	0.1124	0.0126	4.636e-19	++++	52.5	6.312	3	0.09738	0.4433	CD
10	p11.21	35033096	rs12261654	10:35033096:A:G	A	G	0.0588	0.0102	8.18e-09	++++	0	0.547	3	0.9084	0.3608	UC
10	p11.21	35033096	rs12261654	10:35033096:A:G	A	G	0.074	0.0084	1.257e-18	++++	35	4.618	3	0.202	0.3608	IBD
10	p11.21	35034146	rs4934702	10:35034146:C:T	T	C	-0.1117	0.0126	7.645e-19	----	56.6	6.918	3	0.07455	0.4394	CD
10	p11.21	35034146	rs4934702	10:35034146:C:T	T	C	-0.059	0.0102	7.281e-09	----	0	0.55	3	0.9077	0.3608	UC
10	p11.21	35034146	rs4934702	10:35034146:C:T	T	C	-0.074	0.0084	1.257e-18	----	38.5	4.876	3	0.1811	0.3608	IBD
10	p11.21	35034202	rs12184386	10:35034202:C:T	T	C	-0.0709	0.0125	1.411e-08	----	0	0.104	3	0.9913	0.4394	CD
10	p11.21	35034202	rs12184386	10:35034202:C:T	T	C	-0.0474	0.0084	1.673e-08	----	0	0.683	3	0.8773	0.4652	IBD
10	p11.21	35034505	rs17583107	10:35034505:C:T	T	C	0.0879	0.0158	2.647e-08	++++	38.5	4.881	3	0.1807	0.4354	CD
10	p11.21	35034505	rs17583107	10:35034505:C:T	T	C	0.0626	0.0106	3.512e-09	++++	35.7	4.663	3	0.1982	0.175	IBD
10	p11.21	35034708	rs2244100	10:35034708:A:G	A	G	-0.1138	0.0126	1.69e-19	----	53.5	6.451	3	0.09163	0.4394	CD
10	p11.21	35034708	rs2244100	10:35034708:A:G	A	G	-0.0587	0.0102	8.669e-09	----	0	0.532	3	0.9118	0.6372	UC
10	p11.21	35034708	rs2244100	10:35034708:A:G	A	G	-0.0745	0.0084	7.377e-19	----	37.8	4.823	3	0.1852	0.6372	IBD
10	p11.21	35035691	rs7079205	10:35035691:C:T	T	C	0.1118	0.0127	1.33e-18	++++	47.6	5.724	3	0.1258	0.4394	CD
10	p11.21	35035691	rs7079205	10:35035691:C:T	T	C	0.0598	0.0102	4.553e-09	++++	0	0.427	3	0.9346	0.3529	UC
10	p11.21	35035691	rs7079205	10:35035691:C:T	T	C	0.0741	0.0085	2.84e-18	++++	24	3.948	3	0.2671	0.3529	IBD
10	p11.21	35036662	rs2384281	10:35036662:C:T	T	C	-0.0871	0.0157	2.893e-08	----	0	0.937	3	0.8165	0.4414	CD
10	p11.21	35037335	rs11595898	10:35037335:C:T	T	C	-0.1115	0.0126	8.814e-19	----	52.9	6.376	3	0.09469	0.4443	CD
10	p11.21	35037335	rs11595898	10:35037335:C:T	T	C	-0.0588	0.0102	8.18e-09	----	0	0.524	3	0.9135	0.3598	UC
10	p11.21	35037335	rs11595898	10:35037335:C:T	T	C	-0.0739	0.0084	1.397e-18	----	33.4	4.502	3	0.2121	0.3598	IBD
10	p11.21	35037861	rs2384283	10:35037861:A:G	A	G	0.1118	0.0126	7.119e-19	++++	52.9	6.369	3	0.09496	0.4394	CD
10	p11.21	35037861	rs2384283	10:35037861:A:G	A	G	0.0589	0.0102	7.718e-09	++++	0	0.521	3	0.9143	0.3598	UC
10	p11.21	35037861	rs2384283	10:35037861:A:G	A	G	0.074	0.0084	1.257e-18	++++	33.7	4.527	3	0.2099	0.3598	IBD
10	p11.21	35038838	rs2384284	10:35038838:G:T	T	G	0.0879	0.0159	3.233e-08	++++	36.4	4.719	3	0.1936	0.4394	CD
10	p11.21	35038838	rs2384284	10:35038838:G:T	T	G	0.0619	0.0106	5.232e-09	++++	30.7	4.332	3	0.2278	0.175	IBD
10	p11.21	35039160	rs11010077	10:35039160:A:G	A	G	-0.1121	0.0126	5.747e-19	----	55.7	6.776	3	0.07938	0.4394	CD
10	p11.21	35039160	rs11010077	10:35039160:A:G	A	G	-0.0589	0.0102	7.718e-09	----	0	0.591	3	0.8985	0.3618	UC
10	p11.21	35039160	rs11010077	10:35039160:A:G	A	G	-0.074	0.0084	1.257e-18	----	39.8	4.985	3	0.1729	0.3618	IBD
10	p11.21	35039427	.	10:35039427:G:GT	G	GT	0.1123	0.0126	4.981e-19	++++	52.8	6.351	3	0.09574	0.4394	CD
10	p11.21	35039427	.	10:35039427:G:GT	G	GT	0.0585	0.0102	9.734e-09	++++	0	0.476	3	0.9242	0.3598	UC
10	p11.21	35039427	.	10:35039427:G:GT	G	GT	0.0739	0.0084	1.397e-18	++++	32.8	4.461	3	0.2158	0.3598	IBD
10	p11.21	35039919	rs9794325	10:35039919:A:G	A	G	0.1115	0.0126	8.814e-19	++++	52.2	6.273	3	0.09904	0.4394	CD
10	p11.21	35039919	rs9794325	10:35039919:A:G	A	G	0.059	0.0102	7.281e-09	++++	0	0.531	3	0.9121	0.3598	UC
10	p11.21	35039919	rs9794325	10:35039919:A:G	A	G	0.0738	0.0084	1.554e-18	++++	32.3	4.432	3	0.2185	0.3598	IBD
10	p11.21	35040052	rs55920660	10:35040052:C:T	T	C	0.0874	0.0156	2.112e-08	++++	0	0.984	3	0.8051	0.4394	CD
10	p11.21	35040164	rs11597757	10:35040164:A:T	A	T	0.0882	0.0159	2.903e-08	++++	31.6	4.388	3	0.2225	0.4394	CD
10	p11.21	35040164	rs11597757	10:35040164:A:T	A	T	0.063	0.0107	3.913e-09	++++	31.2	4.362	3	0.2249	0.175	IBD
10	p11.21	35040182	rs11599898	10:35040182:A:C	A	C	-0.0868	0.0159	4.785e-08	----	36.5	4.727	3	0.1929	0.4394	CD
10	p11.21	35040182	rs11599898	10:35040182:A:C	A	C	-0.0622	0.0106	4.413e-09	----	33.2	4.488	3	0.2134	0.175	IBD
10	p11.21	35040298	rs16935856	10:35040298:C:G	C	G	-0.0872	0.0156	2.274e-08	----	0	0.895	3	0.8266	0.4394	CD
10	p11.21	35040726	rs55960106	10:35040726:A:G	A	G	0.0873	0.0157	2.69e-08	++++	0	0.959	3	0.8111	0.4394	CD
10	p11.21	35040807	rs2490663	10:35040807:A:G	A	G	0.1132	0.0126	2.608e-19	++++	51.2	6.148	3	0.1046	0.4394	CD
10	p11.21	35040807	rs2490663	10:35040807:A:G	A	G	0.0584	0.0102	1.031e-08	++++	0	0.459	3	0.9278	0.6362	UC
10	p11.21	35040807	rs2490663	10:35040807:A:G	A	G	0.0742	0.0084	1.016e-18	++++	31.8	4.402	3	0.2212	0.6362	IBD
10	p11.21	35040813	rs34646624	10:35040813:C:T	T	C	0.0878	0.0159	3.351e-08	++++	38.1	4.846	3	0.1835	0.4394	CD
10	p11.21	35040813	rs34646624	10:35040813:C:T	T	C	0.0623	0.0106	4.169e-09	++++	32.2	4.422	3	0.2193	0.175	IBD
10	p11.21	35041545	.	10:35041545:C:CTTTCT	CTTTCT	C	-0.1272	0.0143	5.836e-19	-?--	0	0.09	2	0.9559	0.4404	CD
10	p11.21	35041545	.	10:35041545:C:CTTTCT	CTTTCT	C	-0.0816	0.0095	8.737e-18	-?--	0	0.377	2	0.8281	0.3569	IBD
10	p11.21	35041649	rs66887762	10:35041649:C:T	T	C	0.1116	0.0126	8.209e-19	++++	52.8	6.354	3	0.0956	0.4404	CD
10	p11.21	35041649	rs66887762	10:35041649:C:T	T	C	0.0589	0.0102	7.718e-09	++++	0	0.516	3	0.9153	0.3598	UC
10	p11.21	35041649	rs66887762	10:35041649:C:T	T	C	0.074	0.0084	1.257e-18	++++	33.5	4.512	3	0.2112	0.3598	IBD
10	p11.21	35042307	rs78011574	10:35042307:G:T	T	G	0.0867	0.0157	3.346e-08	++++	0	0.944	3	0.8148	0.4583	CD
10	p11.21	35042696	rs59418206	10:35042696:A:G	A	G	0.1122	0.0126	5.35e-19	++++	53.7	6.477	3	0.09059	0.4583	CD
10	p11.21	35042696	rs59418206	10:35042696:A:G	A	G	0.0598	0.0102	4.553e-09	++++	0	0.597	3	0.897	0.3598	UC
10	p11.21	35042696	rs59418206	10:35042696:A:G	A	G	0.0747	0.0084	5.956e-19	++++	38.7	4.892	3	0.1799	0.3598	IBD
10	p11.21	35043236	rs4934704	10:35043236:C:T	T	C	0.1123	0.0126	4.981e-19	++++	52.1	6.258	3	0.09971	0.4612	CD
10	p11.21	35043236	rs4934704	10:35043236:C:T	T	C	0.0591	0.0102	6.868e-09	++++	0	0.53	3	0.9122	0.3608	UC
10	p11.21	35043236	rs4934704	10:35043236:C:T	T	C	0.0743	0.0084	9.133e-19	++++	35.2	4.627	3	0.2013	0.3608	IBD
10	p11.21	35043693	rs10508815	10:35043693:A:C	A	C	-0.112	0.0126	6.172e-19	----	55.9	6.804	3	0.07843	0.4632	CD
10	p11.21	35043693	rs10508815	10:35043693:A:C	A	C	-0.0587	0.0102	8.669e-09	----	0	0.552	3	0.9072	0.3618	UC
10	p11.21	35043693	rs10508815	10:35043693:A:C	A	C	-0.074	0.0084	1.257e-18	----	38.7	4.896	3	0.1795	0.3618	IBD
10	p11.21	35045402	rs142073543	10:35045402:T:TAGAGC	T	TAGAGC	-0.087	0.0157	3.001e-08	----	0	0.752	3	0.861	0.4652	CD
10	p11.21	35045606	rs4934705	10:35045606:C:T	T	C	-0.1111	0.0126	1.171e-18	----	52.2	6.271	3	0.09915	0.4583	CD
10	p11.21	35045606	rs4934705	10:35045606:C:T	T	C	-0.059	0.0102	7.281e-09	----	0	0.503	3	0.9183	0.3598	UC
10	p11.21	35045606	rs4934705	10:35045606:C:T	T	C	-0.0739	0.0084	1.397e-18	----	33.1	4.483	3	0.2138	0.3598	IBD
10	p11.21	35045667	rs4934706	10:35045667:C:T	T	C	0.1115	0.0126	8.814e-19	++++	51.9	6.232	3	0.1009	0.4583	CD
10	p11.21	35045667	rs4934706	10:35045667:C:T	T	C	0.0589	0.0102	7.718e-09	++++	0	0.549	3	0.908	0.3608	UC
10	p11.21	35045667	rs4934706	10:35045667:C:T	T	C	0.0739	0.0084	1.397e-18	++++	34.2	4.557	3	0.2073	0.3608	IBD
10	p11.21	35045685	rs4934707	10:35045685:C:G	C	G	-0.1111	0.0126	1.171e-18	----	52.1	6.264	3	0.09944	0.4583	CD
10	p11.21	35045685	rs4934707	10:35045685:C:G	C	G	-0.0593	0.0102	6.11e-09	----	0	0.52	3	0.9144	0.3598	UC
10	p11.21	35045685	rs4934707	10:35045685:C:G	C	G	-0.074	0.0084	1.257e-18	----	32.3	4.43	3	0.2186	0.3598	IBD
10	p11.21	35046057	rs35886556	10:35046057:C:T	T	C	0.0991	0.0172	8.331e-09	?+++	61.8	5.23	2	0.07316	0.4592	CD
10	p11.21	35046057	rs35886556	10:35046057:C:T	T	C	0.0661	0.0103	1.386e-10	?+++	26	2.702	2	0.259	0.3598	IBD
10	p11.21	35046116	rs10437420	10:35046116:A:C	A	C	0.1127	0.0126	3.738e-19	++++	56.1	6.836	3	0.07733	0.4592	CD
10	p11.21	35046116	rs10437420	10:35046116:A:C	A	C	0.0591	0.0102	6.868e-09	++++	0	0.56	3	0.9055	0.3618	UC
10	p11.21	35046116	rs10437420	10:35046116:A:C	A	C	0.0745	0.0084	7.377e-19	++++	40.5	5.044	3	0.1686	0.3618	IBD
10	p11.21	35046530	rs16935866	10:35046530:A:C	A	C	-0.087	0.0156	2.448e-08	----	0	0.893	3	0.8272	0.4573	CD
10	p11.21	35046744	rs11598363	10:35046744:C:T	T	C	-0.0897	0.0159	1.686e-08	----	36.7	4.742	3	0.1917	0.4573	CD
10	p11.21	35046744	rs11598363	10:35046744:C:T	T	C	-0.0632	0.0106	2.488e-09	----	33.6	4.517	3	0.2108	0.175	IBD
10	p11.21	35046891	NA	10:35046891:T:TCAAAACAAAA	T	TCAAAACAAAA	0.1328	0.0228	5.726e-09	??++	0	0.087	1	0.7684	0.4592	CD
10	p11.21	35046891	NA	10:35046891:T:TCAAAACAAAA	T	TCAAAACAAAA	0.0781	0.0127	7.768e-10	??++	0	0.142	1	0.7061	NA	IBD
10	p11.21	35047235	rs4934708	10:35047235:A:C	A	C	0.0868	0.0156	2.635e-08	++++	0	0.852	3	0.8369	0.4583	CD
10	p11.21	35047700	.	10:35047700:T:TTGAGG	T	TTGAGG	0.1075	0.018	2.34e-09	+?++	0	0.062	2	0.9693	0.4573	CD
10	p11.21	35047700	.	10:35047700:T:TTGAGG	T	TTGAGG	0.069	0.0121	1.181e-08	+?++	48.4	3.877	2	0.1439	0.1759	IBD
10	p11.21	35048217	rs10624287	10:35048217:T:TCTAC	T	TCTAC	-0.0989	0.0173	1.086e-08	?---	63.2	5.43	2	0.0662	0.4672	CD
10	p11.21	35048217	rs10624287	10:35048217:T:TCTAC	T	TCTAC	-0.0657	0.0104	2.662e-10	?---	28.3	2.791	2	0.2478	0.3638	IBD
10	p11.21	35048288	rs2384285	10:35048288:A:G	A	G	0.0885	0.0159	2.606e-08	++++	39.2	4.937	3	0.1765	0.4672	CD
10	p11.21	35048288	rs2384285	10:35048288:A:G	A	G	0.0627	0.0106	3.317e-09	++++	35.5	4.651	3	0.1992	0.173	IBD
10	p11.21	35049500	.	10:35049500:A:AAAG	A	AAAG	0.1284	0.0163	3.345e-15	+??+	0	0.224	1	0.6362	0.4672	CD
10	p11.21	35049500	.	10:35049500:A:AAAG	A	AAAG	0.087	0.0121	6.475e-13	+??+	0	0.021	1	0.884	0.3628	IBD
10	p11.21	35049771	rs7900480	10:35049771:A:G	A	G	0.1069	0.0127	3.852e-17	++++	47.3	5.69	3	0.1277	0.4831	CD
10	p11.21	35049771	rs7900480	10:35049771:A:G	A	G	0.0696	0.0085	2.651e-16	++++	13	3.447	3	0.3277	0.3579	IBD
10	p11.21	35050396	rs4934709	10:35050396:A:C	A	C	0.1123	0.0126	4.981e-19	++++	56.2	6.853	3	0.07673	0.4672	CD
10	p11.21	35050396	rs4934709	10:35050396:A:C	A	C	0.0587	0.0102	8.669e-09	++++	0	0.493	3	0.9205	0.3608	UC
10	p11.21	35050396	rs4934709	10:35050396:A:C	A	C	0.0743	0.0084	9.133e-19	++++	37.5	4.798	3	0.1872	0.3608	IBD
10	p11.21	35051028	rs2384286	10:35051028:C:T	T	C	0.0888	0.0159	2.338e-08	++++	39.6	4.966	3	0.1743	0.4672	CD
10	p11.21	35051028	rs2384286	10:35051028:C:T	T	C	0.0628	0.0106	3.132e-09	++++	33.6	4.515	3	0.211	0.175	IBD
10	p11.21	35051081	rs12245096	10:35051081:C:T	T	C	-0.113	0.0126	3.013e-19	----	57.4	7.05	3	0.07034	0.4215	CD
10	p11.21	35051081	rs12245096	10:35051081:C:T	T	C	-0.0592	0.0102	6.478e-09	----	0	0.586	3	0.8996	0.3618	UC
10	p11.21	35051081	rs12245096	10:35051081:C:T	T	C	-0.0749	0.0084	4.805e-19	----	43	5.264	3	0.1535	0.3618	IBD
10	p11.21	35051631	rs2384287	10:35051631:A:G	A	G	-0.1113	0.0126	1.016e-18	----	55.8	6.791	3	0.07888	0.4672	CD
10	p11.21	35051631	rs2384287	10:35051631:A:G	A	G	-0.0585	0.0102	9.734e-09	----	0	0.526	3	0.9131	0.3608	UC
10	p11.21	35051631	rs2384287	10:35051631:A:G	A	G	-0.0741	0.0084	1.13e-18	----	37.6	4.806	3	0.1866	0.3608	IBD
10	p11.21	35051652	rs78897609	10:35051652:A:G	A	G	0.0872	0.0157	2.79e-08	++++	0	0.934	3	0.8171	0.4225	CD
10	p11.21	35052373	rs2148483	10:35052373:A:G	A	G	0.0885	0.0159	2.606e-08	++++	39.9	4.993	3	0.1723	0.4682	CD
10	p11.21	35052373	rs2148483	10:35052373:A:G	A	G	0.0631	0.0106	2.635e-09	++++	35.6	4.66	3	0.1984	0.174	IBD
10	p11.21	35052735	rs12785044	10:35052735:C:T	T	C	-0.0882	0.0159	2.903e-08	----	39.6	4.969	3	0.1741	0.4225	CD
10	p11.21	35052735	rs12785044	10:35052735:C:T	T	C	-0.0625	0.0106	3.719e-09	----	31.9	4.408	3	0.2206	0.174	IBD
10	p11.21	35053159	rs11591598	10:35053159:A:G	A	G	0.0884	0.0159	2.702e-08	++++	38.6	4.886	3	0.1803	0.4225	CD
10	p11.21	35053159	rs11591598	10:35053159:A:G	A	G	0.0625	0.0106	3.719e-09	++++	31.9	4.408	3	0.2207	0.175	IBD
10	p11.21	35054031	rs6481935	10:35054031:C:T	T	C	0.112	0.0126	6.172e-19	++++	56.2	6.844	3	0.07706	0.4225	CD
10	p11.21	35054031	rs6481935	10:35054031:C:T	T	C	0.0584	0.0102	1.031e-08	++++	0	0.544	3	0.9091	0.3618	UC
10	p11.21	35054031	rs6481935	10:35054031:C:T	T	C	0.0742	0.0084	1.016e-18	++++	38.9	4.909	3	0.1786	0.3618	IBD
10	p11.21	35054269	rs10671397	10:35054269:C:CCT	CCT	C	0.1123	0.0126	4.981e-19	++++	55.4	6.73	3	0.08103	0.4722	CD
10	p11.21	35054269	rs10671397	10:35054269:C:CCT	CCT	C	0.0585	0.0102	9.734e-09	++++	0	0.533	3	0.9115	0.3618	UC
10	p11.21	35054269	rs10671397	10:35054269:C:CCT	CCT	C	0.0742	0.0084	1.016e-18	++++	37.8	4.826	3	0.185	0.3618	IBD
10	p11.21	35054569	rs2384288	10:35054569:C:T	T	C	-0.0637	0.0109	5.095e-09	----	40.6	5.049	3	0.1682	0.167	IBD
10	p11.21	35054597	rs2384289	10:35054597:A:G	A	G	0.1125	0.0126	4.315e-19	++++	56.2	6.845	3	0.07701	0.4503	CD
10	p11.21	35054597	rs2384289	10:35054597:A:G	A	G	0.0586	0.0102	9.187e-09	++++	0	0.535	3	0.9111	0.3618	UC
10	p11.21	35054597	rs2384289	10:35054597:A:G	A	G	0.0742	0.0084	1.016e-18	++++	39.3	4.94	3	0.1763	0.3618	IBD
10	p11.21	35054728	rs16935872	10:35054728:C:T	T	C	0.0863	0.0156	3.165e-08	++++	0	0.942	3	0.8152	0.4811	CD
10	p11.21	35055741	.	10:35055741:C:CT	CT	C	-0.0891	0.0159	2.097e-08	----	41.7	5.145	3	0.1615	0.4811	CD
10	p11.21	35055741	.	10:35055741:C:CT	CT	C	-0.0631	0.0106	2.635e-09	----	37.8	4.822	3	0.1853	0.175	IBD
10	p11.21	35055979	rs1926556	10:35055979:C:T	T	C	-0.1122	0.0127	1.004e-18	----	53.8	6.492	3	0.08997	0.4811	CD
10	p11.21	35055979	rs1926556	10:35055979:C:T	T	C	-0.0591	0.0102	6.868e-09	----	0	0.528	3	0.9126	0.3598	UC
10	p11.21	35055979	rs1926556	10:35055979:C:T	T	C	-0.0743	0.0085	2.307e-18	----	36.4	4.715	3	0.1939	0.3598	IBD
10	p11.21	35055980	rs1926555	10:35055980:A:G	A	G	0.0872	0.0158	3.41e-08	++++	0	0.937	3	0.8164	0.4811	CD
10	p11.21	35056041	rs1926554	10:35056041:C:T	T	C	0.1114	0.0126	9.464e-19	++++	52.5	6.319	3	0.09707	0.4811	CD
10	p11.21	35056041	rs1926554	10:35056041:C:T	T	C	0.0583	0.0102	1.093e-08	++++	0	0.51	3	0.9168	0.3598	UC
10	p11.21	35056041	rs1926554	10:35056041:C:T	T	C	0.0737	0.0084	1.727e-18	++++	31.9	4.405	3	0.2209	0.3598	IBD
10	p11.21	35056507	rs12774536	10:35056507:A:G	A	G	0.089	0.0159	2.175e-08	++++	41.3	5.109	3	0.164	0.4811	CD
10	p11.21	35056507	rs12774536	10:35056507:A:G	A	G	0.063	0.0106	2.792e-09	++++	36.5	4.726	3	0.193	0.175	IBD
10	p11.21	35057700	rs113096840	10:35057700:C:T	T	C	-0.0863	0.0157	3.867e-08	----	0	0.867	3	0.8333	0.4811	CD
10	p11.21	35057796	rs34087268	10:35057796:G:T	T	G	-0.1123	0.0126	4.981e-19	----	53.5	6.457	3	0.09138	0.4801	CD
10	p11.21	35057796	rs34087268	10:35057796:G:T	T	G	-0.0589	0.0102	7.718e-09	----	0	0.483	3	0.9226	0.3598	UC
10	p11.21	35057796	rs34087268	10:35057796:G:T	T	G	-0.0743	0.0084	9.133e-19	----	33.7	4.527	3	0.2099	0.3598	IBD
10	p11.21	35057810	rs111666761	10:35057810:T:TG	T	TG	-0.1131	0.0126	2.803e-19	----	55.8	6.786	3	0.07904	0.4821	CD
10	p11.21	35057810	rs111666761	10:35057810:T:TG	T	TG	-0.0589	0.0102	7.718e-09	----	0	0.531	3	0.912	0.3618	UC
10	p11.21	35057810	rs111666761	10:35057810:T:TG	T	TG	-0.0745	0.0084	7.377e-19	----	39.1	4.924	3	0.1775	0.3618	IBD
10	p11.21	35058052	rs71487389	10:35058052:C:T	T	C	-0.0882	0.0159	2.903e-08	----	39.1	4.928	3	0.1772	0.2654	CD
10	p11.21	35058052	rs71487389	10:35058052:C:T	T	C	-0.0629	0.0106	2.957e-09	----	33.7	4.528	3	0.2098	0.175	IBD
10	p11.21	35058513	rs77585666	10:35058513:C:T	T	C	-0.0861	0.0156	3.405e-08	----	0	0.895	3	0.8266	0.2634	CD
10	p11.21	35058932	rs12242882	10:35058932:C:G	C	G	0.112	0.0126	6.172e-19	++++	55.9	6.8	3	0.07857	0.2634	CD
10	p11.21	35058932	rs12242882	10:35058932:C:G	C	G	0.0583	0.0102	1.093e-08	++++	0	0.54	3	0.9101	0.3618	UC
10	p11.21	35058932	rs12242882	10:35058932:C:G	C	G	0.0739	0.0084	1.397e-18	++++	37.8	4.826	3	0.185	0.3618	IBD
10	p11.21	35058945	rs79392837	10:35058945:C:G	C	G	0.0881	0.0157	2.006e-08	++++	0	0.912	3	0.8225	0.2634	CD
10	p11.21	35059458	rs11446830	10:35059458:A:AT	A	AT	-0.1324	0.0227	5.457e-09	??--	0	0.066	1	0.7968	0.2634	CD
10	p11.21	35059458	rs11446830	10:35059458:A:AT	A	AT	-0.0773	0.0127	1.153e-09	??--	0	0.156	1	0.6927	0.3618	IBD
10	p11.21	35059982	rs2148482	10:35059982:A:G	A	G	-0.1122	0.0126	5.35e-19	----	51.7	6.214	3	0.1017	0.2634	CD
10	p11.21	35059982	rs2148482	10:35059982:A:G	A	G	-0.0586	0.0102	9.187e-09	----	0	0.495	3	0.92	0.3608	UC
10	p11.21	35059982	rs2148482	10:35059982:A:G	A	G	-0.0741	0.0084	1.13e-18	----	33.8	4.535	3	0.2092	0.3608	IBD
10	p11.21	35060274	rs2182516	10:35060274:A:T	A	T	-0.0893	0.0159	1.95e-08	----	40.4	5.033	3	0.1694	0.2634	CD
10	p11.21	35060274	rs2182516	10:35060274:A:T	A	T	-0.0633	0.0106	2.348e-09	----	36.5	4.728	3	0.1929	0.175	IBD
10	p11.21	35060646	rs7099036	10:35060646:C:T	T	C	0.1122	0.0126	5.35e-19	++++	53	6.382	3	0.09445	0.4881	CD
10	p11.21	35060646	rs7099036	10:35060646:C:T	T	C	0.0591	0.0102	6.868e-09	++++	0	0.559	3	0.9058	0.3618	UC
10	p11.21	35060646	rs7099036	10:35060646:C:T	T	C	0.0745	0.0084	7.377e-19	++++	37.6	4.809	3	0.1864	0.3618	IBD
10	p11.21	35061488	rs4934710	10:35061488:C:T	T	C	-0.1123	0.0126	4.981e-19	----	52.7	6.339	3	0.09622	0.495	CD
10	p11.21	35061488	rs4934710	10:35061488:C:T	T	C	-0.0592	0.0102	6.478e-09	----	0	0.509	3	0.9169	0.3598	UC
10	p11.21	35061488	rs4934710	10:35061488:C:T	T	C	-0.0746	0.0084	6.629e-19	----	34.6	4.589	3	0.2045	0.3598	IBD
10	p11.21	35062089	rs76800194	10:35062089:A:G	A	G	0.0867	0.0156	2.734e-08	++++	0	0.923	3	0.8198	0.494	CD
10	p11.21	35062227	rs11010082	10:35062227:A:G	A	G	-0.1124	0.0126	4.636e-19	----	56	6.825	3	0.0777	0.494	CD
10	p11.21	35062227	rs11010082	10:35062227:A:G	A	G	-0.0587	0.0102	8.669e-09	----	0	0.541	3	0.9098	0.3618	UC
10	p11.21	35062227	rs11010082	10:35062227:A:G	A	G	-0.0743	0.0084	9.133e-19	----	39.4	4.954	3	0.1752	0.3618	IBD
10	p11.21	35062321	rs58159560	10:35062321:C:T	T	C	0.1117	0.0126	7.645e-19	++++	52.7	6.343	3	0.09607	0.495	CD
10	p11.21	35062321	rs58159560	10:35062321:C:T	T	C	0.0588	0.0102	8.18e-09	++++	0	0.482	3	0.9229	0.3598	UC
10	p11.21	35062321	rs58159560	10:35062321:C:T	T	C	0.0741	0.0084	1.13e-18	++++	33	4.478	3	0.2142	0.3598	IBD
10	p11.21	35062603	rs11010083	10:35062603:C:G	C	G	-0.1122	0.0126	5.35e-19	----	52.2	6.271	3	0.09913	0.494	CD
10	p11.21	35062603	rs11010083	10:35062603:C:G	C	G	-0.0588	0.0102	8.18e-09	----	0	0.525	3	0.9135	0.3608	UC
10	p11.21	35062603	rs11010083	10:35062603:C:G	C	G	-0.0743	0.0084	9.133e-19	----	35.6	4.659	3	0.1986	0.3608	IBD
10	p11.21	35064646	rs35784065	10:35064646:C:T	T	C	0.1119	0.0126	6.629e-19	++++	53.2	6.412	3	0.09318	0.494	CD
10	p11.21	35064646	rs35784065	10:35064646:C:T	T	C	0.0589	0.0102	7.718e-09	++++	0	0.509	3	0.9168	0.3598	UC
10	p11.21	35064646	rs35784065	10:35064646:C:T	T	C	0.0742	0.0084	1.016e-18	++++	34.4	4.571	3	0.2061	0.3598	IBD
10	p11.21	35066474	.	10:35066474:A:AT	A	AT	-0.1142	0.0127	2.425e-19	----	50.5	6.067	3	0.1084	0.494	CD
10	p11.21	35066474	.	10:35066474:A:AT	A	AT	-0.0605	0.0103	4.26e-09	----	0	0.51	3	0.9167	0.6352	UC
10	p11.21	35066474	.	10:35066474:A:AT	A	AT	-0.0762	0.0085	3.111e-19	----	40.2	5.015	3	0.1707	0.6352	IBD
10	p11.21	35067846	rs12769981	10:35067846:A:G	A	G	-0.1117	0.0126	7.645e-19	----	56.5	6.894	3	0.07534	0.493	CD
10	p11.21	35067846	rs12769981	10:35067846:A:G	A	G	-0.0585	0.0102	9.734e-09	----	0	0.515	3	0.9157	0.3618	UC
10	p11.21	35067846	rs12769981	10:35067846:A:G	A	G	-0.074	0.0084	1.257e-18	----	36.9	4.755	3	0.1906	0.3618	IBD
10	p11.21	35068222	rs55807054	10:35068222:C:G	C	G	0.0877	0.0156	1.89e-08	++++	0	0.785	3	0.853	0.493	CD
10	p11.21	35068418	rs34658029	10:35068418:C:T	T	C	-0.0885	0.0159	2.606e-08	----	39	4.918	3	0.1779	0.492	CD
10	p11.21	35068418	rs34658029	10:35068418:C:T	T	C	-0.0629	0.0106	2.957e-09	----	34.2	4.561	3	0.2069	0.175	IBD
10	p11.21	35070547	rs12240347	10:35070547:A:G	A	G	-0.1121	0.0126	5.747e-19	----	56.1	6.841	3	0.07715	0.493	CD
10	p11.21	35070547	rs12240347	10:35070547:A:G	A	G	-0.0587	0.0102	8.669e-09	----	0	0.575	3	0.9022	0.3618	UC
10	p11.21	35070547	rs12240347	10:35070547:A:G	A	G	-0.0742	0.0084	1.016e-18	----	40.2	5.018	3	0.1704	0.3618	IBD
10	p11.21	35070691	rs4934533	10:35070691:A:G	A	G	-0.1124	0.0126	4.636e-19	----	56.7	6.932	3	0.07411	0.493	CD
10	p11.21	35070691	rs4934533	10:35070691:A:G	A	G	-0.0586	0.0102	9.187e-09	----	0	0.571	3	0.903	0.3618	UC
10	p11.21	35070691	rs4934533	10:35070691:A:G	A	G	-0.0741	0.0084	1.13e-18	----	40.3	5.023	3	0.1701	0.3618	IBD
10	p11.21	35071382	rs4934711	10:35071382:A:G	A	G	0.1122	0.0126	5.35e-19	++++	52.3	6.288	3	0.09841	0.493	CD
10	p11.21	35071382	rs4934711	10:35071382:A:G	A	G	0.0586	0.0102	9.187e-09	++++	0	0.541	3	0.9099	0.3608	UC
10	p11.21	35071382	rs4934711	10:35071382:A:G	A	G	0.074	0.0084	1.257e-18	++++	35	4.617	3	0.2021	0.3608	IBD
10	p11.21	35071554	rs4934712	10:35071554:A:G	A	G	0.0876	0.0156	1.961e-08	++++	0	0.802	3	0.8491	0.493	CD
10	p11.21	35071629	rs2505633	10:35071629:C:T	T	C	-0.0884	0.0157	1.796e-08	----	0	0.801	3	0.8493	0.493	CD
10	p11.21	35071644	rs11596128	10:35071644:A:G	A	G	0.0912	0.0159	9.703e-09	++++	43.1	5.272	3	0.1529	0.493	CD
10	p11.21	35071644	rs11596128	10:35071644:A:G	A	G	0.0637	0.0106	1.862e-09	++++	35.9	4.678	3	0.197	0.175	IBD
10	p11.21	35071692	rs11010084	10:35071692:A:G	A	G	-0.0965	0.0124	7.124e-15	----	0	2.228	3	0.5265	0.493	CD
10	p11.21	35071692	rs11010084	10:35071692:A:G	A	G	-0.0637	0.0083	1.658e-14	----	0.3	3.01	3	0.3901	0.4135	IBD
10	p11.21	35073277	rs79714044	10:35073277:G:T	T	G	-0.0878	0.0156	1.821e-08	----	0	0.937	3	0.8166	0.493	CD
10	p11.21	35073428	rs34375045	10:35073428:A:C	A	C	-0.1116	0.0126	8.209e-19	----	52.8	6.358	3	0.09545	0.494	CD
10	p11.21	35073428	rs34375045	10:35073428:A:C	A	C	-0.0592	0.0102	6.478e-09	----	0	0.547	3	0.9086	0.3598	UC
10	p11.21	35073428	rs34375045	10:35073428:A:C	A	C	-0.0741	0.0084	1.13e-18	----	34.9	4.611	3	0.2026	0.3598	IBD
10	p11.21	35073674	rs56919928	10:35073674:A:G	A	G	0.0867	0.0159	4.957e-08	++++	37.8	4.826	3	0.185	0.493	CD
10	p11.21	35073674	rs56919928	10:35073674:A:G	A	G	0.0617	0.0106	5.858e-09	++++	29.7	4.266	3	0.2341	0.1759	IBD
10	p11.21	35073697	rs57786297	10:35073697:C:T	T	C	-0.1126	0.0126	4.017e-19	----	56.2	6.847	3	0.07693	0.493	CD
10	p11.21	35073697	rs57786297	10:35073697:C:T	T	C	-0.0582	0.0102	1.157e-08	----	0	0.562	3	0.905	0.3618	UC
10	p11.21	35073697	rs57786297	10:35073697:C:T	T	C	-0.0736	0.0084	1.92e-18	----	37.5	4.796	3	0.1873	0.3618	IBD
10	p11.21	35073753	rs61104795	10:35073753:C:T	T	C	-0.1122	0.0126	5.35e-19	----	52.8	6.351	3	0.09575	0.493	CD
10	p11.21	35073753	rs61104795	10:35073753:C:T	T	C	-0.0583	0.0102	1.093e-08	----	0	0.56	3	0.9055	0.3608	UC
10	p11.21	35073753	rs61104795	10:35073753:C:T	T	C	-0.0737	0.0084	1.727e-18	----	33.8	4.534	3	0.2093	0.3608	IBD
10	p11.21	35073861	rs59621927	10:35073861:C:T	T	C	0.087	0.0159	4.457e-08	++++	37	4.761	3	0.1902	0.493	CD
10	p11.21	35073861	rs59621927	10:35073861:C:T	T	C	0.0623	0.0106	4.169e-09	++++	33.1	4.481	3	0.214	0.1759	IBD
10	p11.21	35074049	rs12248333	10:35074049:A:G	A	G	-0.1124	0.0126	4.636e-19	----	56.6	6.916	3	0.07461	0.494	CD
10	p11.21	35074049	rs12248333	10:35074049:A:G	A	G	-0.0578	0.0102	1.456e-08	----	0	0.503	3	0.9183	0.3618	UC
10	p11.21	35074049	rs12248333	10:35074049:A:G	A	G	-0.0735	0.0084	2.134e-18	----	40.5	5.038	3	0.169	0.3618	IBD
10	p11.21	35076064	rs4934715	10:35076064:G:T	T	G	0.1115	0.0127	1.642e-18	++++	49.3	5.916	3	0.1158	0.493	CD
10	p11.21	35076064	rs4934715	10:35076064:G:T	T	G	0.0591	0.0102	6.868e-09	++++	0	0.521	3	0.9142	0.3608	UC
10	p11.21	35076064	rs4934715	10:35076064:G:T	T	G	0.074	0.0085	3.151e-18	++++	31.1	4.356	3	0.2255	0.3608	IBD
10	p11.21	35076777	rs34304999	10:35076777:C:T	T	C	0.1122	0.0126	5.35e-19	++++	52.4	6.301	3	0.09784	0.493	CD
10	p11.21	35076777	rs34304999	10:35076777:C:T	T	C	0.0593	0.0102	6.11e-09	++++	0	0.489	3	0.9213	0.3608	UC
10	p11.21	35076777	rs34304999	10:35076777:C:T	T	C	0.0743	0.0084	9.133e-19	++++	34	4.545	3	0.2083	0.3608	IBD
10	p11.21	35076866	rs111998154	10:35076866:C:T	T	C	-0.0883	0.0157	1.864e-08	----	0	0.978	3	0.8065	0.494	CD
10	p11.21	35077534	rs12773169	10:35077534:C:G	C	G	0.1126	0.0126	4.017e-19	++++	53.2	6.414	3	0.09311	0.494	CD
10	p11.21	35077534	rs12773169	10:35077534:C:G	C	G	0.0593	0.0102	6.11e-09	++++	0	0.547	3	0.9085	0.3618	UC
10	p11.21	35077534	rs12773169	10:35077534:C:G	C	G	0.0746	0.0084	6.629e-19	++++	36.5	4.726	3	0.193	0.3618	IBD
10	p11.21	35077950	rs7099593	10:35077950:A:C	A	C	-0.1123	0.0126	4.981e-19	----	52.4	6.304	3	0.09773	0.494	CD
10	p11.21	35077950	rs7099593	10:35077950:A:C	A	C	-0.0591	0.0102	6.868e-09	----	0	0.56	3	0.9056	0.3608	UC
10	p11.21	35077950	rs7099593	10:35077950:A:C	A	C	-0.0741	0.0084	1.13e-18	----	36	4.688	3	0.1961	0.3608	IBD
10	p11.21	35078233	rs7084196	10:35078233:C:T	T	C	-0.1124	0.0126	4.636e-19	----	53.5	6.449	3	0.0917	0.493	CD
10	p11.21	35078233	rs7084196	10:35078233:C:T	T	C	-0.0591	0.0102	6.868e-09	----	0	0.586	3	0.8996	0.3608	UC
10	p11.21	35078233	rs7084196	10:35078233:C:T	T	C	-0.0744	0.0084	8.209e-19	----	37.1	4.768	3	0.1896	0.3608	IBD
10	p11.21	35079457	rs2505631	10:35079457:A:T	A	T	0.1013	0.0174	5.82e-09	?+++	59.5	4.939	2	0.08464	0.493	CD
10	p11.21	35079457	rs2505631	10:35079457:A:T	A	T	0.0667	0.0104	1.423e-10	?+++	19.4	2.482	2	0.2892	0.6362	IBD
10	p11.21	35080128	rs13376871	10:35080128:A:G	A	G	-0.1121	0.0126	5.747e-19	----	50.7	6.083	3	0.1076	0.496	CD
10	p11.21	35080128	rs13376871	10:35080128:A:G	A	G	-0.0588	0.0102	8.18e-09	----	0	0.551	3	0.9076	0.3608	UC
10	p11.21	35080128	rs13376871	10:35080128:A:G	A	G	-0.0739	0.0084	1.397e-18	----	32.7	4.459	3	0.216	0.3608	IBD
10	p11.21	35080371	rs4934716	10:35080371:A:G	A	G	-0.1122	0.0126	5.35e-19	----	51.7	6.214	3	0.1017	0.495	CD
10	p11.21	35080371	rs4934716	10:35080371:A:G	A	G	-0.059	0.0102	7.281e-09	----	0	0.532	3	0.9119	0.3608	UC
10	p11.21	35080371	rs4934716	10:35080371:A:G	A	G	-0.0741	0.0084	1.13e-18	----	34.3	4.57	3	0.2062	0.3608	IBD
10	p11.21	35080860	rs12775079	10:35080860:A:G	A	G	0.0875	0.0158	3.06e-08	++++	36.6	4.733	3	0.1925	0.496	CD
10	p11.21	35080860	rs12775079	10:35080860:A:G	A	G	0.0629	0.0106	2.957e-09	++++	33.6	4.515	3	0.211	0.175	IBD
10	p11.21	35081447	rs72789685	10:35081447:A:T	A	T	-0.0872	0.0158	3.41e-08	----	36.6	4.732	3	0.1925	0.496	CD
10	p11.21	35081447	rs72789685	10:35081447:A:T	A	T	-0.0626	0.0106	3.512e-09	----	32.8	4.463	3	0.2156	0.175	IBD
10	p11.21	35081515	rs13376801	10:35081515:C:T	T	C	-0.1124	0.0126	4.636e-19	----	52.4	6.301	3	0.09787	0.4911	CD
10	p11.21	35081515	rs13376801	10:35081515:C:T	T	C	-0.0585	0.0102	9.734e-09	----	0	0.531	3	0.912	0.3608	UC
10	p11.21	35081515	rs13376801	10:35081515:C:T	T	C	-0.0738	0.0084	1.554e-18	----	34.4	4.574	3	0.2058	0.3608	IBD
10	p11.21	35081537	rs13377158	10:35081537:G:T	T	G	0.1	0.0172	6.101e-09	?+++	61.5	5.198	2	0.07433	0.496	CD
10	p11.21	35081537	rs13377158	10:35081537:G:T	T	G	0.0659	0.0103	1.574e-10	?+++	27.5	2.758	2	0.2519	0.3608	IBD
10	p11.21	35082328	rs4934717	10:35082328:C:T	T	C	0.0875	0.0156	2.035e-08	++++	0	0.962	3	0.8105	0.496	CD
10	p11.21	35083039	rs112896557	10:35083039:A:C	A	C	0.0878	0.0157	2.24e-08	++++	0	0.963	3	0.8101	0.496	CD
10	p11.21	35083333	rs67976880	10:35083333:C:G	C	G	0.1117	0.0126	7.645e-19	++++	52.6	6.336	3	0.09637	0.4274	CD
10	p11.21	35083333	rs67976880	10:35083333:C:G	C	G	0.059	0.0102	7.281e-09	++++	0	0.51	3	0.9167	0.3598	UC
10	p11.21	35083333	rs67976880	10:35083333:C:G	C	G	0.074	0.0084	1.257e-18	++++	32.7	4.458	3	0.216	0.3598	IBD
10	p11.21	35083561	rs72789687	10:35083561:A:G	A	G	0.1118	0.0126	7.119e-19	++++	52.7	6.344	3	0.09601	0.4264	CD
10	p11.21	35083561	rs72789687	10:35083561:A:G	A	G	0.0591	0.0102	6.868e-09	++++	0	0.514	3	0.9159	0.3598	UC
10	p11.21	35083561	rs72789687	10:35083561:A:G	A	G	0.0741	0.0084	1.13e-18	++++	33.4	4.503	3	0.212	0.3598	IBD
10	p11.21	35083806	rs11592064	10:35083806:C:T	T	C	0.089	0.0159	2.175e-08	++++	30.4	4.308	3	0.2301	0.4274	CD
10	p11.21	35083806	rs11592064	10:35083806:C:T	T	C	0.0637	0.0106	1.862e-09	++++	30	4.284	3	0.2324	0.175	IBD
10	p11.21	35085422	rs4934718	10:35085422:A:T	A	T	-0.1115	0.0126	8.814e-19	----	51.6	6.204	3	0.1021	0.4304	CD
10	p11.21	35085422	rs4934718	10:35085422:A:T	A	T	-0.0586	0.0102	9.187e-09	----	0	0.528	3	0.9128	0.3608	UC
10	p11.21	35085422	rs4934718	10:35085422:A:T	A	T	-0.0736	0.0084	1.92e-18	----	32.4	4.441	3	0.2176	0.3608	IBD
10	p11.21	35086164	rs12773146	10:35086164:A:C	A	C	-0.0868	0.0159	4.785e-08	----	38.1	4.847	3	0.1833	0.4304	CD
10	p11.21	35086164	rs12773146	10:35086164:A:C	A	C	-0.0615	0.0106	6.557e-09	----	33.8	4.531	3	0.2096	0.1769	IBD
10	p11.21	35086416	rs7079498	10:35086416:C:T	T	C	0.1121	0.0126	5.747e-19	++++	51.9	6.235	3	0.1007	0.4304	CD
10	p11.21	35086416	rs7079498	10:35086416:C:T	T	C	0.0584	0.0102	1.031e-08	++++	0	0.597	3	0.8972	0.3608	UC
10	p11.21	35086416	rs7079498	10:35086416:C:T	T	C	0.0735	0.0084	2.134e-18	++++	36.9	4.756	3	0.1905	0.3608	IBD
10	p11.21	35087762	rs35997236	10:35087762:C:T	T	C	0.1116	0.0126	8.209e-19	++++	52.8	6.356	3	0.09553	0.4761	CD
10	p11.21	35087762	rs35997236	10:35087762:C:T	T	C	0.0577	0.0102	1.542e-08	++++	0	0.476	3	0.9241	0.3598	UC
10	p11.21	35087762	rs35997236	10:35087762:C:T	T	C	0.0731	0.0084	3.25e-18	++++	27.5	4.136	3	0.2472	0.3598	IBD
10	p11.21	35087841	rs4934719	10:35087841:C:T	T	C	-0.1118	0.0126	7.119e-19	----	52.6	6.326	3	0.09678	0.4195	CD
10	p11.21	35087841	rs4934719	10:35087841:C:T	T	C	-0.0589	0.0102	7.718e-09	----	0	0.488	3	0.9214	0.3598	UC
10	p11.21	35087841	rs4934719	10:35087841:C:T	T	C	-0.074	0.0084	1.257e-18	----	32.9	4.471	3	0.2149	0.3598	IBD
10	p11.21	35087872	rs4934720	10:35087872:C:T	T	C	-0.1084	0.0138	3.995e-15	--?-	66.6	5.98	2	0.05028	0.4135	CD
10	p11.21	35087872	rs4934720	10:35087872:C:T	T	C	-0.074	0.01	1.362e-13	--?-	55.1	4.456	2	0.1077	0.3598	IBD
10	p11.21	35088429	rs202245860	10:35088429:A:AC	A	AC	-0.101	0.0173	5.278e-09	?---	60.8	5.103	2	0.07798	0.4125	CD
10	p11.21	35088429	rs202245860	10:35088429:A:AC	A	AC	-0.066	0.0104	2.208e-10	?---	20	2.499	2	0.2867	0.3579	IBD
10	p11.21	35088432	rs200836087	10:35088432:G:GGGAGGC	G	GGGAGGC	-0.134	0.0228	4.173e-09	??--	0	0.095	1	0.7577	0.4125	CD
10	p11.21	35088432	rs200836087	10:35088432:G:GGGAGGC	G	GGGAGGC	-0.0772	0.0127	1.211e-09	??--	0	0.156	1	0.6933	0.3559	IBD
10	p11.21	35088787	rs4934721	10:35088787:A:G	A	G	-0.1117	0.0126	7.645e-19	----	52.6	6.327	3	0.09673	0.4125	CD
10	p11.21	35088787	rs4934721	10:35088787:A:G	A	G	-0.059	0.0102	7.281e-09	----	0	0.491	3	0.921	0.3598	UC
10	p11.21	35088787	rs4934721	10:35088787:A:G	A	G	-0.074	0.0084	1.257e-18	----	32.9	4.471	3	0.2149	0.3598	IBD
10	p11.21	35089731	rs79035143	10:35089731:A:G	A	G	-0.0878	0.0156	1.821e-08	----	0	0.943	3	0.8149	0.4125	CD
10	p11.21	35089820	rs2490660	10:35089820:A:C	A	C	0.0632	0.0107	3.494e-09	?+++	24.5	2.649	2	0.2659	0.4901	IBD
10	p11.21	35091598	rs35807819	10:35091598:C:T	T	C	-0.0877	0.0158	2.846e-08	----	36.8	4.747	3	0.1913	0.4125	CD
10	p11.21	35091598	rs35807819	10:35091598:C:T	T	C	-0.0627	0.0106	3.317e-09	----	32.6	4.453	3	0.2165	0.175	IBD
10	p11.21	35091985	rs34481177	10:35091985:C:T	T	C	0.1116	0.0126	8.209e-19	++++	52.7	6.345	3	0.096	0.4125	CD
10	p11.21	35091985	rs34481177	10:35091985:C:T	T	C	0.0587	0.0102	8.669e-09	++++	0	0.488	3	0.9215	0.3598	UC
10	p11.21	35091985	rs34481177	10:35091985:C:T	T	C	0.0738	0.0084	1.554e-18	++++	31.5	4.377	3	0.2235	0.3598	IBD
10	p11.21	35092445	rs11593858	10:35092445:A:G	A	G	0.1115	0.0126	8.814e-19	++++	52.3	6.291	3	0.09829	0.4125	CD
10	p11.21	35092445	rs11593858	10:35092445:A:G	A	G	0.0589	0.0102	7.718e-09	++++	0	0.492	3	0.9205	0.3598	UC
10	p11.21	35092445	rs11593858	10:35092445:A:G	A	G	0.0739	0.0084	1.397e-18	++++	32.3	4.431	3	0.2186	0.3598	IBD
10	p11.21	35092788	.	10:35092788:C:CT	CT	C	-0.0889	0.0157	1.493e-08	----	0	0.896	3	0.8265	0.4125	CD
10	p11.21	35092835	rs4934723	10:35092835:A:G	A	G	-0.1116	0.0126	8.209e-19	----	52.5	6.318	3	0.09713	0.4165	CD
10	p11.21	35092835	rs4934723	10:35092835:A:G	A	G	-0.0588	0.0102	8.18e-09	----	0	0.49	3	0.921	0.3598	UC
10	p11.21	35092835	rs4934723	10:35092835:A:G	A	G	-0.0739	0.0084	1.397e-18	----	32.1	4.421	3	0.2195	0.3598	IBD
10	p11.21	35093129	rs61161332	10:35093129:C:T	T	C	0.0874	0.0158	3.172e-08	++++	36.3	4.71	3	0.1943	0.4175	CD
10	p11.21	35093129	rs61161332	10:35093129:C:T	T	C	0.0625	0.0106	3.719e-09	++++	31.4	4.376	3	0.2237	0.175	IBD
10	p11.21	35093888	rs72789689	10:35093888:A:G	A	G	-0.0871	0.0159	4.302e-08	----	36.7	4.741	3	0.1918	0.4165	CD
10	p11.21	35093888	rs72789689	10:35093888:A:G	A	G	-0.0624	0.0106	3.938e-09	----	30.1	4.289	3	0.2319	0.175	IBD
10	p11.21	35093889	rs72789690	10:35093889:C:T	T	C	-0.1116	0.0126	8.209e-19	----	53.2	6.417	3	0.09301	0.3708	CD
10	p11.21	35093889	rs72789690	10:35093889:C:T	T	C	-0.0588	0.0102	8.18e-09	----	0	0.481	3	0.923	0.3588	UC
10	p11.21	35093889	rs72789690	10:35093889:C:T	T	C	-0.0739	0.0084	1.397e-18	----	32.7	4.457	3	0.2162	0.3588	IBD
10	p11.21	35094203	rs72789691	10:35094203:A:C	A	C	0.0875	0.0158	3.06e-08	++++	36.5	4.722	3	0.1933	0.4165	CD
10	p11.21	35094203	rs72789691	10:35094203:A:C	A	C	0.0626	0.0106	3.512e-09	++++	31.9	4.406	3	0.2208	0.175	IBD
10	p11.21	35094238	NA	10:35094238:A:AT	A	AT	0.0998	0.0176	1.424e-08	?+++	59.5	4.943	2	0.08447	0.4165	CD
10	p11.21	35094238	NA	10:35094238:A:AT	A	AT	0.0661	0.0105	3.069e-10	?+++	27.2	2.747	2	0.2533	NA	IBD
10	p11.21	35094360	rs60648958	10:35094360:C:T	T	C	0.0877	0.0158	2.846e-08	++++	36.8	4.745	3	0.1914	0.4165	CD
10	p11.21	35094360	rs60648958	10:35094360:C:T	T	C	0.0628	0.0106	3.132e-09	++++	32.9	4.468	3	0.2152	0.175	IBD
10	p11.21	35096202	rs66620544	10:35096202:C:T	T	C	0.0872	0.0158	3.41e-08	++++	37.4	4.793	3	0.1876	0.4145	CD
10	p11.21	35096202	rs66620544	10:35096202:C:T	T	C	0.0627	0.0106	3.317e-09	++++	33.3	4.501	3	0.2122	0.175	IBD
10	p11.21	35096571	rs68039650	10:35096571:A:C	A	C	0.1118	0.0126	7.119e-19	++++	52.8	6.362	3	0.09525	0.4145	CD
10	p11.21	35096571	rs68039650	10:35096571:A:C	A	C	0.0589	0.0102	7.718e-09	++++	0	0.499	3	0.9191	0.3598	UC
10	p11.21	35096571	rs68039650	10:35096571:A:C	A	C	0.074	0.0084	1.257e-18	++++	33	4.476	3	0.2144	0.3598	IBD
10	p11.21	35097045	rs35136660	10:35097045:A:C	A	C	0.1117	0.0126	7.645e-19	++++	52.7	6.338	3	0.09629	0.3708	CD
10	p11.21	35097045	rs35136660	10:35097045:A:C	A	C	0.059	0.0102	7.281e-09	++++	0	0.498	3	0.9193	0.3598	UC
10	p11.21	35097045	rs35136660	10:35097045:A:C	A	C	0.074	0.0084	1.257e-18	++++	33.3	4.495	3	0.2128	0.3598	IBD
10	p11.21	35097112	rs7897457	10:35097112:A:G	A	G	-0.1118	0.0126	7.119e-19	----	52.6	6.327	3	0.09675	0.4165	CD
10	p11.21	35097112	rs7897457	10:35097112:A:G	A	G	-0.059	0.0102	7.281e-09	----	0	0.571	3	0.903	0.3608	UC
10	p11.21	35097112	rs7897457	10:35097112:A:G	A	G	-0.074	0.0084	1.257e-18	----	36.1	4.697	3	0.1954	0.3608	IBD
10	p11.21	35097172	rs74842166	10:35097172:A:G	A	G	-0.0889	0.0156	1.207e-08	----	0	0.94	3	0.8157	0.3718	CD
10	p11.21	35097309	rs7897827	10:35097309:C:T	T	C	0.112	0.0126	6.172e-19	++++	52.2	6.278	3	0.09883	0.3718	CD
10	p11.21	35097309	rs7897827	10:35097309:C:T	T	C	0.0584	0.0102	1.031e-08	++++	0	0.518	3	0.9149	0.3608	UC
10	p11.21	35097309	rs7897827	10:35097309:C:T	T	C	0.0738	0.0084	1.554e-18	++++	33.7	4.528	3	0.2098	0.3608	IBD
10	p11.21	35097393	rs12764820	10:35097393:A:G	A	G	0.112	0.0126	6.172e-19	++++	53.1	6.391	3	0.09406	0.3718	CD
10	p11.21	35097393	rs12764820	10:35097393:A:G	A	G	0.0589	0.0102	7.718e-09	++++	0	0.491	3	0.9209	0.3598	UC
10	p11.21	35097393	rs12764820	10:35097393:A:G	A	G	0.074	0.0084	1.257e-18	++++	33.3	4.496	3	0.2126	0.3598	IBD
10	p11.21	35097412	NA	10:35097412:A:T	A	T	0.0992	0.0172	8.048e-09	?+++	61.6	5.205	2	0.07409	0.3718	CD
10	p11.21	35097412	NA	10:35097412:A:T	A	T	0.066	0.0103	1.477e-10	?+++	25.7	2.691	2	0.2605	NA	IBD
10	p11.21	35098259	rs11596502	10:35098259:G:T	T	G	-0.1117	0.0126	7.645e-19	----	52.1	6.266	3	0.09934	0.3718	CD
10	p11.21	35098259	rs11596502	10:35098259:G:T	T	G	-0.0588	0.0102	8.18e-09	----	0	0.473	3	0.9248	0.3598	UC
10	p11.21	35098259	rs11596502	10:35098259:G:T	T	G	-0.0738	0.0084	1.554e-18	----	30.5	4.316	3	0.2293	0.3598	IBD
10	p11.21	35098776	rs11599196	10:35098776:A:C	A	C	-0.058	0.0104	2.448e-08	----	34	4.545	3	0.2083	0.1779	IBD
10	p11.21	35099024	rs12777222	10:35099024:A:G	A	G	-0.0872	0.0158	3.41e-08	----	36	4.685	3	0.1963	0.4195	CD
10	p11.21	35099024	rs12777222	10:35099024:A:G	A	G	-0.0627	0.0106	3.317e-09	----	32.4	4.439	3	0.2178	0.175	IBD
10	p11.21	35099174	rs111732123	10:35099174:C:T	T	C	0.0884	0.0156	1.456e-08	++++	0	0.957	3	0.8116	0.3718	CD
10	p11.21	35099580	rs12778629	10:35099580:C:T	T	C	0.0875	0.0158	3.06e-08	++++	36.4	4.717	3	0.1937	0.3718	CD
10	p11.21	35099580	rs12778629	10:35099580:C:T	T	C	0.0628	0.0106	3.132e-09	++++	30.9	4.34	3	0.227	0.175	IBD
10	p11.21	35100915	rs12768019	10:35100915:C:T	T	C	-0.1114	0.0126	9.464e-19	----	52.2	6.281	3	0.09873	0.3708	CD
10	p11.21	35100915	rs12768019	10:35100915:C:T	T	C	-0.0587	0.0102	8.669e-09	----	0	0.484	3	0.9224	0.3598	UC
10	p11.21	35100915	rs12768019	10:35100915:C:T	T	C	-0.0738	0.0084	1.554e-18	----	31.8	4.397	3	0.2216	0.3598	IBD
10	p11.21	35101125	rs12767102	10:35101125:C:T	T	C	0.0876	0.0158	2.951e-08	++++	36.6	4.735	3	0.1923	0.4185	CD
10	p11.21	35101125	rs12767102	10:35101125:C:T	T	C	0.0628	0.0106	3.132e-09	++++	33.1	4.484	3	0.2137	0.175	IBD
10	p11.21	35101174	rs16935874	10:35101174:A:C	A	C	0.0888	0.0157	1.549e-08	++++	0	0.928	3	0.8187	0.4195	CD
10	p11.21	35101265	rs12767414	10:35101265:C:T	T	C	0.1123	0.0126	4.981e-19	++++	56	6.819	3	0.07789	0.3718	CD
10	p11.21	35101265	rs12767414	10:35101265:C:T	T	C	0.0587	0.0102	8.669e-09	++++	0	0.552	3	0.9073	0.3618	UC
10	p11.21	35101265	rs12767414	10:35101265:C:T	T	C	0.0741	0.0084	1.13e-18	++++	39.3	4.945	3	0.1758	0.3618	IBD
10	p11.21	35101607	rs12767868	10:35101607:A:C	A	C	-0.0879	0.0158	2.647e-08	----	37.1	4.766	3	0.1897	0.3718	CD
10	p11.21	35101607	rs12767868	10:35101607:A:C	A	C	-0.0628	0.0106	3.132e-09	----	33.1	4.484	3	0.2137	0.175	IBD
10	p11.21	35102224	rs74982317	10:35102224:A:G	A	G	0.0875	0.0158	3.06e-08	++++	36.6	4.734	3	0.1924	0.3718	CD
10	p11.21	35102224	rs74982317	10:35102224:A:G	A	G	0.0629	0.0106	2.957e-09	++++	34	4.547	3	0.2082	0.175	IBD
10	p11.21	35102607	rs12776390	10:35102607:G:T	T	G	-0.1122	0.0126	5.35e-19	----	52.2	6.278	3	0.09883	0.3708	CD
10	p11.21	35102607	rs12776390	10:35102607:G:T	T	G	-0.0586	0.0102	9.187e-09	----	0	0.514	3	0.9159	0.3608	UC
10	p11.21	35102607	rs12776390	10:35102607:G:T	T	G	-0.0739	0.0084	1.397e-18	----	34.1	4.549	3	0.2079	0.3608	IBD
10	p11.21	35103194	rs11010088	10:35103194:C:G	C	G	-0.1118	0.0126	7.119e-19	----	52	6.249	3	0.1001	0.3718	CD
10	p11.21	35103194	rs11010088	10:35103194:C:G	C	G	-0.0585	0.0102	9.734e-09	----	0	0.521	3	0.9144	0.3608	UC
10	p11.21	35103194	rs11010088	10:35103194:C:G	C	G	-0.0738	0.0084	1.554e-18	----	33.6	4.521	3	0.2104	0.3608	IBD
10	p11.21	35104741	rs4934724	10:35104741:C:T	T	C	0.1117	0.0126	7.645e-19	++++	52.6	6.328	3	0.09671	0.3718	CD
10	p11.21	35104741	rs4934724	10:35104741:C:T	T	C	0.0588	0.0102	8.18e-09	++++	0	0.486	3	0.9219	0.3598	UC
10	p11.21	35104741	rs4934724	10:35104741:C:T	T	C	0.0739	0.0084	1.397e-18	++++	32.6	4.45	3	0.2168	0.3598	IBD
10	p11.21	35104966	rs111736536	10:35104966:C:T	T	C	-0.0875	0.0159	3.731e-08	----	36.1	4.697	3	0.1954	0.3718	CD
10	p11.21	35104966	rs111736536	10:35104966:C:T	T	C	-0.0629	0.0106	2.957e-09	----	31	4.348	3	0.2262	0.175	IBD
10	p11.21	35105639	rs142152605	10:35105639:C:T	T	C	0.0868	0.0158	3.937e-08	++++	0	0.9	3	0.8255	0.3718	CD
10	p11.21	35105644	rs146330095	10:35105644:C:G	C	G	0.0877	0.0158	2.846e-08	++++	0	0.898	3	0.8259	0.3718	CD
10	p11.21	35106053	rs77730154	10:35106053:A:G	A	G	0.0884	0.0156	1.456e-08	++++	0	0.989	3	0.8039	0.3708	CD
10	p11.21	35106984	rs36123879	10:35106984:G:T	T	G	-0.1119	0.0126	6.629e-19	----	50.6	6.069	3	0.1083	0.341	CD
10	p11.21	35106984	rs36123879	10:35106984:G:T	T	G	-0.0591	0.0102	6.868e-09	----	0	0.429	3	0.9342	0.3618	UC
10	p11.21	35106984	rs36123879	10:35106984:G:T	T	G	-0.0741	0.0084	1.13e-18	----	28.4	4.191	3	0.2416	0.3618	IBD
10	p11.21	35107020	rs11010095	10:35107020:A:G	A	G	-0.1132	0.0126	2.608e-19	----	56.5	6.898	3	0.07523	0.34	CD
10	p11.21	35107020	rs11010095	10:35107020:A:G	A	G	-0.0596	0.0102	5.123e-09	----	0	0.508	3	0.9172	0.3638	UC
10	p11.21	35107020	rs11010095	10:35107020:A:G	A	G	-0.0746	0.0084	6.629e-19	----	40.5	5.039	3	0.169	0.3638	IBD
10	p11.21	35107265	rs111226391	10:35107265:C:T	T	C	0.0886	0.0156	1.351e-08	++++	0	0.931	3	0.8179	0.34	CD
10	p11.21	35107502	rs78419371	10:35107502:G:T	T	G	-0.0876	0.0157	2.41e-08	----	0	0.946	3	0.8143	0.34	CD
10	p11.21	35108468	rs11597184	10:35108468:A:G	A	G	0.0972	0.0174	2.321e-08	?+++	55.4	4.489	2	0.106	0.34	CD
10	p11.21	35108468	rs11597184	10:35108468:A:G	A	G	0.0659	0.0104	2.35e-10	?+++	20.2	2.507	2	0.2855	0.3638	IBD
10	p11.21	35109136	rs75752586	10:35109136:C:T	T	C	0.0883	0.0156	1.511e-08	++++	0	0.967	3	0.8092	0.34	CD
10	p11.21	35109308	rs4934725	10:35109308:C:T	T	C	-0.1119	0.0126	6.629e-19	----	51.9	6.239	3	0.1006	0.34	CD
10	p11.21	35109308	rs4934725	10:35109308:C:T	T	C	-0.0593	0.0102	6.11e-09	----	0	0.461	3	0.9274	0.3618	UC
10	p11.21	35109308	rs4934725	10:35109308:C:T	T	C	-0.0744	0.0084	8.209e-19	----	32.3	4.433	3	0.2184	0.3618	IBD
10	p11.21	35110445	rs117665807	10:35110445:A:G	A	G	0.0885	0.0156	1.403e-08	++++	0	0.967	3	0.8092	0.341	CD
10	p11.21	35110740	rs12769189	10:35110740:A:G	A	G	-0.1119	0.0126	6.629e-19	----	51.5	6.188	3	0.1028	0.341	CD
10	p11.21	35110740	rs12769189	10:35110740:A:G	A	G	-0.0595	0.0102	5.433e-09	----	0	0.42	3	0.936	0.3618	UC
10	p11.21	35110740	rs12769189	10:35110740:A:G	A	G	-0.0745	0.0084	7.377e-19	----	30.8	4.332	3	0.2278	0.3618	IBD
10	p11.21	35111142	rs12774834	10:35111142:A:T	A	T	-0.112	0.0126	6.172e-19	----	52	6.245	3	0.1003	0.341	CD
10	p11.21	35111142	rs12774834	10:35111142:A:T	A	T	-0.0593	0.0102	6.11e-09	----	0	0.458	3	0.928	0.3618	UC
10	p11.21	35111142	rs12774834	10:35111142:A:T	A	T	-0.0744	0.0084	8.209e-19	----	32.5	4.443	3	0.2174	0.3618	IBD
10	p11.21	35111255	rs12775759	10:35111255:G:T	T	G	0.1119	0.0126	6.629e-19	++++	51.8	6.23	3	0.1009	0.341	CD
10	p11.21	35111255	rs12775759	10:35111255:G:T	T	G	0.0593	0.0102	6.11e-09	++++	0	0.453	3	0.9292	0.3618	UC
10	p11.21	35111255	rs12775759	10:35111255:G:T	T	G	0.0744	0.0084	8.209e-19	++++	32.3	4.429	3	0.2188	0.3618	IBD
10	p11.21	35111408	rs77234417	10:35111408:C:T	T	C	0.0888	0.0157	1.549e-08	++++	0	0.975	3	0.8073	0.341	CD
10	p11.21	35112038	rs34306263	10:35112038:C:G	C	G	0.0875	0.0159	3.731e-08	++++	32.9	4.468	3	0.2152	0.341	CD
10	p11.21	35112038	rs34306263	10:35112038:C:G	C	G	0.0633	0.0106	2.348e-09	++++	21.4	3.818	3	0.2817	0.1769	IBD
10	p11.21	35112293	rs12782377	10:35112293:C:T	T	C	0.0873	0.0158	3.289e-08	++++	36.5	4.722	3	0.1933	0.341	CD
10	p11.21	35112293	rs12782377	10:35112293:C:T	T	C	0.0633	0.0106	2.348e-09	++++	27.1	4.118	3	0.249	0.1769	IBD
10	p11.21	35112416	rs4934726	10:35112416:A:G	A	G	0.0891	0.0156	1.12e-08	++++	0	0.946	3	0.8142	0.341	CD
10	p11.21	35113828	rs10466072	10:35113828:C:T	T	C	0.1122	0.0126	5.35e-19	++++	55.8	6.783	3	0.07914	0.34	CD
10	p11.21	35113828	rs10466072	10:35113828:C:T	T	C	0.0587	0.0102	8.669e-09	++++	0	0.505	3	0.9177	0.3638	UC
10	p11.21	35113828	rs10466072	10:35113828:C:T	T	C	0.074	0.0084	1.257e-18	++++	37.5	4.798	3	0.1872	0.3638	IBD
10	p11.21	35114212	rs7918498	10:35114212:A:G	A	G	0.0879	0.0159	3.233e-08	++++	32	4.41	3	0.2205	0.341	CD
10	p11.21	35114212	rs7918498	10:35114212:A:G	A	G	0.0637	0.0106	1.862e-09	++++	23	3.896	3	0.2729	0.1769	IBD
10	p11.21	35115127	rs10047349	10:35115127:A:G	A	G	-0.1125	0.0126	4.315e-19	----	52.7	6.336	3	0.09635	0.3429	CD
10	p11.21	35115127	rs10047349	10:35115127:A:G	A	G	-0.059	0.0102	7.281e-09	----	0	0.501	3	0.9187	0.3628	UC
10	p11.21	35115127	rs10047349	10:35115127:A:G	A	G	-0.0742	0.0084	1.016e-18	----	34	4.545	3	0.2084	0.3628	IBD
10	p11.21	35115685	rs34296409	10:35115685:C:G	C	G	-0.112	0.0126	6.172e-19	----	52.8	6.354	3	0.09561	0.3429	CD
10	p11.21	35115685	rs34296409	10:35115685:C:G	C	G	-0.0593	0.0102	6.11e-09	----	0	0.48	3	0.9233	0.3618	UC
10	p11.21	35115685	rs34296409	10:35115685:C:G	C	G	-0.0743	0.0084	9.133e-19	----	33.3	4.499	3	0.2124	0.3618	IBD
10	p11.21	35116109	rs2891473	10:35116109:A:G	A	G	0.0895	0.0157	1.194e-08	++++	0	1.027	3	0.7948	0.3429	CD
10	p11.21	35117090	rs145998192	10:35117090:T:TC	T	TC	-0.0631	0.0106	2.635e-09	----	24.1	3.954	3	0.2665	0.1769	IBD
10	p11.21	35117698	rs11599606	10:35117698:A:G	A	G	0.112	0.0126	6.172e-19	++++	52.8	6.362	3	0.09525	0.3429	CD
10	p11.21	35117698	rs11599606	10:35117698:A:G	A	G	0.0592	0.0102	6.478e-09	++++	0	0.479	3	0.9234	0.3618	UC
10	p11.21	35117698	rs11599606	10:35117698:A:G	A	G	0.0744	0.0084	8.209e-19	++++	33.8	4.533	3	0.2094	0.3618	IBD
10	p11.21	35117950	rs10827487	10:35117950:A:T	A	T	0.1124	0.0126	4.636e-19	++++	52.5	6.319	3	0.09707	0.3429	CD
10	p11.21	35117950	rs10827487	10:35117950:A:T	A	T	0.0589	0.0102	7.718e-09	++++	0	0.501	3	0.9187	0.3628	UC
10	p11.21	35117950	rs10827487	10:35117950:A:T	A	T	0.0743	0.0084	9.133e-19	++++	35	4.617	3	0.2021	0.3628	IBD
10	p11.21	35118262	.	10:35118262:A:AT	A	AT	0.0879	0.0159	3.233e-08	++++	36	4.684	3	0.1965	0.3429	CD
10	p11.21	35118262	.	10:35118262:A:AT	A	AT	0.0636	0.0106	1.973e-09	++++	27.7	4.149	3	0.2459	0.1769	IBD
10	p11.21	35118303	rs4934729	10:35118303:C:T	T	C	0.0891	0.0156	1.12e-08	++++	0	0.941	3	0.8156	0.2416	CD
10	p11.21	35119255	rs75729742	10:35119255:A:C	A	C	0.0888	0.0156	1.253e-08	++++	0	1.005	3	0.8001	0.2416	CD
10	p11.21	35119726	rs998658	10:35119726:A:G	A	G	-0.1124	0.0126	4.636e-19	----	56.2	6.843	3	0.07708	0.2435	CD
10	p11.21	35119726	rs998658	10:35119726:A:G	A	G	-0.059	0.0102	7.281e-09	----	0	0.514	3	0.9158	0.3638	UC
10	p11.21	35119726	rs998658	10:35119726:A:G	A	G	-0.0743	0.0084	9.133e-19	----	39.4	4.948	3	0.1756	0.3638	IBD
10	p11.21	35120120	rs35777088	10:35120120:C:T	T	C	-0.1124	0.0126	4.636e-19	----	53.3	6.427	3	0.09259	0.2565	CD
10	p11.21	35120120	rs35777088	10:35120120:C:T	T	C	-0.0591	0.0102	6.868e-09	----	0	0.478	3	0.9236	0.3618	UC
10	p11.21	35120120	rs35777088	10:35120120:C:T	T	C	-0.0744	0.0084	8.209e-19	----	33.6	4.52	3	0.2105	0.3618	IBD
10	p11.21	35120441	rs11592567	10:35120441:C:T	T	C	0.1118	0.0126	7.119e-19	++++	52.6	6.325	3	0.09682	0.4702	CD
10	p11.21	35120441	rs11592567	10:35120441:C:T	T	C	0.0591	0.0102	6.868e-09	++++	0	0.479	3	0.9236	0.3618	UC
10	p11.21	35120441	rs11592567	10:35120441:C:T	T	C	0.0743	0.0084	9.133e-19	++++	32.8	4.462	3	0.2157	0.3618	IBD
10	p11.21	35120852	rs113933281	10:35120852:C:T	T	C	-0.089	0.0156	1.163e-08	----	0	1.033	3	0.7933	0.3559	CD
10	p11.21	35120962	rs77215464	10:35120962:C:T	T	C	-0.0886	0.0156	1.351e-08	----	0	1.021	3	0.7962	0.4712	CD
10	p11.21	35121363	rs2126984	10:35121363:A:G	A	G	-0.1119	0.0126	6.629e-19	----	58.6	7.247	3	0.06444	0.3579	CD
10	p11.21	35121363	rs2126984	10:35121363:A:G	A	G	-0.0587	0.0102	8.669e-09	----	0	0.517	3	0.9152	0.3638	UC
10	p11.21	35121363	rs2126984	10:35121363:A:G	A	G	-0.0742	0.0084	1.016e-18	----	42.9	5.254	3	0.1541	0.3638	IBD
10	p11.21	35121879	rs34954932	10:35121879:G:T	T	G	0.1123	0.0126	4.981e-19	++++	52.5	6.316	3	0.09723	0.4682	CD
10	p11.21	35121879	rs34954932	10:35121879:G:T	T	G	0.0591	0.0102	6.868e-09	++++	0	0.503	3	0.9181	0.3628	UC
10	p11.21	35121879	rs34954932	10:35121879:G:T	T	G	0.0743	0.0084	9.133e-19	++++	35.4	4.641	3	0.2	0.3628	IBD
10	p11.21	35122117	rs11010101	10:35122117:A:T	A	T	0.1136	0.0126	1.953e-19	++++	53.9	6.502	3	0.08957	0.4702	CD
10	p11.21	35122117	rs11010101	10:35122117:A:T	A	T	0.0593	0.0102	6.11e-09	++++	0	0.545	3	0.9089	0.3638	UC
10	p11.21	35122117	rs11010101	10:35122117:A:T	A	T	0.0749	0.0084	4.805e-19	++++	38.7	4.896	3	0.1795	0.3638	IBD
10	p11.21	35122138	rs11010102	10:35122138:A:T	A	T	0.1132	0.0126	2.608e-19	++++	53.2	6.417	3	0.09299	0.3966	CD
10	p11.21	35122138	rs11010102	10:35122138:A:T	A	T	0.0596	0.0102	5.123e-09	++++	0	0.561	3	0.9053	0.3638	UC
10	p11.21	35122138	rs11010102	10:35122138:A:T	A	T	0.0747	0.0084	5.956e-19	++++	38.2	4.853	3	0.1828	0.3638	IBD
10	p11.21	35122318	rs34605125	10:35122318:A:G	A	G	-0.1126	0.0126	4.017e-19	----	54.2	6.55	3	0.08771	0.3966	CD
10	p11.21	35122318	rs34605125	10:35122318:A:G	A	G	-0.0595	0.0102	5.433e-09	----	0	0.49	3	0.9211	0.3618	UC
10	p11.21	35122318	rs34605125	10:35122318:A:G	A	G	-0.0747	0.0084	5.956e-19	----	35.1	4.625	3	0.2014	0.3618	IBD
10	p11.21	35122750	rs79657867	10:35122750:A:G	A	G	0.0888	0.0158	1.907e-08	++++	0	0.916	3	0.8217	0.4622	CD
10	p11.21	35125300	rs11597913	10:35125300:C:T	T	C	-0.087	0.0158	3.664e-08	----	36.2	4.702	3	0.195	0.3897	CD
10	p11.21	35125300	rs11597913	10:35125300:C:T	T	C	-0.063	0.0106	2.792e-09	----	24.9	3.993	3	0.2623	0.1759	IBD
10	p11.21	35125596	rs11595640	10:35125596:C:T	T	C	0.0869	0.0158	3.798e-08	++++	37.9	4.833	3	0.1844	0.3032	CD
10	p11.21	35125596	rs11595640	10:35125596:C:T	T	C	0.0623	0.0106	4.169e-09	++++	31.9	4.402	3	0.2212	0.1789	IBD
10	p11.21	35126101	rs11592989	10:35126101:A:C	A	C	0.0616	0.011	2.144e-08	++++	20.3	3.763	3	0.2883	0.163	IBD
10	p11.21	35126148	rs61291084	10:35126148:G:T	T	G	0.0885	0.0156	1.403e-08	++++	0	1.008	3	0.7993	0.4513	CD
10	p11.21	35126540	rs16935880	10:35126540:C:G	C	G	-0.1121	0.0126	5.747e-19	----	52.9	6.372	3	0.09486	0.4503	CD
10	p11.21	35126540	rs16935880	10:35126540:C:G	C	G	-0.0592	0.0102	6.478e-09	----	0	0.48	3	0.9233	0.3618	UC
10	p11.21	35126540	rs16935880	10:35126540:C:G	C	G	-0.0744	0.0084	8.209e-19	----	33.4	4.508	3	0.2116	0.3618	IBD
10	p11.21	35126625	rs16935881	10:35126625:A:C	A	C	-0.0901	0.0158	1.18e-08	----	0	1	3	0.8013	0.3111	CD
10	p11.21	35126627	rs4934730	10:35126627:A:G	A	G	-0.1124	0.0126	4.636e-19	----	53.3	6.427	3	0.0926	0.4513	CD
10	p11.21	35126627	rs4934730	10:35126627:A:G	A	G	-0.0591	0.0102	6.868e-09	----	0	0.484	3	0.9225	0.3618	UC
10	p11.21	35126627	rs4934730	10:35126627:A:G	A	G	-0.0744	0.0084	8.209e-19	----	33.3	4.495	3	0.2128	0.3618	IBD
10	p11.21	35127585	rs12765038	10:35127585:C:G	C	G	0.1123	0.0126	4.981e-19	++++	51.6	6.198	3	0.1023	0.3519	CD
10	p11.21	35127585	rs12765038	10:35127585:C:G	C	G	0.0584	0.0102	1.031e-08	++++	0	0.504	3	0.9179	0.3608	UC
10	p11.21	35127585	rs12765038	10:35127585:C:G	C	G	0.074	0.0084	1.257e-18	++++	32.8	4.461	3	0.2158	0.3608	IBD
10	p11.21	35127641	rs12765063	10:35127641:A:G	A	G	0.0869	0.0158	3.798e-08	++++	35.8	4.672	3	0.1975	0.4513	CD
10	p11.21	35127641	rs12765063	10:35127641:A:G	A	G	0.063	0.0106	2.792e-09	++++	24.8	3.99	3	0.2626	0.1769	IBD
10	p11.21	35129589	rs2045918	10:35129589:G:T	T	G	-0.1108	0.0126	1.448e-18	----	51.8	6.219	3	0.1014	0.4503	CD
10	p11.21	35129589	rs2045918	10:35129589:G:T	T	G	-0.0576	0.0102	1.632e-08	----	0	0.488	3	0.9215	0.3598	UC
10	p11.21	35129589	rs2045918	10:35129589:G:T	T	G	-0.073	0.0084	3.609e-18	----	29.9	4.282	3	0.2326	0.3598	IBD
10	p11.21	35129598	rs2045917	10:35129598:A:G	A	G	0.1114	0.0126	9.464e-19	++++	52.1	6.258	3	0.0997	0.4513	CD
10	p11.21	35129598	rs2045917	10:35129598:A:G	A	G	0.0577	0.0102	1.542e-08	++++	0	0.484	3	0.9223	0.3608	UC
10	p11.21	35129598	rs2045917	10:35129598:A:G	A	G	0.0732	0.0084	2.926e-18	++++	33.2	4.491	3	0.2131	0.3608	IBD
10	p11.21	35129641	rs2045916	10:35129641:A:G	A	G	0.0868	0.0156	2.635e-08	++++	0	1.01	3	0.7989	0.4493	CD
10	p11.21	35129688	rs2045915	10:35129688:C:G	C	G	0.1119	0.0126	6.629e-19	++++	56.2	6.853	3	0.07672	0.4493	CD
10	p11.21	35129688	rs2045915	10:35129688:C:G	C	G	0.0585	0.0102	9.734e-09	++++	0	0.493	3	0.9205	0.3618	UC
10	p11.21	35129688	rs2045915	10:35129688:C:G	C	G	0.0738	0.0084	1.554e-18	++++	40	4.999	3	0.1719	0.3618	IBD
10	p11.21	35130265	rs4934534	10:35130265:A:G	A	G	-0.0891	0.0156	1.12e-08	----	0	1.055	3	0.7881	0.4493	CD
10	p11.21	35132076	rs11010103	10:35132076:C:G	C	G	0.1183	0.0129	4.706e-20	++++	47.4	5.703	3	0.127	0.4622	CD
10	p11.21	35132076	rs11010103	10:35132076:C:G	C	G	0.0603	0.0104	6.708e-09	++++	0	0.025	3	0.999	0.3449	UC
10	p11.21	35132076	rs11010103	10:35132076:C:G	C	G	0.0774	0.0086	2.257e-19	++++	1.2	3.036	3	0.3861	0.3449	IBD
10	p11.21	35132804	rs17583945	10:35132804:C:G	C	G	-0.0623	0.0106	4.169e-09	----	23.5	3.92	3	0.2703	0.1769	IBD
10	p11.21	35133175	rs17583959	10:35133175:A:G	A	G	0.0622	0.0106	4.413e-09	++++	22	3.848	3	0.2783	0.1769	IBD
10	p11.21	35133308	NA	10:35133308:A:ATT	A	ATT	0.1295	0.0228	1.348e-08	??++	0	0.172	1	0.6781	0.4602	CD
10	p11.21	35133308	NA	10:35133308:A:ATT	A	ATT	0.0762	0.0127	1.973e-09	??++	0	0.288	1	0.5912	NA	IBD
10	p11.21	35133578	rs4294520	10:35133578:C:T	T	C	0.1104	0.0126	1.92e-18	++++	51.2	6.142	3	0.1049	0.4612	CD
10	p11.21	35133578	rs4294520	10:35133578:C:T	T	C	0.0582	0.0102	1.157e-08	++++	0	0.466	3	0.9262	0.3598	UC
10	p11.21	35133578	rs4294520	10:35133578:C:T	T	C	0.0732	0.0084	2.926e-18	++++	30.2	4.3	3	0.2308	0.3598	IBD
10	p11.21	35133591	rs79982758	10:35133591:A:G	A	G	0.0883	0.0157	1.864e-08	++++	0	0.986	3	0.8046	0.4602	CD
10	p11.21	35133812	rs75541551	10:35133812:C:T	T	C	0.089	0.0157	1.438e-08	++++	0	0.972	3	0.8079	0.4622	CD
10	p11.21	35134029	rs7913615	10:35134029:G:T	T	G	-0.1116	0.0126	8.209e-19	----	52.7	6.348	3	0.09586	0.4602	CD
10	p11.21	35134029	rs7913615	10:35134029:G:T	T	G	-0.0585	0.0102	9.734e-09	----	0	0.501	3	0.9187	0.3598	UC
10	p11.21	35134029	rs7913615	10:35134029:G:T	T	G	-0.0738	0.0084	1.554e-18	----	34.9	4.607	3	0.203	0.3598	IBD
10	p11.21	35134632	rs7090722	10:35134632:C:T	T	C	-0.0628	0.0106	3.132e-09	----	19.7	3.734	3	0.2916	0.1769	IBD
10	p11.21	35135210	rs16915801	10:35135210:A:G	A	G	-0.0881	0.0156	1.629e-08	----	0	0.998	3	0.8017	0.3499	CD
10	p11.21	35135522	rs34876468	10:35135522:A:G	A	G	0.1112	0.0126	1.091e-18	++++	52	6.254	3	0.09988	0.4503	CD
10	p11.21	35135522	rs34876468	10:35135522:A:G	A	G	0.0584	0.0102	1.031e-08	++++	0	0.476	3	0.9242	0.3598	UC
10	p11.21	35135522	rs34876468	10:35135522:A:G	A	G	0.0737	0.0084	1.727e-18	++++	32.3	4.431	3	0.2185	0.3598	IBD
10	p11.21	35136208	rs111253246	10:35136208:C:CAAAAT	CAAAAT	C	0.1319	0.0227	6.226e-09	??++	0	0.126	1	0.7227	0.4622	CD
10	p11.21	35136208	rs111253246	10:35136208:C:CAAAAT	CAAAAT	C	0.0778	0.0127	9.012e-10	??++	0	0.34	1	0.5601	0.3608	IBD
10	p11.21	35136426	rs11592886	10:35136426:C:T	T	C	0.0624	0.0106	3.938e-09	++++	23.7	3.93	3	0.2691	0.1769	IBD
10	p11.21	35136622	rs11592925	10:35136622:C:T	T	C	0.0623	0.0106	4.169e-09	++++	23.1	3.899	3	0.2726	0.1769	IBD
10	p11.21	35137282	rs16915805	10:35137282:C:T	T	C	-0.0884	0.0156	1.456e-08	----	0	1.044	3	0.7906	0.4622	CD
10	p11.21	35137396	rs34776628	10:35137396:A:G	A	G	0.1111	0.0126	1.171e-18	++++	52.4	6.3	3	0.0979	0.4622	CD
10	p11.21	35137396	rs34776628	10:35137396:A:G	A	G	0.058	0.0102	1.298e-08	++++	0	0.485	3	0.9221	0.3608	UC
10	p11.21	35137396	rs34776628	10:35137396:A:G	A	G	0.0733	0.0084	2.634e-18	++++	33.8	4.529	3	0.2097	0.3608	IBD
10	p11.21	35137686	rs35808464	10:35137686:C:T	T	C	-0.0886	0.0156	1.351e-08	----	0	1.052	3	0.7886	0.4622	CD
10	p11.21	35137827	rs17499247	10:35137827:A:G	A	G	-0.1113	0.0126	1.016e-18	----	52.7	6.34	3	0.09619	0.4622	CD
10	p11.21	35137827	rs17499247	10:35137827:A:G	A	G	-0.0582	0.0102	1.157e-08	----	0	0.498	3	0.9194	0.3608	UC
10	p11.21	35137827	rs17499247	10:35137827:A:G	A	G	-0.0736	0.0084	1.92e-18	----	35	4.614	3	0.2023	0.3608	IBD
10	p11.21	35138467	rs10827491	10:35138467:A:G	A	G	0.1114	0.0126	9.464e-19	++++	52.8	6.35	3	0.09577	0.4622	CD
10	p11.21	35138467	rs10827491	10:35138467:A:G	A	G	0.0582	0.0102	1.157e-08	++++	0	0.466	3	0.9264	0.3608	UC
10	p11.21	35138467	rs10827491	10:35138467:A:G	A	G	0.0736	0.0084	1.92e-18	++++	34.6	4.586	3	0.2047	0.3608	IBD
10	p11.21	35138786	rs35814343	10:35138786:G:T	T	G	0.1109	0.0126	1.349e-18	++++	51.9	6.233	3	0.1008	0.3082	CD
10	p11.21	35138786	rs35814343	10:35138786:G:T	T	G	0.0583	0.0102	1.093e-08	++++	0	0.46	3	0.9276	0.3598	UC
10	p11.21	35138786	rs35814343	10:35138786:G:T	T	G	0.0734	0.0084	2.371e-18	++++	31.1	4.353	3	0.2258	0.3598	IBD
10	p11.21	35139127	.	10:35139127:A:AT	A	AT	0.1042	0.0176	3.211e-09	?+++	62.1	5.272	2	0.07166	0.4622	CD
10	p11.21	35139127	.	10:35139127:A:AT	A	AT	0.0678	0.0105	1.067e-10	?+++	0	1.667	2	0.4346	0.3728	IBD
10	p11.21	35139272	rs72791815	10:35139272:A:G	A	G	0.1114	0.0126	9.464e-19	++++	52.6	6.33	3	0.0966	0.4622	CD
10	p11.21	35139272	rs72791815	10:35139272:A:G	A	G	0.058	0.0102	1.298e-08	++++	0	0.497	3	0.9196	0.3608	UC
10	p11.21	35139272	rs72791815	10:35139272:A:G	A	G	0.0733	0.0084	2.634e-18	++++	35.3	4.634	3	0.2007	0.3608	IBD
10	p11.21	35139336	rs111401607	10:35139336:C:T	T	C	0.1108	0.0126	1.448e-18	++++	52.7	6.346	3	0.09592	0.4642	CD
10	p11.21	35139336	rs111401607	10:35139336:C:T	T	C	0.0584	0.0102	1.031e-08	++++	0	0.47	3	0.9255	0.3598	UC
10	p11.21	35139336	rs111401607	10:35139336:C:T	T	C	0.0735	0.0084	2.134e-18	++++	33.4	4.501	3	0.2122	0.3598	IBD
10	p11.21	35140897	rs10827492	10:35140897:C:T	T	C	0.1113	0.0126	1.016e-18	++++	52.7	6.348	3	0.09587	0.4632	CD
10	p11.21	35140897	rs10827492	10:35140897:C:T	T	C	0.0584	0.0102	1.031e-08	++++	0	0.504	3	0.9181	0.3608	UC
10	p11.21	35140897	rs10827492	10:35140897:C:T	T	C	0.0736	0.0084	1.92e-18	++++	35.8	4.672	3	0.1975	0.3608	IBD
10	p11.21	35141357	rs1213392	10:35141357:A:G	A	G	0.1118	0.0125	3.753e-19	++++	56.3	6.863	3	0.07641	0.4632	CD
10	p11.21	35141357	rs1213392	10:35141357:A:G	A	G	0.0581	0.0102	1.226e-08	++++	0	0.451	3	0.9295	0.6352	UC
10	p11.21	35141357	rs1213392	10:35141357:A:G	A	G	0.0732	0.0084	2.926e-18	++++	41	5.082	3	0.1659	0.6352	IBD
10	p11.21	35142708	rs4934731	10:35142708:C:T	T	C	-0.1118	0.0126	7.119e-19	----	55.9	6.807	3	0.07833	0.4632	CD
10	p11.21	35142708	rs4934731	10:35142708:C:T	T	C	-0.0588	0.0102	8.18e-09	----	0	0.521	3	0.9142	0.3618	UC
10	p11.21	35142708	rs4934731	10:35142708:C:T	T	C	-0.0737	0.0084	1.727e-18	----	39	4.922	3	0.1776	0.3618	IBD
10	p11.21	35142756	rs4934732	10:35142756:C:T	T	C	-0.1115	0.0126	8.814e-19	----	52.8	6.362	3	0.09525	0.4632	CD
10	p11.21	35142756	rs4934732	10:35142756:C:T	T	C	-0.0584	0.0102	1.031e-08	----	0	0.503	3	0.9183	0.3608	UC
10	p11.21	35142756	rs4934732	10:35142756:C:T	T	C	-0.0736	0.0084	1.92e-18	----	35.6	4.661	3	0.1984	0.3608	IBD
10	p11.21	35143477	rs16935888	10:35143477:C:T	T	C	-0.0885	0.0156	1.403e-08	----	0	1.043	3	0.7909	0.3091	CD
10	p11.21	35143793	rs4934535	10:35143793:G:T	T	G	0.1109	0.0126	1.349e-18	++++	51.9	6.232	3	0.1008	0.4622	CD
10	p11.21	35143793	rs4934535	10:35143793:G:T	T	G	0.0587	0.0102	8.669e-09	++++	0	0.47	3	0.9253	0.3598	UC
10	p11.21	35143793	rs4934535	10:35143793:G:T	T	G	0.0736	0.0084	1.92e-18	++++	32.4	4.439	3	0.2178	0.3598	IBD
10	p11.21	35144209	rs11597746	10:35144209:A:G	A	G	0.0622	0.0106	4.413e-09	++++	21.4	3.818	3	0.2818	0.1769	IBD
10	p11.21	35144800	rs16935889	10:35144800:C:G	C	G	0.0882	0.0156	1.569e-08	++++	0	1.031	3	0.7937	0.3519	CD
10	p11.21	35145066	rs4934733	10:35145066:C:T	T	C	0.0892	0.0156	1.078e-08	++++	0	1.035	3	0.7928	0.3519	CD
10	p11.21	35145445	rs4934734	10:35145445:C:T	T	C	-0.1111	0.0126	1.171e-18	----	52.2	6.278	3	0.09883	0.4632	CD
10	p11.21	35145445	rs4934734	10:35145445:C:T	T	C	-0.0586	0.0102	9.187e-09	----	0	0.481	3	0.9231	0.3598	UC
10	p11.21	35145445	rs4934734	10:35145445:C:T	T	C	-0.0736	0.0084	1.92e-18	----	33.1	4.487	3	0.2135	0.3598	IBD
10	p11.21	35145680	rs57081218	10:35145680:A:G	A	G	-0.1116	0.0125	4.338e-19	----	55.5	6.748	3	0.08037	0.4632	CD
10	p11.21	35145680	rs57081218	10:35145680:A:G	A	G	-0.0585	0.0102	9.734e-09	----	0	0.525	3	0.9134	0.3618	UC
10	p11.21	35145680	rs57081218	10:35145680:A:G	A	G	-0.0737	0.0084	1.727e-18	----	39.4	4.953	3	0.1753	0.3618	IBD
10	p11.21	35146009	rs35714830	10:35146009:A:G	A	G	-0.0862	0.0158	4.878e-08	----	33.8	4.534	3	0.2093	0.4632	CD
10	p11.21	35146009	rs35714830	10:35146009:A:G	A	G	-0.0623	0.0106	4.169e-09	----	22.1	3.852	3	0.2779	0.1769	IBD
10	p11.21	35146999	rs12769575	10:35146999:A:T	A	T	-0.1109	0.0126	1.349e-18	----	52	6.248	3	0.1001	0.4642	CD
10	p11.21	35146999	rs12769575	10:35146999:A:T	A	T	-0.0589	0.0102	7.718e-09	----	0	0.488	3	0.9216	0.3598	UC
10	p11.21	35146999	rs12769575	10:35146999:A:T	A	T	-0.0736	0.0084	1.92e-18	----	33.3	4.497	3	0.2126	0.3598	IBD
10	p11.21	35147210	rs34093691	10:35147210:C:T	T	C	0.0886	0.0156	1.351e-08	++++	0	1.053	3	0.7884	0.494	CD
10	p11.21	35147348	rs35133865	10:35147348:C:T	T	C	0.0862	0.0158	4.878e-08	++++	34	4.542	3	0.2086	0.494	CD
10	p11.21	35147348	rs35133865	10:35147348:C:T	T	C	0.0619	0.0106	5.232e-09	++++	19.3	3.719	3	0.2935	0.1769	IBD
10	p11.21	35147981	rs1213386	10:35147981:A:G	A	G	-0.0707	0.0125	1.549e-08	----	0	0.309	3	0.9583	0.4652	CD
10	p11.21	35148311	rs34879823	10:35148311:A:AT	A	AT	-0.0898	0.0157	1.067e-08	----	0	1.06	3	0.7866	0.3529	CD
10	p11.21	35149409	rs12761675	10:35149409:C:T	T	C	-0.1109	0.0126	1.349e-18	----	52.7	6.346	3	0.09596	0.4632	CD
10	p11.21	35149409	rs12761675	10:35149409:C:T	T	C	-0.0588	0.0102	8.18e-09	----	0	0.48	3	0.9233	0.3598	UC
10	p11.21	35149409	rs12761675	10:35149409:C:T	T	C	-0.0737	0.0084	1.727e-18	----	34.2	4.559	3	0.2071	0.3598	IBD
10	p11.21	35150261	rs877779	10:35150261:C:T	T	C	-0.0623	0.0106	4.169e-09	----	21.7	3.832	3	0.2802	0.1769	IBD
10	p11.21	35151213	rs6481941	10:35151213:A:G	A	G	0.1119	0.0126	6.629e-19	++++	56.2	6.846	3	0.07697	0.4632	CD
10	p11.21	35151213	rs6481941	10:35151213:A:G	A	G	0.0588	0.0102	8.18e-09	++++	0	0.518	3	0.9149	0.3618	UC
10	p11.21	35151213	rs6481941	10:35151213:A:G	A	G	0.0739	0.0084	1.397e-18	++++	40.7	5.063	3	0.1672	0.3618	IBD
10	p11.21	35151365	rs80022969	10:35151365:A:G	A	G	0.0888	0.0156	1.253e-08	++++	0	1.052	3	0.7886	0.4632	CD
10	p11.21	35151399	rs12773647	10:35151399:A:G	A	G	-0.1107	0.0126	1.554e-18	----	52.4	6.299	3	0.09795	0.3529	CD
10	p11.21	35151399	rs12773647	10:35151399:A:G	A	G	-0.0584	0.0102	1.031e-08	----	0	0.496	3	0.9198	0.3598	UC
10	p11.21	35151399	rs12773647	10:35151399:A:G	A	G	-0.0733	0.0084	2.634e-18	----	32.5	4.446	3	0.2171	0.3598	IBD
10	p11.21	35151404	rs7079389	10:35151404:A:G	A	G	-0.1115	0.0126	8.814e-19	----	52.9	6.369	3	0.09498	0.4632	CD
10	p11.21	35151404	rs7079389	10:35151404:A:G	A	G	-0.0581	0.0102	1.226e-08	----	0	0.504	3	0.9179	0.3608	UC
10	p11.21	35151404	rs7079389	10:35151404:A:G	A	G	-0.0733	0.0084	2.634e-18	----	34.7	4.597	3	0.2038	0.3608	IBD
10	p11.21	35151653	rs878264	10:35151653:C:T	T	C	-0.1115	0.0126	8.814e-19	----	52.8	6.358	3	0.09543	0.4632	CD
10	p11.21	35151653	rs878264	10:35151653:C:T	T	C	-0.0584	0.0102	1.031e-08	----	0	0.509	3	0.9169	0.3608	UC
10	p11.21	35151653	rs878264	10:35151653:C:T	T	C	-0.0736	0.0084	1.92e-18	----	36	4.685	3	0.1964	0.3608	IBD
10	p11.21	35152241	rs4934536	10:35152241:A:G	A	G	-0.111	0.0126	1.257e-18	----	52	6.256	3	0.09979	0.4632	CD
10	p11.21	35152241	rs4934536	10:35152241:A:G	A	G	-0.0586	0.0102	9.187e-09	----	0	0.478	3	0.9237	0.3598	UC
10	p11.21	35152241	rs4934536	10:35152241:A:G	A	G	-0.0736	0.0084	1.92e-18	----	33	4.477	3	0.2144	0.3598	IBD
10	p11.21	35152584	rs4934537	10:35152584:C:T	T	C	0.0983	0.0172	1.096e-08	?+++	60.6	5.076	2	0.07902	0.4632	CD
10	p11.21	35152584	rs4934537	10:35152584:C:T	T	C	0.0659	0.0103	1.574e-10	?+++	30	2.856	2	0.2398	0.3598	IBD
10	p11.21	35152783	.	10:35152783:G:GTACAA	G	GTACAA	0.0887	0.0157	1.607e-08	++++	0	1.097	3	0.7778	0.4612	CD
10	p11.21	35155963	rs11594196	10:35155963:A:G	A	G	-0.1108	0.0126	1.448e-18	----	52.5	6.312	3	0.09738	0.4632	CD
10	p11.21	35155963	rs11594196	10:35155963:A:G	A	G	-0.0585	0.0102	9.734e-09	----	0	0.485	3	0.9222	0.3598	UC
10	p11.21	35155963	rs11594196	10:35155963:A:G	A	G	-0.0733	0.0084	2.634e-18	----	33.1	4.481	3	0.2139	0.3598	IBD
10	p11.21	35156291	rs11598666	10:35156291:C:G	C	G	-0.1111	0.0126	1.171e-18	----	52.1	6.26	3	0.0996	0.4632	CD
10	p11.21	35156291	rs11598666	10:35156291:C:G	C	G	-0.0589	0.0102	7.718e-09	----	0	0.479	3	0.9236	0.3588	UC
10	p11.21	35156291	rs11598666	10:35156291:C:G	C	G	-0.0738	0.0084	1.554e-18	----	34.2	4.556	3	0.2073	0.3588	IBD
10	p11.21	35156660	NA	10:35156660:A:T	A	T	-0.0982	0.0172	1.134e-08	?---	60.8	5.104	2	0.07792	0.2992	CD
10	p11.21	35156660	NA	10:35156660:A:T	A	T	-0.0659	0.0103	1.574e-10	?---	30.1	2.861	2	0.2392	NA	IBD
10	p11.21	35156924	rs11594771	10:35156924:A:G	A	G	-0.0627	0.0106	3.317e-09	----	21.7	3.833	3	0.2801	0.1769	IBD
10	p11.21	35157276	rs113659089	10:35157276:C:CAACT	CAACT	C	0.1317	0.0228	7.635e-09	??++	0	0.12	1	0.729	0.2982	CD
10	p11.21	35157276	rs113659089	10:35157276:C:CAACT	CAACT	C	0.0773	0.0127	1.153e-09	??++	0	0.264	1	0.6075	0.3588	IBD
10	p11.21	35157875	rs34496083	10:35157875:A:AT	A	AT	-0.1115	0.0126	8.814e-19	----	50.8	6.095	3	0.1071	0.4632	CD
10	p11.21	35157875	rs34496083	10:35157875:A:AT	A	AT	-0.0574	0.0102	1.829e-08	----	0	0.483	3	0.9225	0.3598	UC
10	p11.21	35157875	rs34496083	10:35157875:A:AT	A	AT	-0.0733	0.0084	2.634e-18	----	27.5	4.139	3	0.2468	0.3598	IBD
10	p11.21	35157910	rs78203481	10:35157910:A:C	A	C	0.0875	0.0157	2.5e-08	++++	0	1.018	3	0.797	0.4632	CD
10	p11.21	35157937	rs12784482	10:35157937:A:G	A	G	-0.1107	0.0126	1.554e-18	----	51.6	6.197	3	0.1024	0.4632	CD
10	p11.21	35157937	rs12784482	10:35157937:A:G	A	G	-0.0576	0.0102	1.632e-08	----	0	0.492	3	0.9207	0.3598	UC
10	p11.21	35157937	rs12784482	10:35157937:A:G	A	G	-0.073	0.0084	3.609e-18	----	29.3	4.242	3	0.2365	0.3598	IBD
10	p11.21	35159792	rs2045919	10:35159792:A:G	A	G	0.089	0.0156	1.163e-08	++++	0	1.004	3	0.8004	0.4632	CD
10	p11.21	35160300	rs34630580	10:35160300:A:G	A	G	-0.1111	0.0126	1.171e-18	----	52.2	6.275	3	0.09896	0.4583	CD
10	p11.21	35160300	rs34630580	10:35160300:A:G	A	G	-0.0586	0.0102	9.187e-09	----	0	0.464	3	0.9268	0.3598	UC
10	p11.21	35160300	rs34630580	10:35160300:A:G	A	G	-0.0736	0.0084	1.92e-18	----	32.6	4.449	3	0.2168	0.3598	IBD
10	p11.21	35160409	rs397800003	10:35160409:C:CT	CT	C	0.0872	0.0159	4.152e-08	++++	31.7	4.394	3	0.222	0.4573	CD
10	p11.21	35160409	rs397800003	10:35160409:C:CT	CT	C	0.0625	0.0106	3.719e-09	++++	13.4	3.465	3	0.3253	0.1769	IBD
10	p11.21	35160433	rs35550382	10:35160433:C:G	C	G	-0.0612	0.0106	7.76e-09	----	11.5	3.391	3	0.3352	0.1769	IBD
10	p11.21	35160985	rs35168556	10:35160985:C:T	T	C	0.0593	0.0105	1.627e-08	++++	31.9	4.404	3	0.221	0.1799	IBD
10	p11.21	35161219	rs113170867	10:35161219:C:T	T	C	0.111	0.0126	1.257e-18	++++	52	6.25	3	0.1001	0.4573	CD
10	p11.21	35161219	rs113170867	10:35161219:C:T	T	C	0.0587	0.0102	8.669e-09	++++	0	0.47	3	0.9254	0.3598	UC
10	p11.21	35161219	rs113170867	10:35161219:C:T	T	C	0.0736	0.0084	1.92e-18	++++	33.3	4.5	3	0.2123	0.3598	IBD
10	p11.21	35161663	.	10:35161663:C:CA	CA	C	-0.0995	0.0174	1.075e-08	?---	58.2	4.784	2	0.09146	0.4573	CD
10	p11.21	35161663	.	10:35161663:C:CA	CA	C	-0.0656	0.0104	2.832e-10	?---	25.6	2.687	2	0.261	0.3718	IBD
10	p11.21	35161679	rs12782948	10:35161679:A:G	A	G	0.1129	0.0126	3.237e-19	++++	53.9	6.501	3	0.08962	0.2883	CD
10	p11.21	35161679	rs12782948	10:35161679:A:G	A	G	0.0589	0.0102	7.718e-09	++++	0	0.499	3	0.919	0.3608	UC
10	p11.21	35161679	rs12782948	10:35161679:A:G	A	G	0.0743	0.0084	9.133e-19	++++	38.7	4.893	3	0.1798	0.3608	IBD
10	p11.21	35163213	rs35126129	10:35163213:A:G	A	G	0.1109	0.0126	1.349e-18	++++	50.4	6.046	3	0.1094	0.2903	CD
10	p11.21	35163213	rs35126129	10:35163213:A:G	A	G	0.0586	0.0102	9.187e-09	++++	0	0.47	3	0.9254	0.3598	UC
10	p11.21	35163213	rs35126129	10:35163213:A:G	A	G	0.0735	0.0084	2.134e-18	++++	30.9	4.341	3	0.227	0.3598	IBD
10	p11.21	35163420	rs111540151	10:35163420:A:G	A	G	-0.0892	0.0157	1.335e-08	----	0	1.052	3	0.7887	0.2893	CD
10	p11.21	35163449	rs12771399	10:35163449:C:T	T	C	0.1116	0.0126	8.209e-19	++++	52.7	6.346	3	0.09595	0.2952	CD
10	p11.21	35163449	rs12771399	10:35163449:C:T	T	C	0.0586	0.0102	9.187e-09	++++	0	0.464	3	0.9267	0.3598	UC
10	p11.21	35163449	rs12771399	10:35163449:C:T	T	C	0.0737	0.0084	1.727e-18	++++	34	4.544	3	0.2084	0.3598	IBD
10	p11.21	35163580	rs2045913	10:35163580:A:G	A	G	-0.1115	0.0126	8.814e-19	----	51.8	6.223	3	0.1013	0.3956	CD
10	p11.21	35163580	rs2045913	10:35163580:A:G	A	G	-0.0582	0.0102	1.157e-08	----	0	0.475	3	0.9243	0.3608	UC
10	p11.21	35163580	rs2045913	10:35163580:A:G	A	G	-0.0735	0.0084	2.134e-18	----	33.5	4.513	3	0.2112	0.3608	IBD
10	p11.21	35166048	rs10827493	10:35166048:C:T	T	C	0.1114	0.0126	9.464e-19	++++	51.8	6.224	3	0.1012	0.4662	CD
10	p11.21	35166048	rs10827493	10:35166048:C:T	T	C	0.0583	0.0102	1.093e-08	++++	0	0.47	3	0.9253	0.3608	UC
10	p11.21	35166048	rs10827493	10:35166048:C:T	T	C	0.0736	0.0084	1.92e-18	++++	34	4.543	3	0.2085	0.3608	IBD
10	p11.21	35166266	rs71033380	10:35166266:C:CA	CA	C	0.1289	0.0163	2.616e-15	+??+	0	0.135	1	0.7129	0.2942	CD
10	p11.21	35166266	rs71033380	10:35166266:C:CA	CA	C	0.0876	0.0121	4.498e-13	+??+	0	0.005	1	0.9425	0.3588	IBD
10	p11.21	35166408	rs35847586	10:35166408:A:G	A	G	-0.1106	0.0126	1.667e-18	----	51.4	6.168	3	0.1037	0.341	CD
10	p11.21	35166408	rs35847586	10:35166408:A:G	A	G	-0.0585	0.0102	9.734e-09	----	0	0.468	3	0.926	0.3598	UC
10	p11.21	35166408	rs35847586	10:35166408:A:G	A	G	-0.0733	0.0084	2.634e-18	----	31.2	4.362	3	0.2249	0.3598	IBD
10	p11.21	35166831	rs17499780	10:35166831:A:G	A	G	-0.0622	0.0106	4.413e-09	----	20.6	3.78	3	0.2862	0.1769	IBD
10	p11.21	35167287	rs17499811	10:35167287:A:G	A	G	0.1111	0.0126	1.171e-18	++++	53.2	6.41	3	0.09327	0.3161	CD
10	p11.21	35167287	rs17499811	10:35167287:A:G	A	G	0.0583	0.0102	1.093e-08	++++	0	0.495	3	0.92	0.3598	UC
10	p11.21	35167287	rs17499811	10:35167287:A:G	A	G	0.0732	0.0084	2.926e-18	++++	35.1	4.622	3	0.2016	0.3598	IBD
10	p11.21	35170569	rs2505640	10:35170569:A:G	A	G	0.1118	0.0126	7.119e-19	++++	59.1	7.337	3	0.0619	0.3171	CD
10	p11.21	35170569	rs2505640	10:35170569:A:G	A	G	0.0586	0.0102	9.187e-09	++++	0	0.402	3	0.9399	0.6372	UC
10	p11.21	35170569	rs2505640	10:35170569:A:G	A	G	0.0738	0.0084	1.554e-18	++++	41.3	5.114	3	0.1636	0.6372	IBD
10	p11.21	35170768	rs34595862	10:35170768:C:G	C	G	0.0624	0.0106	3.938e-09	++++	15.9	3.569	3	0.3119	0.1769	IBD
10	p11.21	35171048	rs10508816	10:35171048:A:G	A	G	0.1113	0.0126	1.016e-18	++++	55.9	6.806	3	0.07836	0.3191	CD
10	p11.21	35171048	rs10508816	10:35171048:A:G	A	G	0.0583	0.0102	1.093e-08	++++	0	0.528	3	0.9128	0.3618	UC
10	p11.21	35171048	rs10508816	10:35171048:A:G	A	G	0.0732	0.0084	2.926e-18	++++	41.1	5.095	3	0.165	0.3618	IBD
10	p11.21	35171299	rs113461583	10:35171299:G:T	T	G	0.0883	0.0156	1.511e-08	++++	0	1.037	3	0.7923	0.3857	CD
10	p11.21	35171424	rs11595890	10:35171424:A:G	A	G	0.0869	0.0158	3.798e-08	++++	37.6	4.81	3	0.1863	0.3181	CD
10	p11.21	35171424	rs11595890	10:35171424:A:G	A	G	0.063	0.0106	2.792e-09	++++	26.7	4.092	3	0.2517	0.1769	IBD
10	p11.21	35171491	rs58552047	10:35171491:C:T	T	C	-0.0878	0.0156	1.821e-08	----	0	1.074	3	0.7834	0.3191	CD
10	p11.21	35172011	rs35146199	10:35172011:C:T	T	C	-0.1109	0.0126	1.349e-18	----	53	6.379	3	0.09454	0.4911	CD
10	p11.21	35172011	rs35146199	10:35172011:C:T	T	C	-0.0584	0.0102	1.031e-08	----	0	0.494	3	0.9201	0.3598	UC
10	p11.21	35172011	rs35146199	10:35172011:C:T	T	C	-0.0732	0.0084	2.926e-18	----	35.3	4.639	3	0.2002	0.3598	IBD
10	p11.21	35172110	rs9665538	10:35172110:C:T	T	C	-0.1115	0.0126	8.814e-19	----	52.5	6.316	3	0.09721	0.4871	CD
10	p11.21	35172110	rs9665538	10:35172110:C:T	T	C	-0.0583	0.0102	1.093e-08	----	0	0.501	3	0.9186	0.3608	UC
10	p11.21	35172110	rs9665538	10:35172110:C:T	T	C	-0.0732	0.0084	2.926e-18	----	37.5	4.803	3	0.1868	0.3608	IBD
10	p11.21	35175240	rs12264697	10:35175240:A:G	A	G	0.1099	0.0133	1.419e-16	++++	53.7	6.476	3	0.0906	0.3628	CD
10	p11.21	35175240	rs12264697	10:35175240:A:G	A	G	0.0661	0.0089	1.111e-13	++++	10.5	3.353	3	0.3403	0.328	IBD
10	p11.21	35175244	rs12264698	10:35175244:A:G	A	G	0.1113	0.0133	5.84e-17	++++	54.4	6.577	3	0.08668	0.4871	CD
10	p11.21	35175244	rs12264698	10:35175244:A:G	A	G	0.0669	0.0089	5.611e-14	++++	19.3	3.717	3	0.2936	0.329	IBD
10	p11.21	35175850	rs1531550	10:35175850:C:T	T	C	0.0871	0.0156	2.36e-08	++++	0	0.976	3	0.807	0.4871	CD
10	p11.21	35176262	rs17591135	10:35176262:A:T	A	T	0.1121	0.0126	5.747e-19	++++	47.8	5.752	3	0.1243	0.4871	CD
10	p11.21	35176262	rs17591135	10:35176262:A:T	A	T	0.059	0.0102	7.281e-09	++++	0	0.436	3	0.9326	0.3579	UC
10	p11.21	35176262	rs17591135	10:35176262:A:T	A	T	0.0738	0.0084	1.554e-18	++++	29.5	4.255	3	0.2352	0.3579	IBD
10	p11.21	35176351	rs17591163	10:35176351:C:G	C	G	0.112	0.0126	6.172e-19	++++	46.6	5.615	3	0.1319	0.4861	CD
10	p11.21	35176351	rs17591163	10:35176351:C:G	C	G	0.0587	0.0102	8.669e-09	++++	0	0.509	3	0.9169	0.3579	UC
10	p11.21	35176351	rs17591163	10:35176351:C:G	C	G	0.0735	0.0084	2.134e-18	++++	30.8	4.337	3	0.2273	0.3579	IBD
10	p11.21	35176469	rs55724039	10:35176469:A:G	A	G	-0.1123	0.0126	4.981e-19	----	47.3	5.696	3	0.1274	0.4861	CD
10	p11.21	35176469	rs55724039	10:35176469:A:G	A	G	-0.0589	0.0102	7.718e-09	----	0	0.425	3	0.9351	0.3579	UC
10	p11.21	35176469	rs55724039	10:35176469:A:G	A	G	-0.0738	0.0084	1.554e-18	----	28.2	4.178	3	0.2429	0.3579	IBD
10	p11.21	35176818	rs12769484	10:35176818:A:G	A	G	0.1118	0.0126	7.119e-19	++++	46.4	5.599	3	0.1328	0.3161	CD
10	p11.21	35176818	rs12769484	10:35176818:A:G	A	G	0.0587	0.0102	8.669e-09	++++	0	0.427	3	0.9346	0.3579	UC
10	p11.21	35176818	rs12769484	10:35176818:A:G	A	G	0.0735	0.0084	2.134e-18	++++	25.7	4.036	3	0.2576	0.3579	IBD
10	p11.21	35177257	rs34779708	10:35177257:G:T	T	G	-0.1103	0.0126	2.06e-18	----	55.9	6.803	3	0.07846	0.4881	CD
10	p11.21	35177257	rs34779708	10:35177257:G:T	T	G	-0.0587	0.0102	8.669e-09	----	0	0.496	3	0.9198	0.3608	UC
10	p11.21	35177257	rs34779708	10:35177257:G:T	T	G	-0.0731	0.0084	3.25e-18	----	38	4.841	3	0.1838	0.3608	IBD
10	p11.21	35177451	rs12770381	10:35177451:A:G	A	G	-0.062	0.0106	4.944e-09	----	22.1	3.85	3	0.2781	0.1769	IBD
10	p11.21	35177843	rs16935902	10:35177843:G:T	T	G	0.088	0.0156	1.69e-08	++++	0	1.069	3	0.7845	0.4294	CD
10	p11.21	35178743	rs12260130	10:35178743:C:T	T	C	0.1116	0.0126	8.209e-19	++++	51.9	6.235	3	0.1007	0.328	CD
10	p11.21	35178743	rs12260130	10:35178743:C:T	T	C	0.0578	0.0102	1.456e-08	++++	0	0.444	3	0.931	0.3608	UC
10	p11.21	35178743	rs12260130	10:35178743:C:T	T	C	0.073	0.0084	3.609e-18	++++	35.4	4.642	3	0.1999	0.3608	IBD
10	p11.21	35180112	rs16935904	10:35180112:A:T	A	T	-0.0879	0.0156	1.754e-08	----	0	1.065	3	0.7854	0.4185	CD
10	p11.21	35180734	rs55914658	10:35180734:A:G	A	G	0.0877	0.0156	1.89e-08	++++	0	1.059	3	0.7869	0.4185	CD
10	p11.21	35181047	rs11592356	10:35181047:G:T	T	G	-0.0621	0.0106	4.671e-09	----	22	3.846	3	0.2786	0.1769	IBD
10	p11.21	35182382	rs34320503	10:35182382:A:AT	A	AT	-0.1111	0.0126	1.171e-18	----	51.6	6.199	3	0.1023	0.4066	CD
10	p11.21	35182382	rs34320503	10:35182382:A:AT	A	AT	-0.0584	0.0102	1.031e-08	----	0	0.443	3	0.9312	0.3598	UC
10	p11.21	35182382	rs34320503	10:35182382:A:AT	A	AT	-0.0732	0.0084	2.926e-18	----	33.6	4.516	3	0.2109	0.3598	IBD
10	p11.21	35182945	rs12762493	10:35182945:A:G	A	G	0.1117	0.0126	7.645e-19	++++	56.4	6.888	3	0.07554	0.4245	CD
10	p11.21	35182945	rs12762493	10:35182945:A:G	A	G	0.0583	0.0102	1.093e-08	++++	0	0.523	3	0.9137	0.3618	UC
10	p11.21	35182945	rs12762493	10:35182945:A:G	A	G	0.0734	0.0084	2.371e-18	++++	42	5.176	3	0.1593	0.3618	IBD
10	p11.21	35183222	rs4934538	10:35183222:C:T	T	C	-0.1112	0.0126	1.091e-18	----	53.4	6.436	3	0.09221	0.4791	CD
10	p11.21	35183222	rs4934538	10:35183222:C:T	T	C	-0.0583	0.0102	1.093e-08	----	0	0.48	3	0.9233	0.3598	UC
10	p11.21	35183222	rs4934538	10:35183222:C:T	T	C	-0.0733	0.0084	2.634e-18	----	35.7	4.669	3	0.1977	0.3598	IBD
10	p11.21	35183271	rs4934539	10:35183271:A:G	A	G	-0.1114	0.0126	9.464e-19	----	55	6.67	3	0.08318	0.4294	CD
10	p11.21	35183271	rs4934539	10:35183271:A:G	A	G	-0.0584	0.0102	1.031e-08	----	0	0.582	3	0.9005	0.3608	UC
10	p11.21	35183271	rs4934539	10:35183271:A:G	A	G	-0.0732	0.0084	2.926e-18	----	40.9	5.079	3	0.1661	0.3608	IBD
10	p11.21	35184107	rs1478463	10:35184107:A:G	A	G	0.1112	0.0126	1.091e-18	++++	52.1	6.257	3	0.09974	0.3777	CD
10	p11.21	35184107	rs1478463	10:35184107:A:G	A	G	0.0579	0.0102	1.375e-08	++++	0	0.485	3	0.9222	0.3608	UC
10	p11.21	35184107	rs1478463	10:35184107:A:G	A	G	0.073	0.0084	3.609e-18	++++	35.2	4.632	3	0.2008	0.3608	IBD
10	p11.21	35184557	rs11592037	10:35184557:A:G	A	G	0.0619	0.0106	5.232e-09	++++	11.1	3.376	3	0.3373	0.1769	IBD
10	p11.21	35184707	rs75499444	10:35184707:G:T	T	G	0.0881	0.0156	1.629e-08	++++	0	1.066	3	0.7854	0.3777	CD
10	p11.21	35184985	rs12775829	10:35184985:A:G	A	G	-0.0863	0.0158	4.707e-08	----	35.3	4.639	3	0.2002	0.3767	CD
10	p11.21	35184985	rs12775829	10:35184985:A:G	A	G	-0.0621	0.0106	4.671e-09	----	20.2	3.759	3	0.2887	0.1769	IBD
10	p11.21	35184999	rs12777517	10:35184999:G:T	T	G	-0.1108	0.0126	1.448e-18	----	53	6.378	3	0.09461	0.4781	CD
10	p11.21	35184999	rs12777517	10:35184999:G:T	T	G	-0.0582	0.0102	1.157e-08	----	0	0.475	3	0.9244	0.3598	UC
10	p11.21	35184999	rs12777517	10:35184999:G:T	T	G	-0.073	0.0084	3.609e-18	----	33.9	4.538	3	0.2089	0.3598	IBD
10	p11.21	35185350	rs112745252	10:35185350:A:C	A	C	-0.1117	0.0126	7.645e-19	----	52.9	6.364	3	0.09519	0.4781	CD
10	p11.21	35185350	rs112745252	10:35185350:A:C	A	C	-0.0578	0.0102	1.456e-08	----	0	0.482	3	0.9229	0.3608	UC
10	p11.21	35185350	rs112745252	10:35185350:A:C	A	C	-0.073	0.0084	3.609e-18	----	35.5	4.65	3	0.1993	0.3608	IBD
10	p11.21	35185493	rs2505639	10:35185493:A:G	A	G	0.1122	0.0126	5.35e-19	++++	57.2	7.014	3	0.07145	0.4781	CD
10	p11.21	35185493	rs2505639	10:35185493:A:G	A	G	0.058	0.0102	1.298e-08	++++	0	0.437	3	0.9325	0.6372	UC
10	p11.21	35185493	rs2505639	10:35185493:A:G	A	G	0.0735	0.0084	2.134e-18	++++	41.4	5.117	3	0.1635	0.6372	IBD
10	p11.21	35185771	rs4934540	10:35185771:C:T	T	C	-0.1113	0.0126	1.016e-18	----	52.6	6.328	3	0.09672	0.4771	CD
10	p11.21	35185771	rs4934540	10:35185771:C:T	T	C	-0.0584	0.0102	1.031e-08	----	0	0.495	3	0.9199	0.3608	UC
10	p11.21	35185771	rs4934540	10:35185771:C:T	T	C	-0.0734	0.0084	2.371e-18	----	38.5	4.875	3	0.1812	0.3608	IBD
10	p11.21	35187506	rs12780255	10:35187506:C:T	T	C	-0.0621	0.0106	4.671e-09	----	18.5	3.68	3	0.2982	0.1769	IBD
10	p11.21	35188004	rs3004217	10:35188004:C:T	T	C	0.0727	0.0124	4.548e-09	++++	0	0.601	3	0.8963	0.2714	CD
10	p11.21	35188004	rs3004217	10:35188004:C:T	T	C	0.0449	0.0082	4.36e-08	++++	0	0.777	3	0.8549	0.4801	IBD
10	p11.21	35188574	rs12761577	10:35188574:C:T	T	C	0.0625	0.0106	3.719e-09	++++	16.1	3.577	3	0.3109	0.1769	IBD
10	p11.21	35188691	rs12762124	10:35188691:A:G	A	G	0.0625	0.0106	3.719e-09	++++	28.9	4.222	3	0.2385	0.1779	IBD
10	p11.21	35188974	rs1213385	10:35188974:A:G	A	G	0.0864	0.0158	4.542e-08	++++	38.3	4.862	3	0.1822	0.2714	CD
10	p11.21	35188974	rs1213385	10:35188974:A:G	A	G	0.063	0.0106	2.792e-09	++++	23	3.897	3	0.2729	0.8221	IBD
10	p11.21	35189187	rs12098283	10:35189187:G:T	T	G	0.0981	0.0174	1.721e-08	?+++	63	5.401	2	0.06717	0.2714	CD
10	p11.21	35189187	rs12098283	10:35189187:G:T	T	G	0.0618	0.0104	2.81e-09	?+++	16	2.382	2	0.304	0.3549	IBD
10	p11.21	35189601	rs3780886	10:35189601:C:T	T	C	0.1119	0.0126	6.629e-19	++++	54.2	6.552	3	0.08764	0.4632	CD
10	p11.21	35189601	rs3780886	10:35189601:C:T	T	C	0.0578	0.0102	1.456e-08	++++	0	0.433	3	0.9333	0.3618	UC
10	p11.21	35189601	rs3780886	10:35189601:C:T	T	C	0.0731	0.0084	3.25e-18	++++	35.4	4.645	3	0.1997	0.3618	IBD
10	p11.21	35190576	rs12775548	10:35190576:G:T	T	G	0.1116	0.0126	8.209e-19	++++	54.6	6.607	3	0.08554	0.3191	CD
10	p11.21	35190576	rs12775548	10:35190576:G:T	T	G	0.0582	0.0102	1.157e-08	++++	0	0.463	3	0.927	0.3608	UC
10	p11.21	35190576	rs12775548	10:35190576:G:T	T	G	0.0733	0.0084	2.634e-18	++++	38	4.837	3	0.1841	0.3608	IBD
10	p11.21	35190780	rs112111273	10:35190780:C:G	C	G	0.0888	0.0156	1.253e-08	++++	0	1.008	3	0.7992	0.4264	CD
10	p11.21	35190958	rs35079558	10:35190958:A:G	A	G	-0.1115	0.0126	8.814e-19	----	53.7	6.474	3	0.09067	0.3191	CD
10	p11.21	35190958	rs35079558	10:35190958:A:G	A	G	-0.0581	0.0102	1.226e-08	----	0	0.443	3	0.9312	0.3608	UC
10	p11.21	35190958	rs35079558	10:35190958:A:G	A	G	-0.0732	0.0084	2.926e-18	----	35.8	4.674	3	0.1972	0.3608	IBD
10	p11.21	35191938	rs71299706	10:35191938:C:CCCACCTGGTG	CCCACCTGGTG	C	0.1277	0.0228	2.133e-08	??++	0	0.03	1	0.8628	0.3191	CD
10	p11.21	35191938	rs71299706	10:35191938:C:CCCACCTGGTG	CCCACCTGGTG	C	0.075	0.0127	3.516e-09	??++	0	0.074	1	0.7849	0.3628	IBD
10	p11.21	35192241	rs78045470	10:35192241:A:G	A	G	-0.0893	0.0156	1.038e-08	----	0	1.107	3	0.7754	0.4881	CD
10	p11.21	35193037	rs7077242	10:35193037:G:T	T	G	0.0982	0.0172	1.134e-08	?+++	57.7	4.732	2	0.09384	0.4344	CD
10	p11.21	35193037	rs7077242	10:35193037:G:T	T	G	0.0647	0.0103	3.352e-10	?+++	26	2.704	2	0.2588	0.3608	IBD
10	p11.21	35193683	rs16935907	10:35193683:C:T	T	C	-0.0896	0.0156	9.269e-09	----	0	1.083	3	0.7811	0.4881	CD
10	p11.21	35194322	.	10:35194322:T:TA	T	TA	0.1122	0.0126	5.35e-19	++++	50.8	6.095	3	0.1071	0.4881	CD
10	p11.21	35194322	.	10:35194322:T:TA	T	TA	0.0569	0.0102	2.427e-08	++++	0	0.392	3	0.942	0.3608	UC
10	p11.21	35194322	.	10:35194322:T:TA	T	TA	0.0728	0.0084	4.45e-18	++++	34.7	4.596	3	0.2039	0.3608	IBD
10	p11.21	35196021	rs1057108	10:35196021:G:T	T	G	-0.1123	0.0126	4.981e-19	----	52.7	6.338	3	0.09629	0.3181	CD
10	p11.21	35196021	rs1057108	10:35196021:G:T	T	G	-0.0581	0.0102	1.226e-08	----	0	0.442	3	0.9315	0.3598	UC
10	p11.21	35196021	rs1057108	10:35196021:G:T	T	G	-0.0732	0.0084	2.926e-18	----	36.9	4.755	3	0.1906	0.3598	IBD
10	p11.21	35196761	rs7070427	10:35196761:A:T	A	T	-0.1128	0.0126	3.479e-19	----	54.3	6.567	3	0.08704	0.3191	CD
10	p11.21	35196761	rs7070427	10:35196761:A:T	A	T	-0.0574	0.0102	1.829e-08	----	0	0.433	3	0.9334	0.3588	UC
10	p11.21	35196761	rs7070427	10:35196761:A:T	A	T	-0.0733	0.0084	2.634e-18	----	37.6	4.807	3	0.1865	0.3588	IBD
10	p11.21	35197492	rs12762891	10:35197492:A:G	A	G	0.0622	0.0106	4.413e-09	++++	16.2	3.582	3	0.3103	0.1769	IBD
10	p11.21	35197549	rs35557860	10:35197549:C:T	T	C	-0.0883	0.0159	2.801e-08	----	32.9	4.472	3	0.2148	0.3191	CD
10	p11.21	35197549	rs35557860	10:35197549:C:T	T	C	-0.0634	0.0106	2.216e-09	----	23.6	3.926	3	0.2696	0.1769	IBD
10	p11.21	35199336	rs12775799	10:35199336:C:T	T	C	0.1119	0.0126	6.629e-19	++++	52.1	6.265	3	0.09939	0.3191	CD
10	p11.21	35199336	rs12775799	10:35199336:C:T	T	C	0.0579	0.0102	1.375e-08	++++	0	0.455	3	0.9287	0.3588	UC
10	p11.21	35199336	rs12775799	10:35199336:C:T	T	C	0.0731	0.0084	3.25e-18	++++	36.3	4.711	3	0.1943	0.3588	IBD
10	p11.21	35200996	rs34842917	10:35200996:G:GT	G	GT	-0.0876	0.0159	3.6e-08	----	30.7	4.327	3	0.2282	0.4901	CD
10	p11.21	35200996	rs34842917	10:35200996:G:GT	G	GT	-0.0635	0.0106	2.091e-09	----	35.8	4.675	3	0.1972	0.1769	IBD
10	p11.21	35201597	rs34001864	10:35201597:A:G	A	G	0.0629	0.0106	2.957e-09	++++	21.3	3.811	3	0.2826	0.1759	IBD
10	p11.21	35202794	rs16935909	10:35202794:A:T	A	T	-0.0898	0.0157	1.067e-08	----	0	0.933	3	0.8174	0.4891	CD
10	p11.21	35203904	rs2384352	10:35203904:A:G	A	G	-0.1117	0.0127	1.427e-18	----	57.6	7.077	3	0.06948	0.4344	CD
10	p11.21	35203904	rs2384352	10:35203904:A:G	A	G	-0.0599	0.0103	6.044e-09	----	0	0.23	3	0.9726	0.3429	UC
10	p11.21	35203904	rs2384352	10:35203904:A:G	A	G	-0.0733	0.0085	6.492e-18	----	47	5.662	3	0.1293	0.3429	IBD
10	p11.21	35203936	rs2384353	10:35203936:A:G	A	G	-0.0862	0.0158	4.878e-08	----	30.6	4.325	3	0.2285	0.4891	CD
10	p11.21	35203936	rs2384353	10:35203936:A:G	A	G	-0.0627	0.0106	3.317e-09	----	19.1	3.709	3	0.2947	0.1759	IBD
10	p11.21	35204050	rs16935910	10:35204050:C:G	C	G	-0.0892	0.0157	1.335e-08	----	0	0.914	3	0.822	0.4523	CD
10	p11.21	35204328	rs11010121	10:35204328:A:G	A	G	-0.1123	0.0126	4.981e-19	----	52.7	6.341	3	0.09614	0.3936	CD
10	p11.21	35204328	rs11010121	10:35204328:A:G	A	G	-0.0578	0.0102	1.456e-08	----	0	0.464	3	0.9268	0.3598	UC
10	p11.21	35204328	rs11010121	10:35204328:A:G	A	G	-0.0732	0.0084	2.926e-18	----	37.7	4.813	3	0.186	0.3598	IBD
10	p11.21	35204590	rs11010122	10:35204590:A:C	A	C	-0.1082	0.0139	7.017e-15	--?-	65.2	5.746	2	0.05654	0.338	CD
10	p11.21	35204590	rs11010122	10:35204590:A:C	A	C	-0.072	0.01	6.021e-13	--?-	55.2	4.463	2	0.1074	0.3598	IBD
10	p11.21	35206079	rs59428109	10:35206079:C:T	T	C	-0.0897	0.0156	8.924e-09	----	0	1.093	3	0.7787	0.2624	CD
10	p11.21	35206260	.	10:35206260:A:AT	A	AT	0.0891	0.0158	1.708e-08	++++	0	0.993	3	0.8029	0.2624	CD
10	p11.21	35207326	rs150217264	10:35207326:A:G	A	G	0.0873	0.0156	2.192e-08	++++	0	1.007	3	0.7995	0.2624	CD
10	p11.21	35207458	rs73262807	10:35207458:C:T	T	C	0.0992	0.0174	1.19e-08	?+++	65.4	5.786	2	0.05542	0.2614	CD
10	p11.21	35207458	rs73262807	10:35207458:C:T	T	C	0.0656	0.0104	2.832e-10	?+++	39.9	3.328	2	0.1893	0.3529	IBD
10	p11.21	35207513	rs75247344	10:35207513:C:T	T	C	0.0618	0.0107	7.663e-09	++++	11	3.372	3	0.3377	0.172	IBD
10	p11.21	35207540	rs75265869	10:35207540:C:T	T	C	-0.1116	0.0127	1.531e-18	----	53.9	6.503	3	0.08953	0.2614	CD
10	p11.21	35207540	rs75265869	10:35207540:C:T	T	C	-0.0721	0.0085	2.207e-17	----	32.8	4.463	3	0.2156	0.3559	IBD
10	p11.21	35207545	rs80182618	10:35207545:A:G	A	G	0.0607	0.0109	2.565e-08	++++	6.2	3.198	3	0.3621	0.163	IBD
10	p11.21	35207698	rs1148246	10:35207698:C:T	T	C	-0.1134	0.0126	2.257e-19	----	57.8	7.115	3	0.06834	0.2624	CD
10	p11.21	35207698	rs1148246	10:35207698:C:T	T	C	-0.0573	0.0102	1.936e-08	----	0	0.466	3	0.9263	0.6392	UC
10	p11.21	35207698	rs1148246	10:35207698:C:T	T	C	-0.0734	0.0084	2.371e-18	----	43.8	5.337	3	0.1487	0.6392	IBD
10	p11.21	35207699	rs58468612	10:35207699:A:G	A	G	0.062	0.0106	4.944e-09	++++	11.4	3.384	3	0.3361	0.1759	IBD
10	p11.21	35207802	rs4934735	10:35207802:A:G	A	G	-0.111	0.0126	1.257e-18	----	49.6	5.95	3	0.1141	0.2624	CD
10	p11.21	35207802	rs4934735	10:35207802:A:G	A	G	-0.0565	0.0102	3.038e-08	----	0	0.417	3	0.9366	0.3608	UC
10	p11.21	35207802	rs4934735	10:35207802:A:G	A	G	-0.0718	0.0084	1.257e-17	----	36.1	4.693	3	0.1957	0.3608	IBD
10	p11.21	35207940	rs4934736	10:35207940:A:G	A	G	0.1123	0.0126	4.981e-19	++++	53.1	6.391	3	0.09408	0.4871	CD
10	p11.21	35207940	rs4934736	10:35207940:A:G	A	G	0.0574	0.0102	1.829e-08	++++	0	0.478	3	0.9237	0.3598	UC
10	p11.21	35207940	rs4934736	10:35207940:A:G	A	G	0.073	0.0084	3.609e-18	++++	38.2	4.854	3	0.1828	0.3598	IBD
10	p11.21	35208018	rs1148247	10:35208018:A:G	A	G	-0.0708	0.0124	1.132e-08	----	0	0.712	3	0.8703	0.2594	CD
10	p11.21	35208018	rs1148247	10:35208018:A:G	A	G	-0.046	0.0083	2.987e-08	----	0	0.731	3	0.8659	0.4324	IBD
10	p11.21	35209610	rs17591781	10:35209610:A:G	A	G	0.1119	0.0126	6.629e-19	++++	52.7	6.344	3	0.09601	0.2614	CD
10	p11.21	35209610	rs17591781	10:35209610:A:G	A	G	0.0577	0.0102	1.542e-08	++++	0	0.499	3	0.9191	0.3598	UC
10	p11.21	35209610	rs17591781	10:35209610:A:G	A	G	0.0731	0.0084	3.25e-18	++++	39.8	4.981	3	0.1732	0.3598	IBD
10	p11.21	35209860	rs17500582	10:35209860:A:T	A	T	0.1126	0.0126	4.017e-19	++++	53	6.38	3	0.09451	0.2753	CD
10	p11.21	35209860	rs17500582	10:35209860:A:T	A	T	0.0579	0.0102	1.375e-08	++++	0	0.479	3	0.9235	0.3598	UC
10	p11.21	35209860	rs17500582	10:35209860:A:T	A	T	0.0732	0.0084	2.926e-18	++++	39.5	4.958	3	0.1749	0.3598	IBD
10	p11.21	35210115	rs17591857	10:35210115:A:G	A	G	0.1122	0.0126	5.35e-19	++++	52.9	6.373	3	0.09482	0.4742	CD
10	p11.21	35210115	rs17591857	10:35210115:A:G	A	G	0.0574	0.0102	1.829e-08	++++	0	0.462	3	0.9272	0.3598	UC
10	p11.21	35210115	rs17591857	10:35210115:A:G	A	G	0.0728	0.0084	4.45e-18	++++	39.5	4.961	3	0.1747	0.3598	IBD
10	p11.21	35212510	rs2295415	10:35212510:A:G	A	G	-0.0899	0.0156	8.272e-09	----	0	1.076	3	0.7829	0.2763	CD
10	p11.21	35213605	rs3740082	10:35213605:A:G	A	G	-0.09	0.0156	7.963e-09	----	0	1.083	3	0.7812	0.498	CD
10	p11.21	35214025	rs11010125	10:35214025:A:G	A	G	-0.1125	0.0126	4.315e-19	----	53.3	6.426	3	0.09262	0.2763	CD
10	p11.21	35214025	rs11010125	10:35214025:A:G	A	G	-0.0581	0.0102	1.226e-08	----	0	0.512	3	0.9162	0.3598	UC
10	p11.21	35214025	rs11010125	10:35214025:A:G	A	G	-0.0733	0.0084	2.634e-18	----	41	5.085	3	0.1657	0.3598	IBD
10	p11.21	35214105	rs77414057	10:35214105:A:G	A	G	0.0897	0.0157	1.108e-08	++++	0	0.929	3	0.8184	0.33	CD
10	p11.21	35214252	rs33929134	10:35214252:C:T	T	C	0.0628	0.0106	3.132e-09	++++	21.6	3.828	3	0.2807	0.1759	IBD
10	p11.21	35214644	rs10626455	10:35214644:C:CTGAG	CTGAG	C	0.0895	0.0156	9.627e-09	++++	0	1.158	3	0.7632	0.497	CD
10	p11.21	35215079	rs111669259	10:35215079:C:CCA	CCA	C	0.0963	0.0173	2.599e-08	?+++	53.6	4.308	2	0.116	0.327	CD
10	p11.21	35215079	rs111669259	10:35215079:C:CCA	CCA	C	0.0637	0.0103	6.231e-10	?+++	21.8	2.557	2	0.2785	0.3598	IBD
10	p11.21	35216151	rs1018497	10:35216151:C:T	T	C	-0.0903	0.0157	8.841e-09	----	0	0.916	3	0.8217	0.2744	CD
10	p11.21	35216445	rs11598685	10:35216445:A:G	A	G	0.0628	0.0106	3.132e-09	++++	21.8	3.836	3	0.2797	0.175	IBD
10	p11.21	35216602	rs11598690	10:35216602:C:T	T	C	0.0629	0.0106	2.957e-09	++++	22.1	3.853	3	0.2778	0.175	IBD
10	p11.21	35217076	rs11592798	10:35217076:C:T	T	C	-0.1128	0.0126	3.479e-19	----	54.4	6.573	3	0.08681	0.2744	CD
10	p11.21	35217076	rs11592798	10:35217076:C:T	T	C	-0.0569	0.0102	2.427e-08	----	0	0.463	3	0.9269	0.3598	UC
10	p11.21	35217076	rs11592798	10:35217076:C:T	T	C	-0.0728	0.0084	4.45e-18	----	38.5	4.881	3	0.1807	0.3598	IBD
10	p11.21	35217192	rs11599288	10:35217192:C:T	T	C	0.0625	0.0106	3.719e-09	++++	21.7	3.829	3	0.2805	0.174	IBD
10	p11.21	35218125	rs111338502	10:35218125:A:T	A	T	-0.0864	0.0158	4.542e-08	----	26.9	4.104	3	0.2504	0.2763	CD
10	p11.21	35218125	rs111338502	10:35218125:A:T	A	T	-0.0625	0.0106	3.719e-09	----	22.9	3.889	3	0.2738	0.175	IBD
10	p11.21	35218236	rs11599920	10:35218236:G:T	T	G	0.0624	0.0106	3.938e-09	++++	18.2	3.666	3	0.2999	0.175	IBD
10	p11.21	35221661	rs73262832	10:35221661:C:T	T	C	0.088	0.0156	1.69e-08	++++	0	1.034	3	0.7931	0.2763	CD
10	p11.21	35221894	rs11010129	10:35221894:C:T	T	C	-0.1118	0.0126	7.119e-19	----	52.7	6.346	3	0.09594	0.2744	CD
10	p11.21	35221894	rs11010129	10:35221894:C:T	T	C	-0.0572	0.0102	2.049e-08	----	0	0.477	3	0.924	0.3598	UC
10	p11.21	35221894	rs11010129	10:35221894:C:T	T	C	-0.0725	0.0084	6.084e-18	----	37.9	4.831	3	0.1846	0.3598	IBD
10	p11.21	35221943	.	10:35221943:A:AC	A	AC	0.091	0.0158	8.437e-09	++++	0	0.952	3	0.8128	0.2753	CD
10	p11.21	35222941	rs75152185	10:35222941:C:G	C	G	0.0613	0.0106	7.337e-09	++++	24.1	3.954	3	0.2664	0.1759	IBD
10	p11.21	35222966	rs1148245	10:35222966:C:T	T	C	0.1123	0.0127	9.358e-19	++++	55.6	6.755	3	0.08012	0.3121	CD
10	p11.21	35222966	rs1148245	10:35222966:C:T	T	C	0.0574	0.0102	1.829e-08	++++	0	0.64	3	0.8871	0.3608	UC
10	p11.21	35222966	rs1148245	10:35222966:C:T	T	C	0.0723	0.0084	7.49e-18	++++	49	5.882	3	0.1175	0.3608	IBD
10	p11.21	35223871	rs4934737	10:35223871:C:T	T	C	-0.1113	0.0126	1.016e-18	----	54.9	6.652	3	0.08386	0.2783	CD
10	p11.21	35223871	rs4934737	10:35223871:C:T	T	C	-0.0572	0.0102	2.049e-08	----	0	0.662	3	0.882	0.3598	UC
10	p11.21	35223871	rs4934737	10:35223871:C:T	T	C	-0.0722	0.0084	8.309e-18	----	45.9	5.548	3	0.1358	0.3598	IBD
10	p11.21	35224379	rs11010130	10:35224379:C:T	T	C	-0.1126	0.0126	4.017e-19	----	58.7	7.259	3	0.06408	0.2783	CD
10	p11.21	35224379	rs11010130	10:35224379:C:T	T	C	-0.0566	0.0102	2.873e-08	----	0	0.695	3	0.8744	0.3608	UC
10	p11.21	35224379	rs11010130	10:35224379:C:T	T	C	-0.0724	0.0084	6.751e-18	----	49.1	5.899	3	0.1166	0.3608	IBD
10	p11.21	35224388	rs11010131	10:35224388:A:C	A	C	-0.1119	0.0126	6.629e-19	----	57.8	7.101	3	0.06874	0.2783	CD
10	p11.21	35224388	rs11010131	10:35224388:A:C	A	C	-0.0563	0.0102	3.398e-08	----	0	0.683	3	0.8772	0.3608	UC
10	p11.21	35224388	rs11010131	10:35224388:A:C	A	C	-0.0721	0.0084	9.216e-18	----	47.7	5.732	3	0.1254	0.3608	IBD
10	p11.21	35224395	rs79939343	10:35224395:A:G	A	G	0.089	0.0157	1.438e-08	++++	0	0.948	3	0.8139	0.3459	CD
10	p11.21	35225074	.	10:35225074:C:CAT	CAT	C	-0.0899	0.0155	6.631e-09	----	0	1.395	3	0.7066	0.3479	CD
10	p11.21	35225373	rs77493612	10:35225373:C:T	T	C	0.092	0.0155	2.93e-09	++++	0	1.429	3	0.6986	0.3479	CD
10	p11.21	35225399	rs111671353	10:35225399:C:T	T	C	0.0907	0.0155	4.868e-09	++++	0	1.457	3	0.6922	0.4076	CD
10	p11.21	35226270	rs34357042	10:35226270:A:G	A	G	0.0611	0.0109	2.076e-08	++++	36.2	4.703	3	0.1949	0.165	IBD
10	p11.21	35226636	rs7923532	10:35226636:C:G	C	G	-0.061	0.0108	1.622e-08	----	33.6	4.518	3	0.2107	0.169	IBD
10	p11.21	35227971	rs12769420	10:35227971:G:T	T	G	-0.0625	0.0104	1.86e-09	?---	26.1	2.705	2	0.2586	0.3469	IBD
10	p11.21	35227985	rs12769427	10:35227985:A:T	A	T	0.0623	0.0104	2.093e-09	?+++	28.4	2.792	2	0.2476	0.34	IBD
10	p11.21	35227993	rs12767915	10:35227993:A:C	A	C	-0.0624	0.0104	1.973e-09	?---	26.2	2.709	2	0.2581	0.34	IBD
10	p11.21	35228018	rs139567750	10:35228018:A:G	A	G	-0.1085	0.0127	1.304e-17	----	50	5.994	3	0.1119	0.3022	CD
10	p11.21	35228018	rs139567750	10:35228018:A:G	A	G	-0.0565	0.0103	4.124e-08	----	0	0.511	3	0.9166	0.3579	UC
10	p11.21	35228018	rs139567750	10:35228018:A:G	A	G	-0.071	0.0085	6.658e-17	----	37.4	4.796	3	0.1874	0.3579	IBD
10	p11.21	35228306	rs12257770	10:35228306:C:T	T	C	-0.1104	0.0126	1.92e-18	----	53.1	6.398	3	0.09377	0.0596	CD
10	p11.21	35228306	rs12257770	10:35228306:C:T	T	C	-0.0573	0.0102	1.936e-08	----	0	0.598	3	0.8969	0.3608	UC
10	p11.21	35228306	rs12257770	10:35228306:C:T	T	C	-0.072	0.0084	1.022e-17	----	41.8	5.153	3	0.1609	0.3608	IBD
10	p11.21	35228337	rs11010132	10:35228337:C:G	C	G	-0.1101	0.0126	2.371e-18	----	53.5	6.448	3	0.09173	0.2247	CD
10	p11.21	35228337	rs11010132	10:35228337:C:G	C	G	-0.0571	0.0102	2.168e-08	----	0	0.6	3	0.8965	0.3608	UC
10	p11.21	35228337	rs11010132	10:35228337:C:G	C	G	-0.0718	0.0084	1.257e-17	----	42.3	5.2	3	0.1578	0.3608	IBD
10	p11.21	35229048	rs11010133	10:35229048:A:G	A	G	-0.1099	0.0127	4.992e-18	----	55.1	6.682	3	0.08277	0.2237	CD
10	p11.21	35229048	rs11010133	10:35229048:A:G	A	G	-0.0568	0.0103	3.496e-08	----	0	0.701	3	0.8729	0.3608	UC
10	p11.21	35229048	rs11010133	10:35229048:A:G	A	G	-0.0718	0.0085	2.987e-17	----	46.5	5.606	3	0.1324	0.3608	IBD
10	p11.21	35229101	rs11010134	10:35229101:A:G	A	G	-0.1087	0.0127	1.138e-17	----	53.4	6.442	3	0.09197	0.2237	CD
10	p11.21	35229101	rs11010134	10:35229101:A:G	A	G	-0.0569	0.0102	2.427e-08	----	0	0.714	3	0.8699	0.3608	UC
10	p11.21	35229101	rs11010134	10:35229101:A:G	A	G	-0.0715	0.0084	1.711e-17	----	44.6	5.415	3	0.1438	0.3608	IBD
10	p11.21	35229135	rs11010135	10:35229135:A:G	A	G	-0.109	0.0127	9.269e-18	----	53.8	6.492	3	0.08997	0.2227	CD
10	p11.21	35229135	rs11010135	10:35229135:A:G	A	G	-0.0566	0.0102	2.873e-08	----	0	0.697	3	0.8739	0.3608	UC
10	p11.21	35229135	rs11010135	10:35229135:A:G	A	G	-0.0714	0.0084	1.896e-17	----	44.3	5.388	3	0.1455	0.3608	IBD
10	p11.21	35232454	rs34694028	10:35232454:A:T	A	T	-0.0599	0.0108	2.918e-08	----	40	4.997	3	0.172	0.168	IBD
10	p11.21	35232670	rs16935922	10:35232670:C:T	T	C	-0.0594	0.0108	3.798e-08	----	38.2	4.852	3	0.183	0.169	IBD
10	p11.21	35233838	rs72793871	10:35233838:C:T	T	C	-0.0592	0.0108	4.218e-08	----	36	4.684	3	0.1965	0.169	IBD
10	p11.21	35234794	rs12098294	10:35234794:A:T	A	T	0.0596	0.0108	3.419e-08	++++	39	4.921	3	0.1777	0.169	IBD
10	p11.21	35235247	.	10:35235247:C:CT	CT	C	-0.0601	0.0108	2.624e-08	----	36.1	4.696	3	0.1954	0.167	IBD
10	p11.21	35235274	rs12769539	10:35235274:G:T	T	G	-0.0609	0.0109	2.308e-08	----	31.5	4.377	3	0.2235	0.166	IBD
10	p11.21	35236040	rs67948565	10:35236040:C:T	T	C	0.0606	0.0108	2.01e-08	++++	38.4	4.867	3	0.1818	0.167	IBD
10	p11.21	35236450	rs35073206	10:35236450:C:T	T	C	-0.0635	0.0111	1.061e-08	----	55.1	6.683	3	0.08273	0.1581	IBD
10	p11.21	35236903	rs34041571	10:35236903:G:T	T	G	0.0644	0.0111	6.561e-09	++++	56	6.817	3	0.07797	0.1561	IBD
10	p11.21	35236944	rs12098381	10:35236944:C:G	C	G	-0.0638	0.0111	9.044e-09	----	56.6	6.919	3	0.07452	0.1581	IBD
10	p11.21	35237646	rs7070384	10:35237646:A:C	A	C	-0.0637	0.0111	9.538e-09	----	56.3	6.863	3	0.0764	0.1581	IBD
10	p11.21	35238096	rs7477509	10:35238096:C:T	T	C	-0.0636	0.0111	1.006e-08	----	56.3	6.858	3	0.07656	0.1581	IBD
10	p11.21	35238615	rs3867218	10:35238615:C:T	T	C	-0.1081	0.0128	3.032e-17	----	63.5	8.211	3	0.04184	0.2157	CD
10	p11.21	35238615	rs3867218	10:35238615:C:T	T	C	-0.0714	0.0085	4.465e-17	----	54.6	6.602	3	0.08573	0.3469	IBD
10	p11.21	35238838	rs12774368	10:35238838:G:T	T	G	-0.0644	0.0111	6.561e-09	----	57.7	7.099	3	0.0688	0.1561	IBD
10	p11.21	35239809	.	10:35239809:G:GT	G	GT	0.0652	0.0111	4.257e-09	++++	58.3	7.192	3	0.06603	0.1571	IBD
10	p11.21	35240119	rs4934541	10:35240119:C:T	T	C	0.0724	0.0125	6.955e-09	++++	0	1.952	3	0.5825	0.2227	CD
10	p11.21	35240119	rs4934541	10:35240119:C:T	T	C	0.0462	0.0083	2.603e-08	++++	0	1.536	3	0.674	0.508	IBD
10	p11.21	35240186	rs6481946	10:35240186:A:G	A	G	-0.1088	0.0128	1.896e-17	----	62.5	8.009	3	0.04583	0.2237	CD
10	p11.21	35240186	rs6481946	10:35240186:A:G	A	G	-0.0721	0.0085	2.207e-17	----	50.6	6.077	3	0.1079	0.3459	IBD
10	p11.21	35241532	rs12764283	10:35241532:A:G	A	G	0.1095	0.0128	1.182e-17	++++	61.6	7.82	3	0.04987	0.2157	CD
10	p11.21	35241532	rs12764283	10:35241532:A:G	A	G	0.0569	0.0103	3.309e-08	++++	0	0.972	3	0.8081	0.3449	UC
10	p11.21	35241532	rs12764283	10:35241532:A:G	A	G	0.0731	0.0085	7.972e-18	++++	53.6	6.468	3	0.09092	0.3449	IBD
10	p11.21	35241823	.	10:35241823:T:TGGGATTACA	T	TGGGATTACA	0.1131	0.019	2.639e-09	+?++	0	0.512	2	0.7741	0.2187	CD
10	p11.21	35241823	.	10:35241823:T:TGGGATTACA	T	TGGGATTACA	0.0701	0.0127	3.396e-08	+?++	71.6	7.049	2	0.02946	0.1561	IBD
10	p11.21	35243226	rs35444718	10:35243226:A:G	A	G	0.0653	0.0111	4.032e-09	++++	60.3	7.548	3	0.05634	0.1551	IBD
10	p11.21	35244779	rs34233967	10:35244779:A:G	A	G	0.065	0.0112	6.492e-09	++++	54.7	6.62	3	0.08504	0.1581	IBD
10	p11.21	35245835	rs35320969	10:35245835:T:TA	T	TA	-0.0641	0.0116	3.279e-08	----	60	7.503	3	0.05747	0.1392	IBD
10	p11.21	35246497	rs12255409	10:35246497:A:G	A	G	0.1004	0.0129	7.086e-15	++++	64.1	8.361	3	0.03912	0.2167	CD
10	p11.21	35246497	rs12255409	10:35246497:A:G	A	G	0.0697	0.0086	5.29e-16	++++	49.4	5.931	3	0.115	0.3231	IBD
10	p11.21	35246669	rs17500653	10:35246669:A:G	A	G	-0.064	0.0116	3.444e-08	----	58.3	7.195	3	0.06594	0.1392	IBD
10	p11.21	35246767	rs12242110	10:35246767:A:G	A	G	-0.0986	0.0129	2.115e-14	----	64.6	8.463	3	0.03735	0.2167	CD
10	p11.21	35246767	rs12242110	10:35246767:A:G	A	G	-0.0693	0.0086	7.746e-16	----	46.8	5.639	3	0.1306	0.3231	IBD
10	p11.21	35249193	rs12246600	10:35249193:A:C	A	C	-0.0997	0.0129	1.087e-14	----	64.4	8.422	3	0.03806	0.2197	CD
10	p11.21	35249193	rs12246600	10:35249193:A:C	A	C	-0.0703	0.0087	6.452e-16	----	45.1	5.467	3	0.1406	0.3231	IBD
10	p11.21	35249755	rs12098720	10:35249755:A:G	A	G	0.0992	0.0129	1.472e-14	++++	63.8	8.297	3	0.04026	0.2197	CD
10	p11.21	35249755	rs12098720	10:35249755:A:G	A	G	0.0697	0.0087	1.133e-15	++++	42.4	5.205	3	0.1574	0.3231	IBD
10	p11.21	35249916	rs34091150	10:35249916:C:T	T	C	0.0645	0.0116	2.692e-08	++++	59.5	7.403	3	0.06011	0.1392	IBD
10	p11.21	35249997	rs12098264	10:35249997:A:T	A	T	0.0992	0.013	2.334e-14	++++	63.4	8.187	3	0.0423	0.2197	CD
10	p11.21	35249997	rs12098264	10:35249997:A:T	A	T	0.0697	0.0087	1.133e-15	++++	42.1	5.18	3	0.1591	0.3231	IBD
10	p11.21	35250142	rs12098266	10:35250142:C:T	T	C	-0.0953	0.0142	1.929e-11	--?-	75.7	8.232	2	0.01631	0.2167	CD
10	p11.21	35250142	rs12098266	10:35250142:C:T	T	C	-0.0687	0.0103	2.56e-11	--?-	63	5.405	2	0.06705	0.3231	IBD
10	p11.21	35251206	rs34592588	10:35251206:A:G	A	G	-0.0992	0.0129	1.472e-14	----	63.4	8.205	3	0.04196	0.2187	CD
10	p11.21	35251206	rs34592588	10:35251206:A:G	A	G	-0.0694	0.0087	1.499e-15	----	42	5.177	3	0.1593	0.3231	IBD
10	p11.21	35251392	rs16935945	10:35251392:A:C	A	C	-0.1004	0.0129	7.086e-15	----	70.1	10.042	3	0.01822	0.2167	CD
10	p11.21	35251392	rs16935945	10:35251392:A:C	A	C	-0.0699	0.0086	4.368e-16	----	53.9	6.509	3	0.08929	0.331	IBD
10	p11.21	35251824	.	10:35251824:A:AG	A	AG	0.0647	0.0116	2.439e-08	++++	59.4	7.385	3	0.06058	0.1402	IBD
10	p11.21	35252098	rs12777960	10:35252098:A:C	A	C	0.1012	0.0129	4.331e-15	++++	67.2	9.147	3	0.02739	0.2227	CD
10	p11.21	35252098	rs12777960	10:35252098:A:C	A	C	0.0704	0.0086	2.699e-16	++++	47.4	5.707	3	0.1268	0.331	IBD
10	p11.21	35252633	rs11010146	10:35252633:A:T	A	T	0.1003	0.0129	7.533e-15	++++	68.3	9.468	3	0.02367	0.2187	CD
10	p11.21	35252633	rs11010146	10:35252633:A:T	A	T	0.0696	0.0086	5.82e-16	++++	51.5	6.189	3	0.1028	0.332	IBD
10	p11.21	35252704	rs7083266	10:35252704:A:C	A	C	0.1003	0.0129	7.533e-15	++++	68.1	9.412	3	0.02428	0.2167	CD
10	p11.21	35252704	rs7083266	10:35252704:A:C	A	C	0.0694	0.0086	7.043e-16	++++	50.6	6.078	3	0.1079	0.332	IBD
10	p11.21	35252760	rs7070778	10:35252760:C:T	T	C	-0.1002	0.0129	8.009e-15	----	66.6	8.976	3	0.02961	0.2187	CD
10	p11.21	35252760	rs7070778	10:35252760:C:T	T	C	-0.0698	0.0086	4.807e-16	----	44.5	5.402	3	0.1446	0.331	IBD
10	p11.21	35252912	rs7086715	10:35252912:A:G	A	G	-0.1001	0.0129	8.514e-15	----	68.2	9.428	3	0.02411	0.2197	CD
10	p11.21	35252912	rs7086715	10:35252912:A:G	A	G	-0.0694	0.0086	7.043e-16	----	50.5	6.064	3	0.1085	0.332	IBD
10	p11.21	35253054	rs7087099	10:35253054:C:T	T	C	0.1004	0.0129	7.086e-15	++++	68.3	9.456	3	0.02381	0.2167	CD
10	p11.21	35253054	rs7087099	10:35253054:C:T	T	C	0.0688	0.0086	1.244e-15	++++	51.7	6.214	3	0.1017	0.333	IBD
10	p11.21	35253210	rs7087150	10:35253210:A:T	A	T	-0.1015	0.0129	3.597e-15	----	64.9	8.535	3	0.03615	0.2207	CD
10	p11.21	35253210	rs7087150	10:35253210:A:T	A	T	-0.07	0.0087	8.556e-16	----	48.4	5.819	3	0.1208	0.332	IBD
10	p11.21	35253339	rs35965004	10:35253339:A:T	A	T	0.0649	0.0116	2.208e-08	++++	58.7	7.265	3	0.06391	0.1392	IBD
10	p11.21	35253534	rs60553075	10:35253534:A:T	A	T	0.1008	0.0129	5.542e-15	++++	67.6	9.247	3	0.02618	0.2177	CD
10	p11.21	35253534	rs60553075	10:35253534:A:T	A	T	0.0697	0.0086	5.29e-16	++++	47.7	5.739	3	0.125	0.331	IBD
10	p11.21	35253682	rs12240638	10:35253682:G:T	T	G	0.101	0.0129	4.9e-15	++++	67.3	9.167	3	0.02715	0.2197	CD
10	p11.21	35253682	rs12240638	10:35253682:G:T	T	G	0.0703	0.0086	2.973e-16	++++	47.7	5.738	3	0.1251	0.332	IBD
10	p11.21	35253829	rs12249814	10:35253829:C:T	T	C	-0.1001	0.0129	8.514e-15	----	68.2	9.436	3	0.02402	0.2197	CD
10	p11.21	35253829	rs12249814	10:35253829:C:T	T	C	-0.069	0.0086	1.03e-15	----	49.8	5.979	3	0.1126	0.332	IBD
10	p11.21	35254042	.	10:35254042:A:AT	A	AT	0.0614	0.0107	9.562e-09	?+++	47.6	3.817	2	0.1483	0.331	IBD
10	p11.21	35254874	rs60616028	10:35254874:A:G	A	G	0.0616	0.0108	1.172e-08	?+++	45.8	3.692	2	0.1579	0.326	IBD
10	p11.21	35254959	rs77528060	10:35254959:C:T	T	C	0.0644	0.0116	2.829e-08	++++	56	6.811	3	0.07815	0.1392	IBD
10	p11.21	35254986	rs61449529	10:35254986:C:T	T	C	-0.1006	0.0129	6.267e-15	----	67.4	9.19	3	0.02687	0.2197	CD
10	p11.21	35254986	rs61449529	10:35254986:C:T	T	C	-0.0703	0.0086	2.973e-16	----	47.2	5.68	3	0.1282	0.331	IBD
10	p11.21	35255066	rs59287215	10:35255066:C:T	T	C	0.1004	0.0129	7.086e-15	++++	67.3	9.168	3	0.02714	0.2197	CD
10	p11.21	35255066	rs59287215	10:35255066:C:T	T	C	0.0701	0.0086	3.604e-16	++++	46.7	5.633	3	0.1309	0.331	IBD
10	p11.21	35255113	.	10:35255113:A:AT	A	AT	0.1007	0.0129	5.894e-15	++++	66	8.82	3	0.03178	0.2197	CD
10	p11.21	35255113	.	10:35255113:A:AT	A	AT	0.0701	0.0086	3.604e-16	++++	47.9	5.76	3	0.1239	0.331	IBD
10	p11.21	35255390	rs35969476	10:35255390:A:G	A	G	0.1008	0.0129	5.542e-15	++++	67.5	9.241	3	0.02626	0.2207	CD
10	p11.21	35255390	rs35969476	10:35255390:A:G	A	G	0.0703	0.0086	2.973e-16	++++	47.4	5.708	3	0.1267	0.331	IBD
10	p11.21	35255523	rs7905768	10:35255523:C:T	T	C	-0.1007	0.0129	5.894e-15	----	67.6	9.246	3	0.02619	0.2197	CD
10	p11.21	35255523	rs7905768	10:35255523:C:T	T	C	-0.0701	0.0086	3.604e-16	----	49	5.877	3	0.1177	0.331	IBD
10	p11.21	35256256	rs76991018	10:35256256:C:T	T	C	0.0642	0.0116	3.121e-08	++++	55.4	6.721	3	0.08134	0.1382	IBD
10	p11.21	35256358	rs4275563	10:35256358:A:G	A	G	0.0958	0.013	1.716e-13	++++	61.8	7.861	3	0.04898	0.2197	CD
10	p11.21	35256358	rs4275563	10:35256358:A:G	A	G	0.0679	0.0087	5.969e-15	++++	56.2	6.853	3	0.07674	0.3191	IBD
10	p11.21	35256464	rs4102764	10:35256464:C:T	T	C	-0.0863	0.0129	2.233e-11	----	56	6.822	3	0.0778	0.2197	CD
10	p11.21	35256464	rs4102764	10:35256464:C:T	T	C	-0.0599	0.0086	3.281e-12	----	54.7	6.62	3	0.08503	0.325	IBD
10	p11.21	35256709	rs4007270	10:35256709:C:T	T	C	0.0864	0.013	3.009e-11	++++	58.2	7.172	3	0.06661	0.2177	CD
10	p11.21	35256709	rs4007270	10:35256709:C:T	T	C	0.0592	0.0087	1.013e-11	++++	54.1	6.53	3	0.08847	0.328	IBD
10	p11.21	35257403	rs7081597	10:35257403:C:G	C	G	0.096	0.013	1.529e-13	++++	61.1	7.708	3	0.05245	0.2177	CD
10	p11.21	35257403	rs7081597	10:35257403:C:G	C	G	0.0679	0.0087	5.969e-15	++++	59.1	7.335	3	0.06197	0.3201	IBD
10	p11.21	35257683	rs4007271	10:35257683:C:T	T	C	0.0962	0.013	1.362e-13	++++	62.5	7.995	3	0.04612	0.2167	CD
10	p11.21	35257683	rs4007271	10:35257683:C:T	T	C	0.068	0.0087	5.449e-15	++++	59.2	7.347	3	0.06164	0.3201	IBD
10	p11.21	35257931	rs4007272	10:35257931:G:T	T	G	-0.0961	0.013	1.443e-13	----	61.5	7.802	3	0.05029	0.2167	CD
10	p11.21	35257931	rs4007272	10:35257931:G:T	T	G	-0.0685	0.0087	3.447e-15	----	56.8	6.947	3	0.07362	0.3201	IBD
10	p11.21	35257969	rs4007273	10:35257969:C:G	C	G	0.0901	0.0147	8.829e-10	++++	49.2	5.907	3	0.1162	0.2207	CD
10	p11.21	35257969	rs4007273	10:35257969:C:G	C	G	0.0595	0.0098	1.268e-09	+-++	74.3	11.69	3	0.008524	0.2276	IBD
10	p11.21	35258213	rs4934740	10:35258213:C:T	T	C	0.0953	0.013	2.288e-13	++++	61.4	7.777	3	0.05085	0.2137	CD
10	p11.21	35258213	rs4934740	10:35258213:C:T	T	C	0.0674	0.0087	9.4e-15	++++	57.4	7.036	3	0.07074	0.3201	IBD
10	p11.21	35258247	rs4244995	10:35258247:A:G	A	G	-0.0952	0.013	2.423e-13	----	61.4	7.766	3	0.0511	0.2137	CD
10	p11.21	35258247	rs4244995	10:35258247:A:G	A	G	-0.0673	0.0087	1.029e-14	----	57.2	7.003	3	0.07182	0.3201	IBD
10	p11.21	35258326	rs4244997	10:35258326:C:T	T	C	-0.0948	0.013	3.047e-13	----	60.2	7.547	3	0.05637	0.2167	CD
10	p11.21	35258326	rs4244997	10:35258326:C:T	T	C	-0.0675	0.0087	8.586e-15	----	56.4	6.875	3	0.07598	0.3201	IBD
10	p11.21	35258452	rs4298846	10:35258452:A:G	A	G	-0.0957	0.013	1.818e-13	----	61.3	7.745	3	0.05159	0.2197	CD
10	p11.21	35258452	rs4298846	10:35258452:A:G	A	G	-0.0681	0.0087	4.973e-15	----	58	7.14	3	0.06757	0.3201	IBD
10	p11.21	35258667	rs4391768	10:35258667:A:G	A	G	-0.0956	0.013	1.926e-13	----	61.2	7.73	3	0.05193	0.2167	CD
10	p11.21	35258667	rs4391768	10:35258667:A:G	A	G	-0.068	0.0087	5.449e-15	----	57.6	7.069	3	0.06972	0.3201	IBD
10	p11.21	35258734	rs7910443	10:35258734:A:G	A	G	-0.0952	0.013	2.423e-13	----	60.7	7.632	3	0.05426	0.2197	CD
10	p11.21	35258734	rs7910443	10:35258734:A:G	A	G	-0.0683	0.0087	4.141e-15	----	58.6	7.246	3	0.06445	0.3201	IBD
10	p11.21	35259143	rs7914468	10:35259143:A:G	A	G	0.0947	0.013	3.226e-13	++++	60.1	7.51	3	0.0573	0.2197	CD
10	p11.21	35259143	rs7914468	10:35259143:A:G	A	G	0.0673	0.0087	1.029e-14	++++	55.5	6.745	3	0.08048	0.3201	IBD
10	p11.21	35259171	rs7914560	10:35259171:A:G	A	G	0.0954	0.013	2.161e-13	++++	60.9	7.664	3	0.05349	0.2177	CD
10	p11.21	35259171	rs7914560	10:35259171:A:G	A	G	0.0678	0.0087	6.538e-15	++++	57.2	7.01	3	0.07159	0.3201	IBD
10	p11.21	35259426	rs4444023	10:35259426:A:G	A	G	0.0955	0.013	2.04e-13	++++	61	7.686	3	0.05297	0.2177	CD
10	p11.21	35259426	rs4444023	10:35259426:A:G	A	G	0.068	0.0087	5.449e-15	++++	57.5	7.055	3	0.07017	0.3201	IBD
10	p11.21	35259652	rs4579882	10:35259652:A:G	A	G	-0.0925	0.0143	9.896e-11	--?-	72.9	7.387	2	0.02489	0.2207	CD
10	p11.21	35259652	rs4579882	10:35259652:A:G	A	G	-0.0659	0.0104	2.35e-10	--?-	69	6.455	2	0.03966	0.3201	IBD
10	p11.21	35260117	rs12243593	10:35260117:C:T	T	C	0.0953	0.013	2.288e-13	++++	61	7.684	3	0.05302	0.2256	CD
10	p11.21	35260117	rs12243593	10:35260117:C:T	T	C	0.0679	0.0087	5.969e-15	++++	57.4	7.043	3	0.07053	0.3201	IBD
10	p11.21	35260290	rs3936502	10:35260290:C:T	T	C	0.0953	0.013	2.288e-13	++++	60.9	7.666	3	0.05344	0.2157	CD
10	p11.21	35260290	rs3936502	10:35260290:C:T	T	C	0.0679	0.0087	5.969e-15	++++	57.5	7.061	3	0.06999	0.3201	IBD
10	p11.21	35260329	rs3936503	10:35260329:A:G	A	G	0.0956	0.013	1.926e-13	++++	61.1	7.719	3	0.0522	0.2167	CD
10	p11.21	35260329	rs3936503	10:35260329:A:G	A	G	0.0679	0.0087	5.969e-15	++++	57.5	7.062	3	0.06995	0.3201	IBD
10	p11.21	35260678	rs3853672	10:35260678:A:C	A	C	-0.0952	0.013	2.423e-13	----	60.7	7.629	3	0.05434	0.2445	CD
10	p11.21	35260678	rs3853672	10:35260678:A:C	A	C	-0.0679	0.0087	5.969e-15	----	57.4	7.034	3	0.07082	0.3201	IBD
10	p11.21	35260820	rs16935948	10:35260820:C:G	C	G	0.0955	0.013	2.04e-13	++++	60.2	7.532	3	0.05674	0.2445	CD
10	p11.21	35260820	rs16935948	10:35260820:C:G	C	G	0.0676	0.0087	7.841e-15	++++	55.6	6.759	3	0.08	0.3201	IBD
10	p11.21	35260868	rs35308730	10:35260868:C:T	T	C	0.095	0.013	2.718e-13	++++	60.5	7.592	3	0.05525	0.2346	CD
10	p11.21	35260868	rs35308730	10:35260868:C:T	T	C	0.0674	0.0087	9.4e-15	++++	55.8	6.791	3	0.07887	0.3201	IBD
10	p11.21	35260889	rs34195979	10:35260889:C:T	T	C	-0.095	0.013	2.718e-13	----	60.5	7.593	3	0.05522	0.2445	CD
10	p11.21	35260889	rs34195979	10:35260889:C:T	T	C	-0.0674	0.0087	9.4e-15	----	55.9	6.798	3	0.07863	0.3201	IBD
10	p11.21	35261347	rs34421369	10:35261347:C:G	C	G	0.0933	0.0131	1.063e-12	++++	59.2	7.35	3	0.06153	0.2445	CD
10	p11.21	35261347	rs34421369	10:35261347:C:G	C	G	0.0661	0.0088	5.851e-14	++++	50.6	6.073	3	0.1081	0.3221	IBD
10	p11.21	35261366	rs112355105	10:35261366:A:T	A	T	-0.0916	0.0131	2.703e-12	----	57.5	7.053	3	0.07023	0.2445	CD
10	p11.21	35261366	rs112355105	10:35261366:A:T	A	T	-0.0653	0.0088	1.167e-13	----	49.1	5.893	3	0.1169	0.3241	IBD
10	p11.21	35261385	rs34397613	10:35261385:A:G	A	G	-0.0914	0.0131	3.013e-12	----	60.6	7.614	3	0.05471	0.2435	CD
10	p11.21	35261385	rs34397613	10:35261385:A:G	A	G	-0.0654	0.0087	5.594e-14	----	49.5	5.938	3	0.1146	0.325	IBD
10	p11.21	35261469	rs112745333	10:35261469:C:T	T	C	0.09	0.0147	9.215e-10	++++	51.4	6.167	3	0.1038	0.2445	CD
10	p11.21	35261469	rs112745333	10:35261469:C:T	T	C	0.0578	0.0099	5.271e-09	+-++	74.9	11.958	3	0.00753	0.2286	IBD
10	p11.21	35261713	rs12254018	10:35261713:A:T	A	T	0.0959	0.013	1.62e-13	++++	61.6	7.807	3	0.05018	0.2445	CD
10	p11.21	35261713	rs12254018	10:35261713:A:T	A	T	0.0681	0.0087	4.973e-15	++++	57.9	7.134	3	0.06775	0.3201	IBD
10	p11.21	35262064	rs112552729	10:35262064:A:AC	A	AC	-0.0976	0.013	6.018e-14	----	63.4	8.189	3	0.04227	0.2396	CD
10	p11.21	35262064	rs112552729	10:35262064:A:AC	A	AC	-0.0681	0.0087	4.973e-15	----	55.8	6.783	3	0.07913	0.3201	IBD
10	p11.21	35262597	rs7913451	10:35262597:C:T	T	C	-0.0955	0.013	2.04e-13	----	62.4	7.969	3	0.04665	0.2435	CD
10	p11.21	35262597	rs7913451	10:35262597:C:T	T	C	-0.0676	0.0087	7.841e-15	----	58.4	7.217	3	0.06529	0.3201	IBD
10	p11.21	35262639	rs7897088	10:35262639:G:T	T	G	0.0951	0.013	2.566e-13	++++	59.8	7.455	3	0.05873	0.2435	CD
10	p11.21	35262639	rs7897088	10:35262639:G:T	T	G	0.0672	0.0087	1.126e-14	++++	55.4	6.72	3	0.08139	0.3201	IBD
10	p11.21	35262887	rs16935949	10:35262887:C:T	T	C	-0.096	0.013	1.529e-13	----	61.1	7.721	3	0.05214	0.2435	CD
10	p11.21	35262887	rs16935949	10:35262887:C:T	T	C	-0.0679	0.0087	5.969e-15	----	57.5	7.06	3	0.07001	0.3201	IBD
10	p11.21	35263104	rs12264574	10:35263104:A:C	A	C	-0.0916	0.0137	2.291e-11	----	55.2	6.7	3	0.08211	0.2445	CD
10	p11.21	35263104	rs12264574	10:35263104:A:C	A	C	-0.0646	0.0091	1.258e-12	----	45.1	5.465	3	0.1407	0.3201	IBD
10	p11.21	35263121	rs12250025	10:35263121:C:G	C	G	0.086	0.0138	4.609e-10	++++	49.3	5.911	3	0.116	0.2346	CD
10	p11.21	35263121	rs12250025	10:35263121:C:G	C	G	0.0618	0.0091	1.112e-11	++++	37.3	4.785	3	0.1882	0.3181	IBD
10	p11.21	35263144	rs12257716	10:35263144:C:T	T	C	-0.0929	0.0137	1.193e-11	----	55.7	6.775	3	0.07942	0.2435	CD
10	p11.21	35263144	rs12257716	10:35263144:C:T	T	C	-0.064	0.0091	2.022e-12	----	41.7	5.148	3	0.1613	0.3181	IBD
10	p11.21	35263503	rs6481950	10:35263503:C:T	T	C	0.0967	0.0134	5.337e-13	++++	67.2	9.156	3	0.02728	0.2425	CD
10	p11.21	35263503	rs6481950	10:35263503:C:T	T	C	0.0697	0.0089	4.822e-15	++++	63.6	8.235	3	0.0414	0.2863	IBD
10	p11.21	35263720	rs7901681	10:35263720:C:G	C	G	0.095	0.013	2.718e-13	++++	60	7.508	3	0.05735	0.2435	CD
10	p11.21	35263720	rs7901681	10:35263720:C:G	C	G	0.0672	0.0087	1.126e-14	++++	55.6	6.756	3	0.08008	0.3201	IBD
10	p11.21	35263750	rs7904625	10:35263750:C:T	T	C	0.0956	0.0134	9.726e-13	++++	66.1	8.857	3	0.03126	0.2435	CD
10	p11.21	35263750	rs7904625	10:35263750:C:T	T	C	0.0693	0.0089	6.888e-15	++++	62.7	8.042	3	0.04515	0.2863	IBD
10	p11.21	35264909	rs12254043	10:35264909:C:T	T	C	0.0966	0.0138	2.56e-12	++++	72.1	10.753	3	0.01314	0.2435	CD
10	p11.21	35264909	rs12254043	10:35264909:C:T	T	C	0.0701	0.0093	4.786e-14	++++	58.1	7.153	3	0.06718	0.2584	IBD
10	p11.21	35265092	rs12254167	10:35265092:C:G	C	G	-0.097	0.0134	4.527e-13	----	67.5	9.238	3	0.02629	0.2435	CD
10	p11.21	35265092	rs12254167	10:35265092:C:G	C	G	-0.0699	0.0089	4.032e-15	----	63.8	8.293	3	0.04032	0.2853	IBD
10	p11.21	35265126	rs12261843	10:35265126:G:T	T	G	-0.0967	0.0134	5.337e-13	----	67.6	9.251	3	0.02614	0.2425	CD
10	p11.21	35265126	rs12261843	10:35265126:G:T	T	G	-0.0697	0.0089	4.822e-15	----	64.6	8.465	3	0.03731	0.2863	IBD
10	p11.21	35266019	rs7921820	10:35266019:A:G	A	G	0.09	0.0155	6.381e-09	++++	60.8	7.653	3	0.05376	0.2435	CD
10	p11.21	35266019	rs7921820	10:35266019:A:G	A	G	0.0613	0.0104	3.764e-09	+-++	80.2	15.159	3	0.001686	0.1988	IBD
10	p11.21	35266224	rs12413630	10:35266224:C:T	T	C	-0.0884	0.0156	1.456e-08	----	58.8	7.279	3	0.06351	0.2435	CD
10	p11.21	35266224	rs12413630	10:35266224:C:T	T	C	-0.06	0.0104	7.963e-09	-+--	79.6	14.685	3	0.002107	0.2008	IBD
10	p11.21	35266871	rs7069103	10:35266871:A:G	A	G	-0.0862	0.0148	5.734e-09	----	49.5	5.937	3	0.1147	0.2435	CD
10	p11.21	35266871	rs7069103	10:35266871:A:G	A	G	-0.056	0.0099	1.544e-08	-+--	75.3	12.133	3	0.006941	0.2326	IBD
10	p11.21	35266939	rs71033389	10:35266939:C:CTG	CTG	C	0.0875	0.0152	8.584e-09	++++	49.5	5.941	3	0.1145	0.2435	CD
10	p11.21	35266939	rs71033389	10:35266939:C:CTG	CTG	C	0.0568	0.0101	1.868e-08	+-++	74	11.534	3	0.009165	0.2326	IBD
10	q21.1	58166841	rs1199081	10:58166841:C:T	T	C	0.0541	0.0099	4.638e-08	++++	0	2.861	3	0.4136	0.2147	IBD
10	q21.1	58167211	rs1769029	10:58167211:A:G	A	G	0.0545	0.0099	3.691e-08	++++	0	2.933	3	0.402	0.2157	IBD
10	q21.1	58167216	rs1769028	10:58167216:C:G	C	G	0.0546	0.0099	3.485e-08	++++	0	2.948	3	0.3997	0.2157	IBD
10	q21.1	58167588	rs1308357	10:58167588:C:T	T	C	0.054	0.0099	4.91e-08	++++	0	2.948	3	0.3997	0.2137	IBD
10	q21.1	58167894	rs11406608	10:58167894:A:AG	A	AG	0.0541	0.0099	4.638e-08	++++	0	2.93	3	0.4025	0.2137	IBD
10	q21.1	58167998	rs1308358	10:58167998:C:T	T	C	0.0548	0.01	4.253e-08	++++	9.4	3.311	3	0.3461	0.2137	IBD
10	q21.1	58168008	rs11406607	10:58168008:G:GA	G	GA	0.0576	0.0102	1.632e-08	++++	17.5	3.635	3	0.3036	0.2177	IBD
10	q21.1	58168207	rs67654729	10:58168207:G:T	T	G	-0.1264	0.0222	1.243e-08	--?-	24	2.63	2	0.2684	0.2425	CD
10	q21.1	58169157	rs1698385	10:58169157:A:C	A	C	-0.0552	0.01	3.39e-08	----	8.7	3.286	3	0.3496	0.2137	IBD
10	q21.1	58169236	rs1698387	10:58169236:C:T	T	C	0.0543	0.0099	4.138e-08	++++	8.1	3.264	3	0.3527	0.2157	IBD
10	q21.1	58169243	rs1769022	10:58169243:A:G	A	G	0.0543	0.0099	4.138e-08	++++	7.7	3.249	3	0.3549	0.2157	IBD
10	q21.1	58171217	rs1416761	10:58171217:A:C	A	C	0.0543	0.0099	4.138e-08	++++	9.9	3.33	3	0.3435	0.2127	IBD
10	q21.1	58173356	rs1698409	10:58173356:A:T	A	T	0.0542	0.0099	4.381e-08	++++	9.1	3.299	3	0.3478	0.2127	IBD
10	q21.1	58173617	rs1615681	10:58173617:G:T	T	G	-0.0562	0.0101	2.631e-08	----	0	2.718	3	0.4372	0.2078	IBD
10	q21.1	58173775	rs1698408	10:58173775:C:G	C	G	-0.0541	0.0099	4.638e-08	----	0	2.979	3	0.3948	0.2127	IBD
10	q21.1	58173970	rs1698407	10:58173970:A:C	A	C	0.0542	0.0099	4.381e-08	++++	0.6	3.019	3	0.3887	0.2127	IBD
10	q21.1	58174303	rs954952	10:58174303:A:T	A	T	0.0545	0.0099	3.691e-08	++++	2.8	3.087	3	0.3785	0.2137	IBD
10	q21.1	58174340	rs954951	10:58174340:C:T	T	C	0.054	0.0099	4.91e-08	++++	0	2.9	3	0.4073	0.2137	IBD
10	q21.1	58175460	rs1111821	10:58175460:C:G	C	G	0.0559	0.01	2.271e-08	++++	0	2.982	3	0.3944	0.2087	IBD
10	q21.1	58175699	rs1698404	10:58175699:A:G	A	G	0.0559	0.01	2.271e-08	++++	0	2.982	3	0.3944	0.2087	IBD
10	q21.1	58175786	rs1769006	10:58175786:C:T	T	C	0.0559	0.01	2.271e-08	++++	0	2.971	3	0.3961	0.2087	IBD
10	q21.1	58176179	rs1769005	10:58176179:A:G	A	G	0.0562	0.01	1.91e-08	++++	2.3	3.07	3	0.381	0.2087	IBD
10	q21.1	58176683	rs1698402	10:58176683:C:T	T	C	-0.0561	0.0099	1.456e-08	----	3	3.092	3	0.3776	0.2087	IBD
10	q21.1	58177080	rs1339585	10:58177080:C:G	C	G	-0.0568	0.01	1.347e-08	----	9.6	3.32	3	0.3449	0.2087	IBD
10	q21.1	58177096	rs1339584	10:58177096:C:T	T	C	-0.057	0.01	1.198e-08	----	11.8	3.4	3	0.3339	0.2087	IBD
10	q21.1	58177242	rs1339583	10:58177242:C:T	T	C	0.0564	0.0099	1.22e-08	++++	5.6	3.177	3	0.3652	0.2087	IBD
10	q21.1	58177422	rs1339582	10:58177422:A:G	A	G	0.0559	0.0099	1.638e-08	++++	0.4	3.011	3	0.3899	0.2087	IBD
10	q21.1	58177547	rs1698396	10:58177547:A:T	A	T	-0.056	0.0099	1.544e-08	----	1.4	3.044	3	0.3849	0.2087	IBD
10	q21.1	58177829	rs1769003	10:58177829:A:C	A	C	0.0558	0.0099	1.737e-08	++++	0.4	3.013	3	0.3897	0.2087	IBD
10	q21.1	58178330	rs1361353	10:58178330:C:G	C	G	-0.0558	0.0099	1.737e-08	----	0	2.993	3	0.3927	0.2087	IBD
10	q21.1	58178963	rs1698395	10:58178963:A:G	A	G	-0.056	0.0099	1.544e-08	----	6	3.192	3	0.363	0.2087	IBD
10	q21.1	58179197	rs1624017	10:58179197:C:T	T	C	0.0563	0.0099	1.294e-08	++++	4.5	3.141	3	0.3703	0.2087	IBD
10	q21.1	58182563	rs1199108	10:58182563:C:T	T	C	-0.0574	0.0099	6.712e-09	----	13.8	3.481	3	0.3233	0.2107	IBD
10	q21.1	58183948	rs1199107	10:58183948:G:T	T	G	0.057	0.0099	8.533e-09	++++	10.5	3.351	3	0.3406	0.2107	IBD
10	q21.1	58185163	rs1199106	10:58185163:C:T	T	C	-0.0571	0.0099	8.037e-09	----	3.2	3.099	3	0.3766	0.2117	IBD
10	q21.1	58186911	rs1199105	10:58186911:C:T	T	C	0.0951	0.0173	3.861e-08	++++	54.5	6.588	3	0.08624	0.2336	CD
10	q21.1	58186911	rs1199105	10:58186911:C:T	T	C	0.063	0.0115	4.295e-08	++++	0	0.396	3	0.941	0.1571	IBD
10	q21.1	58187020	rs1199104	10:58187020:G:T	T	G	0.057	0.0099	8.533e-09	++++	10	3.334	3	0.3429	0.2097	IBD
10	q21.1	58187470	rs1199103	10:58187470:A:G	A	G	0.0568	0.0099	9.616e-09	++++	8.7	3.288	3	0.3494	0.2097	IBD
10	q21.1	58187542	rs1199102	10:58187542:C:G	C	G	0.0568	0.0099	9.616e-09	++++	9	3.296	3	0.3482	0.2097	IBD
10	q21.1	58188140	rs1199101	10:58188140:C:T	T	C	-0.0571	0.0099	8.037e-09	----	10.9	3.367	3	0.3385	0.2097	IBD
10	q21.1	58188283	rs1199100	10:58188283:A:G	A	G	-0.0568	0.0099	9.616e-09	----	8.8	3.288	3	0.3493	0.2097	IBD
10	q21.1	58188574	rs1199099	10:58188574:C:T	T	C	-0.0571	0.0099	8.037e-09	----	11.6	3.394	3	0.3347	0.2097	IBD
10	q21.1	58189975	rs1199098	10:58189975:C:T	T	C	-0.0566	0.0099	1.083e-08	----	7.5	3.242	3	0.3557	0.2097	IBD
10	q21.1	58190249	rs1199097	10:58190249:A:G	A	G	-0.057	0.0099	8.533e-09	----	10.3	3.343	3	0.3417	0.2097	IBD
10	q21.1	58190473	rs1199096	10:58190473:A:G	A	G	-0.057	0.0099	8.533e-09	----	10	3.335	3	0.3428	0.2097	IBD
10	q21.1	58190999	rs1199095	10:58190999:A:G	A	G	0.0574	0.0099	6.712e-09	++++	13	3.447	3	0.3277	0.2097	IBD
10	q21.1	58194068	rs1769039	10:58194068:A:G	A	G	-0.057	0.0099	8.533e-09	----	10.2	3.34	3	0.3421	0.2097	IBD
10	q21.1	58194320	rs1769040	10:58194320:C:T	T	C	-0.0574	0.0099	6.712e-09	----	13.3	3.462	3	0.3258	0.2097	IBD
10	q21.1	58195540	rs1698374	10:58195540:A:G	A	G	-0.0572	0.0099	7.569e-09	----	11.4	3.386	3	0.3358	0.2097	IBD
10	q21.1	58196795	rs2790149	10:58196795:C:T	T	C	-0.057	0.0099	8.533e-09	----	10.4	3.346	3	0.3412	0.2097	IBD
10	q21.1	58196881	rs1769041	10:58196881:A:G	A	G	-0.0571	0.0099	8.037e-09	----	11.6	3.395	3	0.3347	0.2107	IBD
10	q21.1	58196973	rs1769042	10:58196973:A:G	A	G	-0.0572	0.0099	7.569e-09	----	12.3	3.419	3	0.3314	0.2097	IBD
10	q21.1	58197506	rs12253705	10:58197506:G:T	T	G	0.0568	0.0099	9.616e-09	++++	9.3	3.308	3	0.3465	0.2097	IBD
10	q21.1	58197959	.	10:58197959:G:GT	G	GT	-0.0559	0.01	2.271e-08	----	0	2.894	3	0.4083	0.2107	IBD
10	q21.1	58199195	rs1769044	10:58199195:A:C	A	C	-0.0576	0.0099	5.949e-09	----	9.1	3.301	3	0.3475	0.2097	IBD
10	q21.1	58199769	rs1630731	10:58199769:G:T	T	G	0.0568	0.0099	9.616e-09	++++	9.5	3.316	3	0.3454	0.2097	IBD
10	q21.1	58200761	rs1769045	10:58200761:C:T	T	C	-0.0569	0.0099	9.059e-09	----	9.7	3.324	3	0.3443	0.2097	IBD
10	q21.1	58200869	rs1769046	10:58200869:C:T	T	C	-0.057	0.0099	8.533e-09	----	10.9	3.367	3	0.3385	0.2097	IBD
10	q21.1	58201829	rs1698468	10:58201829:A:G	A	G	0.0567	0.0099	1.021e-08	++++	7.1	3.229	3	0.3577	0.2097	IBD
10	q21.1	58203385	rs1698431	10:58203385:C:T	T	C	-0.0569	0.0099	9.059e-09	----	10.1	3.338	3	0.3424	0.2097	IBD
10	q21.1	58203716	rs1618814	10:58203716:A:G	A	G	0.057	0.0099	8.533e-09	++++	10.8	3.362	3	0.3392	0.2097	IBD
10	q21.1	58204064	.	10:58204064:T:TA	T	TA	-0.057	0.0099	8.533e-09	----	6.3	3.202	3	0.3615	0.2097	IBD
10	q21.1	58204273	rs2653503	10:58204273:C:T	T	C	-0.0585	0.0099	3.44e-09	----	12.2	3.417	3	0.3316	0.2107	IBD
10	q21.1	58204281	rs2653504	10:58204281:C:T	T	C	-0.0581	0.0099	4.393e-09	----	9.5	3.315	3	0.3456	0.2107	IBD
10	q21.1	58204381	rs2653505	10:58204381:C:T	T	C	-0.0568	0.0099	9.616e-09	----	9.3	3.306	3	0.3468	0.2097	IBD
10	q21.1	58204946	rs2455577	10:58204946:A:T	A	T	0.0569	0.0099	9.059e-09	++++	10.3	3.343	3	0.3417	0.2097	IBD
10	q21.1	58204983	rs2440855	10:58204983:A:T	A	T	-0.0569	0.0099	9.059e-09	----	10	3.334	3	0.3429	0.2107	IBD
10	q21.1	58205753	rs4405261	10:58205753:A:G	A	G	-0.0568	0.0102	2.568e-08	----	17.8	3.649	3	0.302	0.1899	IBD
10	q21.1	58205941	rs2440857	10:58205941:A:G	A	G	-0.0584	0.0099	3.657e-09	----	20.5	3.772	3	0.2871	0.2097	IBD
10	q21.1	58205949	rs2440858	10:58205949:C:G	C	G	-0.0586	0.0099	3.235e-09	----	21.6	3.826	3	0.2809	0.2097	IBD
10	q21.1	58206101	rs2653506	10:58206101:A:C	A	C	-0.057	0.0099	8.533e-09	----	14.2	3.498	3	0.3211	0.2097	IBD
10	q21.1	58206218	rs34721834	10:58206218:A:AC	A	AC	0.0571	0.0099	8.037e-09	++++	7.5	3.244	3	0.3555	0.2097	IBD
10	q21.1	58207328	rs1698392	10:58207328:A:G	A	G	0.0569	0.0099	9.059e-09	++++	10.2	3.34	3	0.3421	0.2097	IBD
10	q21.1	58207717	rs2590375	10:58207717:A:G	A	G	-0.0569	0.0099	9.059e-09	----	10	3.332	3	0.3433	0.2097	IBD
10	q21.1	58208329	rs2790161	10:58208329:A:T	A	T	0.057	0.0099	8.533e-09	++++	10.2	3.342	3	0.3419	0.2097	IBD
10	q21.1	58208910	rs2095894	10:58208910:C:T	T	C	0.0569	0.0099	9.059e-09	++++	10.2	3.34	3	0.3422	0.2097	IBD
10	q21.1	58209239	rs2590299	10:58209239:C:T	T	C	-0.0569	0.0099	9.059e-09	----	10.1	3.337	3	0.3425	0.2097	IBD
10	q21.1	58209303	rs2105220	10:58209303:C:T	T	C	-0.0571	0.0099	8.037e-09	----	12.4	3.426	3	0.3305	0.2097	IBD
10	q21.1	58209790	rs2095893	10:58209790:A:G	A	G	-0.0569	0.0099	9.059e-09	----	10.1	3.339	3	0.3423	0.2097	IBD
10	q21.1	58210630	rs2486491	10:58210630:A:G	A	G	-0.0569	0.0099	9.059e-09	----	10.1	3.336	3	0.3426	0.2097	IBD
10	q21.1	58212123	rs2440845	10:58212123:C:T	T	C	-0.0571	0.0099	8.037e-09	----	11.3	3.381	3	0.3365	0.2097	IBD
10	q21.1	58212655	rs2153282	10:58212655:A:T	A	T	-0.0567	0.0099	1.021e-08	----	8.8	3.29	3	0.3491	0.2097	IBD
10	q21.1	58212692	rs2153281	10:58212692:G:T	T	G	-0.0569	0.0099	9.059e-09	----	8.1	3.265	3	0.3526	0.2097	IBD
10	q21.1	58213635	rs2790157	10:58213635:A:G	A	G	0.0567	0.0099	1.021e-08	++++	17.6	3.642	3	0.3028	0.2117	IBD
10	q21.1	58214083	rs2590305	10:58214083:C:T	T	C	-0.0568	0.0099	9.616e-09	----	9.4	3.312	3	0.346	0.2097	IBD
10	q21.1	58214532	rs2440846	10:58214532:C:T	T	C	0.057	0.0099	8.533e-09	++++	10.8	3.364	3	0.3388	0.2097	IBD
10	q21.1	58214960	rs2790156	10:58214960:C:T	T	C	-0.0575	0.0099	6.319e-09	----	14.2	3.496	3	0.3213	0.2097	IBD
10	q21.1	58214983	rs2790155	10:58214983:C:T	T	C	-0.0575	0.0099	6.319e-09	----	14.5	3.507	3	0.3199	0.2097	IBD
10	q21.1	58215027	rs2790154	10:58215027:A:C	A	C	0.0576	0.0099	5.949e-09	++++	14.3	3.5	3	0.3208	0.2097	IBD
10	q21.1	58216516	rs2790145	10:58216516:A:G	A	G	-0.0571	0.0099	8.037e-09	----	11	3.371	3	0.3379	0.2097	IBD
10	q21.1	58217205	rs2590306	10:58217205:G:T	T	G	0.0578	0.0099	5.271e-09	++++	11.1	3.375	3	0.3374	0.2097	IBD
10	q21.1	58217400	rs2590307	10:58217400:C:T	T	C	-0.0565	0.0099	1.149e-08	----	7.7	3.252	3	0.3544	0.2097	IBD
10	q21.1	58217808	rs2590308	10:58217808:C:T	T	C	0.0573	0.0099	7.128e-09	++++	9.3	3.306	3	0.3468	0.2097	IBD
10	q21.1	58218326	rs2790245	10:58218326:C:T	T	C	0.0571	0.0099	8.037e-09	++++	10.5	3.353	3	0.3403	0.2097	IBD
10	q21.1	58218476	rs1416766	10:58218476:A:T	A	T	-0.0569	0.0099	9.059e-09	----	9.4	3.311	3	0.3462	0.2097	IBD
10	q21.1	58219484	rs2790244	10:58219484:C:G	C	G	-0.0571	0.0099	8.037e-09	----	10.4	3.348	3	0.341	0.2097	IBD
10	q21.1	58220645	rs397702031	10:58220645:C:CA	CA	C	-0.0634	0.0111	1.118e-08	-?--	6.8	2.146	2	0.342	0.2087	IBD
10	q21.1	58220891	rs2790242	10:58220891:A:G	A	G	-0.0571	0.0099	8.037e-09	----	10.6	3.356	3	0.3399	0.2097	IBD
10	q21.1	58222378	rs2790240	10:58222378:C:T	T	C	0.0571	0.0099	8.037e-09	++++	11.9	3.404	3	0.3335	0.2097	IBD
10	q21.1	58223062	rs2590310	10:58223062:A:G	A	G	-0.0574	0.0099	6.712e-09	----	14.2	3.496	3	0.3213	0.2097	IBD
10	q21.1	58223129	.	10:58223129:T:TC	T	TC	-0.0634	0.0111	1.118e-08	-?--	7.9	2.171	2	0.3377	0.2097	IBD
10	q21.1	58223510	rs2790239	10:58223510:C:T	T	C	-0.0571	0.0099	8.037e-09	----	11.4	3.384	3	0.3361	0.2097	IBD
10	q21.1	58223804	rs2590311	10:58223804:A:G	A	G	0.0575	0.0099	6.319e-09	++++	9.9	3.331	3	0.3434	0.2078	IBD
10	q21.1	58223812	rs2790238	10:58223812:A:G	A	G	-0.0572	0.0099	7.569e-09	----	6.3	3.201	3	0.3616	0.2078	IBD
10	q21.1	58224255	rs2790237	10:58224255:A:G	A	G	-0.0573	0.0099	7.128e-09	----	12.9	3.445	3	0.3279	0.2097	IBD
10	q21.1	58225341	rs2790236	10:58225341:C:T	T	C	0.0572	0.0099	7.569e-09	++++	11.8	3.402	3	0.3337	0.2097	IBD
10	q21.1	58225513	rs2790235	10:58225513:C:T	T	C	-0.0571	0.0099	8.037e-09	----	11.6	3.393	3	0.3349	0.2097	IBD
10	q21.1	58226622	rs2590313	10:58226622:C:T	T	C	-0.0573	0.0099	7.128e-09	----	10.6	3.355	3	0.3401	0.2097	IBD
10	q21.1	58226731	rs2590315	10:58226731:C:T	T	C	-0.0575	0.0099	6.319e-09	----	13.8	3.48	3	0.3233	0.2097	IBD
10	q21.1	58227310	rs11398218	10:58227310:G:GT	G	GT	0.0621	0.0111	2.211e-08	+?++	0.7	2.014	2	0.3654	0.2097	IBD
10	q21.1	58227897	rs2590317	10:58227897:C:T	T	C	0.0575	0.0099	6.319e-09	++++	14.8	3.52	3	0.3182	0.2097	IBD
10	q21.1	58229249	rs2790231	10:58229249:C:T	T	C	-0.0571	0.0099	8.037e-09	----	11.1	3.376	3	0.3372	0.2097	IBD
10	q21.1	58230011	rs2790230	10:58230011:A:G	A	G	0.057	0.0099	8.533e-09	++++	11.8	3.401	3	0.3338	0.2097	IBD
10	q21.1	58231874	rs9415545	10:58231874:C:T	T	C	-0.0573	0.0099	7.128e-09	----	9.3	3.307	3	0.3467	0.2107	IBD
10	q21.1	58231876	rs9416680	10:58231876:C:G	C	G	-0.058	0.0099	4.668e-09	----	14.3	3.499	3	0.3208	0.2107	IBD
10	q21.1	58232713	rs2790226	10:58232713:C:G	C	G	0.0575	0.0099	6.319e-09	++++	9.8	3.326	3	0.3441	0.2097	IBD
10	q21.1	58232755	rs2590319	10:58232755:A:G	A	G	-0.0564	0.0099	1.22e-08	----	2.2	3.067	3	0.3814	0.2097	IBD
10	q21.1	58233036	rs2790224	10:58233036:C:T	T	C	-0.0573	0.0099	7.128e-09	----	12.8	3.44	3	0.3287	0.2097	IBD
10	q21.1	58233126	rs2590320	10:58233126:A:C	A	C	-0.057	0.0099	8.533e-09	----	10.3	3.346	3	0.3413	0.2097	IBD
10	q21.1	58233165	rs2790223	10:58233165:A:T	A	T	-0.0569	0.0099	9.059e-09	----	10.2	3.341	3	0.342	0.2097	IBD
10	q21.1	58234454	rs12255516	10:58234454:A:T	A	T	0.0571	0.0099	8.037e-09	++++	10.7	3.359	3	0.3395	0.2097	IBD
10	q21.1	58234503	rs12262218	10:58234503:G:T	T	G	-0.0573	0.0099	7.128e-09	----	8.1	3.265	3	0.3525	0.2097	IBD
10	q21.1	58234961	rs9416684	10:58234961:A:C	A	C	0.0569	0.0099	9.059e-09	++++	10.1	3.339	3	0.3423	0.2097	IBD
10	q21.1	58234986	rs9416685	10:58234986:C:T	T	C	-0.0569	0.0099	9.059e-09	----	9.9	3.33	3	0.3434	0.2097	IBD
10	q21.1	58235083	rs7912198	10:58235083:C:T	T	C	0.0571	0.0099	8.037e-09	++++	8.7	3.284	3	0.3498	0.2097	IBD
10	q21.1	58235152	rs148748978	10:58235152:A:C	A	C	0.0695	0.0125	2.698e-08	++++	31.6	4.385	3	0.2228	0.1133	IBD
10	q21.1	58235574	rs7896449	10:58235574:C:G	C	G	0.0573	0.0099	7.128e-09	++++	9.8	3.326	3	0.344	0.2107	IBD
10	q21.1	58235677	rs2790222	10:58235677:A:G	A	G	-0.0568	0.0099	9.616e-09	----	9.2	3.306	3	0.3469	0.2097	IBD
10	q21.1	58235741	rs2790221	10:58235741:C:T	T	C	-0.0569	0.0099	9.059e-09	----	9.7	3.322	3	0.3446	0.2097	IBD
10	q21.1	58236021	rs2790220	10:58236021:C:T	T	C	-0.057	0.0099	8.533e-09	----	10.4	3.347	3	0.3411	0.2097	IBD
10	q21.1	58236415	rs2440847	10:58236415:A:G	A	G	0.057	0.0099	8.533e-09	++++	11.6	3.392	3	0.335	0.2097	IBD
10	q21.1	58236642	rs2440848	10:58236642:A:T	A	T	0.0569	0.0099	9.059e-09	++++	10.1	3.339	3	0.3423	0.2097	IBD
10	q21.1	58236932	rs2590321	10:58236932:G:T	T	G	-0.0574	0.0099	6.712e-09	----	9.9	3.328	3	0.3438	0.2097	IBD
10	q21.1	58237208	rs1999997	10:58237208:A:C	A	C	0.0569	0.0099	9.059e-09	++++	9.9	3.33	3	0.3434	0.2097	IBD
10	q21.1	58237540	rs2790218	10:58237540:C:T	T	C	-0.057	0.0099	8.533e-09	----	10.8	3.364	3	0.3388	0.2097	IBD
10	q21.1	58237883	rs2790217	10:58237883:A:T	A	T	0.057	0.0099	8.533e-09	++++	10.6	3.355	3	0.34	0.2097	IBD
10	q21.1	58238165	rs2790216	10:58238165:A:G	A	G	-0.0572	0.0099	7.569e-09	----	9.3	3.308	3	0.3465	0.2097	IBD
10	q21.1	58238442	rs2790215	10:58238442:A:G	A	G	-0.0589	0.0099	2.69e-09	----	20.7	3.783	3	0.2859	0.2087	IBD
10	q21.1	58238449	rs1339588	10:58238449:C:T	T	C	0.0589	0.0099	2.69e-09	++++	23.8	3.936	3	0.2684	0.2087	IBD
10	q21.1	58239562	rs2253192	10:58239562:A:G	A	G	0.0571	0.0099	8.037e-09	++++	7.3	3.237	3	0.3565	0.2097	IBD
10	q21.1	58239814	rs2068737	10:58239814:G:T	T	G	-0.0569	0.0099	9.059e-09	----	7.1	3.228	3	0.3578	0.2097	IBD
10	q21.1	58240043	rs2486480	10:58240043:A:G	A	G	0.0571	0.0099	8.037e-09	++++	8.3	3.272	3	0.3516	0.2097	IBD
10	q21.1	58240170	rs2590322	10:58240170:C:T	T	C	-0.0572	0.0099	7.569e-09	----	9	3.295	3	0.3483	0.2097	IBD
10	q21.1	58241020	rs2590323	10:58241020:A:G	A	G	0.0565	0.0099	1.149e-08	++++	5.5	3.176	3	0.3653	0.2097	IBD
10	q21.1	58241190	rs2590324	10:58241190:C:T	T	C	-0.0575	0.0099	6.319e-09	----	12.3	3.422	3	0.331	0.2097	IBD
10	q21.1	58241369	rs2590325	10:58241369:C:T	T	C	-0.0575	0.0099	6.319e-09	----	12.2	3.415	3	0.3319	0.2097	IBD
10	q21.1	58242403	rs2440849	10:58242403:C:T	T	C	-0.0577	0.0099	5.6e-09	----	13.1	3.45	3	0.3273	0.2107	IBD
10	q21.1	58243239	rs2486483	10:58243239:A:G	A	G	0.0572	0.0099	7.569e-09	++++	10.7	3.36	3	0.3394	0.2097	IBD
10	q21.1	58243389	rs1988577	10:58243389:G:T	T	G	0.0576	0.0099	5.949e-09	++++	12.5	3.429	3	0.33	0.2097	IBD
10	q21.1	58243439	rs1988578	10:58243439:A:G	A	G	0.0581	0.0099	4.393e-09	++++	16.4	3.587	3	0.3097	0.2097	IBD
10	q21.1	58243611	rs2790211	10:58243611:C:T	T	C	0.0613	0.0101	1.285e-09	++++	38.3	4.86	3	0.1824	0.2107	IBD
10	q21.1	58243923	rs2590326	10:58243923:A:G	A	G	-0.0589	0.0099	2.69e-09	----	27.2	4.123	3	0.2485	0.2107	IBD
10	q21.1	58243965	rs2790209	10:58243965:C:T	T	C	0.0676	0.012	1.768e-08	++?+	37.7	3.208	2	0.2011	0.2107	IBD
10	q21.1	58243966	rs2590327	10:58243966:A:G	A	G	-0.0667	0.012	2.724e-08	--?-	34.9	3.073	2	0.2151	0.2107	IBD
10	q21.1	58244474	rs11510150	10:58244474:A:G	A	G	-0.0596	0.0102	5.123e-09	----	0	2.653	3	0.4482	0.1938	IBD
10	q21.1	58245441	rs7092649	10:58245441:A:G	A	G	-0.0573	0.0099	7.128e-09	----	2.1	3.065	3	0.3817	0.2127	IBD
10	q21.1	58245450	rs11006090	10:58245450:A:G	A	G	-0.0582	0.0099	4.133e-09	----	11.5	3.391	3	0.3352	0.2097	IBD
10	q21.1	58245535	rs11006091	10:58245535:A:C	A	C	0.058	0.0099	4.668e-09	++++	15.2	3.54	3	0.3157	0.2097	IBD
10	q21.1	58247684	rs7090773	10:58247684:C:T	T	C	0.0577	0.0099	5.6e-09	++++	13	3.449	3	0.3274	0.2097	IBD
10	q21.1	58248453	rs2590329	10:58248453:C:T	T	C	0.0595	0.0099	1.854e-09	++++	25	3.999	3	0.2616	0.2097	IBD
10	q21.1	58248458	rs2590330	10:58248458:A:G	A	G	0.0597	0.0099	1.637e-09	++++	26.4	4.074	3	0.2536	0.2087	IBD
10	q21.1	58248600	rs2590331	10:58248600:A:G	A	G	-0.0583	0.0101	7.821e-09	----	24.1	3.954	3	0.2665	0.1938	IBD
10	q21.1	58248703	rs2790172	10:58248703:C:T	T	C	-0.0575	0.0099	6.319e-09	----	12.3	3.419	3	0.3314	0.2097	IBD
10	q21.1	58248850	rs1115435	10:58248850:C:T	T	C	0.0575	0.0099	6.319e-09	++++	12.3	3.42	3	0.3312	0.2097	IBD
10	q21.1	58249528	rs9415552	10:58249528:A:G	A	G	0.0573	0.0099	7.128e-09	++++	10.7	3.359	3	0.3395	0.2097	IBD
10	q21.1	58249628	rs2590335	10:58249628:A:G	A	G	-0.0574	0.0099	6.712e-09	----	11.6	3.392	3	0.335	0.2097	IBD
10	q21.1	58250736	rs2590336	10:58250736:G:T	T	G	-0.0574	0.0099	6.712e-09	----	11.7	3.396	3	0.3345	0.2097	IBD
10	q21.1	58251970	rs2440850	10:58251970:C:T	T	C	0.0574	0.0099	6.712e-09	++++	11.3	3.384	3	0.3361	0.2097	IBD
10	q21.1	58252057	rs2440851	10:58252057:C:T	T	C	0.0573	0.0099	7.128e-09	++++	10.9	3.368	3	0.3382	0.2097	IBD
10	q21.1	58252470	rs2590339	10:58252470:C:T	T	C	0.0571	0.0099	8.037e-09	++++	9.9	3.328	3	0.3437	0.2097	IBD
10	q21.1	58252510	rs2590340	10:58252510:C:T	T	C	0.0574	0.0099	6.712e-09	++++	11.6	3.395	3	0.3346	0.2097	IBD
10	q21.1	58252913	rs2590343	10:58252913:C:T	T	C	-0.0564	0.0099	1.22e-08	----	16.4	3.588	3	0.3096	0.2097	IBD
10	q21.1	58253306	rs2590344	10:58253306:A:G	A	G	-0.0574	0.0099	6.712e-09	----	11	3.373	3	0.3377	0.2097	IBD
10	q21.1	58253377	rs2790212	10:58253377:A:T	A	T	-0.0574	0.0099	6.712e-09	----	12.1	3.414	3	0.3321	0.2097	IBD
10	q21.1	58253643	rs2790214	10:58253643:C:T	T	C	-0.0573	0.0099	7.128e-09	----	11.5	3.391	3	0.3351	0.2097	IBD
10	q21.1	58254088	rs2790219	10:58254088:C:T	T	C	0.0575	0.0099	6.319e-09	++++	11.8	3.402	3	0.3337	0.2097	IBD
10	q21.1	58254527	rs2790227	10:58254527:C:T	T	C	-0.0571	0.0099	8.037e-09	----	9.7	3.321	3	0.3447	0.2097	IBD
10	q21.1	58254564	rs2790228	10:58254564:C:T	T	C	0.0571	0.0099	8.037e-09	++++	9.7	3.321	3	0.3447	0.2097	IBD
10	q21.1	58254834	rs2590348	10:58254834:A:G	A	G	0.0571	0.0099	8.037e-09	++++	8.8	3.291	3	0.349	0.2097	IBD
10	q21.1	58254885	rs2590349	10:58254885:A:G	A	G	-0.057	0.0099	8.533e-09	----	9.5	3.315	3	0.3455	0.2097	IBD
10	q21.1	58255552	rs2790241	10:58255552:G:T	T	G	-0.0558	0.0099	1.737e-08	----	0	2.548	3	0.4667	0.2117	IBD
10	q21.1	58256314	rs2590351	10:58256314:A:G	A	G	0.0572	0.0099	7.569e-09	++++	10.1	3.338	3	0.3424	0.2097	IBD
10	q21.1	58256428	rs2590352	10:58256428:A:G	A	G	0.0573	0.0099	7.128e-09	++++	11	3.371	3	0.3379	0.2097	IBD
10	q21.1	58256515	rs2590353	10:58256515:C:G	C	G	0.0573	0.0099	7.128e-09	++++	10.9	3.368	3	0.3382	0.2097	IBD
10	q21.1	58256826	rs2590354	10:58256826:C:T	T	C	-0.0583	0.0099	3.888e-09	----	17.7	3.645	3	0.3024	0.2097	IBD
10	q21.1	58257365	rs2790150	10:58257365:C:T	T	C	0.0571	0.0099	8.037e-09	++++	9.8	3.326	3	0.344	0.2097	IBD
10	q21.1	58257691	rs1856564	10:58257691:A:G	A	G	-0.0573	0.0099	7.128e-09	----	11.1	3.373	3	0.3376	0.2097	IBD
10	q21.1	58257885	rs1339586	10:58257885:C:T	T	C	0.0574	0.0099	6.712e-09	++++	11.7	3.399	3	0.3341	0.2097	IBD
10	q21.1	58258275	rs2440853	10:58258275:A:G	A	G	0.0574	0.0099	6.712e-09	++++	12	3.408	3	0.3328	0.2097	IBD
10	q21.1	58259033	rs2790159	10:58259033:A:C	A	C	-0.057	0.0099	8.533e-09	----	12.7	3.437	3	0.3291	0.2097	IBD
10	q21.1	58259286	rs2590356	10:58259286:A:G	A	G	0.0566	0.0099	1.083e-08	++++	10	3.332	3	0.3431	0.2097	IBD
10	q21.1	58260203	rs2590357	10:58260203:C:T	T	C	-0.0573	0.0099	7.128e-09	----	10.6	3.356	3	0.34	0.2097	IBD
10	q21.1	58261221	rs2590358	10:58261221:C:G	C	G	-0.0574	0.0099	6.712e-09	----	11.6	3.392	3	0.3351	0.2097	IBD
10	q21.1	58261475	rs72795695	10:58261475:A:G	A	G	0.0787	0.0144	4.622e-08	++++	0	1.441	3	0.6959	0.08946	IBD
10	q21.1	58261486	rs2590359	10:58261486:A:T	A	T	0.058	0.0099	4.668e-09	++++	15.5	3.549	3	0.3145	0.2097	IBD
10	q21.1	58261501	.	10:58261501:C:CTG	CTG	C	0.0638	0.0111	9.044e-09	+?++	10.7	2.239	2	0.3264	0.2097	IBD
10	q21.1	58261945	rs2590360	10:58261945:A:G	A	G	-0.0572	0.0099	7.569e-09	----	10.3	3.343	3	0.3417	0.2097	IBD
10	q21.1	58262043	rs2590361	10:58262043:C:T	T	C	-0.0554	0.01	3.025e-08	----	0	2.982	3	0.3944	0.2097	IBD
10	q21.1	58262612	rs2790163	10:58262612:C:T	T	C	0.0574	0.0099	6.712e-09	++++	11.6	3.392	3	0.335	0.2097	IBD
10	q21.1	58262915	rs2790165	10:58262915:A:G	A	G	-0.0573	0.0099	7.128e-09	----	10.5	3.351	3	0.3406	0.2097	IBD
10	q21.1	58264292	rs2019022	10:58264292:A:G	A	G	-0.0571	0.0099	8.037e-09	----	8.9	3.293	3	0.3486	0.2097	IBD
10	q21.1	58264710	rs2790167	10:58264710:C:T	T	C	0.0573	0.0099	7.128e-09	++++	10.4	3.349	3	0.3409	0.2097	IBD
10	q21.1	58264952	rs2590363	10:58264952:C:G	C	G	0.0572	0.0099	7.569e-09	++++	10.3	3.343	3	0.3417	0.2097	IBD
10	q21.1	58265688	rs2790168	10:58265688:C:T	T	C	-0.0574	0.0099	6.712e-09	----	11.3	3.384	3	0.3361	0.2097	IBD
10	q21.1	58265894	rs2790169	10:58265894:C:T	T	C	0.0573	0.0099	7.128e-09	++++	10.9	3.367	3	0.3384	0.2097	IBD
10	q21.1	58266204	.	10:58266204:T:TGA	T	TGA	-0.0627	0.0111	1.617e-08	-?--	4.3	2.09	2	0.3516	0.2078	IBD
10	q21.1	58267362	rs1339580	10:58267362:C:T	T	C	-0.0572	0.0099	7.569e-09	----	10.6	3.357	3	0.3398	0.2097	IBD
10	q21.1	58267855	rs2993833	10:58267855:A:G	A	G	-0.0576	0.0099	5.949e-09	----	9.7	3.324	3	0.3444	0.2097	IBD
10	q21.1	58268488	rs1832556	10:58268488:A:G	A	G	-0.0574	0.0099	6.712e-09	----	8.3	3.27	3	0.3519	0.2097	IBD
10	q21.1	58268747	rs2790170	10:58268747:A:G	A	G	-0.0575	0.0099	6.319e-09	----	10.5	3.354	3	0.3402	0.2097	IBD
10	q21.1	58269403	rs1416763	10:58269403:C:T	T	C	-0.058	0.0099	4.668e-09	----	13	3.447	3	0.3277	0.2097	IBD
10	q21.1	58270952	.	10:58270952:C:CT	CT	C	0.0574	0.0099	6.712e-09	++++	8.9	3.294	3	0.3485	0.2097	IBD
10	q21.1	58271758	rs11435070	10:58271758:T:TA	T	TA	0.0579	0.0099	4.961e-09	++++	11.8	3.401	3	0.3338	0.2097	IBD
10	q21.1	58271815	rs2790173	10:58271815:A:G	A	G	0.0571	0.0099	8.037e-09	++++	10.5	3.354	3	0.3402	0.2097	IBD
10	q21.1	58272876	rs2790176	10:58272876:A:G	A	G	0.0591	0.0102	6.868e-09	++++	0	2.537	3	0.4687	0.1958	IBD
10	q21.1	58272975	rs2790177	10:58272975:G:T	T	G	-0.0569	0.0099	9.059e-09	----	10.6	3.354	3	0.3402	0.2097	IBD
10	q21.1	58274323	rs2790178	10:58274323:A:G	A	G	0.0571	0.0099	8.037e-09	++++	7.1	3.228	3	0.3578	0.2078	IBD
10	q21.1	58275221	rs2254545	10:58275221:C:T	T	C	-0.0571	0.0099	8.037e-09	----	11.9	3.406	3	0.3332	0.2097	IBD
10	q21.1	58275612	rs2790179	10:58275612:C:T	T	C	0.0565	0.0099	1.149e-08	++++	7.4	3.24	3	0.3561	0.2097	IBD
10	q21.1	58277055	rs2254775	10:58277055:A:G	A	G	0.0565	0.0099	1.149e-08	++++	9.3	3.309	3	0.3464	0.2097	IBD
10	q21.1	58277756	.	10:58277756:A:AAAG	A	AAAG	-0.063	0.0111	1.381e-08	-?--	3.3	2.069	2	0.3554	0.2097	IBD
10	q21.1	58278225	rs1815610	10:58278225:C:T	T	C	0.0568	0.0099	9.616e-09	++++	10.2	3.342	3	0.3418	0.2097	IBD
10	q21.1	58278646	rs2590364	10:58278646:C:T	T	C	-0.057	0.0099	8.533e-09	----	10.1	3.337	3	0.3426	0.2097	IBD
10	q21.1	58279090	rs1867571	10:58279090:A:G	A	G	0.0569	0.0099	9.059e-09	++++	10.6	3.354	3	0.3402	0.2097	IBD
10	q21.1	58279180	rs1867572	10:58279180:A:C	A	C	-0.0569	0.0099	9.059e-09	----	10.9	3.365	3	0.3387	0.2097	IBD
10	q21.1	58280117	rs2790182	10:58280117:A:G	A	G	-0.0563	0.0099	1.294e-08	----	8.7	3.285	3	0.3497	0.2097	IBD
10	q21.1	58280591	rs1416764	10:58280591:A:G	A	G	0.0571	0.0099	8.037e-09	++++	11.1	3.374	3	0.3375	0.2097	IBD
10	q21.1	58281774	rs2790184	10:58281774:A:T	A	T	0.0567	0.0099	1.021e-08	++++	10.7	3.359	3	0.3395	0.2097	IBD
10	q21.1	58281814	rs2590367	10:58281814:C:T	T	C	-0.0568	0.0099	9.616e-09	----	10.1	3.338	3	0.3424	0.2097	IBD
10	q21.1	58282080	rs2790185	10:58282080:A:G	A	G	-0.0568	0.0099	9.616e-09	----	10.3	3.344	3	0.3416	0.2097	IBD
10	q21.1	58282426	rs2790188	10:58282426:A:G	A	G	-0.0568	0.0099	9.616e-09	----	9.2	3.303	3	0.3472	0.2097	IBD
10	q21.1	58282816	rs2790189	10:58282816:A:G	A	G	0.0575	0.0099	6.319e-09	++++	8	3.259	3	0.3534	0.2097	IBD
10	q21.1	58283096	.	10:58283096:T:TA	T	TA	-0.0572	0.0099	7.569e-09	----	7.7	3.252	3	0.3544	0.2097	IBD
10	q21.1	58283212	rs1867573	10:58283212:A:G	A	G	0.0566	0.0099	1.083e-08	++++	8.5	3.278	3	0.3507	0.2097	IBD
10	q21.1	58283722	rs2590368	10:58283722:C:T	T	C	-0.0563	0.0099	1.294e-08	----	6.6	3.212	3	0.3601	0.2097	IBD
10	q21.1	58284681	rs1550773	10:58284681:A:T	A	T	-0.0568	0.0099	9.616e-09	----	9.6	3.317	3	0.3453	0.2097	IBD
10	q21.1	58284707	.	10:58284707:A:AT	A	AT	-0.0569	0.0099	9.059e-09	----	6.4	3.205	3	0.3612	0.2097	IBD
10	q21.1	58285331	rs2790191	10:58285331:A:G	A	G	-0.057	0.0099	8.533e-09	----	9.7	3.322	3	0.3446	0.2097	IBD
10	q21.1	58286466	rs2790193	10:58286466:A:G	A	G	0.0568	0.0099	9.616e-09	++++	9.7	3.321	3	0.3448	0.2097	IBD
10	q21.1	58286894	rs2486486	10:58286894:A:G	A	G	-0.057	0.0099	8.533e-09	----	6.1	3.196	3	0.3624	0.2097	IBD
10	q21.1	58287317	rs1416765	10:58287317:A:G	A	G	-0.0572	0.0099	7.569e-09	----	7.1	3.228	3	0.3578	0.2097	IBD
10	q21.1	58288034	rs2590369	10:58288034:A:G	A	G	0.0574	0.0099	6.712e-09	++++	10.3	3.345	3	0.3414	0.2087	IBD
10	q21.1	58289260	rs2590370	10:58289260:A:G	A	G	-0.0574	0.0099	6.712e-09	----	7.3	3.236	3	0.3566	0.2097	IBD
10	q21.1	58294727	rs2590371	10:58294727:A:G	A	G	-0.0557	0.0099	1.842e-08	----	0	2.681	3	0.4434	0.2097	IBD
10	q21.2	62542114	rs80028601	10:62542114:A:G	A	G	0.1609	0.0264	1.096e-09	++++	66.9	9.067	3	0.02842	0.2306	CD
10	q21.2	62592869	.	10:62592869:A:AGCATTCATCT	A	AGCATTCATCT	-0.0915	0.0143	1.568e-10	-?--	0	1.462	2	0.4815	0.1213	IBD
10	q21.2	62596646	rs16917477	10:62596646:C:T	T	C	-0.079	0.0128	6.748e-10	----	44.1	5.364	3	0.147	0.1193	IBD
10	q21.2	62597234	rs1949359	10:62597234:C:T	T	C	-0.0796	0.0128	5.011e-10	----	43.9	5.352	3	0.1477	0.1193	IBD
10	q21.2	62598439	rs77317045	10:62598439:A:G	A	G	-0.0801	0.0128	3.904e-10	----	45.3	5.48	3	0.1398	0.1193	IBD
10	q21.2	62601721	rs78530715	10:62601721:C:T	T	C	-0.1514	0.0268	1.611e-08	----	70.8	10.27	3	0.0164	0.2336	CD
10	q21.2	62602464	rs1914191	10:62602464:C:T	T	C	0.0786	0.0128	8.22e-10	++++	47.5	5.719	3	0.1261	0.1213	IBD
10	q21.2	62609242	rs2393902	10:62609242:C:T	T	C	-0.059	0.0104	1.403e-08	----	46	5.557	3	0.1352	0.336	UC
10	q21.2	62609242	rs2393902	10:62609242:C:T	T	C	-0.0531	0.0086	6.641e-10	----	67.3	9.177	3	0.02703	0.336	IBD
10	q21.2	62609799	rs10995234	10:62609799:C:T	T	C	-0.0587	0.0104	1.659e-08	----	44.9	5.446	3	0.1419	0.336	UC
10	q21.2	62609799	rs10995234	10:62609799:C:T	T	C	-0.0528	0.0086	8.276e-10	----	66.8	9.03	3	0.0289	0.336	IBD
10	q21.2	62610099	rs78969820	10:62610099:A:C	A	C	-0.0797	0.0128	4.768e-10	----	47.8	5.744	3	0.1247	0.1193	IBD
10	q21.2	62612471	rs78499789	10:62612471:A:T	A	T	0.0796	0.0128	5.011e-10	++++	47.2	5.678	3	0.1284	0.1203	IBD
10	q21.2	62615639	rs77439234	10:62615639:C:T	T	C	-0.0786	0.0128	8.22e-10	----	47.8	5.743	3	0.1248	0.1203	IBD
10	q21.2	62616719	rs78697955	10:62616719:A:G	A	G	-0.0791	0.0128	6.423e-10	----	49.8	5.977	3	0.1128	0.1193	IBD
10	q21.2	62618536	rs74786644	10:62618536:A:G	A	G	0.0818	0.0128	1.652e-10	++++	47.3	5.691	3	0.1277	0.1233	IBD
10	q21.2	62619358	rs2393906	10:62619358:A:G	A	G	-0.1027	0.0185	2.835e-08	----	66.3	8.901	3	0.03064	0.04771	IBD
10	q21.2	62619359	rs2393905	10:62619359:C:T	T	C	-0.1043	0.0185	1.722e-08	----	68	9.386	3	0.02457	0.04771	IBD
10	q21.2	62619566	rs2393904	10:62619566:C:T	T	C	-0.0507	0.0089	1.222e-08	----	0	2.89	3	0.409	0.2992	IBD
10	q21.2	62620364	rs79829650	10:62620364:G:T	T	G	-0.1403	0.0212	3.643e-11	----	54.3	6.564	3	0.08719	0.2336	CD
10	q21.2	62620364	rs79829650	10:62620364:G:T	T	G	-0.0988	0.0168	4.079e-09	----	51.9	6.236	3	0.1007	0.1074	UC
10	q21.2	62620364	rs79829650	10:62620364:G:T	T	G	-0.1139	0.0139	2.522e-16	----	67.9	9.36	3	0.02487	0.1074	IBD
10	q21.2	62621908	rs7915475	10:62621908:A:G	A	G	0.05	0.0088	1.333e-08	++++	0	2.603	3	0.457	0.3012	IBD
10	q21.2	62624880	rs77051803	10:62624880:A:G	A	G	-0.1358	0.0213	1.823e-10	----	48.8	5.857	3	0.1188	0.2336	CD
10	q21.2	62624880	rs77051803	10:62624880:A:G	A	G	-0.0999	0.0168	2.741e-09	----	50.8	6.097	3	0.107	0.1093	UC
10	q21.2	62624880	rs77051803	10:62624880:A:G	A	G	-0.1133	0.014	5.828e-16	----	65.7	8.746	3	0.03286	0.1093	IBD
10	q21.2	62626000	rs79801983	10:62626000:G:T	T	G	-0.1697	0.0304	2.374e-08	----	0	2.023	3	0.5677	0.2336	CD
10	q21.2	62626000	rs79801983	10:62626000:G:T	T	G	-0.1157	0.02	7.251e-09	----	31.9	4.407	3	0.2207	0.06064	IBD
10	q21.2	62627348	rs10995238	10:62627348:C:T	T	C	0.126	0.0126	1.524e-23	++++	55.9	6.801	3	0.07853	0.2316	CD
10	q21.2	62627348	rs10995238	10:62627348:C:T	T	C	0.0689	0.0103	2.242e-11	++++	34.9	4.611	3	0.2026	0.3499	UC
10	q21.2	62627348	rs10995238	10:62627348:C:T	T	C	0.0859	0.0085	5.203e-24	++++	77.2	13.16	3	0.004303	0.3499	IBD
10	q21.2	62628174	rs2893906	10:62628174:C:T	T	C	-0.0919	0.015	8.974e-10	----	0	1.68	3	0.6413	0.2316	CD
10	q21.2	62628174	rs2893906	10:62628174:C:T	T	C	-0.0731	0.01	2.671e-13	----	51.6	6.203	3	0.1021	0.7803	IBD
10	q21.2	62628605	rs10995239	10:62628605:A:G	A	G	-0.126	0.0126	1.524e-23	----	53.8	6.489	3	0.0901	0.2326	CD
10	q21.2	62628605	rs10995239	10:62628605:A:G	A	G	-0.0693	0.0103	1.718e-11	----	35.9	4.681	3	0.1967	0.3499	UC
10	q21.2	62628605	rs10995239	10:62628605:A:G	A	G	-0.0861	0.0085	4.091e-24	----	76.7	12.873	3	0.00492	0.3499	IBD
10	q21.2	62628871	rs10995240	10:62628871:C:G	C	G	0.1257	0.0126	1.938e-23	++++	55.3	6.705	3	0.08192	0.2316	CD
10	q21.2	62628871	rs10995240	10:62628871:C:G	C	G	0.0696	0.0103	1.406e-11	++++	37.7	4.814	3	0.186	0.3489	UC
10	q21.2	62628871	rs10995240	10:62628871:C:G	C	G	0.0864	0.0085	2.85e-24	++++	77.7	13.467	3	0.003728	0.3489	IBD
10	q21.2	62628995	rs145099229	10:62628995:A:G	A	G	-0.3337	0.061	4.488e-08	---?	24.4	2.644	2	0.2666	0.2326	CD
10	q21.2	62629187	rs7474813	10:62629187:C:T	T	C	0.1254	0.0127	5.396e-23	++++	57.4	7.043	3	0.07052	0.2316	CD
10	q21.2	62629187	rs7474813	10:62629187:C:T	T	C	0.0688	0.0104	3.706e-11	++++	27.4	4.131	3	0.2477	0.3489	UC
10	q21.2	62629187	rs7474813	10:62629187:C:T	T	C	0.0856	0.0085	7.453e-24	++++	75.1	12.03	3	0.007282	0.3489	IBD
10	q21.2	62629410	rs4360590	10:62629410:A:G	A	G	0.1261	0.0127	3.109e-23	++++	58.1	7.159	3	0.06701	0.2316	CD
10	q21.2	62629410	rs4360590	10:62629410:A:G	A	G	0.07	0.0104	1.688e-11	++++	32.4	4.441	3	0.2177	0.3489	UC
10	q21.2	62629410	rs4360590	10:62629410:A:G	A	G	0.0866	0.0085	2.238e-24	++++	76.8	12.906	3	0.004844	0.3489	IBD
10	q21.2	62629792	rs7393734	10:62629792:C:T	T	C	-0.1149	0.0139	1.383e-16	----	0	2.895	3	0.4081	0.2316	CD
10	q21.2	62629792	rs7393734	10:62629792:C:T	T	C	-0.0773	0.0111	3.308e-12	----	27.7	4.152	3	0.2455	0.7078	UC
10	q21.2	62629792	rs7393734	10:62629792:C:T	T	C	-0.091	0.0092	4.541e-23	----	50	6.004	3	0.1114	0.7078	IBD
10	q21.2	62630637	rs10995241	10:62630637:A:T	A	T	-0.1267	0.0127	1.934e-23	----	55.8	6.79	3	0.07891	0.2326	CD
10	q21.2	62630637	rs10995241	10:62630637:A:T	A	T	-0.0688	0.0103	2.396e-11	----	35.5	4.649	3	0.1994	0.3489	UC
10	q21.2	62630637	rs10995241	10:62630637:A:T	A	T	-0.0861	0.0085	4.091e-24	----	76.4	12.729	3	0.00526	0.3489	IBD
10	q21.2	62630887	rs10160102	10:62630887:C:T	T	C	0.1242	0.0138	2.257e-19	++++	49.6	5.956	3	0.1138	0.2326	CD
10	q21.2	62630887	rs10160102	10:62630887:C:T	T	C	0.0784	0.0111	1.629e-12	++++	32.9	4.47	3	0.2149	0.7078	UC
10	q21.2	62630887	rs10160102	10:62630887:C:T	T	C	0.0942	0.0092	1.324e-24	++++	67.6	9.268	3	0.02593	0.7078	IBD
10	q21.2	62631016	NA	10:62631016:A:G	A	G	-0.0753	0.0136	3.081e-08	?---	51.8	4.146	2	0.1258	NA	UC
10	q21.2	62631016	NA	10:62631016:A:G	A	G	-0.0796	0.0114	2.901e-12	?---	41.6	3.423	2	0.1806	NA	IBD
10	q21.2	62631135	rs10995242	10:62631135:C:T	T	C	0.1261	0.0126	1.407e-23	++++	55.3	6.712	3	0.08166	0.2316	CD
10	q21.2	62631135	rs10995242	10:62631135:C:T	T	C	0.0688	0.0103	2.396e-11	++++	34.1	4.551	3	0.2078	0.3499	UC
10	q21.2	62631135	rs10995242	10:62631135:C:T	T	C	0.086	0.0085	4.614e-24	++++	76.7	12.858	3	0.004953	0.3499	IBD
10	q21.2	62631407	rs1278577794	10:62631407:C:CT	CT	C	0.1263	0.0127	2.655e-23	++++	57.8	7.107	3	0.06858	0.2326	CD
10	q21.2	62631407	rs1278577794	10:62631407:C:CT	CT	C	0.0702	0.0104	1.478e-11	++++	34.3	4.568	3	0.2063	0.3499	UC
10	q21.2	62631407	rs1278577794	10:62631407:C:CT	CT	C	0.087	0.0085	1.378e-24	++++	77.1	13.114	3	0.004396	0.3499	IBD
10	q21.2	62631448	rs10995243	10:62631448:C:G	C	G	0.1268	0.0126	8.011e-24	++++	56	6.812	3	0.07813	0.2326	CD
10	q21.2	62631448	rs10995243	10:62631448:C:G	C	G	0.0699	0.0103	1.15e-11	++++	39	4.92	3	0.1778	0.3499	UC
10	q21.2	62631448	rs10995243	10:62631448:C:G	C	G	0.0869	0.0085	1.556e-24	++++	77.7	13.472	3	0.003719	0.3499	IBD
10	q21.2	62632086	rs10995246	10:62632086:A:C	A	C	0.1271	0.0126	6.287e-24	++++	56.9	6.958	3	0.07324	0.3539	CD
10	q21.2	62632086	rs10995246	10:62632086:A:C	A	C	0.0696	0.0103	1.406e-11	++++	38.1	4.844	3	0.1836	0.3499	UC
10	q21.2	62632086	rs10995246	10:62632086:A:C	A	C	0.0867	0.0085	1.983e-24	++++	77.6	13.367	3	0.003906	0.3499	IBD
10	q21.2	62636035	rs10740085	10:62636035:C:T	T	C	-0.0874	0.0151	7.12e-09	----	0	0.938	3	0.8162	0.2326	CD
10	q21.2	62636035	rs10740085	10:62636035:C:T	T	C	-0.0668	0.0122	4.365e-08	----	20.1	3.753	3	0.2893	0.7962	UC
10	q21.2	62636035	rs10740085	10:62636035:C:T	T	C	-0.0745	0.0101	1.628e-13	----	21.8	3.836	3	0.2797	0.7962	IBD
10	q21.2	62636282	rs10995248	10:62636282:C:T	T	C	0.1291	0.0125	5.265e-25	++++	49	5.881	3	0.1175	0.2326	CD
10	q21.2	62636282	rs10995248	10:62636282:C:T	T	C	0.072	0.0102	1.679e-12	++++	25.9	4.048	3	0.2563	0.3598	UC
10	q21.2	62636282	rs10995248	10:62636282:C:T	T	C	0.0904	0.0084	5.208e-27	++++	71.1	10.393	3	0.0155	0.3598	IBD
10	q21.2	62637030	rs12098699	10:62637030:A:G	A	G	0.0608	0.0103	3.571e-09	++++	0	0.824	3	0.8438	0.2137	IBD
10	q21.2	62637156	rs10995249	10:62637156:C:T	T	C	0.1284	0.0126	2.187e-24	++++	47.9	5.758	3	0.124	0.2326	CD
10	q21.2	62637156	rs10995249	10:62637156:C:T	T	C	0.072	0.0102	1.679e-12	++++	26.2	4.066	3	0.2544	0.3598	UC
10	q21.2	62637156	rs10995249	10:62637156:C:T	T	C	0.09	0.0084	8.723e-27	++++	70.7	10.225	3	0.01674	0.3598	IBD
10	q21.2	62637161	rs10995250	10:62637161:A:G	A	G	0.1284	0.0126	2.187e-24	++++	47.8	5.751	3	0.1244	0.2326	CD
10	q21.2	62637161	rs10995250	10:62637161:A:G	A	G	0.0723	0.0102	1.358e-12	++++	27.6	4.142	3	0.2466	0.3598	UC
10	q21.2	62637161	rs10995250	10:62637161:A:G	A	G	0.0901	0.0084	7.669e-27	++++	71.1	10.366	3	0.0157	0.3598	IBD
10	q21.2	62637778	rs16917546	10:62637778:C:T	T	C	-0.1294	0.0125	4.098e-25	----	48.4	5.819	3	0.1208	0.2326	CD
10	q21.2	62637778	rs16917546	10:62637778:C:T	T	C	-0.0724	0.0102	1.265e-12	----	28	4.164	3	0.2443	0.3598	UC
10	q21.2	62637778	rs16917546	10:62637778:C:T	T	C	-0.0907	0.0084	3.532e-27	----	71	10.333	3	0.01594	0.3598	IBD
10	q21.2	62637896	rs10761652	10:62637896:A:G	A	G	0.1144	0.0142	7.861e-16	++++	0	2.369	3	0.4994	0.2326	CD
10	q21.2	62637896	rs10761652	10:62637896:A:G	A	G	0.0755	0.0114	3.524e-11	++++	39.4	4.949	3	0.1756	0.7356	UC
10	q21.2	62637896	rs10761652	10:62637896:A:G	A	G	0.0908	0.0095	1.202e-21	++++	49.3	5.919	3	0.1156	0.7356	IBD
10	q21.2	62638706	rs10995251	10:62638706:C:T	T	C	0.1293	0.0125	4.455e-25	++++	50.4	6.05	3	0.1092	0.2326	CD
10	q21.2	62638706	rs10995251	10:62638706:C:T	T	C	0.0723	0.0102	1.358e-12	++++	30.9	4.339	3	0.2271	0.3579	UC
10	q21.2	62638706	rs10995251	10:62638706:C:T	T	C	0.0908	0.0084	3.103e-27	++++	71.6	10.568	3	0.0143	0.3579	IBD
10	q21.2	62640292	NA	10:62640292:G:GA	G	GA	-0.0987	0.0168	4.228e-09	?-?-	58.4	2.405	1	0.1209	NA	UC
10	q21.2	62640292	NA	10:62640292:G:GA	G	GA	-0.0935	0.0141	3.33e-11	?-?-	58.6	2.418	1	0.1199	NA	IBD
10	q21.2	62641296	rs7068164	10:62641296:A:C	A	C	-0.0808	0.0124	7.214e-11	----	66.2	8.874	3	0.03101	0.2326	CD
10	q21.2	62641296	rs7068164	10:62641296:A:C	A	C	-0.0471	0.0083	1.389e-08	----	67.7	9.285	3	0.02573	0.5716	IBD
10	q21.2	62641671	rs58871716	10:62641671:C:T	T	C	-0.1192	0.0218	4.554e-08	----	57.7	7.094	3	0.06896	0.02883	IBD
10	q21.2	62642673	rs10995255	10:62642673:A:G	A	G	0.1246	0.0127	1.009e-22	++++	34.7	4.597	3	0.2038	0.2336	CD
10	q21.2	62642673	rs10995255	10:62642673:A:G	A	G	0.0698	0.0103	1.23e-11	++++	15	3.528	3	0.3171	0.3579	UC
10	q21.2	62642673	rs10995255	10:62642673:A:G	A	G	0.0879	0.0085	4.589e-25	++++	62.2	7.937	3	0.04734	0.3579	IBD
10	q21.2	62642674	rs10995256	10:62642674:G:T	T	G	0.1247	0.0127	9.336e-23	++++	36.1	4.696	3	0.1954	0.4364	CD
10	q21.2	62642674	rs10995256	10:62642674:G:T	T	G	0.0708	0.0103	6.252e-12	++++	16.8	3.604	3	0.3075	0.3579	UC
10	q21.2	62642674	rs10995256	10:62642674:G:T	T	G	0.0883	0.0085	2.805e-25	++++	63.9	8.3	3	0.04021	0.3579	IBD
10	q21.2	62643664	rs35826682	10:62643664:A:AC	A	AC	-0.1301	0.0126	5.409e-25	----	55.1	6.688	3	0.08252	0.2326	CD
10	q21.2	62643664	rs35826682	10:62643664:A:AC	A	AC	-0.0739	0.0102	4.321e-13	----	26.5	4.084	3	0.2525	0.3598	UC
10	q21.2	62643664	rs35826682	10:62643664:A:AC	A	AC	-0.0919	0.0085	3.028e-27	----	72.3	10.83	3	0.01268	0.3598	IBD
10	q21.2	62644274	rs10761653	10:62644274:A:T	A	T	0.1205	0.0137	1.423e-18	++++	35	4.613	3	0.2024	0.1074	CD
10	q21.2	62644274	rs10761653	10:62644274:A:T	A	T	0.0728	0.011	3.636e-11	++++	35.9	4.682	3	0.1966	0.7137	UC
10	q21.2	62644274	rs10761653	10:62644274:A:T	A	T	0.0913	0.0091	1.092e-23	++++	62.3	7.966	3	0.04672	0.7137	IBD
10	q21.2	62644946	rs10822041	10:62644946:C:T	T	C	-0.1136	0.0141	7.836e-16	----	0	2.813	3	0.4213	0.2326	CD
10	q21.2	62644946	rs10822041	10:62644946:C:T	T	C	-0.0686	0.0113	1.273e-09	----	48.8	5.854	3	0.1189	0.7256	UC
10	q21.2	62644946	rs10822041	10:62644946:C:T	T	C	-0.0864	0.0094	3.874e-20	----	57.8	7.107	3	0.06856	0.7256	IBD
10	q21.2	62645067	rs10822042	10:62645067:A:T	A	T	-0.1211	0.0137	9.622e-19	----	37.1	4.772	3	0.1892	0.2326	CD
10	q21.2	62645067	rs10822042	10:62645067:A:T	A	T	-0.0723	0.011	4.94e-11	----	35.7	4.667	3	0.1979	0.7137	UC
10	q21.2	62645067	rs10822042	10:62645067:A:T	A	T	-0.0913	0.0091	1.092e-23	----	62.5	8.001	3	0.046	0.7137	IBD
10	q21.2	62645886	rs10761654	10:62645886:A:G	A	G	-0.1137	0.014	4.607e-16	----	0	2.85	3	0.4154	0.2326	CD
10	q21.2	62645886	rs10761654	10:62645886:A:G	A	G	-0.0682	0.0113	1.586e-09	----	49.1	5.889	3	0.1171	0.7256	UC
10	q21.2	62645886	rs10761654	10:62645886:A:G	A	G	-0.0861	0.0094	5.21e-20	----	57.9	7.128	3	0.06793	0.7256	IBD
10	q21.2	62646598	rs12768538	10:62646598:C:G	C	G	-0.1302	0.0125	2.096e-25	----	53.4	6.44	3	0.09207	0.2326	CD
10	q21.2	62646598	rs12768538	10:62646598:C:G	C	G	-0.073	0.0102	8.254e-13	----	24.7	3.982	3	0.2635	0.3598	UC
10	q21.2	62646598	rs12768538	10:62646598:C:G	C	G	-0.0915	0.0084	1.247e-27	----	71.6	10.561	3	0.01435	0.3598	IBD
10	q21.2	62647599	rs2393907	10:62647599:C:G	C	G	-0.1164	0.014	9.231e-17	----	19.1	3.708	3	0.2948	0.334	CD
10	q21.2	62647599	rs2393907	10:62647599:C:G	C	G	-0.0691	0.0113	9.653e-10	----	49.8	5.977	3	0.1127	0.7256	UC
10	q21.2	62647599	rs2393907	10:62647599:C:G	C	G	-0.0873	0.0093	6.168e-21	----	62.6	8.021	3	0.04557	0.7256	IBD
10	q21.2	62647696	rs74156078	10:62647696:C:T	T	C	-0.1205	0.0216	2.423e-08	----	60.8	7.647	3	0.0539	0.02982	IBD
10	q21.2	62648085	rs4237304	10:62648085:C:T	T	C	0.1153	0.014	1.785e-16	++++	16	3.57	3	0.3118	0.2316	CD
10	q21.2	62648085	rs4237304	10:62648085:C:T	T	C	0.069	0.0113	1.02e-09	++++	48.6	5.835	3	0.1199	0.7256	UC
10	q21.2	62648085	rs4237304	10:62648085:C:T	T	C	0.087	0.0093	8.373e-21	++++	62.5	7.997	3	0.04608	0.7256	IBD
10	q21.2	62648091	rs4237305	10:62648091:A:T	A	T	0.115	0.014	2.134e-16	++++	14.3	3.501	3	0.3207	0.2316	CD
10	q21.2	62648091	rs4237305	10:62648091:A:T	A	T	0.0691	0.0113	9.653e-10	++++	48.6	5.841	3	0.1196	0.7256	UC
10	q21.2	62648091	rs4237305	10:62648091:A:T	A	T	0.087	0.0093	8.373e-21	++++	62.3	7.963	3	0.04677	0.7256	IBD
10	q21.2	62648607	rs7068361	10:62648607:C:T	T	C	0.0816	0.0124	4.684e-11	++++	66	8.823	3	0.03174	0.2316	CD
10	q21.2	62648607	rs7068361	10:62648607:C:T	T	C	0.0476	0.0082	6.441e-09	++++	69.3	9.761	3	0.02071	0.5716	IBD
10	q21.2	62648926	rs57811584	10:62648926:C:T	T	C	0.1212	0.0216	2.01e-08	++++	61.2	7.733	3	0.05185	0.02982	IBD
10	q21.2	62649027	rs10995258	10:62649027:C:T	T	C	0.1305	0.0125	1.628e-25	++++	54.1	6.539	3	0.08815	0.2316	CD
10	q21.2	62649027	rs10995258	10:62649027:C:T	T	C	0.074	0.0102	4.02e-13	++++	24.4	3.969	3	0.2648	0.3588	UC
10	q21.2	62649027	rs10995258	10:62649027:C:T	T	C	0.0922	0.0084	4.975e-28	++++	71.8	10.628	3	0.01392	0.3588	IBD
10	q21.2	62650312	rs7086136	10:62650312:C:T	T	C	0.082	0.0124	3.769e-11	++++	66.3	8.903	3	0.03061	0.2326	CD
10	q21.2	62650312	rs7086136	10:62650312:C:T	T	C	0.0477	0.0082	5.989e-09	++++	69.5	9.828	3	0.02009	0.5716	IBD
10	q21.2	62650820	rs10995260	10:62650820:A:G	A	G	0.1305	0.0125	1.628e-25	++++	53.6	6.465	3	0.09106	0.2316	CD
10	q21.2	62650820	rs10995260	10:62650820:A:G	A	G	0.0738	0.0102	4.645e-13	++++	27.3	4.128	3	0.248	0.3598	UC
10	q21.2	62650820	rs10995260	10:62650820:A:G	A	G	0.0921	0.0084	5.675e-28	++++	72.6	10.932	3	0.0121	0.3598	IBD
10	q21.2	62654049	rs4745874	10:62654049:A:T	A	T	0.1199	0.0137	2.099e-18	++++	42.2	5.192	3	0.1582	0.2326	CD
10	q21.2	62654049	rs4745874	10:62654049:A:T	A	T	0.0723	0.011	4.94e-11	++++	36.5	4.727	3	0.1929	0.7137	UC
10	q21.2	62654049	rs4745874	10:62654049:A:T	A	T	0.0909	0.0091	1.703e-23	++++	62.3	7.966	3	0.04672	0.7137	IBD
10	q21.2	62654300	rs7071642	10:62654300:A:G	A	G	0.1121	0.014	1.174e-15	++++	11	3.37	3	0.338	0.2326	CD
10	q21.2	62654300	rs7071642	10:62654300:A:G	A	G	0.0681	0.0113	1.675e-09	++++	51.9	6.232	3	0.1009	0.7256	UC
10	q21.2	62654300	rs7071642	10:62654300:A:G	A	G	0.0855	0.0093	3.801e-20	++++	59.7	7.449	3	0.05889	0.7256	IBD
10	q21.2	62654404	rs7089612	10:62654404:C:T	T	C	-0.1123	0.014	1.045e-15	----	10.3	3.346	3	0.3413	0.2346	CD
10	q21.2	62654404	rs7089612	10:62654404:C:T	T	C	-0.0679	0.0113	1.868e-09	----	52	6.251	3	0.1	0.7256	UC
10	q21.2	62654404	rs7089612	10:62654404:C:T	T	C	-0.0855	0.0093	3.801e-20	----	59.5	7.405	3	0.06005	0.7256	IBD
10	q21.2	62655424	rs7076156	10:62655424:A:G	A	G	-0.1116	0.0139	9.845e-16	----	23	3.898	3	0.2727	0.2326	CD
10	q21.2	62655424	rs7076156	10:62655424:A:G	A	G	-0.0672	0.0112	1.973e-09	----	54.2	6.557	3	0.08745	0.7266	UC
10	q21.2	62655424	rs7076156	10:62655424:A:G	A	G	-0.0849	0.0093	6.911e-20	----	62.5	8.002	3	0.04598	0.7266	IBD
10	q21.2	62655653	rs7094595	10:62655653:A:T	A	T	0.1311	0.0125	9.808e-26	++++	51.7	6.209	3	0.1019	0.2326	CD
10	q21.2	62655653	rs7094595	10:62655653:A:T	A	T	0.0733	0.0101	3.945e-13	++++	25.1	4.005	3	0.261	0.3608	UC
10	q21.2	62655653	rs7094595	10:62655653:A:T	A	T	0.0922	0.0084	4.975e-28	++++	71	10.348	3	0.01583	0.3608	IBD
10	q21.2	62656216	rs117615414	10:62656216:A:G	A	G	-0.1136	0.0199	1.139e-08	----	33.8	4.534	3	0.2093	0.06064	IBD
10	q21.2	62657529	rs7086072	10:62657529:C:T	T	C	0.1118	0.014	1.397e-15	++++	14.3	3.501	3	0.3206	0.2316	CD
10	q21.2	62657529	rs7086072	10:62657529:C:T	T	C	0.0677	0.0113	2.084e-09	++++	53	6.389	3	0.09413	0.7256	UC
10	q21.2	62657529	rs7086072	10:62657529:C:T	T	C	0.0853	0.0093	4.641e-20	++++	60.1	7.517	3	0.05711	0.7256	IBD
10	q21.2	62658419	NA	10:62658419:A:C	A	C	-0.0762	0.0115	3.447e-11	?---	64	5.55	2	0.06235	NA	IBD
10	q21.2	62658896	rs7915131	10:62658896:C:T	T	C	0.0793	0.0123	1.14e-10	++++	67.3	9.176	3	0.02703	0.2316	CD
10	q21.2	62658896	rs7915131	10:62658896:C:T	T	C	0.0468	0.0082	1.148e-08	++++	67	9.084	3	0.02819	0.5716	IBD
10	q21.2	62658979	rs6479830	10:62658979:C:T	T	C	-0.1192	0.0136	1.873e-18	----	43.1	5.276	3	0.1527	0.2326	CD
10	q21.2	62658979	rs6479830	10:62658979:C:T	T	C	-0.0727	0.011	3.867e-11	----	36.1	4.694	3	0.1957	0.7147	UC
10	q21.2	62658979	rs6479830	10:62658979:C:T	T	C	-0.091	0.0091	1.524e-23	----	62.2	7.942	3	0.04723	0.7147	IBD
10	q21.2	62659186	rs6479831	10:62659186:C:T	T	C	-0.1105	0.0139	1.871e-15	----	10.5	3.353	3	0.3404	0.4821	CD
10	q21.2	62659186	rs6479831	10:62659186:C:T	T	C	-0.0629	0.0112	1.953e-08	----	60.6	7.617	3	0.05463	0.7227	UC
10	q21.2	62659186	rs6479831	10:62659186:C:T	T	C	-0.0807	0.0093	4.049e-18	----	66.3	8.912	3	0.03048	0.7227	IBD
10	q21.2	62659342	rs6479832	10:62659342:C:T	T	C	0.0855	0.0149	9.566e-09	++++	0	1.7	3	0.637	0.4801	CD
10	q21.2	62659342	rs6479832	10:62659342:C:T	T	C	0.0684	0.0099	4.878e-12	++++	40	4.998	3	0.172	0.7863	IBD
10	q21.2	62661840	rs7905030	10:62661840:C:G	C	G	0.1324	0.0125	3.246e-26	++++	46.8	5.644	3	0.1303	0.4821	CD
10	q21.2	62661840	rs7905030	10:62661840:C:G	C	G	0.0743	0.0102	3.233e-13	++++	24.5	3.975	3	0.2641	0.3608	UC
10	q21.2	62661840	rs7905030	10:62661840:C:G	C	G	0.0932	0.0084	1.323e-28	++++	69.7	9.916	3	0.01929	0.3608	IBD
10	q21.2	62661966	rs60579594	10:62661966:C:T	T	C	-0.1201	0.0215	2.323e-08	----	60.1	7.527	3	0.05688	0.02982	IBD
10	q21.2	62663656	rs34299154	10:62663656:A:C	A	C	0.1312	0.0212	6.067e-10	++++	0	1.184	3	0.7569	0.4821	CD
10	q21.2	62663656	rs34299154	10:62663656:A:C	A	C	0.0976	0.0148	4.264e-11	++++	0	1.877	3	0.5984	0.09543	IBD
10	q21.2	62663745	NA	10:62663745:G:T	T	G	0.1052	0.0172	9.579e-10	?+++	0	0.862	2	0.6498	0.4821	CD
10	q21.2	62663745	NA	10:62663745:G:T	T	G	0.0679	0.0124	4.355e-08	?+++	36.4	3.146	2	0.2075	NA	UC
10	q21.2	62663745	NA	10:62663745:G:T	T	G	0.0755	0.0104	3.882e-13	?+++	0	1.751	2	0.4166	NA	IBD
10	q21.2	62664524	rs10822047	10:62664524:G:T	T	G	-0.112	0.014	1.244e-15	----	8.6	3.283	3	0.35	0.4781	CD
10	q21.2	62664524	rs10822047	10:62664524:G:T	T	G	-0.0683	0.0113	1.501e-09	----	51.4	6.174	3	0.1035	0.7256	UC
10	q21.2	62664524	rs10822047	10:62664524:G:T	T	G	-0.0855	0.0093	3.801e-20	----	58.1	7.163	3	0.06688	0.7256	IBD
10	q21.2	62666483	rs10761656	10:62666483:A:G	A	G	-0.119	0.0138	6.512e-18	----	43.6	5.321	3	0.1498	0.497	CD
10	q21.2	62666483	rs10761656	10:62666483:A:G	A	G	-0.077	0.0112	6.199e-12	----	9.8	3.326	3	0.344	0.7097	UC
10	q21.2	62666483	rs10761656	10:62666483:A:G	A	G	-0.0925	0.0093	2.619e-23	----	54	6.526	3	0.08862	0.7097	IBD
10	q21.2	62669559	rs11812737	10:62669559:A:G	A	G	-0.0855	0.015	1.198e-08	----	0	2.14	3	0.5439	0.497	CD
10	q21.2	62669559	rs11812737	10:62669559:A:G	A	G	-0.0709	0.01	1.341e-12	----	25.1	4.004	3	0.261	0.2227	IBD
10	q21.2	62669720	rs77122000	10:62669720:A:C	A	C	-0.1873	0.0319	4.319e-09	----	0	2.287	3	0.515	0.497	CD
10	q21.2	62669720	rs77122000	10:62669720:A:C	A	C	-0.1368	0.0212	1.098e-10	----	39.5	4.955	3	0.1751	0.06163	IBD
10	q21.2	62669835	rs4746518	10:62669835:A:G	A	G	0.1123	0.0142	2.606e-15	++++	24.5	3.975	3	0.2642	0.497	CD
10	q21.2	62669835	rs4746518	10:62669835:A:G	A	G	0.0766	0.0115	2.722e-11	++++	25.7	4.039	3	0.2573	0.2843	UC
10	q21.2	62669835	rs4746518	10:62669835:A:G	A	G	0.0894	0.0094	1.895e-21	++++	58.6	7.253	3	0.06425	0.2843	IBD
10	q21.2	62670505	rs729738	10:62670505:A:C	A	C	-0.1142	0.0141	5.528e-16	----	21.6	3.828	3	0.2806	0.497	CD
10	q21.2	62670505	rs729738	10:62670505:A:C	A	C	-0.0768	0.0114	1.619e-11	----	24.7	3.982	3	0.2634	0.2843	UC
10	q21.2	62670505	rs729738	10:62670505:A:C	A	C	-0.0905	0.0095	1.63e-21	----	56.6	6.913	3	0.07471	0.2843	IBD
10	q21.2	62670542	rs729739	10:62670542:A:G	A	G	-0.1127	0.0142	2.078e-15	----	25.8	4.043	3	0.2568	0.497	CD
10	q21.2	62670542	rs729739	10:62670542:A:G	A	G	-0.077	0.0115	2.147e-11	----	25.8	4.042	3	0.257	0.2843	UC
10	q21.2	62670542	rs729739	10:62670542:A:G	A	G	-0.0897	0.0094	1.394e-21	----	59	7.322	3	0.06233	0.2843	IBD
10	q21.2	62672972	NA	10:62672972:A:G	A	G	0.1029	0.0171	1.771e-09	?+++	0	0.857	2	0.6515	0.497	CD
10	q21.2	62672972	NA	10:62672972:A:G	A	G	0.0907	0.0122	1.05e-13	?+++	70.1	6.693	2	0.03521	NA	UC
10	q21.2	62672972	NA	10:62672972:A:G	A	G	0.089	0.0102	2.65e-18	?+++	62.5	5.327	2	0.06969	NA	IBD
10	q21.2	62674522	rs138012443	10:62674522:A:G	A	G	-0.1137	0.017	2.259e-11	?---	0	0.399	2	0.819	0.4901	CD
10	q21.2	62674522	rs138012443	10:62674522:A:G	A	G	-0.073	0.0122	2.183e-09	?---	0	0.669	2	0.7158	0.3757	UC
10	q21.2	62674522	rs138012443	10:62674522:A:G	A	G	-0.0808	0.0102	2.345e-15	?---	0	0.424	2	0.8088	0.3757	IBD
10	q21.2	62674887	NA	10:62674887:A:C	A	C	0.0787	0.0117	1.738e-11	?+++	53.2	4.271	2	0.1182	NA	IBD
10	q21.2	62674888	NA	10:62674888:G:T	T	G	-0.0787	0.0117	1.738e-11	?---	53.2	4.271	2	0.1182	NA	IBD
10	q21.2	62676217	rs9794365	10:62676217:C:G	C	G	-0.0793	0.0117	1.22e-11	?---	52.6	4.216	2	0.1215	0.2843	IBD
10	q21.2	62677228	rs149783683	10:62677228:A:G	A	G	-0.1845	0.0318	6.557e-09	----	0	2.033	3	0.5655	0.4901	CD
10	q21.2	62677228	rs149783683	10:62677228:A:G	A	G	-0.1346	0.0211	1.781e-10	----	33.5	4.511	3	0.2113	0.06163	IBD
10	q21.2	62677258	rs7394165	10:62677258:C:T	T	C	-0.0849	0.015	1.514e-08	----	0	1.975	3	0.5776	0.4901	CD
10	q21.2	62677258	rs7394165	10:62677258:C:T	T	C	-0.0716	0.01	8.068e-13	----	25.7	4.035	3	0.2577	0.2227	IBD
10	q21.2	62677294	rs7393302	10:62677294:G:T	T	G	0.1129	0.0142	1.855e-15	++++	24.3	3.965	3	0.2652	0.4901	CD
10	q21.2	62677294	rs7393302	10:62677294:G:T	T	G	0.0778	0.0115	1.331e-11	++++	25	3.999	3	0.2616	0.2843	UC
10	q21.2	62677294	rs7393302	10:62677294:G:T	T	G	0.0905	0.0095	1.63e-21	++++	60	7.5	3	0.05755	0.2843	IBD
10	q21.2	62677621	NA	10:62677621:A:G	A	G	-0.1059	0.0176	1.776e-09	?-?-	0	0	1	0.9957	NA	IBD
10	q21.2	62677713	NA	10:62677713:C:T	T	C	0.0832	0.0134	5.334e-10	?+?+	0	0.319	1	0.5723	NA	IBD
10	q21.2	62677714	NA	10:62677714:A:G	A	G	-0.0773	0.0137	1.678e-08	?---	24.4	2.645	2	0.2665	NA	UC
10	q21.2	62677714	NA	10:62677714:A:G	A	G	-0.0811	0.0114	1.127e-12	?---	39.9	3.329	2	0.1893	NA	IBD
10	q21.2	62677924	rs4746522	10:62677924:A:G	A	G	-0.1212	0.0138	1.597e-18	----	51.2	6.141	3	0.1049	0.4901	CD
10	q21.2	62677924	rs4746522	10:62677924:A:G	A	G	-0.0824	0.0111	1.141e-13	----	0	2.604	3	0.4568	0.2962	UC
10	q21.2	62677924	rs4746522	10:62677924:A:G	A	G	-0.096	0.0092	1.72e-25	----	63	8.108	3	0.04384	0.2962	IBD
10	q21.2	62678037	rs4746524	10:62678037:C:T	T	C	-0.0842	0.015	1.985e-08	----	0	1.861	3	0.6018	0.4901	CD
10	q21.2	62678037	rs4746524	10:62678037:C:T	T	C	-0.0707	0.01	1.549e-12	----	19.6	3.73	3	0.2922	0.2227	IBD
10	q21.2	62678726	rs10995271	10:62678726:C:G	C	G	0.1457	0.0123	2.27e-32	++++	62.3	7.953	3	0.047	0.4911	CD
10	q21.2	62678726	rs10995271	10:62678726:C:G	C	G	0.0829	0.01	1.132e-16	++++	0	2.809	3	0.422	0.3757	UC
10	q21.2	62678726	rs10995271	10:62678726:C:G	C	G	0.1015	0.0082	3.436e-35	++++	76.8	12.926	3	0.004799	0.3757	IBD
10	q21.2	62679011	rs10822050	10:62679011:C:T	T	C	-0.1458	0.0123	2.06e-32	----	63.6	8.231	3	0.04147	0.4901	CD
10	q21.2	62679011	rs10822050	10:62679011:C:T	T	C	-0.0828	0.01	1.232e-16	----	0	2.33	3	0.5068	0.3767	UC
10	q21.2	62679011	rs10822050	10:62679011:C:T	T	C	-0.1018	0.0083	1.395e-34	----	75.8	12.391	3	0.006157	0.3767	IBD
10	q21.2	62681444	rs12766391	10:62681444:A:G	A	G	0.1455	0.0124	8.546e-32	++++	61.2	7.737	3	0.05177	0.4901	CD
10	q21.2	62681444	rs12766391	10:62681444:A:G	A	G	0.0839	0.01	4.861e-17	++++	0	2.356	3	0.5019	0.3767	UC
10	q21.2	62681444	rs12766391	10:62681444:A:G	A	G	0.1024	0.0083	5.7e-35	++++	75.2	12.113	3	0.007006	0.3767	IBD
10	q21.2	62681487	rs35312803	10:62681487:A:AT	A	AT	-0.0848	0.0137	6.025e-10	?-?-	0	0.474	1	0.4911	0.3797	IBD
10	q21.2	62685804	rs10761659	10:62685804:A:G	A	G	-0.1527	0.0123	2.177e-35	----	55.1	6.688	3	0.08255	0.4901	CD
10	q21.2	62685804	rs10761659	10:62685804:A:G	A	G	-0.1114	0.0099	2.251e-29	----	0	2.556	3	0.4653	0.503	UC
10	q21.2	62685804	rs10761659	10:62685804:A:G	A	G	-0.1247	0.0082	3.162e-52	----	68.5	9.514	3	0.02319	0.503	IBD
10	q21.2	62686000	rs224120	10:62686000:C:T	T	C	-0.1079	0.0138	5.331e-15	----	5.1	3.16	3	0.3676	0.4901	CD
10	q21.2	62686000	rs224120	10:62686000:C:T	T	C	-0.0712	0.0112	2.055e-10	----	0	2.47	3	0.4808	0.6899	UC
10	q21.2	62686000	rs224120	10:62686000:C:T	T	C	-0.0852	0.0092	2.028e-20	----	37	4.765	3	0.1899	0.6899	IBD
10	q21.2	62687592	rs224121	10:62687592:A:C	A	C	-0.0672	0.0099	1.138e-11	----	0	1.759	3	0.624	0.7575	IBD
10	q21.2	62687658	rs224122	10:62687658:A:T	A	T	-0.0876	0.0139	2.935e-10	----	0	1.878	3	0.5981	0.1074	IBD
10	q21.2	62688660	rs17703956	10:62688660:A:G	A	G	-0.0934	0.0143	6.513e-11	----	0	1.157	3	0.7634	0.1024	IBD
10	q21.2	62690229	rs73291143	10:62690229:C:G	C	G	0.1251	0.0225	2.698e-08	++++	0	1.384	3	0.7092	0.05268	UC
10	q21.2	62690229	rs73291143	10:62690229:C:G	C	G	0.1185	0.0186	1.878e-10	++++	44.9	5.448	3	0.1418	0.05268	IBD
10	q21.2	62691393	rs12248559	10:62691393:A:T	A	T	-0.1299	0.0232	2.154e-08	----	12.3	3.421	3	0.3311	0.4901	CD
10	q21.2	62691393	rs12248559	10:62691393:A:T	A	T	-0.0981	0.0157	4.147e-10	----	70.4	10.125	3	0.01753	0.09046	IBD
10	q21.2	62691408	rs12248561	10:62691408:C:T	T	C	0.1508	0.0275	4.167e-08	++++	0	2.582	3	0.4607	0.4901	CD
10	q21.2	62691408	rs12248561	10:62691408:C:T	T	C	0.1124	0.0182	6.582e-10	++++	22.5	3.873	3	0.2755	0.06759	IBD
10	q21.2	62691473	rs224123	10:62691473:C:T	T	C	-0.1196	0.0124	5.153e-22	----	21.7	3.832	3	0.2802	0.4901	CD
10	q21.2	62691473	rs224123	10:62691473:C:T	T	C	-0.0587	0.01	4.358e-09	---+	56.5	6.902	3	0.07509	0.5924	UC
10	q21.2	62691473	rs224123	10:62691473:C:T	T	C	-0.0819	0.0083	5.76e-23	----	65.9	8.802	3	0.03204	0.5924	IBD
10	q21.2	62691659	rs59043953	10:62691659:A:G	A	G	0.177	0.0293	1.532e-09	++++	0	1.903	3	0.5927	0.4901	CD
10	q21.2	62691659	rs59043953	10:62691659:A:G	A	G	0.1231	0.0193	1.791e-10	++++	44.1	5.364	3	0.147	0.06561	IBD
10	q21.2	62694329	rs224125	10:62694329:A:G	A	G	0.1178	0.0123	9.968e-22	++++	2.1	3.065	3	0.3817	0.4751	CD
10	q21.2	62694329	rs224125	10:62694329:A:G	A	G	0.0575	0.01	8.924e-09	+++-	56.4	6.874	3	0.07604	0.5915	UC
10	q21.2	62694329	rs224125	10:62694329:A:G	A	G	0.0805	0.0083	3.051e-22	++++	62.5	7.997	3	0.04606	0.5915	IBD
10	q21.2	62696419	rs10490965	10:62696419:C:T	T	C	0.1072	0.0179	2.114e-09	++++	39.1	4.924	3	0.1774	0.05666	IBD
10	q21.2	62699605	rs61592318	10:62699605:A:G	A	G	-0.1815	0.0293	5.846e-10	----	0	2.281	3	0.5163	0.4751	CD
10	q21.2	62699605	rs61592318	10:62699605:A:G	A	G	-0.1246	0.0193	1.075e-10	----	44.9	5.444	3	0.1421	0.06362	IBD
10	q21.2	62701169	rs224126	10:62701169:A:G	A	G	-0.0834	0.0145	8.834e-09	----	2.8	3.085	3	0.3787	0.09443	IBD
10	q21.2	62701302	rs74624683	10:62701302:C:T	T	C	0.1819	0.0292	4.681e-10	++++	0	2.19	3	0.5338	0.4751	CD
10	q21.2	62701302	rs74624683	10:62701302:C:T	T	C	0.1258	0.0193	7.119e-11	++++	42.1	5.183	3	0.1589	0.06362	IBD
10	q21.2	62701446	rs58607460	10:62701446:A:G	A	G	0.1076	0.0179	1.842e-09	++++	35.5	4.653	3	0.199	0.05666	IBD
10	q21.2	62701513	rs224127	10:62701513:A:G	A	G	0.1169	0.0123	2.019e-21	++++	0	2.9	3	0.4072	0.4761	CD
10	q21.2	62701513	rs224127	10:62701513:A:G	A	G	0.0573	0.0099	7.128e-09	+++-	53.5	6.446	3	0.0918	0.5915	UC
10	q21.2	62701513	rs224127	10:62701513:A:G	A	G	0.0806	0.0082	8.423e-23	++++	60.5	7.595	3	0.05517	0.5915	IBD
10	q21.2	62701820	rs224128	10:62701820:A:G	A	G	-0.083	0.0143	6.468e-09	----	1.8	3.055	3	0.3832	0.09443	IBD
10	q21.2	62704078	rs59841587	10:62704078:C:T	T	C	-0.1792	0.0291	7.363e-10	----	0	1.972	3	0.5782	0.4761	CD
10	q21.2	62704078	rs59841587	10:62704078:C:T	T	C	-0.1242	0.0192	9.882e-11	----	36.5	4.723	3	0.1932	0.06362	IBD
10	q21.2	62704470	rs224129	10:62704470:A:G	A	G	0.0837	0.0144	6.155e-09	++++	3.4	3.107	3	0.3754	0.09344	IBD
10	q21.2	62705211	NA	10:62705211:G:T	T	G	-0.0993	0.017	5.183e-09	?---	0	0.273	2	0.8724	0.4761	CD
10	q21.2	62705211	NA	10:62705211:G:T	T	G	-0.0683	0.0102	2.141e-11	?---	40.4	3.356	2	0.1868	NA	IBD
10	q21.2	62705334	rs224131	10:62705334:A:G	A	G	0.117	0.0123	1.867e-21	++++	0	2.804	3	0.4229	0.4761	CD
10	q21.2	62705334	rs224131	10:62705334:A:G	A	G	0.0571	0.01	1.13e-08	+++-	53.4	6.44	3	0.09207	0.5915	UC
10	q21.2	62705334	rs224131	10:62705334:A:G	A	G	0.0805	0.0082	9.506e-23	++++	60.2	7.538	3	0.05659	0.5915	IBD
10	q21.2	62705817	rs224132	10:62705817:C:T	T	C	-0.0645	0.0106	1.166e-09	?---	0	1.741	2	0.4187	0.5119	IBD
10	q21.2	62706340	rs75921423	10:62706340:A:T	A	T	-0.1087	0.018	1.552e-09	----	36.9	4.756	3	0.1906	0.05467	IBD
10	q21.2	62706743	rs224133	10:62706743:C:G	C	G	0.1172	0.0123	1.596e-21	++++	0	2.829	3	0.4188	0.4761	CD
10	q21.2	62706743	rs224133	10:62706743:C:G	C	G	0.0571	0.01	1.13e-08	+++-	53.4	6.441	3	0.09203	0.5915	UC
10	q21.2	62706743	rs224133	10:62706743:C:G	C	G	0.0805	0.0082	9.506e-23	++++	60.3	7.557	3	0.05611	0.5915	IBD
10	q21.2	62706867	rs224134	10:62706867:A:G	A	G	-0.1173	0.0123	1.476e-21	----	0	2.887	3	0.4094	0.4761	CD
10	q21.2	62706867	rs224134	10:62706867:A:G	A	G	-0.0571	0.01	1.13e-08	---+	53.4	6.433	3	0.09233	0.5915	UC
10	q21.2	62706867	rs224134	10:62706867:A:G	A	G	-0.0806	0.0082	8.423e-23	----	60.7	7.63	3	0.05432	0.5915	IBD
10	q21.2	62707042	rs224135	10:62707042:A:G	A	G	0.1173	0.0123	1.476e-21	++++	0.4	3.013	3	0.3897	0.4751	CD
10	q21.2	62707042	rs224135	10:62707042:A:G	A	G	0.0573	0.01	1.004e-08	+++-	53.6	6.461	3	0.09123	0.5915	UC
10	q21.2	62707042	rs224135	10:62707042:A:G	A	G	0.0807	0.0082	7.462e-23	++++	61.1	7.717	3	0.05224	0.5915	IBD
10	q21.2	62707448	.	10:62707448:A:AAAG	A	AAAG	-0.0853	0.0145	4.035e-09	----	0	2.873	3	0.4117	0.09443	IBD
10	q21.2	62710361	.	10:62710361:T:TA	T	TA	-0.1095	0.0181	1.451e-09	----	39.2	4.933	3	0.1767	0.05467	IBD
10	q21.2	62710915	rs224136	10:62710915:C:T	T	C	-0.1264	0.0168	5.32e-14	----	63.2	8.146	3	0.04309	0.4751	CD
10	q21.2	62710915	rs224136	10:62710915:C:T	T	C	-0.087	0.0133	6.096e-11	----	60.6	7.611	3	0.05478	0.1819	UC
10	q21.2	62710915	rs224136	10:62710915:C:T	T	C	-0.0993	0.011	1.76e-19	----	69.2	9.753	3	0.02079	0.1819	IBD
10	q21.2	62711023	rs74703712	10:62711023:A:G	A	G	-0.1848	0.0313	3.545e-09	----	0	2.454	3	0.4836	0.4751	CD
10	q21.2	62711023	rs74703712	10:62711023:A:G	A	G	-0.131	0.021	4.429e-10	----	45.6	5.516	3	0.1377	0.05964	IBD
10	q21.2	62712186	rs35968862	10:62712186:C:CA	CA	C	-0.0993	0.017	5.183e-09	?---	0	0.32	2	0.8521	0.4751	CD
10	q21.2	62712186	rs35968862	10:62712186:C:CA	CA	C	-0.0688	0.0102	1.529e-11	?---	38.3	3.242	2	0.1977	0.5915	IBD
10	q21.2	62713871	rs224138	10:62713871:A:G	A	G	-0.0814	0.0144	1.579e-08	----	0	2.573	3	0.4623	0.09443	IBD
10	q21.2	62714101	rs224140	10:62714101:C:T	T	C	-0.0836	0.0145	8.141e-09	----	3.7	3.117	3	0.374	0.09443	IBD
10	q21.2	62714386	rs224141	10:62714386:A:G	A	G	0.0836	0.0144	6.415e-09	++++	3.4	3.106	3	0.3756	0.09443	IBD
10	q21.2	62715155	rs57352524	10:62715155:C:T	T	C	0.1823	0.0292	4.288e-10	++++	0	2.216	3	0.5288	0.4751	CD
10	q21.2	62715155	rs57352524	10:62715155:C:T	T	C	0.1264	0.0193	5.784e-11	++++	42.5	5.215	3	0.1567	0.06362	IBD
10	q21.2	62718076	rs224143	10:62718076:A:G	A	G	-0.1176	0.0123	1.167e-21	----	0	2.538	3	0.4685	0.4742	CD
10	q21.2	62718076	rs224143	10:62718076:A:G	A	G	-0.0549	0.0099	2.932e-08	---+	53.5	6.454	3	0.09148	0.5895	UC
10	q21.2	62718076	rs224143	10:62718076:A:G	A	G	-0.0787	0.0082	8.186e-22	----	61.8	7.851	3	0.0492	0.5895	IBD
10	q21.2	62718695	rs224145	10:62718695:A:C	A	C	-0.1168	0.0123	2.182e-21	----	0	2.846	3	0.4161	0.4742	CD
10	q21.2	62718695	rs224145	10:62718695:A:C	A	C	-0.0573	0.0099	7.128e-09	---+	53.7	6.478	3	0.09052	0.5924	UC
10	q21.2	62718695	rs224145	10:62718695:A:C	A	C	-0.0804	0.0082	1.073e-22	----	60	7.502	3	0.05751	0.5924	IBD
10	q21.2	62719862	rs118116074	10:62719862:C:T	T	C	0.1845	0.0314	4.208e-09	++++	0	2.448	3	0.4848	0.4742	CD
10	q21.2	62719862	rs118116074	10:62719862:C:T	T	C	0.1311	0.021	4.296e-10	++++	46.3	5.582	3	0.1338	0.05964	IBD
10	q21.2	62721288	rs7088266	10:62721288:C:T	T	C	-0.1083	0.0179	1.446e-09	----	37.8	4.823	3	0.1852	0.05567	IBD
10	q21.2	62723179	rs224146	10:62723179:A:G	A	G	0.1155	0.0123	5.986e-21	++++	0	2.659	3	0.4472	0.4742	CD
10	q21.2	62723179	rs224146	10:62723179:A:G	A	G	0.0567	0.0099	1.021e-08	+++-	56	6.814	3	0.07805	0.5865	UC
10	q21.2	62723179	rs224146	10:62723179:A:G	A	G	0.0797	0.0082	2.49e-22	++++	56.8	6.937	3	0.07393	0.5865	IBD
10	q21.2	62723874	rs60850962	10:62723874:C:G	C	G	-0.1815	0.0292	5.108e-10	----	0	2.243	3	0.5235	0.4742	CD
10	q21.2	62723874	rs60850962	10:62723874:C:G	C	G	-0.1261	0.0192	5.11e-11	----	42.1	5.182	3	0.1589	0.06362	IBD
10	q21.2	62724921	rs438694	10:62724921:C:G	C	G	-0.1067	0.0192	2.74e-08	----	0	1.195	3	0.7543	0.4742	CD
10	q21.2	62724921	rs438694	10:62724921:C:G	C	G	-0.0851	0.0125	9.896e-12	----	0	1.11	3	0.7746	0.1412	IBD
10	q21.2	62724922	rs371774	10:62724922:A:T	A	T	0.1065	0.0192	2.908e-08	++++	0	1.19	3	0.7553	0.4742	CD
10	q21.2	62724922	rs371774	10:62724922:A:T	A	T	0.0847	0.0125	1.235e-11	++++	0	1.069	3	0.7845	0.1412	IBD
10	q21.2	62725093	rs79520290	10:62725093:C:G	C	G	0.1778	0.0289	7.639e-10	++++	0	2.416	3	0.4907	0.4742	CD
10	q21.2	62725093	rs79520290	10:62725093:C:G	C	G	0.1248	0.0192	8.032e-11	++++	43.2	5.283	3	0.1522	0.06362	IBD
10	q21.2	62726055	rs224147	10:62726055:C:G	C	G	0.1159	0.0122	2.099e-21	++++	0	2.306	3	0.5113	0.4742	CD
10	q21.2	62726055	rs224147	10:62726055:C:G	C	G	0.055	0.0099	2.767e-08	+++-	58.3	7.196	3	0.0659	0.5835	UC
10	q21.2	62726055	rs224147	10:62726055:C:G	C	G	0.0778	0.0082	2.36e-21	++++	58.3	7.189	3	0.06611	0.5835	IBD
10	q21.2	62726879	rs224148	10:62726879:C:T	T	C	0.0822	0.0122	1.609e-11	++++	0	1.425	3	0.6998	0.4742	CD
10	q21.2	62726879	rs224148	10:62726879:C:T	T	C	0.0539	0.0081	2.846e-11	++++	57.3	7.029	3	0.07098	0.5199	IBD
10	q21.2	62727313	rs224149	10:62727313:C:T	T	C	0.0822	0.0122	1.609e-11	++++	0	1.435	3	0.6974	0.4742	CD
10	q21.2	62727313	rs224149	10:62727313:C:T	T	C	0.054	0.0081	2.617e-11	++++	57.5	7.059	3	0.07003	0.5199	IBD
10	q21.2	62728084	rs79979619	10:62728084:A:G	A	G	0.1775	0.0289	8.156e-10	++++	0	2.415	3	0.4908	0.4742	CD
10	q21.2	62728084	rs79979619	10:62728084:A:G	A	G	0.1245	0.0192	8.91e-11	++++	43.1	5.272	3	0.1529	0.06362	IBD
10	q21.2	62728327	rs224150	10:62728327:A:G	A	G	0.0822	0.0122	1.609e-11	++++	0	1.393	3	0.7071	0.4761	CD
10	q21.2	62728327	rs224150	10:62728327:A:G	A	G	0.0539	0.0081	2.846e-11	++++	57.2	7.014	3	0.07145	0.5199	IBD
10	q21.2	62728463	rs190113	10:62728463:A:G	A	G	-0.0825	0.0122	1.358e-11	----	0	1.522	3	0.6773	0.4742	CD
10	q21.2	62728463	rs190113	10:62728463:A:G	A	G	-0.0542	0.0081	2.211e-11	----	57.5	7.055	3	0.07018	0.5199	IBD
10	q21.2	62729497	rs77920050	10:62729497:C:T	T	C	0.1758	0.0289	1.179e-09	++++	0	2.697	3	0.4407	0.4742	CD
10	q21.2	62729497	rs77920050	10:62729497:C:T	T	C	0.1234	0.0192	1.301e-10	++++	47	5.66	3	0.1294	0.06362	IBD
10	q21.2	62730004	rs382412	10:62730004:A:C	A	C	0.1161	0.0123	3.763e-21	++++	0	2.529	3	0.4701	0.4742	CD
10	q21.2	62730004	rs382412	10:62730004:A:C	A	C	0.0566	0.01	1.514e-08	+++-	51.8	6.225	3	0.1011	0.5915	UC
10	q21.2	62730004	rs382412	10:62730004:A:C	A	C	0.0798	0.0082	2.209e-22	++++	59.2	7.354	3	0.06142	0.5915	IBD
10	q21.2	62730014	rs382424	10:62730014:C:T	T	C	0.1156	0.0123	5.541e-21	++++	0	2.517	3	0.4722	0.4742	CD
10	q21.2	62730014	rs382424	10:62730014:C:T	T	C	0.0567	0.0099	1.021e-08	+++-	52.3	6.294	3	0.09815	0.5905	UC
10	q21.2	62730014	rs382424	10:62730014:C:T	T	C	0.0796	0.0082	2.806e-22	++++	58.7	7.257	3	0.06414	0.5905	IBD
10	q21.2	62730735	rs442309	10:62730735:C:T	T	C	-0.0826	0.0122	1.283e-11	----	0	1.45	3	0.6939	0.4742	CD
10	q21.2	62730735	rs442309	10:62730735:C:T	T	C	-0.0543	0.0081	2.032e-11	----	57.8	7.105	3	0.06861	0.5199	IBD
10	q21.2	62730914	rs73291184	10:62730914:C:T	T	C	-0.1781	0.0289	7.155e-10	----	0	2.672	3	0.4449	0.4742	CD
10	q21.2	62730914	rs73291184	10:62730914:C:T	T	C	-0.1246	0.0193	1.075e-10	----	45.3	5.489	3	0.1393	0.06362	IBD
10	q21.2	62731006	rs77943290	10:62731006:A:T	A	T	-0.1784	0.0289	6.7e-10	----	0	2.542	3	0.4677	0.4742	CD
10	q21.2	62731006	rs77943290	10:62731006:A:T	A	T	-0.1248	0.0193	1.004e-10	----	43.7	5.333	3	0.149	0.06362	IBD
10	q21.2	62731229	rs79966280	10:62731229:A:G	A	G	0.1775	0.0289	8.156e-10	++++	0	2.455	3	0.4835	0.4742	CD
10	q21.2	62731229	rs79966280	10:62731229:A:G	A	G	0.1241	0.0193	1.276e-10	++++	41.5	5.131	3	0.1624	0.06362	IBD
10	q21.2	62731789	rs224048	10:62731789:A:G	A	G	-0.0822	0.0122	1.609e-11	----	0	1.421	3	0.7006	0.4732	CD
10	q21.2	62731789	rs224048	10:62731789:A:G	A	G	-0.0539	0.0081	2.846e-11	----	57.7	7.093	3	0.06899	0.5199	IBD
10	q21.2	62732673	rs224049	10:62732673:A:T	A	T	-0.1178	0.0122	4.648e-22	----	0	2.664	3	0.4464	0.4742	CD
10	q21.2	62732673	rs224049	10:62732673:A:T	A	T	-0.0554	0.0099	2.194e-08	---+	56.2	6.848	3	0.07691	0.5885	UC
10	q21.2	62732673	rs224049	10:62732673:A:T	A	T	-0.0788	0.0082	7.272e-22	----	63.1	8.126	3	0.04349	0.5885	IBD
10	q21.2	62733462	rs224050	10:62733462:A:C	A	C	0.1178	0.0123	9.968e-22	++++	0	2.656	3	0.4478	0.4742	CD
10	q21.2	62733462	rs224050	10:62733462:A:C	A	C	0.056	0.0099	1.544e-08	+++-	57.1	6.986	3	0.07235	0.5885	UC
10	q21.2	62733462	rs224050	10:62733462:A:C	A	C	0.0792	0.0082	4.523e-22	++++	64.3	8.411	3	0.03824	0.5885	IBD
10	q21.2	62733832	rs76438762	10:62733832:C:T	T	C	-0.1758	0.0289	1.179e-09	----	0	2.697	3	0.4408	0.4742	CD
10	q21.2	62733832	rs76438762	10:62733832:C:T	T	C	-0.1233	0.0192	1.346e-10	----	46	5.56	3	0.1351	0.06362	IBD
10	q21.2	62734414	rs224052	10:62734414:G:T	T	G	-0.0826	0.0122	1.283e-11	----	0	1.448	3	0.6943	0.4732	CD
10	q21.2	62734414	rs224052	10:62734414:G:T	T	G	-0.0541	0.0081	2.406e-11	----	57.9	7.12	3	0.06818	0.5199	IBD
10	q21.2	62736281	rs34935984	10:62736281:T:TAGG	T	TAGG	0.0826	0.0122	1.283e-11	++++	0	1.649	3	0.6483	0.2028	CD
10	q21.2	62736281	rs34935984	10:62736281:T:TAGG	T	TAGG	0.0545	0.0081	1.715e-11	++++	60.3	7.554	3	0.05619	0.5199	IBD
10	q21.2	62737110	rs224055	10:62737110:A:G	A	G	-0.116	0.0123	4.066e-21	----	0	2.383	3	0.4968	0.2028	CD
10	q21.2	62737110	rs224055	10:62737110:A:G	A	G	-0.0549	0.0099	2.932e-08	---+	58	7.137	3	0.06764	0.5835	UC
10	q21.2	62737110	rs224055	10:62737110:A:G	A	G	-0.0778	0.0082	2.36e-21	----	59	7.319	3	0.0624	0.5835	IBD
10	q21.2	62737240	rs224056	10:62737240:A:G	A	G	-0.116	0.0123	4.066e-21	----	0	2.368	3	0.4995	0.4871	CD
10	q21.2	62737240	rs224056	10:62737240:A:G	A	G	-0.0549	0.0099	2.932e-08	---+	57.9	7.132	3	0.06781	0.5835	UC
10	q21.2	62737240	rs224056	10:62737240:A:G	A	G	-0.0778	0.0082	2.36e-21	----	59.1	7.339	3	0.06184	0.5835	IBD
10	q21.2	62738008	rs224057	10:62738008:C:T	T	C	-0.0823	0.0122	1.521e-11	----	0	1.429	3	0.6988	0.4871	CD
10	q21.2	62738008	rs224057	10:62738008:C:T	T	C	-0.0541	0.0081	2.406e-11	----	58	7.14	3	0.06755	0.5199	IBD
10	q21.2	62738962	rs76595948	10:62738962:A:C	A	C	-0.1768	0.0289	9.497e-10	----	0	2.401	3	0.4935	0.4801	CD
10	q21.2	62738962	rs76595948	10:62738962:A:C	A	C	-0.1239	0.0193	1.366e-10	----	41.4	5.121	3	0.1632	0.06362	IBD
10	q21.2	62739105	rs224058	10:62739105:A:G	A	G	-0.083	0.0122	1.023e-11	----	0	1.439	3	0.6965	0.4612	CD
10	q21.2	62739105	rs224058	10:62739105:A:G	A	G	-0.0545	0.0081	1.715e-11	----	59.5	7.413	3	0.05983	0.5199	IBD
10	q21.2	62739188	rs5785543	10:62739188:A:AT	A	AT	0.117	0.0123	1.867e-21	++++	0	2.942	3	0.4006	0.4801	CD
10	q21.2	62739188	rs5785543	10:62739188:A:AT	A	AT	0.057	0.01	1.198e-08	+++-	53.5	6.458	3	0.09132	0.5905	UC
10	q21.2	62739188	rs5785543	10:62739188:A:AT	A	AT	0.0803	0.0082	1.21e-22	++++	61.8	7.845	3	0.04933	0.5905	IBD
10	q21.2	62740167	rs79561070	10:62740167:A:G	A	G	-0.1767	0.0289	9.705e-10	----	0	2.388	3	0.4959	0.4801	CD
10	q21.2	62740167	rs79561070	10:62740167:A:G	A	G	-0.1239	0.0193	1.366e-10	----	41.3	5.112	3	0.1637	0.06362	IBD
10	q21.2	62740169	rs72834733	10:62740169:C:T	T	C	0.1269	0.0215	3.584e-09	++++	0	0.297	3	0.9607	0.4791	CD
10	q21.2	62740169	rs72834733	10:62740169:C:T	T	C	0.0854	0.0149	9.952e-09	++++	0	1.66	3	0.6458	0.08847	IBD
10	q21.2	62742210	rs117439714	10:62742210:C:T	T	C	-0.1816	0.0314	7.319e-09	----	0	2.591	3	0.4591	0.4791	CD
10	q21.2	62742210	rs117439714	10:62742210:C:T	T	C	-0.129	0.021	8.105e-10	----	41.3	5.108	3	0.164	0.05964	IBD
10	q21.2	62742409	rs224061	10:62742409:C:G	C	G	0.1003	0.0169	2.94e-09	?+++	0	0.294	2	0.8634	0.4791	CD
10	q21.2	62742409	rs224061	10:62742409:C:G	C	G	0.0687	0.0101	1.032e-11	?+++	34.2	3.038	2	0.2189	0.5915	IBD
10	q21.2	62742483	rs78026788	10:62742483:A:G	A	G	-0.1784	0.0292	9.989e-10	----	0	2.486	3	0.4778	0.4791	CD
10	q21.2	62742483	rs78026788	10:62742483:A:G	A	G	-0.123	0.0193	1.853e-10	----	49.8	5.972	3	0.113	0.06461	IBD
10	q21.2	62742544	rs79606067	10:62742544:A:G	A	G	-0.1795	0.0292	7.883e-10	----	0	2.594	3	0.4586	0.4801	CD
10	q21.2	62742544	rs79606067	10:62742544:A:G	A	G	-0.1249	0.0193	9.703e-11	----	48.2	5.797	3	0.1219	0.06362	IBD
10	q21.2	62743036	rs224062	10:62743036:C:T	T	C	0.1179	0.0123	9.213e-22	++++	0	2.629	3	0.4524	0.4791	CD
10	q21.2	62743036	rs224062	10:62743036:C:T	T	C	0.0572	0.0099	7.569e-09	++++	48.1	5.778	3	0.1229	0.5915	UC
10	q21.2	62743036	rs224062	10:62743036:C:T	T	C	0.0807	0.0082	7.462e-23	++++	58.4	7.21	3	0.0655	0.5915	IBD
10	q21.2	62743281	rs78368330	10:62743281:C:T	T	C	0.1795	0.0293	8.996e-10	++++	0	2.232	3	0.5256	0.4801	CD
10	q21.2	62743281	rs78368330	10:62743281:C:T	T	C	0.1255	0.0193	7.895e-11	++++	41.1	5.094	3	0.165	0.06362	IBD
10	q21.2	62743589	rs224063	10:62743589:G:T	T	G	-0.1166	0.0122	1.208e-21	----	0	2.163	3	0.5393	0.4801	CD
10	q21.2	62743589	rs224063	10:62743589:G:T	T	G	-0.0549	0.0099	2.932e-08	---+	53.9	6.514	3	0.08912	0.5845	UC
10	q21.2	62743589	rs224063	10:62743589:G:T	T	G	-0.0783	0.0082	1.312e-21	----	55.7	6.766	3	0.07974	0.5845	IBD
10	q21.2	62744000	rs59527031	10:62744000:C:CA	CA	C	-0.117	0.0123	1.867e-21	----	0	2.267	3	0.5188	0.4791	CD
10	q21.2	62744000	rs59527031	10:62744000:C:CA	CA	C	-0.0544	0.0099	3.908e-08	---+	55.8	6.78	3	0.07926	0.5845	UC
10	q21.2	62744000	rs59527031	10:62744000:C:CA	CA	C	-0.0779	0.0082	2.099e-21	----	56.6	6.914	3	0.07468	0.5845	IBD
10	q21.2	62744452	rs224064	10:62744452:C:T	T	C	0.118	0.0123	8.515e-22	++++	0	2.769	3	0.4286	0.4801	CD
10	q21.2	62744452	rs224064	10:62744452:C:T	T	C	0.0574	0.01	9.468e-09	++++	49	5.883	3	0.1175	0.5915	UC
10	q21.2	62744452	rs224064	10:62744452:C:T	T	C	0.081	0.0082	5.183e-23	++++	60.1	7.52	3	0.05704	0.5915	IBD
10	q21.2	62745688	rs224065	10:62745688:C:G	C	G	0.1166	0.0123	2.551e-21	++++	0	2.133	3	0.5453	0.4801	CD
10	q21.2	62745688	rs224065	10:62745688:C:G	C	G	0.0551	0.0099	2.612e-08	+++-	55	6.66	3	0.08357	0.5845	UC
10	q21.2	62745688	rs224065	10:62745688:C:G	C	G	0.0783	0.0082	1.312e-21	++++	55	6.671	3	0.08314	0.5845	IBD
10	q21.2	62745965	NA	10:62745965:A:G	A	G	0.1011	0.0169	2.201e-09	?+++	0	0.339	2	0.8442	0.4801	CD
10	q21.2	62745965	NA	10:62745965:A:G	A	G	0.0667	0.0101	4.003e-11	?+++	34.4	3.047	2	0.218	NA	IBD
10	q21.2	62746419	rs224066	10:62746419:A:T	A	T	-0.1168	0.0122	1.031e-21	----	0	2.208	3	0.5303	0.4791	CD
10	q21.2	62746419	rs224066	10:62746419:A:T	A	T	-0.055	0.0099	2.767e-08	---+	54.1	6.535	3	0.08828	0.5845	UC
10	q21.2	62746419	rs224066	10:62746419:A:T	A	T	-0.0784	0.0082	1.167e-21	----	56.7	6.935	3	0.07401	0.5845	IBD
10	q21.2	62747211	rs224067	10:62747211:C:T	T	C	-0.1167	0.0122	1.116e-21	----	0	2.198	3	0.5323	0.4811	CD
10	q21.2	62747211	rs224067	10:62747211:C:T	T	C	-0.055	0.0099	2.767e-08	---+	54.2	6.555	3	0.08752	0.5845	UC
10	q21.2	62747211	rs224067	10:62747211:C:T	T	C	-0.0785	0.0082	1.037e-21	----	56.9	6.963	3	0.07308	0.5845	IBD
10	q21.2	62748082	.	10:62748082:A:AG	A	AG	-0.1158	0.0122	2.271e-21	----	0	2.323	3	0.5082	0.4801	CD
10	q21.2	62748082	.	10:62748082:A:AG	A	AG	-0.0546	0.0099	3.485e-08	---+	55.5	6.747	3	0.08041	0.5825	UC
10	q21.2	62748082	.	10:62748082:A:AG	A	AG	-0.0778	0.0082	2.36e-21	----	58.6	7.24	3	0.06464	0.5825	IBD
10	q21.2	62748144	rs58600253	10:62748144:C:T	T	C	-0.1745	0.0289	1.56e-09	----	0	2.522	3	0.4714	0.4801	CD
10	q21.2	62748144	rs58600253	10:62748144:C:T	T	C	-0.1235	0.0193	1.564e-10	----	46.3	5.59	3	0.1333	0.06362	IBD
10	q21.2	62748250	rs57565226	10:62748250:C:T	T	C	-0.1767	0.0292	1.436e-09	----	0	2.325	3	0.5077	0.4781	CD
10	q21.2	62748250	rs57565226	10:62748250:C:T	T	C	-0.1235	0.0193	1.564e-10	----	48.2	5.797	3	0.1219	0.06362	IBD
10	q21.2	62748340	rs224068	10:62748340:C:T	T	C	-0.1162	0.0122	1.657e-21	----	0	2.401	3	0.4935	0.4791	CD
10	q21.2	62748340	rs224068	10:62748340:C:T	T	C	-0.0549	0.0099	2.932e-08	---+	53.2	6.412	3	0.0932	0.5815	UC
10	q21.2	62748340	rs224068	10:62748340:C:T	T	C	-0.0782	0.0082	1.476e-21	----	57.7	7.088	3	0.06913	0.5815	IBD
10	q21.2	62748366	rs224069	10:62748366:C:T	T	C	-0.1173	0.0123	1.476e-21	----	0	2.734	3	0.4345	0.4791	CD
10	q21.2	62748366	rs224069	10:62748366:C:T	T	C	-0.0573	0.01	1.004e-08	----	47.6	5.73	3	0.1255	0.5885	UC
10	q21.2	62748366	rs224069	10:62748366:C:T	T	C	-0.0805	0.0082	9.506e-23	----	59.7	7.444	3	0.05902	0.5885	IBD
10	q21.2	62748658	rs224070	10:62748658:A:G	A	G	0.1164	0.0123	2.98e-21	++++	0	2.249	3	0.5223	0.4791	CD
10	q21.2	62748658	rs224070	10:62748658:A:G	A	G	0.0549	0.0099	2.932e-08	+++-	53.7	6.482	3	0.09039	0.5815	UC
10	q21.2	62748658	rs224070	10:62748658:A:G	A	G	0.0783	0.0082	1.312e-21	++++	57.6	7.068	3	0.06977	0.5815	IBD
10	q21.2	62748715	rs224071	10:62748715:A:G	A	G	-0.0835	0.0122	7.687e-12	----	0	1.409	3	0.7034	0.4791	CD
10	q21.2	62748715	rs224071	10:62748715:A:G	A	G	-0.0545	0.0081	1.715e-11	----	55.3	6.71	3	0.08173	0.5179	IBD
10	q21.2	62748961	rs224072	10:62748961:A:G	A	G	0.1174	0.0123	1.365e-21	++++	0	2.708	3	0.4389	0.4801	CD
10	q21.2	62748961	rs224072	10:62748961:A:G	A	G	0.0569	0.01	1.27e-08	++++	46.7	5.624	3	0.1314	0.5885	UC
10	q21.2	62748961	rs224072	10:62748961:A:G	A	G	0.0805	0.0082	9.506e-23	++++	58.6	7.249	3	0.06438	0.5885	IBD
10	q21.2	62750208	rs58418222	10:62750208:A:G	A	G	0.1781	0.0292	1.065e-09	++++	0	2.538	3	0.4685	0.4781	CD
10	q21.2	62750208	rs58418222	10:62750208:A:G	A	G	0.1244	0.0193	1.151e-10	++++	47.3	5.694	3	0.1275	0.06362	IBD
10	q21.2	62750344	rs224073	10:62750344:C:G	C	G	0.1165	0.0123	2.757e-21	++++	0	2.279	3	0.5166	0.4791	CD
10	q21.2	62750344	rs224073	10:62750344:C:G	C	G	0.0752	0.0082	4.698e-20	++++	63.4	8.199	3	0.04208	0.5835	IBD
10	q21.2	62750627	rs224074	10:62750627:C:T	T	C	0.1166	0.0123	2.551e-21	++++	0	2.299	3	0.5126	0.4801	CD
10	q21.2	62750627	rs224074	10:62750627:C:T	T	C	0.0753	0.0082	4.195e-20	++++	63.5	8.211	3	0.04185	0.5835	IBD
10	q21.2	62751881	rs224076	10:62751881:A:T	A	T	0.1162	0.0123	3.482e-21	++++	0	2.216	3	0.5289	0.4791	CD
10	q21.2	62751881	rs224076	10:62751881:A:T	A	T	0.0751	0.0082	5.261e-20	++++	63.3	8.173	3	0.04256	0.5825	IBD
10	q21.2	62751893	rs137999960	10:62751893:A:T	A	T	0.1082	0.0179	1.497e-09	++++	29.5	4.253	3	0.2354	0.05567	IBD
10	q21.2	62751916	rs113168114	10:62751916:C:T	T	C	0.1777	0.0292	1.16e-09	++++	0	2.509	3	0.4737	0.4791	CD
10	q21.2	62751916	rs113168114	10:62751916:C:T	T	C	0.1247	0.0193	1.039e-10	++++	48.3	5.803	3	0.1216	0.06362	IBD
10	q21.2	62751921	rs224077	10:62751921:A:G	A	G	-0.1159	0.0123	4.394e-21	----	0	2.164	3	0.539	0.4791	CD
10	q21.2	62751921	rs224077	10:62751921:A:G	A	G	-0.0735	0.0082	3.148e-19	----	57.4	7.046	3	0.07046	0.5825	IBD
10	q21.2	62752000	rs224078	10:62752000:A:G	A	G	0.1168	0.0123	2.182e-21	++++	0	2.367	3	0.4998	0.4791	CD
10	q21.2	62752000	rs224078	10:62752000:A:G	A	G	0.0755	0.0082	3.344e-20	++++	64.5	8.453	3	0.03752	0.5845	IBD
10	q21.2	62752364	rs73292872	10:62752364:C:T	T	C	0.1771	0.0292	1.319e-09	++++	0	2.447	3	0.4849	0.4732	CD
10	q21.2	62752364	rs73292872	10:62752364:C:T	T	C	0.1243	0.0193	1.191e-10	++++	47	5.656	3	0.1296	0.06362	IBD
10	q21.2	62753470	rs224079	10:62753470:C:T	T	C	-0.1166	0.0122	1.208e-21	----	0	2.323	3	0.5082	0.4791	CD
10	q21.2	62753470	rs224079	10:62753470:C:T	T	C	-0.0753	0.0082	4.195e-20	----	63.5	8.229	3	0.04151	0.5835	IBD
10	q21.2	62753778	rs79754022	10:62753778:C:T	T	C	-0.1784	0.0292	9.989e-10	----	0	2.214	3	0.5291	0.4801	CD
10	q21.2	62753778	rs79754022	10:62753778:C:T	T	C	-0.1249	0.0193	9.703e-11	----	42.4	5.205	3	0.1574	0.06362	IBD
10	q21.2	62754351	rs10822056	10:62754351:C:T	T	C	-0.0849	0.0122	3.427e-12	----	21.6	3.826	3	0.2808	0.4791	CD
10	q21.2	62754351	rs10822056	10:62754351:C:T	T	C	-0.0517	0.0081	1.74e-10	----	65.7	8.743	3	0.03291	0.495	IBD
10	q21.2	62756305	rs377859	10:62756305:G:T	T	G	-0.1185	0.0123	5.737e-22	----	2.2	3.067	3	0.3815	0.4801	CD
10	q21.2	62756305	rs377859	10:62756305:G:T	T	G	-0.078	0.0083	5.583e-21	----	66.6	8.98	3	0.02956	0.5905	IBD
10	q21.2	62757846	rs7893375	10:62757846:A:T	A	T	-0.1166	0.0123	2.551e-21	----	0	2.221	3	0.5277	0.4394	CD
10	q21.2	62757846	rs7893375	10:62757846:A:T	A	T	-0.075	0.0082	5.889e-20	----	63.4	8.193	3	0.04218	0.5835	IBD
10	q21.2	62758158	rs224028	10:62758158:A:G	A	G	0.1181	0.0135	2.169e-18	++?+	12.1	2.276	2	0.3204	0.4394	CD
10	q21.2	62758158	rs224028	10:62758158:A:G	A	G	0.0829	0.0097	1.27e-17	++?+	69	6.443	2	0.03989	0.5835	IBD
10	q21.2	62758415	rs75058053	10:62758415:A:T	A	T	0.1817	0.0314	7.181e-09	++++	0	2.511	3	0.4732	0.4453	CD
10	q21.2	62758415	rs75058053	10:62758415:A:T	A	T	0.1293	0.021	7.407e-10	++++	41.8	5.156	3	0.1607	0.05964	IBD
10	q21.2	62758927	rs78783416	10:62758927:A:C	A	C	-0.1773	0.0292	1.264e-09	----	0	2.443	3	0.4856	0.4463	CD
10	q21.2	62758927	rs78783416	10:62758927:A:C	A	C	-0.124	0.0193	1.32e-10	----	46.1	5.564	3	0.1349	0.06362	IBD
10	q21.2	62759539	rs224029	10:62759539:C:T	T	C	0.1157	0.0123	5.129e-21	++++	0	2.732	3	0.4349	0.4463	CD
10	q21.2	62759539	rs224029	10:62759539:C:T	T	C	0.0767	0.0082	8.467e-21	++++	62.3	7.953	3	0.047	0.5845	IBD
10	q21.2	62759812	.	10:62759812:A:AACTTCTCATAAC	A	AACTTCTCATAAC	-0.1204	0.014	7.972e-18	-?--	0	1.821	2	0.4023	0.4463	CD
10	q21.2	62759812	.	10:62759812:A:AACTTCTCATAAC	A	AACTTCTCATAAC	-0.0721	0.0093	8.997e-15	-?--	75.5	8.165	2	0.01687	0.5815	IBD
10	q21.2	62760288	rs77073109	10:62760288:G:T	T	G	0.1828	0.0317	8.091e-09	++++	0	2.975	3	0.3954	0.4463	CD
10	q21.2	62760288	rs77073109	10:62760288:G:T	T	G	0.1288	0.0211	1.033e-09	++++	42.6	5.229	3	0.1558	0.05964	IBD
10	q21.2	62760375	rs224030	10:62760375:A:G	A	G	0.1164	0.0123	2.98e-21	++++	0	2.369	3	0.4995	0.4463	CD
10	q21.2	62760375	rs224030	10:62760375:A:G	A	G	0.0752	0.0082	4.698e-20	++++	64.4	8.421	3	0.03806	0.5825	IBD
10	q21.2	62761596	rs224031	10:62761596:G:T	T	G	0.0816	0.0122	2.254e-11	++++	0	1.498	3	0.6827	0.4463	CD
10	q21.2	62761596	rs224031	10:62761596:G:T	T	G	0.0507	0.0081	3.868e-10	++++	63.4	8.189	3	0.04227	0.5189	IBD
10	q21.2	62762069	rs224032	10:62762069:A:G	A	G	-0.0818	0.0122	2.015e-11	----	0	1.544	3	0.6722	0.4463	CD
10	q21.2	62762069	rs224032	10:62762069:A:G	A	G	-0.0506	0.0082	6.797e-10	----	63.2	8.162	3	0.04278	0.5189	IBD
10	q21.2	62762354	rs224033	10:62762354:C:G	C	G	0.082	0.0122	1.801e-11	++++	0	1.468	3	0.6897	0.4463	CD
10	q21.2	62762354	rs224033	10:62762354:C:G	C	G	0.0504	0.0082	7.929e-10	++++	62.6	8.026	3	0.04548	0.5199	IBD
10	q21.2	62762681	rs78817795	10:62762681:C:T	T	C	-0.1572	0.0252	4.429e-10	----	17.2	3.624	3	0.305	0.4463	CD
10	q21.2	62762681	rs78817795	10:62762681:C:T	T	C	-0.1101	0.0169	7.279e-11	----	63	8.111	3	0.04377	0.08052	IBD
10	q21.2	62762978	rs117436764	10:62762978:A:G	A	G	0.1939	0.0297	6.638e-11	++++	0	2.278	3	0.5168	0.4463	CD
10	q21.2	62762978	rs117436764	10:62762978:A:G	A	G	0.1323	0.0196	1.478e-11	++++	50	6.002	3	0.1115	0.06362	IBD
10	q21.2	62764507	rs58018964	10:62764507:A:G	A	G	-0.1926	0.0297	8.882e-11	----	0	2.182	3	0.5356	0.4463	CD
10	q21.2	62764507	rs58018964	10:62764507:A:G	A	G	-0.1315	0.0196	1.957e-11	----	48.1	5.775	3	0.1231	0.06362	IBD
10	q21.2	62764530	rs224042	10:62764530:A:G	A	G	-0.116	0.0123	4.066e-21	----	0	2.732	3	0.4347	0.4463	CD
10	q21.2	62764530	rs224042	10:62764530:A:G	A	G	-0.0748	0.0082	7.378e-20	----	65.2	8.609	3	0.03497	0.5825	IBD
10	q21.2	62765232	rs224043	10:62765232:G:T	T	G	-0.1083	0.0123	1.31e-18	----	0	1.579	3	0.6643	0.4463	CD
10	q21.2	62765232	rs224043	10:62765232:G:T	T	G	-0.0699	0.0082	1.536e-17	----	52.8	6.362	3	0.09528	0.5636	IBD
10	q21.2	62765310	rs224044	10:62765310:A:G	A	G	-0.1078	0.0123	1.881e-18	----	0	1.508	3	0.6803	0.4463	CD
10	q21.2	62765310	rs224044	10:62765310:A:G	A	G	-0.0693	0.0082	2.883e-17	----	53.1	6.398	3	0.09378	0.5636	IBD
10	q21.2	62765787	rs224045	10:62765787:C:T	T	C	0.1076	0.0123	2.172e-18	++++	0	1.185	3	0.7566	0.4463	CD
10	q21.2	62765787	rs224045	10:62765787:C:T	T	C	0.0682	0.0082	9.016e-17	++++	45.7	5.52	3	0.1374	0.5765	IBD
10	q21.2	62767937	rs10822059	10:62767937:G:T	T	G	-0.113	0.0124	8.021e-20	----	6.9	3.223	3	0.3584	0.4314	CD
10	q21.2	62767937	rs10822059	10:62767937:G:T	T	G	-0.0733	0.0083	1.034e-18	----	65.4	8.677	3	0.03391	0.3936	IBD
10	q21.2	62772835	rs448355	10:62772835:C:T	T	C	0.1163	0.0124	6.658e-21	++++	0	2.451	3	0.4842	0.4314	CD
10	q21.2	62772835	rs448355	10:62772835:C:T	T	C	0.0747	0.0083	2.257e-19	++++	61.2	7.733	3	0.05188	0.6004	IBD
10	q21.2	62776539	rs112246971	10:62776539:C:T	T	C	0.1352	0.0218	5.581e-10	++++	0	0.263	3	0.9667	0.4463	CD
10	q21.2	62776539	rs112246971	10:62776539:C:T	T	C	0.0846	0.0151	2.111e-08	++++	0	2.475	3	0.4798	0.0835	IBD
10	q21.2	62780161	rs224089	10:62780161:C:T	T	C	0.1135	0.0124	5.526e-20	++++	0	1.641	3	0.6501	0.4463	CD
10	q21.2	62780161	rs224089	10:62780161:C:T	T	C	0.0718	0.0083	5.123e-18	++++	58.2	7.173	3	0.06658	0.5915	IBD
10	q21.2	62780204	rs7083045	10:62780204:A:G	A	G	0.0773	0.0122	2.357e-10	++++	0	2.529	3	0.4701	0.4463	CD
10	q21.2	62780204	rs7083045	10:62780204:A:G	A	G	0.046	0.0082	2.026e-08	++++	52.9	6.372	3	0.09485	0.4901	IBD
10	q21.2	62781150	rs10995305	10:62781150:A:G	A	G	-0.0764	0.0122	3.794e-10	----	0	2.07	3	0.558	0.4463	CD
10	q21.2	62781559	rs224090	10:62781559:C:T	T	C	0.115	0.0123	8.799e-21	++++	0	1.967	3	0.5793	0.4314	CD
10	q21.2	62781559	rs224090	10:62781559:C:T	T	C	0.0722	0.0083	3.354e-18	++++	59.4	7.391	3	0.06043	0.5915	IBD
10	q21.2	62781644	rs224092	10:62781644:A:G	A	G	0.1147	0.0123	1.108e-20	++++	0	1.891	3	0.5954	0.4314	CD
10	q21.2	62781644	rs224092	10:62781644:A:G	A	G	0.0718	0.0083	5.123e-18	++++	59	7.319	3	0.0624	0.5915	IBD
10	q21.2	62782299	rs224095	10:62782299:C:T	T	C	0.1163	0.0124	6.658e-21	++++	0	2.453	3	0.4838	0.4314	CD
10	q21.2	62782299	rs224095	10:62782299:C:T	T	C	0.0729	0.0083	1.59e-18	++++	62.3	7.964	3	0.04675	0.5974	IBD
10	q21.2	62783681	rs224099	10:62783681:C:T	T	C	0.1124	0.0124	1.252e-19	++++	0	1.431	3	0.6982	0.4314	CD
10	q21.2	62783681	rs224099	10:62783681:C:T	T	C	0.0707	0.0083	1.622e-17	++++	54.4	6.572	3	0.08687	0.5915	IBD
10	q21.2	62784017	rs224101	10:62784017:A:T	A	T	-0.1149	0.0124	1.93e-20	----	0	2.136	3	0.5447	0.4314	CD
10	q21.2	62784017	rs224101	10:62784017:A:T	A	T	-0.0723	0.0083	3.016e-18	----	61.8	7.853	3	0.04914	0.5915	IBD
10	q21.2	62788027	rs224106	10:62788027:C:T	T	C	0.1164	0.0123	2.98e-21	++++	0	2.443	3	0.4857	0.4314	CD
10	q21.2	62788027	rs224106	10:62788027:C:T	T	C	0.0731	0.0082	4.894e-19	++++	63.1	8.124	3	0.04351	0.5974	IBD
10	q21.2	62790311	rs224109	10:62790311:C:G	C	G	-0.1151	0.0123	8.147e-21	----	0	1.941	3	0.5847	0.4314	CD
10	q21.2	62790311	rs224109	10:62790311:C:G	C	G	-0.0723	0.0083	3.016e-18	----	57.8	7.109	3	0.0685	0.5905	IBD
10	q21.2	62792250	rs224111	10:62792250:A:G	A	G	0.1158	0.0124	9.752e-21	++++	0	1.582	3	0.6635	0.4314	CD
10	q21.2	62792250	rs224111	10:62792250:A:G	A	G	0.0705	0.0083	1.997e-17	++++	52.4	6.308	3	0.09755	0.3976	IBD
10	q21.2	62793797	.	10:62793797:G:GA	G	GA	-0.0786	0.0135	5.807e-09	-?--	54.8	4.426	2	0.1094	0.1372	IBD
10	q21.2	62798980	rs12262796	10:62798980:C:T	T	C	0.1029	0.0187	3.741e-08	++++	0	2.612	3	0.4553	0.4314	CD
10	q21.2	62798980	rs12262796	10:62798980:C:T	T	C	0.0771	0.0121	1.867e-10	++++	33.2	4.49	3	0.2132	0.1372	IBD
10	q21.2	62799267	rs7922917	10:62799267:C:G	C	G	-0.1026	0.0187	4.097e-08	----	0	2.588	3	0.4596	0.4314	CD
10	q21.2	62799267	rs7922917	10:62799267:C:G	C	G	-0.0769	0.0121	2.079e-10	----	32.8	4.465	3	0.2154	0.1372	IBD
10	q21.2	62799881	rs60033636	10:62799881:A:G	A	G	-0.1032	0.0187	3.415e-08	----	0	2.799	3	0.4237	0.4314	CD
10	q21.2	62799881	rs60033636	10:62799881:A:G	A	G	-0.0772	0.0121	1.769e-10	----	37	4.764	3	0.1899	0.1372	IBD
10	q21.3	62800710	rs1444418	10:62800710:A:G	A	G	0.1029	0.0187	3.741e-08	++++	0	2.551	3	0.4661	0.2604	CD
10	q21.3	62800710	rs1444418	10:62800710:A:G	A	G	0.0774	0.0121	1.588e-10	++++	36.9	4.751	3	0.191	0.1372	IBD
10	q21.3	62801118	rs10995309	10:62801118:A:G	A	G	-0.1027	0.0187	3.975e-08	----	0	2.609	3	0.456	0.1561	CD
10	q21.3	62801118	rs10995309	10:62801118:A:G	A	G	-0.0771	0.0121	1.867e-10	----	33.8	4.531	3	0.2095	0.1372	IBD
10	q21.3	62802109	rs9971328	10:62802109:A:G	A	G	0.1029	0.0187	3.741e-08	++++	0	2.626	3	0.4529	0.3917	CD
10	q21.3	62802109	rs9971328	10:62802109:A:G	A	G	0.0778	0.0121	1.278e-10	++++	36	4.69	3	0.196	0.1372	IBD
10	q21.3	62802764	rs7905654	10:62802764:A:G	A	G	-0.0733	0.0122	1.876e-09	----	31.6	4.389	3	0.2224	0.1352	IBD
10	q21.3	62802828	rs7922082	10:62802828:C:T	T	C	0.1038	0.0187	2.844e-08	++++	0	1.923	3	0.5886	0.4761	CD
10	q21.3	62802828	rs7922082	10:62802828:C:T	T	C	0.0761	0.0121	3.19e-10	++++	38.3	4.862	3	0.1822	0.1382	IBD
10	q21.3	62806498	rs224082	10:62806498:C:T	T	C	0.1132	0.0125	1.353e-19	++++	0	1.102	3	0.7765	0.4404	CD
10	q21.3	62806498	rs224082	10:62806498:C:T	T	C	0.07	0.0083	3.348e-17	++++	48.4	5.815	3	0.121	0.3887	IBD
10	q21.3	62809948	.	10:62809948:G:GT	G	GT	-0.0616	0.0108	1.172e-08	----	0	1.382	3	0.7098	0.1948	IBD
10	q21.3	62810278	rs10128333	10:62810278:C:T	T	C	-0.062	0.0107	6.857e-09	----	0	1.779	3	0.6195	0.1928	IBD
10	q21.3	62820301	rs224277	10:62820301:C:T	T	C	-0.089	0.0123	4.629e-13	----	0	0.347	3	0.9509	0.4602	CD
10	q21.3	62820301	rs224277	10:62820301:C:T	T	C	-0.048	0.0082	4.809e-09	----	36.1	4.697	3	0.1953	0.4304	IBD
10	q21.3	62820815	rs224278	10:62820815:C:T	T	C	0.0888	0.0123	5.217e-13	++++	0	0.349	3	0.9505	0.326	CD
10	q21.3	62820815	rs224278	10:62820815:C:T	T	C	0.0479	0.0082	5.174e-09	++++	35.4	4.646	3	0.1996	0.4294	IBD
10	q21.3	62822566	rs1848796	10:62822566:C:T	T	C	-0.0893	0.0123	3.866e-13	----	0	0.37	3	0.9463	0.4493	CD
10	q21.3	62822566	rs1848796	10:62822566:C:T	T	C	-0.0483	0.0082	3.856e-09	----	36.9	4.758	3	0.1904	0.5696	IBD
10	q21.3	62822803	rs224282	10:62822803:A:G	A	G	-0.0886	0.0123	5.879e-13	----	0	0.317	3	0.9568	0.4602	CD
10	q21.3	62822803	rs224282	10:62822803:A:G	A	G	-0.0479	0.0082	5.174e-09	----	34.1	4.552	3	0.2077	0.4304	IBD
10	q21.3	62823389	rs7096645	10:62823389:G:T	T	G	-0.0879	0.0122	5.808e-13	----	0	0.332	3	0.9538	0.326	CD
10	q21.3	62823389	rs7096645	10:62823389:G:T	T	G	-0.0474	0.0082	7.448e-09	----	37.1	4.768	3	0.1896	0.5696	IBD
10	q21.3	62826635	rs192007	10:62826635:A:G	A	G	0.1092	0.0126	4.45e-18	++++	0	1	3	0.8014	0.326	CD
10	q21.3	62826635	rs192007	10:62826635:A:G	A	G	0.0648	0.0085	2.468e-14	++++	0	2.403	3	0.4931	0.3618	IBD
10	q21.3	62827327	rs224289	10:62827327:C:T	T	C	-0.0889	0.0123	4.915e-13	----	0	0.356	3	0.9491	0.329	CD
10	q21.3	62827327	rs224289	10:62827327:C:T	T	C	-0.0482	0.0082	4.151e-09	----	36.8	4.75	3	0.1911	0.4294	IBD
10	q21.3	62827536	rs11369058	10:62827536:T:TA	T	TA	-0.0869	0.0123	1.606e-12	----	0	0.237	3	0.9715	0.4523	CD
10	q21.3	62827536	rs11369058	10:62827536:T:TA	T	TA	-0.0478	0.0082	5.567e-09	----	38.6	4.882	3	0.1806	0.4294	IBD
10	q21.3	62828310	rs224290	10:62828310:C:G	C	G	0.0882	0.0123	7.46e-13	++++	0	0.327	3	0.9548	0.4513	CD
10	q21.3	62828310	rs224290	10:62828310:C:G	C	G	0.0482	0.0082	4.151e-09	++++	29	4.226	3	0.2381	0.4284	IBD
10	q21.3	62828347	rs224291	10:62828347:A:G	A	G	0.088	0.0123	8.4e-13	++++	0	0.313	3	0.9575	0.337	CD
10	q21.3	62828347	rs224291	10:62828347:A:G	A	G	0.0481	0.0082	4.468e-09	++++	27.3	4.125	3	0.2483	0.4284	IBD
10	q21.3	62828664	rs224292	10:62828664:A:G	A	G	0.1083	0.0126	8.309e-18	++++	0	0.924	3	0.8196	0.33	CD
10	q21.3	62828664	rs224292	10:62828664:A:G	A	G	0.0646	0.0085	2.961e-14	++++	0	2.246	3	0.5229	0.3618	IBD
10	q21.3	62828801	rs224293	10:62828801:A:G	A	G	0.0888	0.0123	5.217e-13	++++	0	0.316	3	0.9571	0.326	CD
10	q21.3	62828801	rs224293	10:62828801:A:G	A	G	0.0487	0.0082	2.867e-09	++++	31.3	4.366	3	0.2246	0.4284	IBD
10	q21.3	62830107	rs224294	10:62830107:C:T	T	C	0.0894	0.0123	3.641e-13	++++	0	0.324	3	0.9555	0.4583	CD
10	q21.3	62830107	rs224294	10:62830107:C:T	T	C	0.0489	0.0082	2.47e-09	++++	32.2	4.422	3	0.2194	0.4284	IBD
10	q21.3	62830498	rs224295	10:62830498:A:C	A	C	-0.0762	0.0122	4.214e-10	----	0	1.048	3	0.7896	0.3141	CD
10	q21.3	62830803	rs224296	10:62830803:C:T	T	C	0.0883	0.0123	7.029e-13	++++	0	0.269	3	0.9658	0.0984	CD
10	q21.3	62830803	rs224296	10:62830803:C:T	T	C	0.0482	0.0082	4.151e-09	++++	26.2	4.066	3	0.2544	0.4284	IBD
10	q21.3	62830899	rs224297	10:62830899:C:T	T	C	-0.0889	0.0123	4.915e-13	----	0	0.301	3	0.9598	0.1143	CD
10	q21.3	62830899	rs224297	10:62830899:C:T	T	C	-0.0486	0.0082	3.088e-09	----	29.5	4.258	3	0.2349	0.4284	IBD
10	q21.3	62830957	rs224298	10:62830957:A:G	A	G	0.0888	0.0123	5.217e-13	++++	0	0.297	3	0.9606	0.4245	CD
10	q21.3	62830957	rs224298	10:62830957:A:G	A	G	0.0483	0.0082	3.856e-09	++++	29	4.227	3	0.2379	0.4284	IBD
10	q21.3	62831059	rs224299	10:62831059:C:T	T	C	-0.0764	0.0122	3.794e-10	----	0	1.107	3	0.7753	0.4791	CD
10	q21.3	62832252	rs224301	10:62832252:A:G	A	G	0.0756	0.0122	5.765e-10	++++	0	1.035	3	0.7927	0.3936	CD
10	q21.3	62833045	rs224302	10:62833045:A:G	A	G	0.0768	0.0122	3.072e-10	++++	0	1.252	3	0.7406	0.3857	CD
10	q21.3	62834404	rs2136613	10:62834404:C:T	T	C	-0.0761	0.0122	4.44e-10	----	0	0.633	3	0.8887	0.3936	CD
10	q21.3	62834625	rs10822060	10:62834625:A:T	A	T	-0.0875	0.0123	1.129e-12	----	0	1.934	3	0.5863	0.3956	CD
10	q21.3	62834625	rs10822060	10:62834625:A:T	A	T	-0.0515	0.0082	3.375e-10	----	0	2.038	3	0.5646	0.5736	IBD
10	q21.3	62837044	.	10:62837044:C:CTAT	CTAT	C	0.0901	0.0141	1.658e-10	+?++	0	1.554	2	0.4598	0.3956	CD
10	q21.3	62838233	rs10995324	10:62838233:C:T	T	C	-0.0861	0.0123	2.56e-12	----	0	1.586	3	0.6626	0.3976	CD
10	q21.3	62838233	rs10995324	10:62838233:C:T	T	C	-0.0505	0.0083	1.17e-09	----	0	1.979	3	0.5768	0.5736	IBD
10	q21.3	62838746	rs1397030	10:62838746:A:C	A	C	0.0864	0.0123	2.15e-12	++++	0	1.617	3	0.6555	0.3956	CD
10	q21.3	62838746	rs1397030	10:62838746:A:C	A	C	0.0505	0.0083	1.17e-09	++++	0	2.083	3	0.5553	0.5736	IBD
10	q21.3	62841675	rs224307	10:62841675:A:G	A	G	0.0855	0.0123	3.621e-12	++++	0	1.626	3	0.6534	0.33	CD
10	q21.3	62841675	rs224307	10:62841675:A:G	A	G	0.0503	0.0082	8.562e-10	++++	0	2.005	3	0.5714	0.4264	IBD
10	q21.3	62842848	rs10995328	10:62842848:A:G	A	G	0.0849	0.0123	5.112e-12	++++	0	1.573	3	0.6656	0.3767	CD
10	q21.3	62842848	rs10995328	10:62842848:A:G	A	G	0.0499	0.0083	1.832e-09	++++	0	1.886	3	0.5965	0.5736	IBD
10	q21.3	62843007	rs224308	10:62843007:A:G	A	G	-0.0852	0.0123	4.304e-12	----	0	1.601	3	0.6592	0.3449	CD
10	q21.3	62843007	rs224308	10:62843007:A:G	A	G	-0.0503	0.0082	8.562e-10	----	0	2.025	3	0.5672	0.4264	IBD
10	q21.3	62843559	rs1509955	10:62843559:A:G	A	G	-0.0848	0.0123	5.413e-12	----	0	1.489	3	0.6848	0.3777	CD
10	q21.3	62843559	rs1509955	10:62843559:A:G	A	G	-0.0499	0.0083	1.832e-09	----	0	1.777	3	0.62	0.5736	IBD
10	q21.3	62843574	rs1509956	10:62843574:A:C	A	C	-0.0667	0.0122	4.572e-08	----	0	0.719	3	0.8687	0.3787	CD
10	q21.3	62844205	rs1967747	10:62844205:C:T	T	C	0.0665	0.0121	3.888e-08	++++	0	0.81	3	0.847	0.2714	CD
10	q21.3	62845239	rs10761663	10:62845239:A:G	A	G	-0.0663	0.0121	4.269e-08	----	0	0.901	3	0.8251	0.2714	CD
10	q21.3	62846264	.	10:62846264:C:CA	CA	C	0.0848	0.0123	5.413e-12	++++	0	1.602	3	0.6588	0.2724	CD
10	q21.3	62846264	.	10:62846264:C:CA	CA	C	0.05	0.0082	1.077e-09	++++	0	2.022	3	0.5679	0.5736	IBD
10	q21.3	62846627	rs7088601	10:62846627:C:T	T	C	-0.066	0.0121	4.91e-08	----	0	0.88	3	0.8302	0.2724	CD
10	q21.3	62847511	rs10740087	10:62847511:A:G	A	G	0.0665	0.0121	3.888e-08	++++	0	0.92	3	0.8205	0.2724	CD
10	q21.3	62847717	rs7093716	10:62847717:A:G	A	G	-0.0662	0.0121	4.473e-08	----	0	0.902	3	0.825	0.2724	CD
10	q21.3	62848432	rs117772840	10:62848432:C:G	C	G	0.2063	0.0359	9.11e-09	++++	44.9	5.441	3	0.1422	0.2684	CD
10	q21.3	62848432	rs117772840	10:62848432:C:G	C	G	0.1398	0.0238	4.255e-09	++++	46.9	5.645	3	0.1302	0.03579	IBD
10	q21.3	62848544	rs224309	10:62848544:A:C	A	C	-0.083	0.0123	1.499e-11	----	0	1.53	3	0.6753	0.2674	CD
10	q21.3	62848544	rs224309	10:62848544:A:C	A	C	-0.0495	0.0082	1.574e-09	----	0	1.712	3	0.6343	0.4254	IBD
10	q21.3	62848601	rs10761666	10:62848601:C:T	T	C	-0.0844	0.0123	6.8e-12	----	0	1.621	3	0.6545	0.2684	CD
10	q21.3	62848601	rs10761666	10:62848601:C:T	T	C	-0.0502	0.0083	1.465e-09	----	0	1.901	3	0.5933	0.5736	IBD
10	q21.3	62849038	rs10761667	10:62849038:G:T	T	G	0.0845	0.0123	6.424e-12	++++	0	1.666	3	0.6446	0.2684	CD
10	q21.3	62849038	rs10761667	10:62849038:G:T	T	G	0.0501	0.0083	1.578e-09	++++	0	1.964	3	0.58	0.5736	IBD
10	q21.3	62849651	rs10740088	10:62849651:A:C	A	C	0.0665	0.0121	3.888e-08	++++	0	0.826	3	0.8432	0.2724	CD
10	q21.3	62849674	rs10740089	10:62849674:A:G	A	G	0.0663	0.0121	4.269e-08	++++	0	0.808	3	0.8476	0.2724	CD
10	q21.3	62849983	rs10761668	10:62849983:C:G	C	G	-0.0673	0.0121	2.667e-08	----	0	0.937	3	0.8166	0.2664	CD
10	q21.3	62850027	rs10740090	10:62850027:C:G	C	G	-0.0673	0.0121	2.667e-08	----	0	0.929	3	0.8184	0.3459	CD
10	q21.3	62850381	rs1831643	10:62850381:A:C	A	C	-0.0663	0.0121	4.269e-08	----	0	0.912	3	0.8225	0.3449	CD
10	q21.3	62850893	rs1571921	10:62850893:C:T	T	C	0.0847	0.0123	5.731e-12	++++	0	1.66	3	0.6458	0.3459	CD
10	q21.3	62850893	rs1571921	10:62850893:C:T	T	C	0.05	0.0082	1.077e-09	++++	0	1.882	3	0.5972	0.5736	IBD
10	q21.3	62850958	rs1509957	10:62850958:C:T	T	C	0.0662	0.0121	4.473e-08	++++	0	0.903	3	0.8246	0.3459	CD
10	q21.3	62851189	rs1571922	10:62851189:C:T	T	C	-0.0661	0.0121	4.687e-08	----	0	0.799	3	0.8497	0.3479	CD
10	q21.3	62851432	rs10822066	10:62851432:C:T	T	C	0.0666	0.0121	3.71e-08	++++	0	0.864	3	0.8341	0.3459	CD
10	q21.3	62851628	rs10740091	10:62851628:C:T	T	C	-0.0664	0.0121	4.074e-08	----	0	0.815	3	0.8458	0.3459	CD
10	q21.3	62851821	rs224310	10:62851821:C:T	T	C	0.0855	0.0123	3.621e-12	++++	0	1.745	3	0.6271	0.3459	CD
10	q21.3	62851821	rs224310	10:62851821:C:T	T	C	0.0506	0.0082	6.797e-10	++++	0	2.127	3	0.5464	0.4264	IBD
10	q21.3	62851949	rs10822067	10:62851949:C:T	T	C	-0.0665	0.0121	3.888e-08	----	0	0.832	3	0.8419	0.3459	CD
10	q21.3	62852050	rs10761669	10:62852050:C:G	C	G	0.0666	0.0121	3.71e-08	++++	0	0.803	3	0.8489	0.337	CD
10	q21.3	62852129	rs10509173	10:62852129:A:G	A	G	0.0661	0.0121	4.687e-08	++++	0	0.798	3	0.8499	0.338	CD
10	q21.3	62852354	rs10761670	10:62852354:A:T	A	T	0.0662	0.0121	4.473e-08	++++	0	0.804	3	0.8486	0.3419	CD
10	q21.3	62852696	rs10761671	10:62852696:C:T	T	C	0.067	0.0122	3.979e-08	++++	0	0.87	3	0.8326	0.3419	CD
10	q21.3	62853482	rs10822069	10:62853482:A:G	A	G	-0.0662	0.0121	4.473e-08	----	0	0.804	3	0.8486	0.4254	CD
10	q21.3	62853948	rs10995331	10:62853948:C:T	T	C	-0.0665	0.0121	3.888e-08	----	0	0.826	3	0.8434	0.339	CD
10	q21.3	62854095	rs4141614	10:62854095:A:C	A	C	-0.0843	0.0123	7.198e-12	----	0	1.627	3	0.6533	0.337	CD
10	q21.3	62854095	rs4141614	10:62854095:A:C	A	C	-0.0501	0.0082	9.978e-10	----	0	1.895	3	0.5945	0.5736	IBD
10	q21.3	62854149	rs10822070	10:62854149:C:T	T	C	-0.066	0.0121	4.91e-08	----	0	0.83	3	0.8422	0.336	CD
10	q21.3	62854308	rs4141617	10:62854308:A:G	A	G	0.0661	0.0121	4.687e-08	++++	0	0.79	3	0.8518	0.4801	CD
10	q21.3	62854429	rs224311	10:62854429:C:G	C	G	0.0845	0.0123	6.424e-12	++++	0	1.665	3	0.6446	0.4523	CD
10	q21.3	62854429	rs224311	10:62854429:C:G	C	G	0.0501	0.0082	9.978e-10	++++	0	1.935	3	0.586	0.4264	IBD
10	q21.3	62855691	rs10761673	10:62855691:G:T	T	G	-0.0669	0.0121	3.222e-08	----	0	0.769	3	0.8569	0.2803	CD
10	q21.3	62855716	rs10822071	10:62855716:A:G	A	G	0.0664	0.0121	4.074e-08	++++	0	0.871	3	0.8323	0.3032	CD
10	q21.3	62856390	rs1509958	10:62856390:C:T	T	C	-0.066	0.0121	4.91e-08	----	0	0.795	3	0.8507	0.3052	CD
10	q21.3	62856825	rs12258444	10:62856825:C:T	T	C	0.0661	0.0121	4.687e-08	++++	0	0.803	3	0.8488	0.498	CD
10	q21.3	62857180	rs224313	10:62857180:C:T	T	C	-0.1042	0.0127	2.311e-16	----	0	0.399	3	0.9404	0.497	CD
10	q21.3	62857180	rs224313	10:62857180:C:T	T	C	-0.0618	0.0085	3.579e-13	----	0	1.357	3	0.7157	0.3579	IBD
10	q21.3	62857905	rs10995332	10:62857905:C:T	T	C	0.0668	0.0121	3.377e-08	++++	0	0.85	3	0.8375	0.4891	CD
10	q21.3	62858052	rs10995334	10:62858052:C:T	T	C	0.0846	0.0123	6.068e-12	++++	0	1.677	3	0.6421	0.4374	CD
10	q21.3	62858052	rs10995334	10:62858052:C:T	T	C	0.05	0.0083	1.701e-09	++++	0	1.777	3	0.6199	0.5726	IBD
10	q21.3	62858580	rs10761674	10:62858580:C:T	T	C	-0.0664	0.0121	4.074e-08	----	0	0.832	3	0.8418	0.4384	CD
10	q21.3	62864199	rs7913336	10:62864199:C:T	T	C	-0.0699	0.0122	1.007e-08	----	0	0.505	3	0.9179	0.4374	CD
10	q21.3	62864705	rs16917768	10:62864705:A:T	A	T	0.0875	0.0124	1.708e-12	++++	0	1.447	3	0.6947	0.4374	CD
10	q21.3	62864705	rs16917768	10:62864705:A:T	A	T	0.0556	0.0083	2.101e-11	++++	0	1.332	3	0.7215	0.5785	IBD
10	q21.3	62866991	rs113867149	10:62866991:T:TTAAAGTA	T	TTAAAGTA	0.0888	0.0141	3.018e-10	+?++	0	1.199	2	0.5489	0.4384	CD
10	q21.3	62866991	rs113867149	10:62866991:T:TTAAAGTA	T	TTAAAGTA	0.0539	0.0094	9.806e-09	+?++	0	1.626	2	0.4436	0.5775	IBD
10	q21.3	62869563	rs7912385	10:62869563:A:G	A	G	0.0869	0.0124	2.416e-12	++++	0	1.476	3	0.6879	0.4384	CD
10	q21.3	62869563	rs7912385	10:62869563:A:G	A	G	0.055	0.0083	3.437e-11	++++	0	1.69	3	0.6393	0.5775	IBD
10	q21.3	62869567	rs7912700	10:62869567:A:G	A	G	-0.0862	0.0124	3.611e-12	----	0	1.484	3	0.686	0.4384	CD
10	q21.3	62869567	rs7912700	10:62869567:A:G	A	G	-0.0551	0.0083	3.168e-11	----	0	1.712	3	0.6342	0.5775	IBD
10	q21.3	62869665	rs7897856	10:62869665:C:T	T	C	0.0885	0.0124	9.532e-13	++++	0	1.541	3	0.6727	0.4374	CD
10	q21.3	62869665	rs7897856	10:62869665:C:T	T	C	0.0558	0.0083	1.782e-11	++++	0	1.928	3	0.5876	0.5775	IBD
10	q21.3	62869945	rs10740092	10:62869945:G:T	T	G	-0.0882	0.0124	1.136e-12	----	0	1.546	3	0.6716	0.4394	CD
10	q21.3	62869945	rs10740092	10:62869945:G:T	T	G	-0.0557	0.0083	1.935e-11	----	0	1.893	3	0.5949	0.5775	IBD
10	q21.3	62871845	rs949566	10:62871845:C:G	C	G	0.0724	0.0127	1.193e-08	++++	0	0.489	3	0.9212	0.4364	CD
10	q21.3	62872137	rs10822075	10:62872137:A:G	A	G	0.0721	0.0127	1.369e-08	++++	0	0.484	3	0.9223	0.3976	CD
10	q21.3	62880783	rs7100204	10:62880783:C:T	T	C	0.0949	0.014	1.214e-11	++++	0	2.298	3	0.513	0.3976	CD
10	q21.3	62880783	rs7100204	10:62880783:C:T	T	C	0.0554	0.0093	2.569e-09	++++	0	2.882	3	0.4101	0.7545	IBD
10	q21.3	62880834	rs7100320	10:62880834:C:T	T	C	0.0957	0.014	8.16e-12	++++	0	2.287	3	0.515	0.3976	CD
10	q21.3	62880834	rs7100320	10:62880834:C:T	T	C	0.0559	0.0093	1.847e-09	++++	0	2.908	3	0.4061	0.7535	IBD
10	q21.3	62881626	rs6479842	10:62881626:A:G	A	G	0.0958	0.014	7.763e-12	++++	0	2.32	3	0.5086	0.4334	CD
10	q21.3	62881626	rs6479842	10:62881626:A:G	A	G	0.0563	0.0093	1.415e-09	++++	0.9	3.026	3	0.3877	0.7545	IBD
10	q21.3	62881725	rs2026407	10:62881725:C:T	T	C	0.0957	0.014	8.16e-12	++++	0	2.332	3	0.5065	0.3966	CD
10	q21.3	62881725	rs2026407	10:62881725:C:T	T	C	0.0563	0.0093	1.415e-09	++++	0.9	3.026	3	0.3877	0.7545	IBD
10	q21.3	62882595	rs10822078	10:62882595:C:G	C	G	0.0793	0.0126	3.101e-10	++++	0	0.34	3	0.9523	0.3966	CD
10	q21.3	62883743	rs7905229	10:62883743:C:T	T	C	0.0894	0.0138	9.279e-11	++++	0	2.381	3	0.4971	0.4324	CD
10	q21.3	62883743	rs7905229	10:62883743:C:T	T	C	0.0526	0.0092	1.082e-08	++++	16.1	3.577	3	0.3109	0.7416	IBD
10	q21.3	62884407	rs10822079	10:62884407:C:T	T	C	-0.0893	0.0138	9.735e-11	----	0	2.309	3	0.5107	0.3966	CD
10	q21.3	62884407	rs10822079	10:62884407:C:T	T	C	-0.0524	0.0092	1.229e-08	----	14.8	3.523	3	0.3178	0.7416	IBD
10	q21.3	62885333	rs2393933	10:62885333:A:G	A	G	0.0896	0.0138	8.428e-11	++++	0	2.331	3	0.5067	0.3966	CD
10	q21.3	62885333	rs2393933	10:62885333:A:G	A	G	0.0522	0.0092	1.396e-08	++++	14.6	3.513	3	0.3191	0.7435	IBD
10	q21.3	62886538	rs1999477	10:62886538:A:G	A	G	0.0918	0.0139	3.994e-11	++++	0	2.064	3	0.5593	0.3966	CD
10	q21.3	62886538	rs1999477	10:62886538:A:G	A	G	0.0551	0.0092	2.11e-09	++++	0	2.864	3	0.413	0.7485	IBD
10	q21.3	62894442	rs953026	10:62894442:C:T	T	C	0.0916	0.0139	4.4e-11	++++	0	2.075	3	0.5569	0.3966	CD
10	q21.3	62894442	rs953026	10:62894442:C:T	T	C	0.0542	0.0092	3.832e-09	++++	0	2.847	3	0.4158	0.7485	IBD
10	q21.3	62895711	rs6479846	10:62895711:A:C	A	C	0.0921	0.0139	3.451e-11	++++	0	1.948	3	0.5834	0.4324	CD
10	q21.3	62895711	rs6479846	10:62895711:A:C	A	C	0.0543	0.0092	3.587e-09	++++	0	2.777	3	0.4274	0.7485	IBD
10	q21.3	62899341	rs6479848	10:62899341:C:T	T	C	0.0911	0.0138	4.072e-11	++++	0	2.095	3	0.5529	0.3429	CD
10	q21.3	62899341	rs6479848	10:62899341:C:T	T	C	0.0535	0.0092	6.056e-09	++++	0	2.927	3	0.403	0.7485	IBD
10	q21.3	62903547	rs6479852	10:62903547:A:T	A	T	0.0907	0.0139	6.792e-11	++++	0	1.974	3	0.5779	0.3429	CD
10	q21.3	62903547	rs6479852	10:62903547:A:T	A	T	0.0529	0.0092	8.924e-09	++++	0	2.007	3	0.5709	0.7485	IBD
10	q21.3	62909870	rs34893016	10:62909870:T:TA	T	TA	0.0905	0.0139	7.476e-11	++++	0	2.248	3	0.5225	0.3429	CD
10	q21.3	62909870	rs34893016	10:62909870:T:TA	T	TA	0.0537	0.0092	5.316e-09	++++	0	2.867	3	0.4126	0.7485	IBD
10	q21.3	62912515	rs965128	10:62912515:C:T	T	C	-0.0902	0.0139	8.629e-11	----	0	2.205	3	0.5309	0.3072	CD
10	q21.3	62912515	rs965128	10:62912515:C:T	T	C	-0.0535	0.0093	8.784e-09	----	0	2.858	3	0.414	0.7495	IBD
10	q21.3	62912732	.	10:62912732:A:AC	A	AC	-0.0872	0.0158	3.41e-08	-?--	1.8	2.037	2	0.3612	0.3429	CD
10	q21.3	62913051	rs35830384	10:62913051:T:TC	T	TC	0.0902	0.0139	8.629e-11	++++	0	2.318	3	0.509	0.3966	CD
10	q21.3	62913051	rs35830384	10:62913051:T:TC	T	TC	0.0536	0.0093	8.242e-09	++++	0	2.896	3	0.408	0.7485	IBD
10	q21.3	62913721	rs10740095	10:62913721:C:T	T	C	0.0906	0.0139	7.126e-11	++++	0	2.092	3	0.5535	0.3986	CD
10	q21.3	62913721	rs10740095	10:62913721:C:T	T	C	0.0541	0.0092	4.092e-09	++++	0	2.8	3	0.4236	0.7485	IBD
10	q21.3	62916616	rs944684	10:62916616:C:T	T	C	-0.0909	0.0139	6.17e-11	----	0	2.036	3	0.565	0.4354	CD
10	q21.3	62916616	rs944684	10:62916616:C:T	T	C	-0.0542	0.0092	3.832e-09	----	0	2.763	3	0.4296	0.7485	IBD
10	q21.3	62916880	rs7071512	10:62916880:C:T	T	C	0.0909	0.0139	6.17e-11	++++	0	2.04	3	0.5641	0.3022	CD
10	q21.3	62916880	rs7071512	10:62916880:C:T	T	C	0.0542	0.0092	3.832e-09	++++	0	2.776	3	0.4275	0.7485	IBD
10	q21.3	62919745	rs925307	10:62919745:C:T	T	C	0.0901	0.0139	9.051e-11	++++	0	1.952	3	0.5824	0.3032	CD
10	q21.3	62919745	rs925307	10:62919745:C:T	T	C	0.0537	0.0093	7.732e-09	++++	0	2.463	3	0.4821	0.7485	IBD
10	q21.3	62920997	rs7905789	10:62920997:A:T	A	T	0.0864	0.014	6.768e-10	++++	0	2.013	3	0.5698	0.4314	CD
10	q21.3	62922679	rs1332532	10:62922679:C:T	T	C	0.087	0.0141	6.82e-10	++++	0	1.942	3	0.5845	0.4314	CD
10	q21.3	62922679	rs1332532	10:62922679:C:T	T	C	0.051	0.0093	4.161e-08	++++	0	1.67	3	0.6435	0.7555	IBD
10	q21.3	62924695	rs10740097	10:62924695:C:T	T	C	-0.0895	0.0139	1.204e-10	----	0	1.994	3	0.5736	0.4006	CD
10	q21.3	62924695	rs10740097	10:62924695:C:T	T	C	-0.0536	0.0092	5.674e-09	----	0	2.353	3	0.5024	0.7485	IBD
10	q21.3	62926982	rs7076055	10:62926982:A:G	A	G	0.0923	0.0139	3.131e-11	++++	0	1.537	3	0.6737	0.4354	CD
10	q21.3	62926982	rs7076055	10:62926982:A:G	A	G	0.0553	0.0093	2.744e-09	++++	0	2.005	3	0.5713	0.7505	IBD
10	q21.3	62927963	rs10733780	10:62927963:G:T	T	G	-0.0896	0.0139	1.148e-10	----	0	1.975	3	0.5775	0.4354	CD
10	q21.3	62927963	rs10733780	10:62927963:G:T	T	G	-0.0536	0.0092	5.674e-09	----	0	2.365	3	0.5002	0.7485	IBD
10	q21.3	62932832	rs7079482	10:62932832:C:T	T	C	-0.09	0.0139	9.492e-11	----	0	1.788	3	0.6175	0.4354	CD
10	q21.3	62932832	rs7079482	10:62932832:C:T	T	C	-0.0541	0.0092	4.092e-09	----	0	2.189	3	0.5341	0.7485	IBD
10	q21.3	62939583	rs4746745	10:62939583:C:T	T	C	0.0891	0.0139	1.455e-10	++++	0	1.637	3	0.6509	0.4016	CD
10	q21.3	62939583	rs4746745	10:62939583:C:T	T	C	0.0532	0.0092	7.355e-09	++++	0	2.457	3	0.4831	0.7485	IBD
10	q21.3	62940221	rs4746746	10:62940221:C:T	T	C	-0.0841	0.0139	1.445e-09	----	0	1.189	3	0.7556	0.3976	CD
10	q21.3	62940304	rs4746747	10:62940304:A:G	A	G	0.0818	0.014	5.131e-09	++++	0	1.302	3	0.7287	0.4851	CD
10	q21.3	62942122	rs1546480	10:62942122:A:T	A	T	0.1197	0.0167	7.629e-13	++++	0	2.368	3	0.4996	0.4811	CD
10	q21.3	62942122	rs1546480	10:62942122:A:T	A	T	0.0729	0.011	3.419e-11	++++	0	1.482	3	0.6865	0.8429	IBD
10	q21.3	62943608	rs1888968	10:62943608:C:T	T	C	-0.084	0.0139	1.511e-09	----	0	1.123	3	0.7715	0.4662	CD
10	q21.3	62943764	rs4237316	10:62943764:C:T	T	C	-0.084	0.0139	1.511e-09	----	0	1.128	3	0.7703	0.4841	CD
10	q21.3	62943905	rs6479854	10:62943905:C:T	T	C	-0.0822	0.0139	3.346e-09	----	0	1.372	3	0.7121	0.2873	CD
10	q21.3	62945426	rs1115705	10:62945426:C:T	T	C	0.0841	0.0139	1.445e-09	++++	0	1.123	3	0.7715	0.2873	CD
10	q21.3	62945763	rs7100213	10:62945763:C:T	T	C	0.084	0.0139	1.511e-09	++++	0	1.128	3	0.7703	0.2873	CD
10	q21.3	62952200	rs7913443	10:62952200:A:G	A	G	0.0847	0.0139	1.105e-09	++++	0	1.097	3	0.7778	0.2873	CD
10	q21.3	62953452	rs6479857	10:62953452:A:C	A	C	-0.086	0.014	8.105e-10	----	0	0.877	3	0.8309	0.2873	CD
10	q21.3	62954526	rs10822097	10:62954526:C:T	T	C	-0.0827	0.014	3.481e-09	----	0	1.475	3	0.688	0.2883	CD
10	q21.3	62959167	rs4147153	10:62959167:A:G	A	G	0.0858	0.0139	6.715e-10	++++	0	1.123	3	0.7714	0.2873	CD
10	q21.3	62960133	rs1912369	10:62960133:A:G	A	G	-0.0847	0.014	1.448e-09	----	0	1.004	3	0.8004	0.2873	CD
10	q21.3	62961149	rs7073383	10:62961149:A:G	A	G	0.0859	0.0141	1.114e-09	++++	0	1.776	3	0.6203	0.2873	CD
10	q21.3	62961764	rs1571918	10:62961764:A:G	A	G	0.0848	0.014	1.386e-09	++++	0	0.973	3	0.8078	0.2873	CD
10	q21.3	62969977	rs983320	10:62969977:C:T	T	C	-0.0837	0.0141	2.918e-09	----	0	0.937	3	0.8166	0.2883	CD
10	q21.3	62970170	rs983319	10:62970170:A:T	A	T	0.0846	0.014	1.514e-09	++++	0	0.997	3	0.8021	0.4135	CD
10	q21.3	62973782	rs9633563	10:62973782:A:G	A	G	0.0851	0.0141	1.585e-09	++++	0	0.962	3	0.8105	0.4185	CD
10	q21.3	62973884	rs4606371	10:62973884:C:T	T	C	0.0845	0.0141	2.061e-09	++++	0	1.015	3	0.7975	0.4135	CD
10	q21.3	62979908	rs1509952	10:62979908:C:T	T	C	-0.0844	0.0141	2.153e-09	----	0	1.064	3	0.7857	0.4135	CD
10	q21.3	62986105	rs6479860	10:62986105:C:T	T	C	-0.0842	0.0141	2.349e-09	----	0	1.015	3	0.7976	0.4125	CD
10	q21.3	62986382	rs10740101	10:62986382:A:G	A	G	0.0851	0.0141	1.585e-09	++++	0	0.95	3	0.8132	0.4135	CD
10	q21.3	62991513	rs34650894	10:62991513:T:TA	T	TA	0.0782	0.0142	3.649e-08	++++	0	1.658	3	0.6462	0.4135	CD
10	q22.2	73709333	rs10762556	10:73709333:A:G	A	G	-0.0835	0.0139	1.888e-09	----	60.5	7.603	3	0.05498	0.4145	CD
10	q22.2	73709890	rs10128205	10:73709890:C:G	C	G	-0.0726	0.0125	6.322e-09	----	40.3	5.028	3	0.1697	0.4145	CD
10	q22.2	73709890	rs10128205	10:73709890:C:G	C	G	-0.0453	0.0083	4.82e-08	----	0	1.46	3	0.6914	0.6262	IBD
10	q22.2	73710287	rs10128354	10:73710287:C:T	T	C	-0.0731	0.0125	4.975e-09	----	36.9	4.751	3	0.1909	0.4145	CD
10	q22.2	73710287	rs10128354	10:73710287:C:T	T	C	-0.0457	0.0083	3.67e-08	----	0	1.261	3	0.7383	0.6262	IBD
10	q22.2	73711992	rs10762557	10:73711992:C:T	T	C	-0.0733	0.0125	4.518e-09	----	41.9	5.167	3	0.16	0.4145	CD
10	q22.2	73711992	rs10762557	10:73711992:C:T	T	C	-0.0462	0.0084	3.798e-08	----	0	1.265	3	0.7375	0.6262	IBD
10	q22.2	73712460	rs11000755	10:73712460:A:G	A	G	0.073	0.0124	3.93e-09	++++	41.5	5.132	3	0.1624	0.4602	CD
10	q22.2	73712460	rs11000755	10:73712460:A:G	A	G	0.0455	0.0083	4.207e-08	++++	0	1.454	3	0.693	0.6262	IBD
10	q22.2	73713294	rs10762558	10:73713294:A:G	A	G	0.0724	0.0124	5.261e-09	++++	40.1	5.004	3	0.1715	0.4513	CD
10	q22.2	73713294	rs10762558	10:73713294:A:G	A	G	0.0456	0.0083	3.93e-08	++++	0	1.427	3	0.6993	0.6262	IBD
10	q22.2	73714503	rs3870406	10:73714503:C:T	T	C	0.0727	0.0124	4.548e-09	++++	47.3	5.691	3	0.1277	0.4145	CD
10	q22.2	73714503	rs3870406	10:73714503:C:T	T	C	0.0483	0.0083	5.91e-09	++++	0	1.69	3	0.6391	0.6143	IBD
10	q22.2	73717540	rs4746143	10:73717540:A:G	A	G	-0.0798	0.0137	5.718e-09	----	58.3	7.202	3	0.06572	0.4583	CD
10	q22.2	73718401	rs2894040	10:73718401:A:C	A	C	-0.0727	0.0124	4.548e-09	----	41.8	5.156	3	0.1607	0.4145	CD
10	q22.2	73718401	rs2894040	10:73718401:A:C	A	C	-0.0455	0.0083	4.207e-08	----	0	1.45	3	0.6938	0.6262	IBD
10	q22.2	73719066	rs2127365	10:73719066:A:G	A	G	-0.0729	0.0124	4.127e-09	----	42.4	5.205	3	0.1574	0.4135	CD
10	q22.2	73719066	rs2127365	10:73719066:A:G	A	G	-0.0456	0.0083	3.93e-08	----	0	1.458	3	0.692	0.6262	IBD
10	q22.2	73719367	rs6480709	10:73719367:C:T	T	C	-0.0731	0.0124	3.743e-09	----	45.8	5.535	3	0.1366	0.4135	CD
10	q22.2	73719367	rs6480709	10:73719367:C:T	T	C	-0.0483	0.0083	5.91e-09	----	0	1.567	3	0.6669	0.6163	IBD
10	q22.2	73723573	rs3933085	10:73723573:C:T	T	C	0.0724	0.0124	5.261e-09	++++	39.7	4.973	3	0.1738	0.4135	CD
10	q22.2	73723573	rs3933085	10:73723573:C:T	T	C	0.0455	0.0083	4.207e-08	++++	0	1.415	3	0.7019	0.6262	IBD
10	q22.2	73723608	rs3849967	10:73723608:C:T	T	C	0.0728	0.0124	4.333e-09	++++	44.4	5.395	3	0.1451	0.4254	CD
10	q22.2	73723608	rs3849967	10:73723608:C:T	T	C	0.0453	0.0083	4.82e-08	++++	0	1.557	3	0.6692	0.6252	IBD
10	q22.2	73723834	rs3849968	10:73723834:A:C	A	C	-0.0804	0.0137	4.395e-09	----	58.2	7.176	3	0.06648	0.4125	CD
10	q22.2	73724246	rs7909544	10:73724246:C:G	C	G	0.0729	0.0124	4.127e-09	++++	44.3	5.39	3	0.1454	0.4583	CD
10	q22.2	73724246	rs7909544	10:73724246:C:G	C	G	0.0462	0.0083	2.603e-08	++++	0	1.234	3	0.7449	0.6262	IBD
10	q22.2	73724428	rs7909802	10:73724428:C:G	C	G	0.0726	0.0124	4.775e-09	++++	43.4	5.301	3	0.151	0.4781	CD
10	q22.2	73724428	rs7909802	10:73724428:C:G	C	G	0.046	0.0083	2.987e-08	++++	0	1.255	3	0.7398	0.6262	IBD
10	q22.2	73725563	rs12766737	10:73725563:A:T	A	T	0.0721	0.0124	6.081e-09	++++	47.3	5.69	3	0.1277	0.3757	CD
10	q22.2	73725563	rs12766737	10:73725563:A:T	A	T	0.0486	0.0083	4.758e-09	++++	0	1.423	3	0.7001	0.6064	IBD
10	q22.2	73726695	rs10762559	10:73726695:C:G	C	G	0.0723	0.0124	5.521e-09	++++	42.1	5.182	3	0.1589	0.4274	CD
10	q22.2	73726695	rs10762559	10:73726695:C:G	C	G	0.0459	0.0083	3.2e-08	++++	0	1.211	3	0.7505	0.6262	IBD
10	q22.2	73727057	rs11000757	10:73727057:C:T	T	C	-0.0721	0.0124	6.081e-09	----	42.3	5.201	3	0.1577	0.4274	CD
10	q22.2	73727057	rs11000757	10:73727057:C:T	T	C	-0.0459	0.0083	3.2e-08	----	0	1.264	3	0.7377	0.6262	IBD
10	q22.2	73727164	rs11387949	10:73727164:T:TA	T	TA	-0.0825	0.0138	2.255e-09	----	58.7	7.26	3	0.06406	0.4165	CD
10	q22.2	73727740	rs7923045	10:73727740:A:T	A	T	-0.0727	0.0124	4.548e-09	----	43.8	5.341	3	0.1485	0.4175	CD
10	q22.2	73727740	rs7923045	10:73727740:A:T	A	T	-0.0463	0.0083	2.429e-08	----	0	1.292	3	0.731	0.6262	IBD
10	q22.2	73730085	rs28553894	10:73730085:A:C	A	C	0.0727	0.0125	6.027e-09	++++	48.6	5.84	3	0.1197	0.4205	CD
10	q22.2	73730085	rs28553894	10:73730085:A:C	A	C	0.049	0.0083	3.556e-09	++++	0	1.379	3	0.7104	0.6123	IBD
10	q22.2	73730086	rs28718766	10:73730086:A:C	A	C	0.0737	0.0125	3.724e-09	++++	50.9	6.104	3	0.1066	0.4205	CD
10	q22.2	73730086	rs28718766	10:73730086:A:C	A	C	0.0493	0.0083	2.854e-09	++++	0	1.426	3	0.6995	0.6123	IBD
10	q22.2	73730459	rs11814282	10:73730459:C:T	T	C	-0.0728	0.0124	4.333e-09	----	44.1	5.363	3	0.1471	0.4175	CD
10	q22.2	73730459	rs11814282	10:73730459:C:T	T	C	-0.0463	0.0083	2.429e-08	----	0	1.278	3	0.7344	0.6262	IBD
10	q22.2	73733852	rs11000758	10:73733852:A:T	A	T	-0.0725	0.0124	5.012e-09	----	44.6	5.414	3	0.1439	0.4205	CD
10	q22.2	73733852	rs11000758	10:73733852:A:T	A	T	-0.0458	0.0083	3.427e-08	----	0	1.261	3	0.7385	0.6262	IBD
10	q22.2	73733968	rs11000759	10:73733968:A:G	A	G	0.0732	0.0124	3.565e-09	++++	44.2	5.379	3	0.1461	0.4205	CD
10	q22.2	73733968	rs11000759	10:73733968:A:G	A	G	0.0461	0.0083	2.789e-08	++++	0	1.256	3	0.7396	0.6272	IBD
10	q22.2	73733976	rs11000760	10:73733976:A:G	A	G	0.0736	0.0125	3.909e-09	++++	44.7	5.427	3	0.1431	0.4175	CD
10	q22.2	73733976	rs11000760	10:73733976:A:G	A	G	0.046	0.0083	2.987e-08	++++	0	1.273	3	0.7356	0.6272	IBD
10	q22.2	73734692	rs12264025	10:73734692:A:G	A	G	-0.0728	0.0124	4.333e-09	----	46	5.557	3	0.1353	0.4205	CD
10	q22.2	73734692	rs12264025	10:73734692:A:G	A	G	-0.0461	0.0083	2.789e-08	----	0	1.301	3	0.7289	0.6262	IBD
10	q22.2	73735647	rs10762560	10:73735647:G:T	T	G	-0.073	0.0124	3.93e-09	----	45.9	5.541	3	0.1362	0.4175	CD
10	q22.2	73735647	rs10762560	10:73735647:G:T	T	G	-0.0461	0.0083	2.789e-08	----	0	1.278	3	0.7343	0.6262	IBD
10	q22.2	73736198	rs12253408	10:73736198:G:T	T	G	0.0723	0.0124	5.521e-09	++++	44.1	5.37	3	0.1466	0.4205	CD
10	q22.2	73736198	rs12253408	10:73736198:G:T	T	G	0.0461	0.0083	2.789e-08	++++	0	1.284	3	0.7329	0.6262	IBD
10	q22.2	73736372	rs12253482	10:73736372:A:G	A	G	0.0723	0.0124	5.521e-09	++++	38.7	4.89	3	0.18	0.4205	CD
10	q22.2	73736372	rs12253482	10:73736372:A:G	A	G	0.0461	0.0083	2.789e-08	++++	0	1.053	3	0.7884	0.6252	IBD
10	q22.2	73743934	rs7076585	10:73743934:C:T	T	C	-0.0727	0.0124	4.548e-09	----	45.3	5.483	3	0.1396	0.4205	CD
10	q22.2	73743934	rs7076585	10:73743934:C:T	T	C	-0.0462	0.0083	2.603e-08	----	0	1.263	3	0.7378	0.6262	IBD
10	q22.2	73744271	rs7080579	10:73744271:A:T	A	T	0.0728	0.0124	4.333e-09	++++	45.6	5.519	3	0.1375	0.4175	CD
10	q22.2	73744271	rs7080579	10:73744271:A:T	A	T	0.046	0.0083	2.987e-08	++++	0	1.282	3	0.7333	0.6262	IBD
10	q22.2	73744991	.	10:73744991:G:GACCT	G	GACCT	0.0826	0.0138	2.157e-09	++++	58.4	7.217	3	0.06529	0.4195	CD
10	q22.2	73749515	rs10824031	10:73749515:C:T	T	C	0.0741	0.0124	2.29e-09	++++	50.9	6.116	3	0.1061	0.4205	CD
10	q22.2	73749515	rs10824031	10:73749515:C:T	T	C	0.049	0.0083	3.556e-09	++++	0	1.401	3	0.7054	0.6153	IBD
10	q22.2	73752694	rs11000765	10:73752694:C:G	C	G	0.0822	0.0137	1.973e-09	++++	59.4	7.388	3	0.06051	0.4553	CD
10	q22.2	73753039	rs7076525	10:73753039:C:T	T	C	0.0732	0.0124	3.565e-09	++++	49	5.886	3	0.1173	0.4553	CD
10	q22.2	73753039	rs7076525	10:73753039:C:T	T	C	0.0487	0.0083	4.425e-09	++++	0	1.367	3	0.7133	0.6153	IBD
10	q22.2	73756868	rs11000767	10:73756868:G:T	T	G	0.0727	0.0124	4.548e-09	++++	48.6	5.835	3	0.1199	0.2893	CD
10	q22.2	73756868	rs11000767	10:73756868:G:T	T	G	0.0488	0.0082	2.662e-09	++++	0	1.474	3	0.6882	0.6143	IBD
10	q22.2	73759564	rs10740418	10:73759564:C:T	T	C	-0.082	0.0136	1.646e-09	----	60.3	7.557	3	0.05611	0.2873	CD
10	q22.2	73765001	rs12413039	10:73765001:C:G	C	G	0.0863	0.0139	5.345e-10	++++	54.8	6.63	3	0.08467	0.3797	CD
10	q22.2	73765044	rs10762563	10:73765044:A:C	A	C	0.0739	0.0124	2.527e-09	++++	40.4	5.035	3	0.1693	0.3797	CD
10	q22.2	73765044	rs10762563	10:73765044:A:C	A	C	0.0469	0.0083	1.599e-08	++++	0	1.18	3	0.7578	0.6252	IBD
10	q22.2	73766241	rs3849969	10:73766241:A:G	A	G	-0.0823	0.0136	1.435e-09	----	60.2	7.54	3	0.05654	0.3787	CD
10	q22.2	73768372	rs10824032	10:73768372:A:G	A	G	0.0735	0.0124	3.077e-09	++++	44.7	5.423	3	0.1433	0.3767	CD
10	q22.2	73768372	rs10824032	10:73768372:A:G	A	G	0.0466	0.0083	1.972e-08	++++	0	1.232	3	0.7452	0.6252	IBD
10	q22.2	73774730	rs4746148	10:73774730:C:T	T	C	0.0827	0.0137	1.575e-09	++++	60.5	7.603	3	0.05496	0.4185	CD
10	q22.2	73778893	rs1134777	10:73778893:C:G	C	G	0.0875	0.0139	3.075e-10	++++	54.7	6.628	3	0.08473	0.4165	CD
10	q22.2	73785493	rs12256103	10:73785493:A:G	A	G	-0.0825	0.0137	1.724e-09	----	59.4	7.386	3	0.06057	0.4165	CD
10	q22.2	73788268	rs3911887	10:73788268:A:G	A	G	-0.0824	0.0137	1.803e-09	----	60.5	7.604	3	0.05495	0.4165	CD
10	q22.2	73794783	rs7908825	10:73794783:C:G	C	G	-0.0736	0.0124	2.93e-09	----	41.7	5.148	3	0.1613	0.4185	CD
10	q22.2	73794783	rs7908825	10:73794783:C:G	C	G	-0.0469	0.0083	1.599e-08	----	0	1.156	3	0.7636	0.6252	IBD
10	q22.2	73799109	rs2271271	10:73799109:A:G	A	G	0.0829	0.0136	1.09e-09	++++	62.7	8.05	3	0.04498	0.4155	CD
10	q22.2	73802158	rs4691	10:73802158:C:T	T	C	0.0873	0.0139	3.373e-10	++++	57.9	7.134	3	0.06775	0.4135	CD
10	q22.2	73802403	rs13013	10:73802403:A:C	A	C	0.0745	0.0124	1.878e-09	++++	44.6	5.419	3	0.1436	0.4135	CD
10	q22.2	73802403	rs13013	10:73802403:A:C	A	C	0.0475	0.0083	1.047e-08	++++	0	1.203	3	0.7522	0.6243	IBD
10	q22.2	73809088	rs3812637	10:73809088:C:T	T	C	0.0839	0.0137	9.12e-10	++++	64.2	8.381	3	0.03875	0.4135	CD
10	q22.2	73811110	rs12775558	10:73811110:A:G	A	G	0.0753	0.0124	1.259e-09	++++	42	5.176	3	0.1593	0.4135	CD
10	q22.2	73811110	rs12775558	10:73811110:A:G	A	G	0.0478	0.0082	5.567e-09	++++	0	1.252	3	0.7405	0.6243	IBD
10	q22.2	73812345	rs10824036	10:73812345:C:G	C	G	0.0846	0.0137	6.609e-10	++++	64.6	8.479	3	0.03709	0.4145	CD
10	q22.2	73812443	rs12783161	10:73812443:C:G	C	G	0.0834	0.0137	1.146e-09	++++	63.5	8.227	3	0.04155	0.4135	CD
10	q22.2	73816205	rs11000785	10:73816205:C:T	T	C	-0.0818	0.0136	1.802e-09	----	63.9	8.314	3	0.03995	0.2048	CD
10	q22.2	73816608	rs12262649	10:73816608:C:T	T	C	0.0759	0.0124	9.301e-10	++++	46.7	5.63	3	0.1311	0.1531	CD
10	q22.2	73816608	rs12262649	10:73816608:C:T	T	C	0.0481	0.0083	6.825e-09	++++	0	1.142	3	0.767	0.6223	IBD
10	q22.2	73816616	rs12262650	10:73816616:A:C	A	C	0.0745	0.0124	1.878e-09	++++	47.6	5.722	3	0.126	0.1531	CD
10	q22.2	73816616	rs12262650	10:73816616:A:C	A	C	0.0472	0.0083	1.295e-08	++++	0	1.236	3	0.7445	0.6223	IBD
10	q22.2	73818085	rs7080350	10:73818085:A:G	A	G	0.0757	0.0124	1.029e-09	++++	47.2	5.678	3	0.1284	0.1531	CD
10	q22.2	73818085	rs7080350	10:73818085:A:G	A	G	0.0476	0.0082	6.441e-09	++++	0	1.158	3	0.7631	0.6223	IBD
10	q22.2	73819752	rs2306328	10:73819752:C:T	T	C	0.0749	0.0124	1.538e-09	++++	49.3	5.913	3	0.1159	0.1531	CD
10	q22.2	73819752	rs2306328	10:73819752:C:T	T	C	0.0476	0.0082	6.441e-09	++++	0	1.277	3	0.7346	0.6223	IBD
10	q22.2	73820256	rs7098573	10:73820256:A:G	A	G	0.0793	0.0137	7.109e-09	++++	67.5	9.22	3	0.02651	0.1531	CD
10	q22.2	73820284	rs7098444	10:73820284:C:T	T	C	0.0747	0.0124	1.7e-09	++++	48.2	5.795	3	0.122	0.1531	CD
10	q22.2	73820284	rs7098444	10:73820284:C:T	T	C	0.0474	0.0082	7.448e-09	++++	0	1.305	3	0.7279	0.6213	IBD
10	q22.2	73824625	rs11000787	10:73824625:C:T	T	C	-0.0788	0.0137	8.829e-09	----	66.4	8.925	3	0.03031	0.1531	CD
10	q22.2	73826416	rs2664284	10:73826416:C:G	C	G	-0.0883	0.0141	3.791e-10	----	60.3	7.548	3	0.05634	0.1531	CD
10	q22.2	73834292	rs2633310	10:73834292:G:T	T	G	-0.0829	0.0123	1.586e-11	----	48.9	5.876	3	0.1178	0.2048	CD
10	q22.2	73834292	rs2633310	10:73834292:G:T	T	G	-0.0566	0.0082	5.112e-12	----	0	0.643	3	0.8866	0.4056	IBD
10	q22.2	73835682	.	10:73835682:T:TCTGCCTGATAAGA	T	TCTGCCTGATAAGA	-0.1195	0.0166	6.075e-13	-?--	0	1.036	2	0.5956	0.1531	CD
10	q22.2	73835682	.	10:73835682:T:TCTGCCTGATAAGA	T	TCTGCCTGATAAGA	-0.0621	0.0107	6.485e-09	-?--	0	0.046	2	0.9774	0.1938	IBD
10	q22.2	73837788	rs2242256	10:73837788:C:G	C	G	0.0943	0.0141	2.263e-11	++++	60.8	7.653	3	0.05376	0.1531	CD
10	q22.2	73837847	rs2242257	10:73837847:A:G	A	G	0.0942	0.0142	3.271e-11	++++	60.5	7.603	3	0.05498	0.1531	CD
10	q22.2	73838341	rs2633311	10:73838341:C:T	T	C	-0.0825	0.0123	1.982e-11	----	50.2	6.021	3	0.1106	0.1531	CD
10	q22.2	73838341	rs2633311	10:73838341:C:T	T	C	-0.0564	0.0082	6.068e-12	----	0	0.672	3	0.8797	0.4066	IBD
10	q22.2	73839369	rs2675662	10:73839369:A:G	A	G	0.0828	0.0123	1.677e-11	++++	48.3	5.801	3	0.1217	0.1531	CD
10	q22.2	73839369	rs2675662	10:73839369:A:G	A	G	0.0566	0.0082	5.112e-12	++++	0	0.625	3	0.8908	0.4066	IBD
10	q22.2	73840192	.	10:73840192:C:CGA	CGA	C	0.1115	0.0159	2.34e-12	+?++	26.5	2.719	2	0.2567	0.1531	CD
10	q22.2	73840192	.	10:73840192:C:CGA	CGA	C	0.0575	0.0103	2.371e-08	+?++	0	0.403	2	0.8173	0.2247	IBD
10	q22.2	73841838	rs2459446	10:73841838:C:T	T	C	-0.0834	0.0123	1.198e-11	----	47.7	5.737	3	0.1251	0.1531	CD
10	q22.2	73841838	rs2459446	10:73841838:C:T	T	C	-0.0603	0.0081	9.735e-14	----	0	0.869	3	0.833	0.4215	IBD
10	q22.2	73841895	rs2243610	10:73841895:A:T	A	T	0.0909	0.014	8.422e-11	++++	64.3	8.404	3	0.03836	0.1531	CD
10	q22.2	73841895	rs2243610	10:73841895:A:T	A	T	0.0524	0.0092	1.229e-08	++++	0	2.927	3	0.403	0.2346	IBD
10	q22.2	73847410	rs2242258	10:73847410:C:T	T	C	0.0901	0.014	1.229e-10	++++	64.1	8.365	3	0.03905	0.1531	CD
10	q22.2	73847410	rs2242258	10:73847410:C:T	T	C	0.052	0.0092	1.584e-08	++++	0	2.807	3	0.4223	0.2346	IBD
10	q22.2	73847885	rs3214931	10:73847885:C:CT	CT	C	-0.0851	0.0124	6.747e-12	----	38.6	4.885	3	0.1804	0.1531	CD
10	q22.2	73847885	rs3214931	10:73847885:C:CT	CT	C	-0.0628	0.0083	3.841e-14	----	0	0.714	3	0.8698	0.4215	IBD
10	q22.2	73851332	rs2688626	10:73851332:A:G	A	G	0.0942	0.0141	2.376e-11	++++	62.2	7.935	3	0.04738	0.1531	CD
10	q22.2	73853123	rs2250140	10:73853123:C:T	T	C	-0.0824	0.0122	1.437e-11	----	49.7	5.964	3	0.1134	0.2048	CD
10	q22.2	73853123	rs2250140	10:73853123:C:T	T	C	-0.0598	0.0081	1.551e-13	----	0	0.967	3	0.8091	0.5785	IBD
10	q22.2	73857586	rs2664280	10:73857586:A:T	A	T	-0.0828	0.0122	1.146e-11	----	48.1	5.784	3	0.1226	0.1531	CD
10	q22.2	73857586	rs2664280	10:73857586:A:T	A	T	-0.0601	0.0081	1.173e-13	----	0	0.97	3	0.8084	0.5775	IBD
10	q22.2	73860999	rs2664282	10:73860999:C:T	T	C	-0.083	0.0122	1.023e-11	----	49.6	5.953	3	0.1139	0.1531	CD
10	q22.2	73860999	rs2664282	10:73860999:C:T	T	C	-0.0601	0.0081	1.173e-13	----	0	0.976	3	0.8072	0.5785	IBD
10	q22.2	73864887	rs2461867	10:73864887:G:T	T	G	0.0893	0.014	1.787e-10	++++	63.1	8.129	3	0.04342	0.1531	CD
10	q22.2	73864887	rs2461867	10:73864887:G:T	T	G	0.0516	0.0092	2.039e-08	++++	0	2.559	3	0.4646	0.7674	IBD
10	q22.2	73871790	rs2688625	10:73871790:C:T	T	C	-0.0821	0.0122	1.702e-11	----	51.7	6.208	3	0.1019	0.1531	CD
10	q22.2	73871790	rs2688625	10:73871790:C:T	T	C	-0.0594	0.0081	2.245e-13	----	0	0.958	3	0.8113	0.5785	IBD
10	q22.2	73871997	rs2633312	10:73871997:A:T	A	T	0.082	0.0122	1.801e-11	++++	51.3	6.155	3	0.1043	0.1531	CD
10	q22.2	73871997	rs2633312	10:73871997:A:T	A	T	0.0593	0.0081	2.462e-13	++++	0	0.953	3	0.8127	0.5785	IBD
10	q22.2	73873002	rs2675671	10:73873002:C:T	T	C	0.0819	0.0122	1.905e-11	++++	52	6.247	3	0.1002	0.1531	CD
10	q22.2	73873002	rs2675671	10:73873002:C:T	T	C	0.0597	0.0081	1.702e-13	++++	0	1.112	3	0.7742	0.5785	IBD
10	q22.2	73876390	rs2675668	10:73876390:A:G	A	G	0.0826	0.0123	1.875e-11	++++	53.3	6.422	3	0.0928	0.2068	CD
10	q22.2	73876390	rs2675668	10:73876390:A:G	A	G	0.0599	0.0082	2.775e-13	++++	0	1.114	3	0.7737	0.5785	IBD
10	q22.2	73880304	.	10:73880304:G:GTTCA	G	GTTCA	0.1148	0.0165	3.462e-12	+?++	0	0.959	2	0.6191	0.2038	CD
10	q22.2	73880304	.	10:73880304:G:GTTCA	G	GTTCA	0.063	0.0107	3.913e-09	+?++	0	1.025	2	0.5991	0.7992	IBD
10	q22.2	73883007	.	10:73883007:A:AT	A	AT	0.0828	0.0124	2.432e-11	++++	56.5	6.899	3	0.07518	0.4095	CD
10	q22.2	73883007	.	10:73883007:A:AT	A	AT	0.0639	0.0083	1.374e-14	++++	0	2.259	3	0.5204	0.5964	IBD
10	q22.2	73884925	rs10128262	10:73884925:A:G	A	G	-0.0929	0.0141	4.438e-11	----	54.5	6.596	3	0.08597	0.1362	CD
10	q22.2	73884925	rs10128262	10:73884925:A:G	A	G	-0.0536	0.0092	5.674e-09	----	21.7	3.831	3	0.2803	0.7753	IBD
10	q22.2	73885121	rs10128302	10:73885121:A:G	A	G	-0.0922	0.014	4.527e-11	----	54.1	6.542	3	0.08803	0.1362	CD
10	q22.2	73885121	rs10128302	10:73885121:A:G	A	G	-0.053	0.0092	8.368e-09	----	20.9	3.791	3	0.2849	0.7753	IBD
10	q22.2	73885274	rs10824040	10:73885274:A:G	A	G	0.0924	0.0141	5.632e-11	++++	53.9	6.51	3	0.08927	0.4066	CD
10	q22.2	73885274	rs10824040	10:73885274:A:G	A	G	0.0531	0.0092	7.846e-09	++++	20.7	3.781	3	0.2861	0.7753	IBD
10	q22.2	73885338	rs10824041	10:73885338:A:C	A	C	-0.0932	0.0141	3.845e-11	----	54.7	6.627	3	0.08477	0.1352	CD
10	q22.2	73885338	rs10824041	10:73885338:A:C	A	C	-0.054	0.0092	4.369e-09	----	22	3.847	3	0.2784	0.7753	IBD
10	q22.2	73885669	rs2633302	10:73885669:C:G	C	G	-0.0958	0.0141	1.088e-11	----	57.1	6.992	3	0.07215	0.2823	CD
10	q22.2	73885669	rs2633302	10:73885669:C:G	C	G	-0.0538	0.0093	7.254e-09	----	21.4	3.816	3	0.282	0.7753	IBD
10	q22.2	73886124	rs2633303	10:73886124:G:T	T	G	0.0919	0.0141	7.138e-11	++++	53.3	6.427	3	0.09261	0.0626	CD
10	q22.2	73886124	rs2633303	10:73886124:G:T	T	G	0.0539	0.0093	6.804e-09	++++	19.9	3.748	3	0.29	0.7753	IBD
10	q22.2	73886389	rs2688617	10:73886389:A:T	A	T	-0.0925	0.0141	5.371e-11	----	53.8	6.487	3	0.09017	0.2883	CD
10	q22.2	73886389	rs2688617	10:73886389:A:T	A	T	-0.053	0.0092	8.368e-09	----	20.5	3.775	3	0.2868	0.7744	IBD
10	q22.2	73888491	rs2675677	10:73888491:A:C	A	C	0.0917	0.0139	4.192e-11	++++	37.6	4.811	3	0.1862	0.0636	CD
10	q22.2	73888491	rs2675677	10:73888491:A:C	A	C	0.0508	0.0092	3.357e-08	++++	8.9	3.292	3	0.3488	0.7654	IBD
10	q22.2	73888529	rs2675676	10:73888529:A:C	A	C	-0.0924	0.014	4.112e-11	----	55.1	6.689	3	0.0825	0.0586	CD
10	q22.2	73888529	rs2675676	10:73888529:A:C	A	C	-0.0527	0.0092	1.015e-08	----	21.3	3.811	3	0.2826	0.7753	IBD
10	q22.2	73889290	rs2675675	10:73889290:A:G	A	G	0.0924	0.014	4.112e-11	++++	55.4	6.722	3	0.08129	0.0626	CD
10	q22.2	73889290	rs2675675	10:73889290:A:G	A	G	0.0527	0.0092	1.015e-08	++++	22.4	3.867	3	0.2762	0.7753	IBD
10	q22.2	73889712	rs10824043	10:73889712:A:G	A	G	-0.0921	0.014	4.75e-11	----	54.7	6.626	3	0.08483	0.2883	CD
10	q22.2	73889712	rs10824043	10:73889712:A:G	A	G	-0.0522	0.0092	1.396e-08	----	21.9	3.839	3	0.2794	0.7753	IBD
10	q22.2	73889794	rs10824044	10:73889794:C:G	C	G	0.0919	0.014	5.228e-11	++++	55.1	6.689	3	0.08251	0.4115	CD
10	q22.2	73889794	rs10824044	10:73889794:C:G	C	G	0.0522	0.0092	1.396e-08	++++	22.3	3.859	3	0.2771	0.7753	IBD
10	q22.2	73890170	.	10:73890170:C:CA	CA	C	-0.0933	0.0141	3.665e-11	----	54.7	6.63	3	0.08469	0.0586	CD
10	q22.2	73890170	.	10:73890170:C:CA	CA	C	-0.0531	0.0092	7.846e-09	----	20.8	3.787	3	0.2854	0.7753	IBD
10	q22.2	73890892	rs2633304	10:73890892:C:T	T	C	-0.0931	0.0141	4.034e-11	----	54.6	6.608	3	0.08551	0.0577	CD
10	q22.2	73890892	rs2633304	10:73890892:C:T	T	C	-0.0537	0.0093	7.732e-09	----	22.5	3.868	3	0.276	0.7763	IBD
10	q22.2	73890894	rs2688616	10:73890894:C:G	C	G	0.0929	0.0141	4.438e-11	++++	54.4	6.583	3	0.08646	0.4115	CD
10	q22.2	73890894	rs2688616	10:73890894:C:G	C	G	0.0535	0.0093	8.784e-09	++++	22.2	3.857	3	0.2773	0.7763	IBD
10	q22.2	73891741	rs2688615	10:73891741:C:G	C	G	-0.0928	0.014	3.39e-11	----	55.5	6.738	3	0.08072	0.0755	CD
10	q22.2	73891741	rs2688615	10:73891741:C:G	C	G	-0.0529	0.0092	8.924e-09	----	22.5	3.87	3	0.2758	0.7753	IBD
10	q22.2	73892365	rs2633305	10:73892365:A:G	A	G	-0.0926	0.0141	5.121e-11	----	53.8	6.49	3	0.09006	0.4105	CD
10	q22.2	73892365	rs2633305	10:73892365:A:G	A	G	-0.0528	0.0092	9.516e-09	----	21.7	3.83	3	0.2804	0.7753	IBD
10	q22.2	73892689	rs2633306	10:73892689:A:C	A	C	-0.091	0.0139	5.88e-11	----	57	6.984	3	0.0724	0.4095	CD
10	q22.2	73892689	rs2633306	10:73892689:A:C	A	C	-0.0552	0.0092	1.973e-09	----	29	4.223	3	0.2383	0.7654	IBD
10	q22.2	73892924	rs2675674	10:73892924:A:G	A	G	0.093	0.0141	4.231e-11	++++	54.2	6.549	3	0.08776	0.0755	CD
10	q22.2	73892924	rs2675674	10:73892924:A:G	A	G	0.0529	0.0092	8.924e-09	++++	22.5	3.873	3	0.2755	0.7753	IBD
10	q22.2	73893118	rs2688614	10:73893118:A:G	A	G	0.0793	0.0122	8.032e-11	++++	37.4	4.789	3	0.1879	0.4105	CD
10	q22.2	73893118	rs2688614	10:73893118:A:G	A	G	0.0582	0.0081	6.712e-13	++++	0	1.626	3	0.6536	0.5716	IBD
10	q22.2	73893287	rs2688613	10:73893287:C:T	T	C	0.093	0.0139	2.222e-11	++++	38.2	4.857	3	0.1826	0.4105	CD
10	q22.2	73893287	rs2688613	10:73893287:C:T	T	C	0.0511	0.0092	2.787e-08	++++	12.7	3.437	3	0.329	0.7654	IBD
10	q22.2	73893447	rs2688612	10:73893447:G:T	T	G	0.0931	0.0139	2.115e-11	++++	37.3	4.781	3	0.1886	0.4105	CD
10	q22.2	73893447	rs2688612	10:73893447:G:T	T	G	0.0512	0.0092	2.618e-08	++++	12.3	3.419	3	0.3314	0.7654	IBD
10	q22.2	73893614	rs2688611	10:73893614:G:T	T	G	0.0952	0.0141	1.46e-11	++++	53.1	6.398	3	0.09377	0.4105	CD
10	q22.2	73893614	rs2688611	10:73893614:G:T	T	G	0.054	0.0093	6.381e-09	++++	12.6	3.431	3	0.3298	0.7763	IBD
10	q22.2	73894114	rs2675669	10:73894114:C:T	T	C	0.0827	0.0123	1.773e-11	++++	49.6	5.951	3	0.114	0.4105	CD
10	q22.2	73894114	rs2675669	10:73894114:C:T	T	C	0.0575	0.0082	2.346e-12	++++	0	1.563	3	0.6679	0.5974	IBD
10	q22.2	73894123	rs2633307	10:73894123:A:G	A	G	0.0803	0.0123	6.645e-11	++++	41	5.089	3	0.1654	0.4105	CD
10	q22.2	73894123	rs2633307	10:73894123:A:G	A	G	0.059	0.0081	3.242e-13	++++	0	1.77	3	0.6215	0.5716	IBD
10	q22.2	73894146	rs2633308	10:73894146:A:T	A	T	-0.0831	0.0123	1.418e-11	----	36.5	4.725	3	0.1931	0.4125	CD
10	q22.2	73894146	rs2633308	10:73894146:A:T	A	T	-0.0565	0.0082	5.57e-12	----	0	1.133	3	0.7692	0.5865	IBD
10	q22.2	73894328	rs2633309	10:73894328:A:G	A	G	0.0886	0.0138	1.36e-10	++++	40.6	5.046	3	0.1684	0.4105	CD
10	q22.2	73894328	rs2633309	10:73894328:A:G	A	G	0.0508	0.0091	2.372e-08	++++	18.3	3.673	3	0.299	0.7604	IBD
10	q22.2	73895173	rs2688610	10:73895173:A:G	A	G	0.0794	0.0122	7.606e-11	++++	55.3	6.715	3	0.08156	0.4105	CD
10	q22.2	73895173	rs2688610	10:73895173:A:G	A	G	0.0597	0.0081	1.702e-13	++++	0	2.209	3	0.5302	0.5815	IBD
10	q22.2	73895870	rs2675670	10:73895870:C:G	C	G	0.0833	0.0123	1.267e-11	++++	54.1	6.537	3	0.0882	0.4105	CD
10	q22.2	73895870	rs2675670	10:73895870:C:G	C	G	0.0606	0.0082	1.466e-13	++++	0	2.034	3	0.5654	0.5865	IBD
10	q22.2	73896567	NA	10:73896567:C:T	T	C	0.0572	0.01	1.065e-08	?+++	0	1.616	2	0.4457	NA	IBD
10	q22.2	73896889	rs2633300	10:73896889:A:C	A	C	-0.0816	0.0123	3.264e-11	----	44.2	5.376	3	0.1463	0.4105	CD
10	q22.2	73896889	rs2633300	10:73896889:A:C	A	C	-0.0592	0.0082	5.217e-13	----	0	1.749	3	0.6261	0.5716	IBD
10	q22.2	73896996	NA	10:73896996:G:T	T	G	-0.0574	0.01	9.468e-09	?---	0	1.718	2	0.4236	NA	IBD
10	q22.2	73897665	rs7081276	10:73897665:G:T	T	G	-0.0807	0.0122	3.722e-11	----	42	5.176	3	0.1594	0.4135	CD
10	q22.2	73897665	rs7081276	10:73897665:G:T	T	G	-0.0592	0.0081	2.699e-13	----	0	1.794	3	0.6163	0.5716	IBD
10	q22.2	73898423	rs2688609	10:73898423:A:G	A	G	0.0813	0.0122	2.666e-11	++++	42.2	5.187	3	0.1586	0.4135	CD
10	q22.2	73898423	rs2688609	10:73898423:A:G	A	G	0.0591	0.0081	2.958e-13	++++	0	1.751	3	0.6256	0.5716	IBD
10	q22.2	73898591	rs2688608	10:73898591:G:T	T	G	0.0794	0.0122	7.606e-11	++++	54.5	6.589	3	0.08622	0.4135	CD
10	q22.2	73898591	rs2688608	10:73898591:G:T	T	G	0.0597	0.0081	1.702e-13	++++	0	2.301	3	0.5123	0.5815	IBD
10	q22.2	73898823	rs2675679	10:73898823:A:G	A	G	0.0811	0.0122	2.98e-11	++++	41.3	5.11	3	0.1639	0.4135	CD
10	q22.2	73898823	rs2675679	10:73898823:A:G	A	G	0.0594	0.0081	2.245e-13	++++	0	1.835	3	0.6074	0.5716	IBD
10	q22.2	73899106	rs2675680	10:73899106:C:T	T	C	-0.0797	0.0122	6.456e-11	----	54.5	6.591	3	0.08613	0.4135	CD
10	q22.2	73899106	rs2675680	10:73899106:C:T	T	C	-0.0599	0.0081	1.413e-13	----	0	2.284	3	0.5156	0.5815	IBD
10	q22.2	73900114	rs2461864	10:73900114:A:T	A	T	-0.0954	0.0141	1.324e-11	----	57	6.974	3	0.07273	0.4135	CD
10	q22.2	73900114	rs2461864	10:73900114:A:T	A	T	-0.0547	0.0093	4.06e-09	----	18.7	3.691	3	0.2968	0.7773	IBD
10	q22.2	73900128	rs1815076	10:73900128:C:T	T	C	0.0817	0.0123	3.089e-11	++++	43.6	5.317	3	0.15	0.4135	CD
10	q22.2	73900128	rs1815076	10:73900128:C:T	T	C	0.0596	0.0081	1.867e-13	++++	0	1.828	3	0.6089	0.5716	IBD
10	q22.2	73900512	rs2675663	10:73900512:G:T	T	G	-0.0802	0.0122	4.906e-11	----	39.5	4.956	3	0.1751	0.4135	CD
10	q22.2	73900512	rs2675663	10:73900512:G:T	T	G	-0.059	0.0081	3.242e-13	----	0	1.796	3	0.6158	0.5716	IBD
10	q22.2	73901391	rs9971038	10:73901391:C:T	T	C	0.057	0.01	1.198e-08	?+++	0	1.669	2	0.4341	0.5716	IBD
10	q22.2	73901404	rs9971040	10:73901404:C:G	C	G	0.0801	0.0122	5.183e-11	++++	41.3	5.111	3	0.1638	0.4135	CD
10	q22.2	73901404	rs9971040	10:73901404:C:G	C	G	0.0589	0.0081	3.552e-13	++++	0	1.881	3	0.5974	0.5716	IBD
10	q22.2	73902243	rs11385547	10:73902243:A:AT	A	AT	-0.0926	0.014	3.734e-11	----	56	6.825	3	0.0777	0.4135	CD
10	q22.2	73902243	rs11385547	10:73902243:A:AT	A	AT	-0.0563	0.0092	9.383e-10	----	24.5	3.973	3	0.2644	0.7674	IBD
10	q22.2	73903978	rs2688607	10:73903978:A:G	A	G	-0.0943	0.0142	3.119e-11	----	50.6	6.072	3	0.1082	0.4135	CD
10	q22.2	73903978	rs2688607	10:73903978:A:G	A	G	-0.052	0.0093	2.252e-08	----	4.2	3.132	3	0.3717	0.7763	IBD
10	q22.2	73906581	rs2633298	10:73906581:C:G	C	G	-0.0928	0.0136	8.883e-12	----	34.6	4.588	3	0.2046	0.4125	CD
10	q22.2	73906581	rs2633298	10:73906581:C:G	C	G	-0.0537	0.009	2.421e-09	----	16.8	3.605	3	0.3074	0.7525	IBD
10	q22.2	73909255	rs2459449	10:73909255:C:T	T	C	-0.0894	0.0138	9.279e-11	----	39.7	4.978	3	0.1734	0.4135	CD
10	q22.2	73909255	rs2459449	10:73909255:C:T	T	C	-0.0513	0.0091	1.727e-08	----	1.1	3.035	3	0.3863	0.7684	IBD
10	q22.2	73909561	rs2227552	10:73909561:C:T	T	C	0.0895	0.0138	8.843e-11	++++	41.7	5.142	3	0.1617	0.4135	CD
10	q22.2	73909561	rs2227552	10:73909561:C:T	T	C	0.0518	0.0091	1.253e-08	++++	1.2	3.037	3	0.3859	0.7684	IBD
10	q22.2	73911404	rs1916341	10:73911404:G:T	T	G	0.0797	0.0123	9.192e-11	++++	26	4.052	3	0.2559	0.4135	CD
10	q22.2	73911404	rs1916341	10:73911404:G:T	T	G	0.0575	0.0082	2.346e-12	++++	0	1.492	3	0.6841	0.5924	IBD
10	q22.2	73912620	rs2227558	10:73912620:G:T	T	G	0.0559	0.01	2.271e-08	?+++	0	1.523	2	0.467	0.5915	IBD
10	q22.2	73912717	rs2227560	10:73912717:A:G	A	G	-0.0897	0.0138	8.032e-11	----	41.7	5.146	3	0.1614	0.4135	CD
10	q22.2	73912717	rs2227560	10:73912717:A:G	A	G	-0.0514	0.0091	1.62e-08	----	4.6	3.144	3	0.3699	0.7724	IBD
10	q22.2	73913973	rs2227566	10:73913973:C:T	T	C	0.0791	0.0123	1.269e-10	++++	28	4.168	3	0.2439	0.4135	CD
10	q22.2	73913973	rs2227566	10:73913973:C:T	T	C	0.0566	0.0082	5.112e-12	++++	0	1.512	3	0.6796	0.5924	IBD
10	q22.2	73914982	rs2227571	10:73914982:C:T	T	C	0.0709	0.0125	1.411e-08	++++	14	3.49	3	0.3221	0.0765	CD
10	q22.2	73914982	rs2227571	10:73914982:C:T	T	C	0.0533	0.0083	1.348e-10	++++	0	1.479	3	0.6871	0.5726	IBD
10	q22.2	73916706	rs4065	10:73916706:C:T	T	C	0.0771	0.0124	5.044e-10	++++	43.7	5.326	3	0.1494	0.341	CD
10	q22.2	73916706	rs4065	10:73916706:C:T	T	C	0.0554	0.0082	1.418e-11	++++	0	1.902	3	0.5931	0.6004	IBD
10	q22.2	73917408	.	10:73917408:T:TG	T	TG	0.0779	0.0124	3.337e-10	++++	39.3	4.946	3	0.1758	0.4135	CD
10	q22.2	73917408	.	10:73917408:T:TG	T	TG	0.0557	0.0083	1.935e-11	++++	0	1.853	3	0.6035	0.6004	IBD
10	q22.2	73918082	rs2227575	10:73918082:A:C	A	C	0.0779	0.0124	3.337e-10	++++	44.8	5.439	3	0.1424	0.4145	CD
10	q22.2	73918082	rs2227575	10:73918082:A:C	A	C	0.053	0.0082	1.024e-10	++++	0	1.462	3	0.691	0.6113	IBD
10	q22.2	73918518	rs2227576	10:73918518:G:T	T	G	-0.0777	0.0124	3.701e-10	----	43	5.26	3	0.1537	0.4125	CD
10	q22.2	73918518	rs2227576	10:73918518:G:T	T	G	-0.0556	0.0083	2.101e-11	----	0	1.918	3	0.5895	0.5994	IBD
10	q22.2	73918957	rs2227578	10:73918957:A:G	A	G	0.0785	0.0124	2.441e-10	++++	26	4.056	3	0.2555	0.4125	CD
10	q22.2	73918957	rs2227578	10:73918957:A:G	A	G	0.0545	0.0082	3.005e-11	++++	0	1.376	3	0.7113	0.5915	IBD
10	q22.2	73920478	rs2461863	10:73920478:C:T	T	C	0.0774	0.0125	5.941e-10	++++	44	5.356	3	0.1475	0.4125	CD
10	q22.2	73920478	rs2461863	10:73920478:C:T	T	C	0.0524	0.0082	1.656e-10	++++	0	1.578	3	0.6644	0.6103	IBD
10	q22.2	73922418	rs2688619	10:73922418:A:G	A	G	-0.0778	0.0124	3.515e-10	----	26.5	4.083	3	0.2527	0.4125	CD
10	q22.2	73922418	rs2688619	10:73922418:A:G	A	G	-0.0549	0.0082	2.155e-11	----	0	1.495	3	0.6833	0.5905	IBD
10	q22.2	73922893	rs2675666	10:73922893:G:T	T	G	0.0773	0.0124	4.55e-10	++++	26.9	4.103	3	0.2506	0.4125	CD
10	q22.2	73922893	rs2675666	10:73922893:G:T	T	G	0.0538	0.0082	5.346e-11	++++	0	1.593	3	0.661	0.5895	IBD
10	q22.2	73923832	rs2633314	10:73923832:C:T	T	C	0.0775	0.0124	4.105e-10	++++	27	4.11	3	0.2498	0.4125	CD
10	q22.2	73923832	rs2633314	10:73923832:C:T	T	C	0.0541	0.0082	4.18e-11	++++	0	1.576	3	0.6648	0.5895	IBD
10	q22.2	73924074	rs2675667	10:73924074:A:G	A	G	0.0895	0.0143	3.881e-10	++++	42	5.173	3	0.1596	0.4125	CD
10	q22.2	73924107	rs2633313	10:73924107:C:T	T	C	0.0766	0.0124	6.516e-10	++++	48.1	5.777	3	0.123	0.0755	CD
10	q22.2	73924107	rs2633313	10:73924107:C:T	T	C	0.0549	0.0082	2.155e-11	++++	0	2.205	3	0.531	0.5984	IBD
10	q22.2	73924774	rs2688620	10:73924774:A:G	A	G	-0.0905	0.0143	2.473e-10	----	43	5.259	3	0.1538	0.4125	CD
10	q22.2	73928091	rs2688621	10:73928091:C:T	T	C	0.0776	0.0125	5.366e-10	++++	44.6	5.42	3	0.1435	0.4125	CD
10	q22.2	73928091	rs2688621	10:73928091:C:T	T	C	0.0552	0.0082	1.677e-11	++++	0	2.427	3	0.4887	0.5964	IBD
10	q22.2	73929223	rs2688622	10:73929223:A:C	A	C	0.0777	0.0124	3.701e-10	++++	45.3	5.483	3	0.1397	0.4125	CD
10	q22.2	73929223	rs2688622	10:73929223:A:C	A	C	0.055	0.0082	1.982e-11	++++	0	2.363	3	0.5005	0.5974	IBD
10	q22.2	73929857	rs2688623	10:73929857:C:T	T	C	0.0744	0.0124	1.973e-09	++++	28	4.17	3	0.2437	0.4125	CD
10	q22.2	73929857	rs2688623	10:73929857:C:T	T	C	0.0533	0.0082	8.032e-11	++++	0	1.822	3	0.6102	0.5855	IBD
10	q22.2	73930043	rs2633316	10:73930043:A:G	A	G	-0.091	0.0144	2.625e-10	----	38.8	4.899	3	0.1793	0.4125	CD
10	q22.2	73930510	rs2633317	10:73930510:A:G	A	G	-0.0798	0.0125	1.725e-10	----	46.8	5.637	3	0.1306	0.4135	CD
10	q22.2	73930510	rs2633317	10:73930510:A:G	A	G	-0.056	0.0083	1.509e-11	----	0	2.416	3	0.4906	0.6044	IBD
10	q22.2	73930676	rs2633318	10:73930676:C:T	T	C	-0.0809	0.0125	9.671e-11	----	50.7	6.089	3	0.1074	0.3678	CD
10	q22.2	73930676	rs2633318	10:73930676:C:T	T	C	-0.055	0.0083	3.437e-11	----	0	2.258	3	0.5207	0.6133	IBD
10	q22.2	73931489	rs2633319	10:73931489:A:T	A	T	-0.0792	0.0125	2.358e-10	----	43.1	5.272	3	0.1529	0.3688	CD
10	q22.2	73931489	rs2633319	10:73931489:A:T	A	T	-0.0535	0.0083	1.15e-10	----	0	1.763	3	0.6231	0.6083	IBD
10	q22.2	73933548	rs2633320	10:73933548:C:T	T	C	-0.087	0.0139	3.875e-10	----	14	3.487	3	0.3224	0.3688	CD
10	q22.2	73933548	rs2633320	10:73933548:C:T	T	C	-0.0522	0.0091	9.679e-09	----	0	2.95	3	0.3993	0.7565	IBD
10	q22.2	73933937	rs2633321	10:73933937:A:G	A	G	0.0793	0.0124	1.604e-10	++++	45.9	5.546	3	0.1359	0.3688	CD
10	q22.2	73933937	rs2633321	10:73933937:A:G	A	G	0.0555	0.0082	1.303e-11	++++	0	2.447	3	0.4849	0.5974	IBD
10	q22.2	73934174	rs2633322	10:73934174:C:T	T	C	-0.0902	0.0141	1.583e-10	----	2.1	3.064	3	0.3819	0.3688	CD
10	q22.2	73934174	rs2633322	10:73934174:C:T	T	C	-0.0516	0.0092	2.039e-08	----	0	2.411	3	0.4915	0.7644	IBD
10	q22.2	73934322	rs3884197	10:73934322:G:GCT	G	GCT	-0.0912	0.0142	1.34e-10	----	6.9	3.222	3	0.3587	0.3688	CD
10	q22.2	73934322	rs3884197	10:73934322:G:GCT	G	GCT	-0.0511	0.0092	2.787e-08	----	0	2.315	3	0.5096	0.7644	IBD
10	q22.2	73935068	rs2633323	10:73935068:A:G	A	G	0.0754	0.0123	8.783e-10	++++	30.3	4.305	3	0.2304	0.3628	CD
10	q22.2	73935068	rs2633323	10:73935068:A:G	A	G	0.0532	0.0082	8.71e-11	++++	0	2.066	3	0.5588	0.5835	IBD
10	q22.2	73935966	rs2688624	10:73935966:G:T	T	G	-0.0917	0.0143	1.431e-10	----	21.6	3.826	3	0.2809	0.3678	CD
10	q22.2	73935966	rs2688624	10:73935966:G:T	T	G	-0.0512	0.0093	3.684e-08	----	0	1.841	3	0.606	0.7654	IBD
10	q22.3	79272775	rs1250546	10:79272775:A:G	A	G	0.1067	0.0125	1.389e-17	++++	0	1.769	3	0.6217	0.3678	CD
10	q22.3	79272775	rs1250546	10:79272775:A:G	A	G	0.069	0.0083	9.311e-17	++++	47	5.665	3	0.1291	0.3757	IBD
10	q22.3	79273060	rs1250545	10:79273060:C:G	C	G	-0.0874	0.0123	1.197e-12	----	10	3.335	3	0.3428	0.3678	CD
10	q22.3	79273060	rs1250545	10:79273060:C:G	C	G	-0.0525	0.0082	1.529e-10	----	47.9	5.758	3	0.124	0.4682	IBD
10	q22.3	79273128	rs1250544	10:79273128:A:G	A	G	-0.1038	0.0127	3.002e-16	----	0	1.827	3	0.6091	0.3688	CD
10	q22.3	79273128	rs1250544	10:79273128:A:G	A	G	-0.0697	0.0084	1.062e-16	----	49.1	5.899	3	0.1166	0.333	IBD
10	q22.3	79274626	.	10:79274626:G:GCGTGGC	G	GCGTGGC	-0.1093	0.0145	4.775e-14	-?--	0	0.767	2	0.6813	0.3678	CD
10	q22.3	79274626	.	10:79274626:G:GCGTGGC	G	GCGTGGC	-0.0638	0.0095	1.871e-11	-?--	50.3	4.025	2	0.1337	0.334	IBD
10	q22.3	79274913	rs1250542	10:79274913:A:G	A	G	-0.1049	0.0127	1.459e-16	----	0	2.042	3	0.5637	0.3678	CD
10	q22.3	79274913	rs1250542	10:79274913:A:G	A	G	-0.0697	0.0084	1.062e-16	----	47.7	5.735	3	0.1252	0.333	IBD
10	q22.3	79275156	rs1250541	10:79275156:C:G	C	G	-0.0879	0.0123	8.912e-13	----	16.8	3.606	3	0.3073	0.3628	CD
10	q22.3	79275156	rs1250541	10:79275156:C:G	C	G	-0.0526	0.0082	1.412e-10	----	48.3	5.803	3	0.1216	0.4672	IBD
10	q22.3	79276250	rs1250540	10:79276250:A:G	A	G	0.1041	0.0126	1.434e-16	++++	0	1.916	3	0.59	0.3678	CD
10	q22.3	79276250	rs1250540	10:79276250:A:G	A	G	0.0699	0.0084	8.691e-17	++++	47.2	5.676	3	0.1285	0.333	IBD
10	q22.3	79277472	rs1250539	10:79277472:A:G	A	G	-0.0876	0.0122	6.954e-13	----	23.3	3.91	3	0.2714	0.3628	CD
10	q22.3	79277472	rs1250539	10:79277472:A:G	A	G	-0.0523	0.0082	1.794e-10	----	50.4	6.047	3	0.1093	0.4632	IBD
10	q22.3	79278043	rs1250538	10:79278043:G:T	T	G	-0.1062	0.0127	6.156e-17	----	0	2.245	3	0.5232	0.3678	CD
10	q22.3	79278043	rs1250538	10:79278043:G:T	T	G	-0.0701	0.0084	7.107e-17	----	51.6	6.202	3	0.1022	0.33	IBD
10	q22.3	79278312	rs1250537	10:79278312:C:T	T	C	0.1061	0.0127	6.58e-17	++++	0	2.163	3	0.5394	0.3678	CD
10	q22.3	79278312	rs1250537	10:79278312:C:T	T	C	0.0695	0.0084	1.297e-16	++++	49.5	5.945	3	0.1143	0.33	IBD
10	q22.3	79279126	rs2802365	10:79279126:A:G	A	G	-0.1051	0.0127	1.278e-16	----	0	2.295	3	0.5136	0.3678	CD
10	q22.3	79279126	rs2802365	10:79279126:A:G	A	G	-0.0695	0.0084	1.297e-16	----	50.2	6.018	3	0.1107	0.331	IBD
10	q22.3	79279367	rs9665287	10:79279367:C:G	C	G	-0.1071	0.0127	3.367e-17	----	0	2.132	3	0.5454	0.3678	CD
10	q22.3	79279367	rs9665287	10:79279367:C:G	C	G	-0.0709	0.0085	7.356e-17	----	54.7	6.617	3	0.08518	0.331	IBD
10	q22.3	79279718	rs2104419	10:79279718:C:T	T	C	0.0914	0.0123	1.079e-13	++++	22.6	3.874	3	0.2754	0.3678	CD
10	q22.3	79279718	rs2104419	10:79279718:C:T	T	C	0.0535	0.0082	6.828e-11	++++	55.1	6.688	3	0.08254	0.4592	IBD
10	q22.3	79280274	rs1782646	10:79280274:A:G	A	G	-0.1064	0.0127	5.386e-17	----	0	2.047	3	0.5627	0.3648	CD
10	q22.3	79280274	rs1782646	10:79280274:A:G	A	G	-0.0701	0.0085	1.623e-16	----	52	6.251	3	0.1	0.331	IBD
10	q22.3	79280452	rs1749855	10:79280452:G:T	T	G	0.107	0.0127	3.601e-17	++++	0	2.226	3	0.5268	0.3648	CD
10	q22.3	79280452	rs1749855	10:79280452:G:T	T	G	0.0702	0.0084	6.426e-17	++++	52.3	6.291	3	0.0983	0.331	IBD
10	q22.3	79280575	.	10:79280575:G:GAC	G	GAC	-0.1119	0.0145	1.189e-14	-?--	0	1.798	2	0.4069	0.3608	CD
10	q22.3	79280575	.	10:79280575:G:GAC	G	GAC	-0.0635	0.0095	2.322e-11	-?--	56.5	4.595	2	0.1005	0.328	IBD
10	q22.3	79280581	rs4993728	10:79280581:G:T	T	G	-0.0632	0.0103	8.467e-10	?---	61.3	5.173	2	0.07527	0.328	IBD
10	q22.3	79282036	rs11002908	10:79282036:A:G	A	G	-0.1066	0.0128	8.213e-17	----	0	2.203	3	0.5314	0.3668	CD
10	q22.3	79282036	rs11002908	10:79282036:A:G	A	G	-0.0702	0.0085	1.471e-16	----	53.3	6.419	3	0.09292	0.331	IBD
10	q22.3	79282718	rs1250573	10:79282718:A:G	A	G	-0.1087	0.0133	3.01e-16	----	65.8	8.785	3	0.0323	0.4414	CD
10	q22.3	79282718	rs1250573	10:79282718:A:G	A	G	-0.073	0.0088	1.082e-16	----	53.3	6.424	3	0.09269	0.2863	IBD
10	q22.3	79283615	rs1108616	10:79283615:C:G	C	G	-0.0907	0.0123	1.656e-13	----	19.9	3.744	3	0.2905	0.4414	CD
10	q22.3	79283615	rs1108616	10:79283615:C:G	C	G	-0.0543	0.0082	3.545e-11	----	58.9	7.305	3	0.06279	0.4563	IBD
10	q22.3	79283816	rs1108617	10:79283816:A:G	A	G	0.0984	0.0124	2.097e-15	++++	20.7	3.785	3	0.2856	0.3588	CD
10	q22.3	79283816	rs1108617	10:79283816:A:G	A	G	0.0654	0.0082	1.516e-15	++++	45.4	5.497	3	0.1388	0.3897	IBD
10	q22.3	79283950	rs1892497	10:79283950:C:T	T	C	-0.1046	0.0134	5.905e-15	----	67.6	9.26	3	0.02603	0.4394	CD
10	q22.3	79283950	rs1892497	10:79283950:C:T	T	C	-0.0725	0.0089	3.76e-16	----	41.3	5.107	3	0.1641	0.2694	IBD
10	q22.3	79283986	rs1108618	10:79283986:A:G	A	G	0.1029	0.0125	1.841e-16	++++	8.2	3.268	3	0.3521	0.4414	CD
10	q22.3	79283986	rs1108618	10:79283986:A:G	A	G	0.0678	0.0083	3.118e-16	++++	54.1	6.529	3	0.08853	0.3618	IBD
10	q22.3	79285450	rs1250569	10:79285450:C:T	T	C	0.1072	0.0125	9.823e-18	++++	8.8	3.289	3	0.3492	0.4414	CD
10	q22.3	79285450	rs1250569	10:79285450:C:T	T	C	0.0657	0.0083	2.459e-15	++++	59	7.312	3	0.06258	0.3887	IBD
10	q22.3	79285523	rs1250568	10:79285523:C:T	T	C	0.1063	0.0125	1.832e-17	++++	0	2.249	3	0.5224	0.4453	CD
10	q22.3	79285523	rs1250568	10:79285523:C:T	T	C	0.0665	0.0083	1.128e-15	++++	59.1	7.334	3	0.06199	0.3807	IBD
10	q22.3	79286508	rs1250567	10:79286508:C:T	T	C	0.1018	0.0124	2.218e-16	++++	31.4	4.372	3	0.224	0.2744	CD
10	q22.3	79286508	rs1250567	10:79286508:C:T	T	C	0.0644	0.0082	4.041e-15	++++	52.9	6.367	3	0.09507	0.4105	IBD
10	q22.3	79286696	rs1250566	10:79286696:A:G	A	G	-0.1084	0.0133	3.628e-16	----	58.8	7.286	3	0.06331	0.1213	CD
10	q22.3	79286696	rs1250566	10:79286696:A:G	A	G	-0.0578	0.0106	4.957e-08	----	2	3.061	3	0.3823	0.2823	UC
10	q22.3	79286696	rs1250566	10:79286696:A:G	A	G	-0.0748	0.0087	8.133e-18	----	36.1	4.697	3	0.1954	0.2823	IBD
10	q22.3	79287258	rs1250565	10:79287258:A:G	A	G	-0.1058	0.0128	1.39e-16	----	0	1.806	3	0.6137	0.2833	CD
10	q22.3	79287258	rs1250565	10:79287258:A:G	A	G	-0.071	0.0085	6.658e-17	----	40.4	5.035	3	0.1693	0.326	IBD
10	q22.3	79287585	rs1250564	10:79287585:A:C	A	C	0.1057	0.0128	1.484e-16	++++	0	1.673	3	0.6429	0.2674	CD
10	q22.3	79287585	rs1250564	10:79287585:A:C	A	C	0.071	0.0085	6.658e-17	++++	38.9	4.911	3	0.1785	0.326	IBD
10	q22.3	79287626	rs1250563	10:79287626:C:G	C	G	-0.1082	0.0133	4.108e-16	----	58.9	7.297	3	0.063	0.3221	CD
10	q22.3	79287626	rs1250563	10:79287626:C:G	C	G	-0.0744	0.0087	1.213e-17	----	32.3	4.43	3	0.2187	0.2833	IBD
10	q22.3	79287818	rs2802372	10:79287818:A:C	A	C	0.1067	0.0125	1.389e-17	++++	0	2.579	3	0.4613	0.325	CD
10	q22.3	79287818	rs2802372	10:79287818:A:C	A	C	0.0667	0.0083	9.271e-16	++++	56.9	6.962	3	0.0731	0.3807	IBD
10	q22.3	79288401	rs942793	10:79288401:G:T	T	G	0.104	0.0128	4.474e-16	++++	0	2.058	3	0.5604	0.325	CD
10	q22.3	79288401	rs942793	10:79288401:G:T	T	G	0.0713	0.0085	4.935e-17	++++	40	5.001	3	0.1717	0.333	IBD
10	q22.3	79288854	rs1782645	10:79288854:C:T	T	C	-0.1034	0.0126	2.28e-16	----	15.8	3.562	3	0.3128	0.1889	CD
10	q22.3	79288854	rs1782645	10:79288854:C:T	T	C	-0.0675	0.0084	9.304e-16	----	44.6	5.419	3	0.1435	0.3757	IBD
10	q22.3	79293718	rs1250560	10:79293718:A:G	A	G	-0.0985	0.0127	8.772e-15	----	0	2.489	3	0.4772	0.325	CD
10	q22.3	79293718	rs1250560	10:79293718:A:G	A	G	-0.0558	0.0102	4.485e-08	----	0	1.886	3	0.5963	0.3668	UC
10	q22.3	79293718	rs1250560	10:79293718:A:G	A	G	-0.0709	0.0084	3.16e-17	----	0	1.741	3	0.6278	0.3668	IBD
10	q22.3	79293803	rs1250559	10:79293803:A:G	A	G	-0.1002	0.0128	4.952e-15	----	0	2.702	3	0.4398	0.3231	CD
10	q22.3	79293803	rs1250559	10:79293803:A:G	A	G	-0.0572	0.0102	2.049e-08	----	0	1.573	3	0.6655	0.3668	UC
10	q22.3	79293803	rs1250559	10:79293803:A:G	A	G	-0.072	0.0084	1.022e-17	----	0	2.059	3	0.5602	0.3668	IBD
10	q22.3	79298270	rs1250552	10:79298270:A:G	A	G	0.0963	0.0124	8.092e-15	++++	33.1	4.483	3	0.2138	0.3231	CD
10	q22.3	79298270	rs1250552	10:79298270:A:G	A	G	0.0631	0.0082	1.414e-14	++++	10	3.332	3	0.3432	0.4433	IBD
10	q22.3	79299578	rs1250551	10:79299578:G:T	T	G	-0.1005	0.013	1.069e-14	----	54.8	6.632	3	0.08461	0.326	CD
10	q22.3	79299578	rs1250551	10:79299578:G:T	T	G	-0.0618	0.0104	2.81e-09	----	0	1.259	3	0.7389	0.3111	UC
10	q22.3	79299578	rs1250551	10:79299578:G:T	T	G	-0.0752	0.0086	2.246e-18	----	9.9	3.328	3	0.3438	0.3111	IBD
10	q22.3	79300560	rs1250550	10:79300560:A:C	A	C	-0.0985	0.013	3.538e-14	----	58.1	7.152	3	0.0672	0.327	CD
10	q22.3	79300560	rs1250550	10:79300560:A:C	A	C	-0.0616	0.0104	3.16e-09	----	0	1.536	3	0.674	0.2982	UC
10	q22.3	79300560	rs1250550	10:79300560:A:C	A	C	-0.0733	0.0086	1.551e-17	----	39.7	4.975	3	0.1737	0.2982	IBD
10	q22.3	79300717	rs1250549	10:79300717:C:T	T	C	0.0947	0.0125	3.564e-14	++++	48.2	5.788	3	0.1224	0.329	CD
10	q22.3	79300717	rs1250549	10:79300717:C:T	T	C	0.0639	0.0083	1.374e-14	++++	54.9	6.658	3	0.08362	0.4324	IBD
10	q22.3	79301072	rs1782648	10:79301072:A:G	A	G	-0.0953	0.0131	3.469e-13	----	56.8	6.941	3	0.0738	0.327	CD
10	q22.3	79301072	rs1782648	10:79301072:A:G	A	G	-0.0577	0.0104	2.888e-08	----	0	1.411	3	0.7029	0.3141	UC
10	q22.3	79301072	rs1782648	10:79301072:A:G	A	G	-0.0703	0.0086	2.973e-16	----	22	3.848	3	0.2783	0.3141	IBD
10	q22.3	79302561	.	10:79302561:A:AGGT	A	AGGT	-0.0989	0.0147	1.721e-11	-?--	23.8	2.626	2	0.269	0.326	CD
10	q22.3	79302561	.	10:79302561:A:AGGT	A	AGGT	-0.0655	0.0097	1.452e-11	-?--	27.4	2.756	2	0.2521	0.3628	IBD
10	q22.3	79302785	rs1250548	10:79302785:A:C	A	C	0.1043	0.0142	2.057e-13	++?+	0	0.537	2	0.7646	0.1968	CD
10	q22.3	79302785	rs1250548	10:79302785:A:C	A	C	0.0769	0.0101	2.66e-14	++?+	35	3.078	2	0.2145	0.3708	IBD
10	q22.3	79303080	rs1266026	10:79303080:A:T	A	T	0.1	0.0129	9.05e-15	++++	17.3	3.629	3	0.3044	0.332	CD
10	q22.3	79303080	rs1266026	10:79303080:A:T	A	T	0.0568	0.0103	3.496e-08	++++	24.9	3.997	3	0.2618	0.3638	UC
10	q22.3	79303080	rs1266026	10:79303080:A:T	A	T	0.0713	0.0085	4.935e-17	++++	47.9	5.762	3	0.1238	0.3638	IBD
10	q22.3	79303536	rs33931505	10:79303536:C:CAG	CAG	C	-0.0629	0.0106	2.957e-09	?---	35	3.077	2	0.2147	0.3648	IBD
10	q22.3	79305444	rs1250558	10:79305444:A:G	A	G	-0.096	0.0132	3.523e-13	----	48.1	5.785	3	0.1225	0.328	CD
10	q22.3	79305444	rs1250558	10:79305444:A:G	A	G	-0.059	0.0105	1.92e-08	----	0	1.475	3	0.688	0.3091	UC
10	q22.3	79305444	rs1250558	10:79305444:A:G	A	G	-0.0712	0.0087	2.748e-16	----	24.4	3.968	3	0.265	0.3091	IBD
10	q22.3	79305751	rs1272633	10:79305751:C:T	T	C	-0.0958	0.0132	3.941e-13	----	48.9	5.867	3	0.1183	0.328	CD
10	q22.3	79305751	rs1272633	10:79305751:C:T	T	C	-0.0592	0.0105	1.719e-08	----	0	1.443	3	0.6956	0.3091	UC
10	q22.3	79305751	rs1272633	10:79305751:C:T	T	C	-0.0713	0.0087	2.498e-16	----	26.3	4.071	3	0.2539	0.3091	IBD
10	q22.3	79306017	rs1250557	10:79306017:G:T	T	G	-0.0818	0.0137	2.361e-09	----	25.7	4.04	3	0.2571	0.328	CD
10	q22.3	79306017	rs1250557	10:79306017:G:T	T	G	-0.0542	0.0089	1.13e-09	----	37.3	4.788	3	0.188	0.5755	IBD
10	q22.3	79306820	rs1250556	10:79306820:A:G	A	G	-0.0966	0.0132	2.514e-13	----	51.9	6.237	3	0.1006	0.327	CD
10	q22.3	79306820	rs1250556	10:79306820:A:G	A	G	-0.0593	0.0105	1.627e-08	----	0	1.333	3	0.7213	0.3091	UC
10	q22.3	79306820	rs1250556	10:79306820:A:G	A	G	-0.0718	0.0087	1.546e-16	----	29.9	4.279	3	0.2329	0.3091	IBD
10	q22.3	79307225	rs1250555	10:79307225:C:T	T	C	-0.0952	0.0129	1.585e-13	----	45.1	5.461	3	0.141	0.1968	CD
10	q22.3	79307225	rs1250555	10:79307225:C:T	T	C	-0.0658	0.0085	9.85e-15	----	65.5	8.702	3	0.03353	0.4066	IBD
10	q22.3	79307283	rs1250554	10:79307283:C:T	T	C	-0.0965	0.0132	2.659e-13	----	49.7	5.965	3	0.1133	0.328	CD
10	q22.3	79307283	rs1250554	10:79307283:C:T	T	C	-0.0595	0.0105	1.456e-08	----	0	1.522	3	0.6773	0.3101	UC
10	q22.3	79307283	rs1250554	10:79307283:C:T	T	C	-0.0718	0.0087	1.546e-16	----	28	4.168	3	0.2439	0.3101	IBD
10	q22.3	79307723	rs1972346	10:79307723:C:G	C	G	0.0962	0.013	1.362e-13	++++	63.9	8.313	3	0.03996	0.328	CD
10	q22.3	79307723	rs1972346	10:79307723:C:G	C	G	0.0658	0.0086	1.992e-14	++++	66	8.819	3	0.03179	0.3608	IBD
10	q22.3	79309511	rs942790	10:79309511:C:G	C	G	0.0702	0.012	4.916e-09	++++	0	1.63	3	0.6526	0.7744	UC
10	q22.3	79309511	rs942790	10:79309511:C:G	C	G	0.0704	0.01	1.922e-12	++++	0	2.52	3	0.4717	0.7744	IBD
10	q22.3	79309656	rs942789	10:79309656:A:G	A	G	-0.0743	0.0118	3.042e-10	----	0	0.929	3	0.8184	0.7704	UC
10	q22.3	79309656	rs942789	10:79309656:A:G	A	G	-0.0751	0.0098	1.813e-14	----	0	2.16	3	0.5398	0.7704	IBD
10	q22.3	80200789	rs11596730	10:80200789:A:G	A	G	-0.0532	0.0097	4.146e-08	----	0	1.093	3	0.7787	0.2475	IBD
10	q22.3	80286546	rs2342813	10:80286546:G:T	T	G	-0.0475	0.0087	4.768e-08	----	0	1.659	3	0.6461	0.666	IBD
10	q22.3	80291924	.	10:80291924:C:CT	CT	C	-0.0475	0.0087	4.768e-08	----	0	1.716	3	0.6334	0.666	IBD
10	q22.3	80294245	rs10749551	10:80294245:A:C	A	C	-0.0476	0.0087	4.468e-08	----	0	1.518	3	0.6782	0.667	IBD
10	q22.3	80295117	rs9420359	10:80295117:C:T	T	C	0.0477	0.0087	4.187e-08	++++	0	1.584	3	0.663	0.667	IBD
10	q22.3	80296911	rs2185427	10:80296911:A:C	A	C	-0.0476	0.0087	4.468e-08	----	0	1.576	3	0.6648	0.667	IBD
10	q22.3	80297578	rs4934038	10:80297578:A:C	A	C	0.0476	0.0087	4.468e-08	++++	0	1.503	3	0.6815	0.667	IBD
10	q22.3	80299095	rs1340385	10:80299095:A:G	A	G	0.0476	0.0087	4.468e-08	++++	0	1.49	3	0.6846	0.667	IBD
10	q23.1	80300214	rs10736339	10:80300214:C:G	C	G	0.0534	0.0089	1.973e-09	++++	0	1.31	3	0.7268	0.6948	IBD
10	q23.1	80300728	rs1856773	10:80300728:A:T	A	T	0.0533	0.0089	2.114e-09	++++	0	1.384	3	0.7093	0.6958	IBD
10	q23.1	80301315	rs10736340	10:80301315:C:T	T	C	0.0529	0.0089	2.785e-09	++++	0	1.326	3	0.723	0.6958	IBD
10	q23.1	80301450	rs10736341	10:80301450:C:G	C	G	-0.053	0.0089	2.6e-09	----	0	1.325	3	0.7233	0.6958	IBD
10	q23.1	80304259	rs2486304	10:80304259:A:G	A	G	-0.053	0.0089	2.6e-09	----	0	1.294	3	0.7305	0.6958	IBD
10	q23.1	80304348	rs2487074	10:80304348:A:G	A	G	-0.053	0.0089	2.6e-09	----	0	1.303	3	0.7285	0.6958	IBD
10	q23.1	80304693	rs2486303	10:80304693:G:T	T	G	-0.0529	0.0089	2.785e-09	----	0	1.262	3	0.7381	0.6958	IBD
10	q23.1	80310258	rs7072845	10:80310258:C:T	T	C	0.0534	0.0089	1.973e-09	++++	0	1.301	3	0.7289	0.6958	IBD
10	q23.1	80311507	rs7089058	10:80311507:C:T	T	C	-0.0729	0.0133	4.224e-08	----	0	2.809	3	0.422	0.328	CD
10	q23.1	80311507	rs7089058	10:80311507:C:T	T	C	-0.0537	0.0089	1.602e-09	----	0	1.39	3	0.7078	0.6958	IBD
10	q23.1	80315568	rs3120977	10:80315568:C:G	C	G	-0.0528	0.0089	2.982e-09	----	0	1.298	3	0.7297	0.6958	IBD
10	q23.1	80330583	rs1361458	10:80330583:A:T	A	T	-0.0532	0.0089	2.265e-09	----	0	1.386	3	0.7089	0.6958	IBD
10	q23.1	80335520	rs7895042	10:80335520:A:G	A	G	0.0726	0.0133	4.798e-08	++++	0	2.799	3	0.4237	0.328	CD
10	q23.1	80335520	rs7895042	10:80335520:A:G	A	G	0.0534	0.0089	1.973e-09	++++	0	1.468	3	0.6897	0.6968	IBD
10	q23.1	80339488	.	10:80339488:A:AT	A	AT	0.0732	0.0134	4.69e-08	++++	0	2.406	3	0.4926	0.333	CD
10	q23.1	80339488	.	10:80339488:A:AT	A	AT	0.0537	0.0089	1.602e-09	++++	0	1.34	3	0.7196	0.6968	IBD
10	q23.1	80345134	rs7082102	10:80345134:G:T	T	G	-0.053	0.0089	2.6e-09	----	0	1.353	3	0.7166	0.6968	IBD
10	q23.1	80348497	rs10749562	10:80348497:G:T	T	G	0.053	0.0089	2.6e-09	++++	0	1.363	3	0.7143	0.6968	IBD
10	q23.1	80422540	rs1870142	10:80422540:A:G	A	G	0.0504	0.0091	3.051e-08	++++	0	0.717	3	0.8693	0.7107	IBD
10	q23.1	80422649	rs5786455	10:80422649:C:CT	CT	C	0.0505	0.0091	2.866e-08	++++	0	0.857	3	0.8359	0.7107	IBD
10	q23.1	80425014	rs4258322	10:80425014:C:T	T	C	-0.0503	0.0091	3.249e-08	----	0	0.664	3	0.8816	0.7107	IBD
10	q23.1	80431499	rs4934153	10:80431499:C:T	T	C	-0.0502	0.0091	3.458e-08	----	0	0.655	3	0.8838	0.7107	IBD
10	q23.1	80441360	rs4387297	10:80441360:C:T	T	C	-0.0517	0.0091	1.337e-08	----	0	1.06	3	0.7868	0.7087	IBD
10	q23.1	80441895	rs2085490	10:80441895:A:G	A	G	-0.0442	0.0081	4.848e-08	----	0	0.179	3	0.9809	0.5417	IBD
10	q23.1	80443907	rs4934169	10:80443907:A:G	A	G	-0.0781	0.014	2.425e-08	----	0	2.439	3	0.4864	0.328	CD
10	q23.1	80443907	rs4934169	10:80443907:A:G	A	G	-0.0518	0.0092	1.798e-08	----	0	1.431	3	0.6982	0.7346	IBD
10	q23.1	80448666	rs2125040	10:80448666:C:G	C	G	0.0456	0.0081	1.806e-08	++++	0	0.441	3	0.9317	0.5706	IBD
10	q23.1	80449104	rs7088877	10:80449104:C:G	C	G	-0.045	0.0081	2.767e-08	----	0	0.411	3	0.9379	0.5726	IBD
10	q23.1	80449122	rs7075355	10:80449122:A:G	A	G	0.0446	0.0081	3.667e-08	++++	0	0.419	3	0.9362	0.5726	IBD
10	q23.1	80449836	rs11202957	10:80449836:A:G	A	G	-0.0459	0.0081	1.456e-08	----	0	0.417	3	0.9366	0.5706	IBD
10	q23.1	80449916	rs11202959	10:80449916:A:G	A	G	-0.0458	0.0081	1.565e-08	----	0	0.502	3	0.9184	0.5696	IBD
10	q23.1	80450051	rs11202960	10:80450051:A:G	A	G	0.0457	0.0081	1.681e-08	++++	0	0.469	3	0.9256	0.5696	IBD
10	q23.1	80450196	rs10887894	10:80450196:A:G	A	G	-0.0452	0.0081	2.402e-08	----	0	0.409	3	0.9384	0.5696	IBD
10	q23.1	80450255	rs10887895	10:80450255:A:G	A	G	-0.0455	0.0081	1.94e-08	----	0	0.445	3	0.9307	0.5696	IBD
10	q23.1	80450388	rs10887896	10:80450388:A:C	A	C	-0.0449	0.0081	2.97e-08	----	0	0.35	3	0.9504	0.5706	IBD
10	q23.1	80450509	rs10887900	10:80450509:C:T	T	C	-0.0457	0.0081	1.681e-08	----	0	0.39	3	0.9424	0.5696	IBD
10	q23.1	80450636	rs11202963	10:80450636:A:G	A	G	-0.0457	0.0081	1.681e-08	----	0	0.391	3	0.9422	0.5696	IBD
10	q23.1	80450825	rs10887901	10:80450825:A:G	A	G	0.0456	0.0081	1.806e-08	++++	0	0.418	3	0.9365	0.5686	IBD
10	q23.1	80450860	rs10887902	10:80450860:C:T	T	C	0.0458	0.0081	1.565e-08	++++	0	0.419	3	0.9362	0.5686	IBD
10	q23.1	80450885	rs10887903	10:80450885:A:G	A	G	0.0458	0.0081	1.565e-08	++++	0	0.393	3	0.9418	0.5696	IBD
10	q23.1	80451099	rs10887905	10:80451099:A:T	A	T	-0.0462	0.0081	1.172e-08	----	0	0.464	3	0.9267	0.5696	IBD
10	q23.1	80451534	rs7085606	10:80451534:A:G	A	G	0.0462	0.0081	1.172e-08	++++	0	0.471	3	0.9253	0.5696	IBD
10	q23.1	80451859	rs7077373	10:80451859:C:T	T	C	0.0461	0.0081	1.26e-08	++++	0	0.449	3	0.9299	0.5696	IBD
10	q23.1	80452141	rs12245180	10:80452141:C:G	C	G	-0.0463	0.0081	1.09e-08	----	0	0.478	3	0.9237	0.5696	IBD
10	q23.1	80452437	rs7078254	10:80452437:C:T	T	C	0.0462	0.0081	1.172e-08	++++	0	0.5	3	0.9189	0.5696	IBD
10	q23.1	80452785	rs1870147	10:80452785:A:T	A	T	-0.0461	0.0081	1.26e-08	----	0	0.446	3	0.9306	0.5696	IBD
10	q23.1	80453325	rs4933390	10:80453325:A:C	A	C	-0.0461	0.0081	1.26e-08	----	0	0.466	3	0.9264	0.5696	IBD
10	q23.1	80454309	rs116857892	10:80454309:C:G	C	G	0.0452	0.0082	3.544e-08	++++	0	0.327	3	0.9549	0.5706	IBD
10	q23.1	80454830	rs7098414	10:80454830:A:C	A	C	-0.0821	0.0141	5.791e-09	----	0	2.094	3	0.5531	0.328	CD
10	q23.1	80454830	rs7098414	10:80454830:A:C	A	C	-0.0513	0.0093	3.465e-08	----	0	2.137	3	0.5445	0.7356	IBD
10	q23.1	80455036	rs4934189	10:80455036:C:T	T	C	0.0479	0.0081	3.348e-09	++++	0	0.28	3	0.9637	0.5746	IBD
10	q23.1	80455532	rs10887914	10:80455532:C:T	T	C	-0.0484	0.0081	2.297e-09	----	0	0.316	3	0.9569	0.5765	IBD
10	q23.1	80460841	rs7086627	10:80460841:C:T	T	C	0.0873	0.0142	7.852e-10	++++	0	1.545	3	0.6719	0.328	CD
10	q23.1	80460841	rs7086627	10:80460841:C:T	T	C	0.0536	0.0094	1.183e-08	++++	0	1.851	3	0.604	0.7425	IBD
10	q23.1	80462422	rs7100689	10:80462422:A:C	A	C	0.0975	0.0147	3.297e-11	++++	0	2.81	3	0.4219	0.328	CD
10	q23.1	80462422	rs7100689	10:80462422:A:C	A	C	0.0582	0.0097	1.973e-09	++++	0	2.704	3	0.4396	0.7674	IBD
10	q23.1	80462942	rs1993484	10:80462942:C:T	T	C	-0.0929	0.0145	1.485e-10	----	0	1.917	3	0.5897	0.1978	CD
10	q23.1	80462942	rs1993484	10:80462942:C:T	T	C	-0.0596	0.0095	3.526e-10	----	0	2.66	3	0.447	0.7654	IBD
10	q23.1	80470390	rs2343306	10:80470390:C:T	T	C	0.0947	0.0145	6.532e-11	++++	0	2.133	3	0.5452	0.1978	CD
10	q23.1	80470390	rs2343306	10:80470390:C:T	T	C	0.0598	0.0095	3.079e-10	++++	0	2.903	3	0.4068	0.7654	IBD
10	q23.1	80473469	rs10788639	10:80473469:C:G	C	G	-0.078	0.0138	1.584e-08	----	0	0.341	3	0.9521	0.328	CD
10	q23.1	80473469	rs10788639	10:80473469:C:G	C	G	-0.0517	0.009	9.222e-09	----	0	1.091	3	0.7793	0.7237	IBD
10	q23.1	80486993	rs1870140	10:80486993:A:G	A	G	-0.112	0.0171	5.765e-11	----	0	0.437	3	0.9324	0.328	CD
10	q23.1	80486993	rs1870140	10:80486993:A:G	A	G	-0.0659	0.0111	2.904e-09	----	21.8	3.835	3	0.2798	0.8469	IBD
10	q23.1	80489996	rs10749609	10:80489996:A:G	A	G	0.1135	0.0152	8.198e-14	++++	0	0.888	3	0.8283	0.328	CD
10	q23.1	80489996	rs10749609	10:80489996:A:G	A	G	0.0701	0.0099	1.433e-12	++++	45.6	5.514	3	0.1378	0.8091	IBD
10	q23.1	80491075	rs7097656	10:80491075:C:T	T	C	-0.1158	0.0153	3.772e-14	----	0	0.752	3	0.8609	0.1968	CD
10	q23.1	80491075	rs7097656	10:80491075:C:T	T	C	-0.0747	0.0101	1.403e-13	----	26.8	4.1	3	0.2509	0.8111	IBD
10	q23.1	80491788	rs7922621	10:80491788:A:C	A	C	0.1154	0.0153	4.611e-14	++++	0	0.752	3	0.8609	0.1968	CD
10	q23.1	80491788	rs7922621	10:80491788:A:C	A	C	0.0746	0.0101	1.512e-13	++++	28.3	4.187	3	0.242	0.8111	IBD
10	q23.1	80492013	rs7910643	10:80492013:A:G	A	G	0.1156	0.0153	4.171e-14	++++	0	0.749	3	0.8616	0.328	CD
10	q23.1	80492013	rs7910643	10:80492013:A:G	A	G	0.0745	0.0101	1.628e-13	++++	27	4.109	3	0.2499	0.8111	IBD
10	q23.1	80493945	rs7900536	10:80493945:A:C	A	C	0.1152	0.0153	5.097e-14	++++	0	0.775	3	0.8553	0.333	CD
10	q23.1	80493945	rs7900536	10:80493945:A:C	A	C	0.0747	0.0101	1.403e-13	++++	27.5	4.137	3	0.247	0.8111	IBD
10	q23.1	80494228	rs6586028	10:80494228:C:T	T	C	0.1153	0.0153	4.848e-14	++++	0	0.844	3	0.839	0.327	CD
10	q23.1	80494228	rs6586028	10:80494228:C:T	T	C	0.0742	0.0101	2.034e-13	++++	27.3	4.129	3	0.2479	0.8121	IBD
10	q23.1	80494291	rs6586030	10:80494291:A:G	A	G	-0.1124	0.0171	4.928e-11	----	0	0.465	3	0.9264	0.1958	CD
10	q23.1	80494291	rs6586030	10:80494291:A:G	A	G	-0.0665	0.0111	2.086e-09	----	23.7	3.93	3	0.2691	0.8459	IBD
10	q23.1	80497814	rs7896832	10:80497814:C:T	T	C	-0.1157	0.0153	3.966e-14	----	0	0.8	3	0.8496	0.1909	CD
10	q23.1	80497814	rs7896832	10:80497814:C:T	T	C	-0.0751	0.0101	1.041e-13	----	28.5	4.196	3	0.2411	0.8111	IBD
10	q23.1	80503927	rs1902660	10:80503927:C:G	C	G	0.1146	0.0154	9.95e-14	++++	0	0.671	3	0.8801	0.327	CD
10	q23.1	80503927	rs1902660	10:80503927:C:G	C	G	0.0741	0.0101	2.19e-13	++++	18	3.66	3	0.3006	0.8111	IBD
10	q23.1	80505515	rs9633740	10:80505515:A:G	A	G	-0.1151	0.0154	7.778e-14	----	0	0.712	3	0.8704	0.327	CD
10	q23.1	80505515	rs9633740	10:80505515:A:G	A	G	-0.0745	0.0101	1.628e-13	----	22.9	3.889	3	0.2737	0.8121	IBD
10	q23.1	80508189	rs2343551	10:80508189:A:C	A	C	-0.1167	0.0153	2.394e-14	----	0	0.908	3	0.8235	0.1948	CD
10	q23.1	80508189	rs2343551	10:80508189:A:C	A	C	-0.0765	0.0101	3.612e-14	----	39.1	4.927	3	0.1772	0.8131	IBD
10	q23.1	80509705	rs7080009	10:80509705:C:T	T	C	-0.1155	0.0154	6.382e-14	----	0	0.932	3	0.8177	0.3579	CD
10	q23.1	80509705	rs7080009	10:80509705:C:T	T	C	-0.0747	0.0101	1.403e-13	----	26.3	4.073	3	0.2537	0.8151	IBD
10	q23.1	80509855	rs1870138	10:80509855:A:G	A	G	-0.1155	0.0154	6.382e-14	----	0	1.018	3	0.7969	0.327	CD
10	q23.1	80509855	rs1870138	10:80509855:A:G	A	G	-0.0748	0.0101	1.302e-13	----	27.9	4.159	3	0.2448	0.8131	IBD
10	q23.1	80510092	rs1870137	10:80510092:C:G	C	G	-0.1145	0.0154	1.045e-13	----	0	0.897	3	0.8262	0.327	CD
10	q23.1	80510092	rs1870137	10:80510092:C:G	C	G	-0.0741	0.0101	2.19e-13	----	25	4.002	3	0.2612	0.8131	IBD
10	q23.1	80511585	rs1870148	10:80511585:A:G	A	G	0.1142	0.0154	1.211e-13	++++	0	1.901	3	0.5932	0.327	CD
10	q23.1	80511585	rs1870148	10:80511585:A:G	A	G	0.0753	0.0101	8.956e-14	++++	37.4	4.792	3	0.1876	0.8121	IBD
10	q23.1	80513323	rs10748526	10:80513323:C:T	T	C	-0.1142	0.0151	3.941e-14	----	0	1.203	3	0.7523	0.1948	CD
10	q23.1	80513323	rs10748526	10:80513323:C:T	T	C	-0.0686	0.0098	2.56e-12	----	51	6.126	3	0.1056	0.8082	IBD
10	q23.1	80524756	rs7096909	10:80524756:A:T	A	T	-0.1111	0.0154	5.422e-13	----	0	0.422	3	0.9356	0.1948	CD
10	q23.1	80524756	rs7096909	10:80524756:A:T	A	T	-0.0739	0.0101	2.539e-13	----	22.7	3.88	3	0.2747	0.8121	IBD
10	q23.1	80527771	rs12261331	10:80527771:C:T	T	C	-0.0994	0.0173	9.156e-09	----	0	2.117	3	0.5485	0.1958	CD
10	q23.1	80527771	rs12261331	10:80527771:C:T	T	C	-0.072	0.0116	5.404e-10	----	7.5	3.244	3	0.3555	0.1471	IBD
10	q23.1	80541780	rs11185951	10:80541780:C:G	C	G	-0.1002	0.0174	8.48e-09	----	0	2.151	3	0.5417	0.327	CD
10	q23.1	80541780	rs11185951	10:80541780:C:G	C	G	-0.0704	0.0117	1.776e-09	----	0	2.3	3	0.5126	0.1402	IBD
10	q23.1	80544541	rs7084416	10:80544541:A:G	A	G	-0.0946	0.0173	4.546e-08	----	0	2.416	3	0.4907	0.2982	CD
10	q23.1	80544541	rs7084416	10:80544541:A:G	A	G	-0.0688	0.0116	3.01e-09	----	0	2.388	3	0.4959	0.1412	IBD
10	q23.1	80545871	rs11185982	10:80545871:C:T	T	C	0.0946	0.0173	4.546e-08	++++	0	2.121	3	0.5476	0.1958	CD
10	q23.1	80545871	rs11185982	10:80545871:C:T	T	C	0.0678	0.0116	5.071e-09	++++	0	2.143	3	0.5432	0.1412	IBD
10	q23.1	80546574	rs12784607	10:80546574:A:G	A	G	-0.0965	0.0174	2.923e-08	----	0	2.107	3	0.5506	0.2982	CD
10	q23.1	80546574	rs12784607	10:80546574:A:G	A	G	-0.0697	0.0117	2.565e-09	----	0	2.65	3	0.4488	0.1402	IBD
10	q23.1	80546809	rs7097741	10:80546809:A:G	A	G	-0.0552	0.009	8.606e-10	----	0	2.006	3	0.5711	0.2684	IBD
10	q23.1	80547361	rs1870136	10:80547361:C:T	T	C	-0.0554	0.009	7.481e-10	----	0	2.219	3	0.5281	0.2684	IBD
10	q23.31	89031023	rs10887888	10:89031023:A:C	A	C	0.0571	0.0104	4.011e-08	++++	0	0.822	3	0.8443	0.3708	UC
10	q23.31	89031339	rs11202939	10:89031339:C:T	T	C	0.0571	0.0104	4.011e-08	++++	0	0.796	3	0.8503	0.3698	UC
10	q23.31	89033002	rs1571016	10:89033002:A:G	A	G	0.06	0.0103	5.703e-09	++++	0	0.403	3	0.9396	0.3857	UC
10	q23.31	89033002	rs1571016	10:89033002:A:G	A	G	0.0481	0.0085	1.524e-08	++++	0	1.565	3	0.6673	0.3857	IBD
10	q23.31	89035447	rs10788629	10:89035447:A:G	A	G	-0.0608	0.0102	2.51e-09	----	0	0.316	3	0.957	0.3827	UC
10	q23.31	89035447	rs10788629	10:89035447:A:G	A	G	-0.0485	0.0085	1.157e-08	----	0	1.564	3	0.6677	0.3827	IBD
10	q23.31	89036394	rs7898005	10:89036394:A:G	A	G	0.0593	0.0102	6.11e-09	++++	0	0.458	3	0.928	0.3897	UC
10	q23.31	89036394	rs7898005	10:89036394:A:G	A	G	0.047	0.0085	3.213e-08	++++	0	1.51	3	0.6799	0.3897	IBD
10	q23.31	89039798	rs1578982	10:89039798:A:T	A	T	0.0599	0.0102	4.291e-09	++++	0	0.419	3	0.9362	0.3887	UC
10	q23.31	89039798	rs1578982	10:89039798:A:T	A	T	0.0474	0.0085	2.454e-08	++++	0	1.613	3	0.6564	0.3887	IBD
10	q23.31	89041290	rs6586170	10:89041290:A:G	A	G	0.0597	0.0102	4.83e-09	++++	0	0.418	3	0.9365	0.3897	UC
10	q23.31	89041290	rs6586170	10:89041290:A:G	A	G	0.0475	0.0085	2.294e-08	++++	0	1.508	3	0.6805	0.3897	IBD
10	q23.31	89042309	rs1937343	10:89042309:A:G	A	G	0.0599	0.0102	4.291e-09	++++	0	0.42	3	0.9361	0.3897	UC
10	q23.31	89042309	rs1937343	10:89042309:A:G	A	G	0.0473	0.0085	2.626e-08	++++	0	1.581	3	0.6637	0.3897	IBD
10	q23.31	89042426	rs1937342	10:89042426:C:T	T	C	-0.0615	0.0102	1.646e-09	----	0	0.271	3	0.9654	0.3827	UC
10	q23.31	89042426	rs1937342	10:89042426:C:T	T	C	-0.0489	0.0085	8.77e-09	----	0	1.683	3	0.6406	0.3827	IBD
10	q23.31	89043167	rs2105436	10:89043167:G:T	T	G	0.0597	0.0102	4.83e-09	++++	0	0.461	3	0.9273	0.3897	UC
10	q23.31	89043167	rs2105436	10:89043167:G:T	T	G	0.0472	0.0085	2.809e-08	++++	0	1.595	3	0.6606	0.3897	IBD
10	q23.31	89056902	rs11812685	10:89056902:G:T	T	G	-0.0895	0.0147	1.14e-09	----	42.6	5.228	3	0.1558	0.07753	IBD
10	q23.31	89059017	rs17115398	10:89059017:C:T	T	C	0.089	0.0147	1.409e-09	++++	43.1	5.271	3	0.153	0.07753	IBD
10	q23.31	89062883	rs72810950	10:89062883:C:T	T	C	0.0827	0.0137	1.575e-09	++++	44.4	5.394	3	0.1451	0.08449	IBD
10	q23.31	89063624	rs77638774	10:89063624:A:G	A	G	0.0907	0.0147	6.826e-10	++++	35.2	4.632	3	0.2008	0.07753	IBD
10	q23.31	89065085	rs17378454	10:89065085:A:G	A	G	-0.0908	0.0147	6.538e-10	----	35.9	4.68	3	0.1968	0.07753	IBD
10	q23.31	89066610	rs77318274	10:89066610:A:C	A	C	-0.0921	0.0147	3.721e-10	----	38.5	4.881	3	0.1807	0.07753	IBD
10	q23.31	89066633	rs11814780	10:89066633:A:G	A	G	-0.0925	0.0147	3.124e-10	----	39.1	4.926	3	0.1773	0.07753	IBD
10	q23.31	89072237	rs76787568	10:89072237:A:C	A	C	0.0862	0.0147	4.52e-09	++++	41.6	5.137	3	0.162	0.07853	IBD
10	q23.31	89076344	rs80017486	10:89076344:G:T	T	G	-0.0872	0.0147	2.993e-09	----	39.5	4.959	3	0.1748	0.07853	IBD
10	q23.31	89077113	rs75827390	10:89077113:A:T	A	T	0.0871	0.0147	3.12e-09	++++	39.3	4.943	3	0.176	0.07853	IBD
10	q23.31	89080537	rs1892337	10:89080537:A:G	A	G	-0.0872	0.0147	2.993e-09	----	39.5	4.956	3	0.1751	0.07853	IBD
10	q23.31	89085741	rs78556408	10:89085741:A:C	A	C	0.0876	0.0147	2.535e-09	++++	37.8	4.824	3	0.1852	0.07853	IBD
10	q23.31	89091351	rs1961812	10:89091351:A:G	A	G	-0.0826	0.0145	1.223e-08	----	34.1	4.554	3	0.2076	0.08449	IBD
10	q23.31	89093116	rs73370726	10:89093116:C:T	T	C	-0.0799	0.0137	5.473e-09	----	47.1	5.671	3	0.1288	0.08549	IBD
10	q23.31	89096289	rs78048124	10:89096289:A:T	A	T	-0.0878	0.0148	2.985e-09	----	36.5	4.726	3	0.193	0.07853	IBD
10	q23.31	89098018	rs10887909	10:89098018:A:G	A	G	0.0599	0.0102	4.291e-09	++++	0	1.017	3	0.7971	0.1879	IBD
10	q23.31	89098691	rs78498572	10:89098691:G:T	T	G	0.0901	0.015	1.894e-09	++++	31.8	4.399	3	0.2215	0.07853	IBD
10	q23.31	89102028	rs77250876	10:89102028:A:G	A	G	-0.0873	0.0148	3.665e-09	----	34.2	4.559	3	0.207	0.07853	IBD
10	q23.31	89103662	rs61852655	10:89103662:A:G	A	G	0.0839	0.0147	1.147e-08	++++	35.5	4.655	3	0.1989	0.07952	IBD
10	q23.31	89110637	rs17464311	10:89110637:C:T	T	C	-0.0864	0.0148	5.288e-09	----	27	4.107	3	0.2501	0.07952	IBD
10	q23.31	89118294	.	10:89118294:C:CTGAG	CTGAG	C	0.0847	0.0152	2.513e-08	+?++	39.5	3.304	2	0.1917	0.08648	IBD
10	q23.31	89121520	rs4442451	10:89121520:C:T	T	C	-0.0784	0.0138	1.338e-08	----	40.2	5.015	3	0.1707	0.08648	IBD
10	q23.31	89125133	rs74454856	10:89125133:A:G	A	G	-0.0855	0.0148	7.603e-09	----	29.5	4.255	3	0.2352	0.07952	IBD
10	q23.31	89129910	rs11812412	10:89129910:A:T	A	T	0.0872	0.0148	3.818e-09	++++	25.9	4.048	3	0.2564	0.07952	IBD
10	q23.31	89130217	rs11812866	10:89130217:C:T	T	C	0.0886	0.0148	2.144e-09	++++	25.5	4.025	3	0.2588	0.07952	IBD
10	q23.31	89130240	rs10509566	10:89130240:G:T	T	G	0.0889	0.0149	2.425e-09	++++	25.4	4.021	3	0.2592	0.07952	IBD
10	q23.31	89131943	rs11812383	10:89131943:A:G	A	G	-0.0866	0.0148	4.876e-09	----	26.4	4.073	3	0.2536	0.07952	IBD
10	q23.31	89133797	rs11817333	10:89133797:A:C	A	C	-0.0892	0.0149	2.143e-09	----	24.3	3.961	3	0.2657	0.07952	IBD
10	q23.31	89135669	rs11814143	10:89135669:A:G	A	G	-0.0845	0.0147	9.015e-09	----	26.1	4.06	3	0.2551	0.0825	IBD
10	q23.31	89137016	rs17465703	10:89137016:G:T	T	G	0.0865	0.0149	6.422e-09	++++	25.9	4.049	3	0.2562	0.07952	IBD
10	q23.31	89137295	rs17380969	10:89137295:A:G	A	G	0.0875	0.0149	4.293e-09	++++	25.2	4.01	3	0.2603	0.07952	IBD
10	q23.31	89138674	rs61854883	10:89138674:A:G	A	G	0.088	0.0149	3.504e-09	++++	24	3.948	3	0.2671	0.07952	IBD
10	q23.31	89141170	rs76825996	10:89141170:A:G	A	G	0.0882	0.0149	3.23e-09	++++	25.4	4.023	3	0.259	0.07952	IBD
10	q23.31	89146806	rs11203003	10:89146806:A:C	A	C	-0.0864	0.0142	1.169e-09	----	0	0.821	3	0.8443	0.1501	UC
10	q23.31	89146806	rs11203003	10:89146806:A:C	A	C	-0.0686	0.0117	4.539e-09	----	0	0.811	3	0.8469	0.1501	IBD
10	q23.31	89156805	rs4294494	10:89156805:C:T	T	C	0.0861	0.0143	1.734e-09	++++	0	0.557	3	0.9061	0.1511	UC
10	q23.31	89156805	rs4294494	10:89156805:C:T	T	C	0.0691	0.0117	3.506e-09	++++	0	0.64	3	0.8873	0.1511	IBD
10	q23.31	89158135	rs4933494	10:89158135:A:T	A	T	-0.0911	0.0146	4.383e-10	----	0	0.973	3	0.8078	0.1372	UC
10	q23.31	89158135	rs4933494	10:89158135:A:T	A	T	-0.0716	0.012	2.421e-09	----	0	1.55	3	0.6709	0.1372	IBD
10	q23.31	89158957	rs1977501	10:89158957:G:T	T	G	-0.0897	0.0146	8.055e-10	----	0	0.795	3	0.8507	0.1362	UC
10	q23.31	89158957	rs1977501	10:89158957:G:T	T	G	-0.0734	0.012	9.555e-10	----	0	1.239	3	0.7437	0.1362	IBD
10	q23.31	89163071	rs12217507	10:89163071:A:G	A	G	-0.0892	0.0145	7.665e-10	----	0	0.874	3	0.8318	0.1342	UC
10	q23.31	89163071	rs12217507	10:89163071:A:G	A	G	-0.0723	0.012	1.691e-09	----	0	1.107	3	0.7755	0.1342	IBD
10	q23.31	89163133	rs12219735	10:89163133:C:T	T	C	-0.0867	0.0145	2.241e-09	----	0	0.53	3	0.9122	0.1342	UC
10	q23.31	89163133	rs12219735	10:89163133:C:T	T	C	-0.0691	0.012	8.495e-09	----	0	1.051	3	0.789	0.1342	IBD
10	q23.31	89163767	rs7076185	10:89163767:A:G	A	G	-0.089	0.0145	8.36e-10	----	0	0.881	3	0.83	0.1342	UC
10	q23.31	89163767	rs7076185	10:89163767:A:G	A	G	-0.0716	0.012	2.421e-09	----	0	1.069	3	0.7846	0.1342	IBD
10	q23.31	89164501	rs7477966	10:89164501:A:G	A	G	0.089	0.0145	8.36e-10	++++	0	0.827	3	0.8431	0.1342	UC
10	q23.31	89164501	rs7477966	10:89164501:A:G	A	G	0.0718	0.012	2.186e-09	++++	0	1.094	3	0.7786	0.1342	IBD
10	q23.31	89164658	rs10887920	10:89164658:C:T	T	C	-0.0889	0.0145	8.731e-10	----	0	0.865	3	0.8338	0.1342	UC
10	q23.31	89164658	rs10887920	10:89164658:C:T	T	C	-0.0717	0.012	2.301e-09	----	0	1.082	3	0.7813	0.1342	IBD
10	q23.31	89164837	.	10:89164837:A:AG	A	AG	-0.0892	0.0146	9.989e-10	----	0	0.914	3	0.8221	0.1342	UC
10	q23.31	89164837	.	10:89164837:A:AG	A	AG	-0.0708	0.0121	4.879e-09	----	0	1.353	3	0.7166	0.1342	IBD
10	q23.31	89165910	rs10887921	10:89165910:G:T	T	G	0.0885	0.0145	1.038e-09	++++	0	0.84	3	0.8398	0.1342	UC
10	q23.31	89165910	rs10887921	10:89165910:G:T	T	G	0.0715	0.012	2.548e-09	++++	0	1.06	3	0.7866	0.1342	IBD
10	q23.31	89167406	rs11203009	10:89167406:A:G	A	G	-0.0893	0.0145	7.338e-10	----	0	0.886	3	0.8287	0.1342	UC
10	q23.31	89167406	rs11203009	10:89167406:A:G	A	G	-0.0724	0.012	1.606e-09	----	0	1.131	3	0.7697	0.1342	IBD
10	q23.31	89169790	rs2211599	10:89169790:A:G	A	G	-0.089	0.0145	8.36e-10	----	0	0.89	3	0.8278	0.1342	UC
10	q23.31	89169790	rs2211599	10:89169790:A:G	A	G	-0.0717	0.012	2.301e-09	----	0	1.076	3	0.7829	0.1342	IBD
10	q23.31	89170479	rs10887922	10:89170479:A:G	A	G	-0.0891	0.0145	8.005e-10	----	0	0.904	3	0.8244	0.1342	UC
10	q23.31	89170479	rs10887922	10:89170479:A:G	A	G	-0.0717	0.012	2.301e-09	----	0	1.086	3	0.7804	0.1342	IBD
10	q23.31	89170647	rs10887923	10:89170647:C:T	T	C	-0.0888	0.0145	9.118e-10	----	0	0.86	3	0.835	0.1342	UC
10	q23.31	89170647	rs10887923	10:89170647:C:T	T	C	-0.0718	0.012	2.186e-09	----	0	1.09	3	0.7796	0.1342	IBD
10	q23.31	89171421	rs11203011	10:89171421:G:T	T	G	0.0883	0.0145	1.132e-09	++++	0	0.764	3	0.8579	0.1342	UC
10	q23.31	89171421	rs11203011	10:89171421:G:T	T	G	0.0712	0.012	2.968e-09	++++	0	1.059	3	0.787	0.1342	IBD
10	q23.31	89172624	rs9651495	10:89172624:A:G	A	G	-0.0883	0.0145	1.132e-09	----	0	0.77	3	0.8565	0.1342	UC
10	q23.31	89172624	rs9651495	10:89172624:A:G	A	G	-0.0714	0.012	2.681e-09	----	0	1.075	3	0.7831	0.1342	IBD
10	q23.31	89173178	rs9651424	10:89173178:A:G	A	G	0.0891	0.0145	8.005e-10	++++	0	0.877	3	0.8311	0.1342	UC
10	q23.31	89173178	rs9651424	10:89173178:A:G	A	G	0.0718	0.012	2.186e-09	++++	0	1.095	3	0.7782	0.1342	IBD
10	q23.31	89174397	rs2902445	10:89174397:A:G	A	G	0.0888	0.0145	9.118e-10	++++	0	0.846	3	0.8384	0.1342	UC
10	q23.31	89174397	rs2902445	10:89174397:A:G	A	G	0.0718	0.012	2.186e-09	++++	0	1.093	3	0.7788	0.1342	IBD
10	q23.31	89178194	rs10430718	10:89178194:A:T	A	T	0.0877	0.0145	1.464e-09	++++	0	0.707	3	0.8716	0.1342	UC
10	q23.31	89178194	rs10430718	10:89178194:A:T	A	T	0.0714	0.012	2.681e-09	++++	0	1.15	3	0.7651	0.1342	IBD
10	q23.31	89179145	rs10887925	10:89179145:G:T	T	G	-0.0877	0.0145	1.464e-09	----	0	0.713	3	0.8701	0.1342	UC
10	q23.31	89179145	rs10887925	10:89179145:G:T	T	G	-0.0713	0.012	2.821e-09	----	0	1.13	3	0.7699	0.1342	IBD
10	q23.31	89180576	rs11203014	10:89180576:C:G	C	G	0.0885	0.0146	1.347e-09	++++	0	0.762	3	0.8585	0.1342	UC
10	q23.31	89180576	rs11203014	10:89180576:C:G	C	G	0.0712	0.012	2.968e-09	++++	0	1.219	3	0.7485	0.1342	IBD
10	q23.31	89180601	rs10887926	10:89180601:A:G	A	G	-0.0885	0.0145	1.038e-09	----	0	0.825	3	0.8436	0.1342	UC
10	q23.31	89180601	rs10887926	10:89180601:A:G	A	G	-0.0714	0.012	2.681e-09	----	0	1.212	3	0.7501	0.1342	IBD
10	q23.31	89180867	rs77004054	10:89180867:C:CA	CA	C	-0.0852	0.0144	3.285e-09	----	0	0.881	3	0.8299	0.1412	UC
10	q23.31	89180867	rs77004054	10:89180867:C:CA	CA	C	-0.0688	0.0119	7.403e-09	----	0	1.794	3	0.6162	0.1412	IBD
10	q23.31	89188952	rs11203017	10:89188952:C:T	T	C	-0.0881	0.0145	1.233e-09	----	0	0.797	3	0.8503	0.1342	UC
10	q23.31	89188952	rs11203017	10:89188952:C:T	T	C	-0.071	0.012	3.285e-09	----	0	1.162	3	0.7622	0.1342	IBD
10	q23.31	89189026	rs11203018	10:89189026:C:T	T	C	0.0883	0.0145	1.132e-09	++++	0	0.797	3	0.8502	0.1342	UC
10	q23.31	89189026	rs11203018	10:89189026:C:T	T	C	0.0712	0.012	2.968e-09	++++	0	1.172	3	0.7598	0.1342	IBD
10	q23.31	89189107	rs10887929	10:89189107:C:T	T	C	0.0883	0.0145	1.132e-09	++++	0	0.788	3	0.8523	0.1342	UC
10	q23.31	89189107	rs10887929	10:89189107:C:T	T	C	0.0713	0.012	2.821e-09	++++	0	1.163	3	0.762	0.1342	IBD
10	q23.31	89190276	rs28895299	10:89190276:C:T	T	C	0.0872	0.0144	1.399e-09	++++	0	0.775	3	0.8554	0.1392	UC
10	q23.31	89190276	rs28895299	10:89190276:C:T	T	C	0.0712	0.0119	2.188e-09	++++	0	1.174	3	0.7593	0.1392	IBD
10	q23.31	89191270	rs12570154	10:89191270:C:T	T	C	0.0875	0.0145	1.595e-09	++++	0	0.907	3	0.8238	0.1342	UC
10	q23.31	89191270	rs12570154	10:89191270:C:T	T	C	0.071	0.0119	2.426e-09	++++	0	1.2	3	0.7531	0.1342	IBD
10	q23.31	89192581	rs4933496	10:89192581:C:T	T	C	0.0874	0.0145	1.664e-09	++++	0	0.885	3	0.829	0.1342	UC
10	q23.31	89192581	rs4933496	10:89192581:C:T	T	C	0.0708	0.0119	2.688e-09	++++	0	1.2	3	0.753	0.1342	IBD
10	q23.31	89193017	rs11203019	10:89193017:A:T	A	T	0.0877	0.0145	1.464e-09	++++	0	0.942	3	0.8152	0.1342	UC
10	q23.31	89193017	rs11203019	10:89193017:A:T	A	T	0.0711	0.0119	2.304e-09	++++	0	1.222	3	0.7477	0.1342	IBD
10	q23.31	89193095	rs11528443	10:89193095:C:T	T	C	0.0878	0.0145	1.403e-09	++++	0	0.938	3	0.8163	0.1342	UC
10	q23.31	89193095	rs11528443	10:89193095:C:T	T	C	0.071	0.0119	2.426e-09	++++	0	1.219	3	0.7485	0.1342	IBD
10	q23.31	89194311	rs11203022	10:89194311:A:G	A	G	-0.0879	0.0145	1.344e-09	----	0	1.039	3	0.7919	0.1342	UC
10	q23.31	89194311	rs11203022	10:89194311:A:G	A	G	-0.0713	0.0119	2.078e-09	----	0	1.279	3	0.7342	0.1342	IBD
10	q23.31	89195482	rs11203024	10:89195482:G:T	T	G	-0.0877	0.0145	1.464e-09	----	0	0.941	3	0.8154	0.1342	UC
10	q23.31	89195482	rs11203024	10:89195482:G:T	T	G	-0.071	0.0119	2.426e-09	----	0	1.222	3	0.7478	0.1342	IBD
10	q23.31	89195717	rs11203025	10:89195717:A:C	A	C	0.0874	0.0144	1.284e-09	++++	0	0.886	3	0.8287	0.1342	UC
10	q23.31	89195717	rs11203025	10:89195717:A:C	A	C	0.0709	0.0119	2.554e-09	++++	0	1.212	3	0.7502	0.1342	IBD
10	q23.31	89196205	rs7896174	10:89196205:A:C	A	C	0.0877	0.0145	1.464e-09	++++	0	0.941	3	0.8155	0.1342	UC
10	q23.31	89196205	rs7896174	10:89196205:A:C	A	C	0.071	0.0119	2.426e-09	++++	0	1.22	3	0.7482	0.1342	IBD
10	q23.31	89196533	rs11203027	10:89196533:A:T	A	T	-0.0881	0.0144	9.472e-10	----	0	1.017	3	0.7972	0.1342	UC
10	q23.31	89196533	rs11203027	10:89196533:A:T	A	T	-0.0712	0.0119	2.188e-09	----	0	1.241	3	0.7433	0.1342	IBD
10	q23.31	89196793	rs11203028	10:89196793:C:T	T	C	-0.0877	0.0145	1.464e-09	----	0	0.956	3	0.812	0.1342	UC
10	q23.31	89196793	rs11203028	10:89196793:C:T	T	C	-0.0712	0.0119	2.188e-09	----	0	1.242	3	0.7428	0.1342	IBD
10	q23.31	89198243	rs4073283	10:89198243:C:G	C	G	-0.087	0.0144	1.525e-09	----	0	1.133	3	0.769	0.1332	UC
10	q23.31	89198243	rs4073283	10:89198243:C:G	C	G	-0.0699	0.0119	4.255e-09	----	0	1.284	3	0.733	0.1332	IBD
10	q23.31	89198536	rs7097416	10:89198536:A:C	A	C	-0.0876	0.0146	1.973e-09	----	0	1.173	3	0.7596	0.1282	UC
10	q23.31	89198536	rs7097416	10:89198536:A:C	A	C	-0.0723	0.0121	2.298e-09	----	0	1.971	3	0.5784	0.1282	IBD
10	q23.31	89198861	rs4074851	10:89198861:C:T	T	C	-0.0884	0.0147	1.814e-09	----	0	1.318	3	0.7248	0.1282	UC
10	q23.31	89198861	rs4074851	10:89198861:C:T	T	C	-0.0733	0.0121	1.38e-09	----	0	2.084	3	0.5551	0.1282	IBD
10	q23.31	89201149	rs7098394	10:89201149:A:T	A	T	-0.0882	0.0147	1.973e-09	----	0	1.237	3	0.7441	0.1282	UC
10	q23.31	89201149	rs7098394	10:89201149:A:T	A	T	-0.0731	0.0121	1.529e-09	----	0	1.98	3	0.5765	0.1282	IBD
10	q23.31	89201743	rs61853072	10:89201743:A:T	A	T	0.0876	0.0146	1.973e-09	++++	0	1.16	3	0.7626	0.1282	UC
10	q23.31	89201743	rs61853072	10:89201743:A:T	A	T	0.072	0.0121	2.675e-09	++++	0	1.736	3	0.6291	0.1282	IBD
10	q23.31	89202042	rs17117088	10:89202042:A:G	A	G	-0.0876	0.0146	1.973e-09	----	0	1.145	3	0.7663	0.1282	UC
10	q23.31	89202042	rs17117088	10:89202042:A:G	A	G	-0.0721	0.0121	2.543e-09	----	0	1.737	3	0.6287	0.1282	IBD
10	q23.31	89203473	.	10:89203473:C:CCA	CCA	C	0.0881	0.0147	2.058e-09	++++	0	1.149	3	0.7653	0.1282	UC
10	q23.31	89203473	.	10:89203473:C:CCA	CCA	C	0.0721	0.0121	2.543e-09	++++	0	1.741	3	0.628	0.1282	IBD
10	q23.31	89203771	rs397821504	10:89203771:C:CT	CT	C	-0.0879	0.0146	1.738e-09	----	0	1.16	3	0.7627	0.1282	UC
10	q23.31	89203771	rs397821504	10:89203771:C:CT	CT	C	-0.072	0.0121	2.675e-09	----	0	1.739	3	0.6284	0.1282	IBD
10	q23.31	89204240	rs17117124	10:89204240:C:G	C	G	0.0884	0.0146	1.406e-09	++++	0	0.92	3	0.8206	0.1322	UC
10	q23.31	89204240	rs17117124	10:89204240:C:G	C	G	0.0718	0.012	2.186e-09	++++	0	1.455	3	0.6927	0.1322	IBD
10	q23.31	89204269	rs17117126	10:89204269:A:G	A	G	0.0875	0.0145	1.595e-09	++++	0	1.137	3	0.7681	0.1322	UC
10	q23.31	89204269	rs17117126	10:89204269:A:G	A	G	0.071	0.012	3.285e-09	++++	0	1.445	3	0.6949	0.1322	IBD
10	q23.31	89204529	rs11203030	10:89204529:A:G	A	G	0.0876	0.0145	1.528e-09	++++	0	1.103	3	0.7764	0.1322	UC
10	q23.31	89204529	rs11203030	10:89204529:A:G	A	G	0.0709	0.012	3.456e-09	++++	0	1.41	3	0.7032	0.1322	IBD
10	q23.31	89204638	rs11203031	10:89204638:G:T	T	G	-0.087	0.0145	1.973e-09	----	0	1.02	3	0.7963	0.1332	UC
10	q23.31	89204638	rs11203031	10:89204638:G:T	T	G	-0.0706	0.012	4.021e-09	----	0	1.374	3	0.7117	0.1332	IBD
10	q23.31	89204857	rs11203032	10:89204857:G:T	T	G	0.0875	0.0146	2.058e-09	++++	0	1.09	3	0.7794	0.1282	UC
10	q23.31	89204857	rs11203032	10:89204857:G:T	T	G	0.0715	0.0121	3.44e-09	++++	0	1.657	3	0.6464	0.1282	IBD
10	q23.31	89204974	rs11203033	10:89204974:C:G	C	G	0.0876	0.0147	2.535e-09	++++	0	1.124	3	0.7712	0.1282	UC
10	q23.31	89204974	rs11203033	10:89204974:C:G	C	G	0.0719	0.0121	2.813e-09	++++	0	1.642	3	0.6498	0.1282	IBD
10	q23.31	89205934	rs3802658	10:89205934:C:T	T	C	0.077	0.0141	4.735e-08	++++	0	0.171	3	0.9822	0.1392	UC
10	q23.31	89205934	rs3802658	10:89205934:C:T	T	C	0.0642	0.0116	3.121e-08	++++	0	0.985	3	0.8049	0.1392	IBD
10	q23.31	89205951	rs3802657	10:89205951:G:T	T	G	-0.0784	0.0139	1.698e-08	----	0	0.027	3	0.9988	0.1491	UC
10	q23.31	89205951	rs3802657	10:89205951:G:T	T	G	-0.0649	0.0115	1.666e-08	----	0	1.134	3	0.7688	0.1491	IBD
10	q23.31	89207239	rs10887932	10:89207239:C:G	C	G	0.0633	0.0116	4.845e-08	++++	0	1.102	3	0.7766	0.1392	IBD
10	q23.31	89207336	rs4417181	10:89207336:C:T	T	C	0.0772	0.0141	4.371e-08	++++	0	0.205	3	0.9768	0.1392	UC
10	q23.31	89207336	rs4417181	10:89207336:C:T	T	C	0.0634	0.0116	4.616e-08	++++	0	1.206	3	0.7515	0.1392	IBD
10	q23.31	89209002	rs4511206	10:89209002:C:T	T	C	-0.0789	0.0141	2.197e-08	----	0	0.326	3	0.9551	0.1392	UC
10	q23.31	89209002	rs4511206	10:89209002:C:T	T	C	-0.0653	0.0116	1.809e-08	----	0	1.275	3	0.7351	0.1392	IBD
10	q23.31	89209019	.	10:89209019:C:CTG	CTG	C	0.0782	0.0141	2.921e-08	++++	0	0.272	3	0.9653	0.1392	UC
10	q23.31	89209019	.	10:89209019:C:CTG	CTG	C	0.0651	0.0117	2.635e-08	++++	0	1.327	3	0.7227	0.1392	IBD
10	q23.33	92488553	rs11187019	10:92488553:A:G	A	G	-0.0578	0.01	7.47e-09	----	0	0.732	3	0.8656	0.5268	UC
10	q23.33	92488553	rs11187019	10:92488553:A:G	A	G	-0.0561	0.0083	1.389e-11	----	0	0.379	3	0.9446	0.5268	IBD
10	q23.33	92577206	rs11187076	10:92577206:A:G	A	G	0.0452	0.0082	3.544e-08	++++	0	1.973	3	0.578	0.5179	IBD
10	q23.33	92583226	rs7092522	10:92583226:C:T	T	C	-0.0545	0.0084	8.693e-11	----	0	1.799	3	0.6151	0.5875	IBD
10	q23.33	92585160	rs6583824	10:92585160:A:G	A	G	-0.0564	0.0102	3.213e-08	----	0	2.263	3	0.5196	0.5875	UC
10	q23.33	92585160	rs6583824	10:92585160:A:G	A	G	-0.0551	0.0084	5.398e-11	----	0	1.974	3	0.5779	0.5875	IBD
10	q23.33	92586152	rs2421941	10:92586152:A:G	A	G	0.0545	0.0084	8.693e-11	++++	0	1.818	3	0.611	0.5875	IBD
10	q23.33	92598266	rs6583827	10:92598266:A:T	A	T	-0.0571	0.0101	1.572e-08	----	0	1.596	3	0.6603	0.5765	UC
10	q23.33	92598266	rs6583827	10:92598266:A:T	A	T	-0.0555	0.0083	2.282e-11	----	0	1.457	3	0.6922	0.5765	IBD
10	q23.33	92603171	rs7096101	10:92603171:A:G	A	G	0.0567	0.0101	1.979e-08	++++	0	1.479	3	0.6872	0.5765	UC
10	q23.33	92603171	rs7096101	10:92603171:A:G	A	G	0.0553	0.0083	2.689e-11	++++	0	1.364	3	0.7139	0.5765	IBD
10	q23.33	92607473	rs10786050	10:92607473:A:G	A	G	-0.0569	0.0101	1.764e-08	----	0	1.527	3	0.676	0.5765	UC
10	q23.33	92607473	rs10786050	10:92607473:A:G	A	G	-0.0557	0.0083	1.935e-11	----	0	1.394	3	0.7068	0.5765	IBD
10	q23.33	92614620	rs10882091	10:92614620:C:T	T	C	0.0582	0.0101	8.294e-09	++++	0	1.743	3	0.6274	0.5746	UC
10	q23.33	92614620	rs10882091	10:92614620:C:T	T	C	0.056	0.0083	1.509e-11	++++	0	1.532	3	0.6749	0.5746	IBD
10	q23.33	92622283	rs7894183	10:92622283:A:G	A	G	0.0566	0.0101	2.095e-08	++++	0	1.45	3	0.6939	0.5755	UC
10	q23.33	92622283	rs7894183	10:92622283:A:G	A	G	0.0554	0.0083	2.477e-11	++++	0	1.421	3	0.7007	0.5755	IBD
10	q23.33	92623193	rs7914814	10:92623193:C:T	T	C	-0.0575	0.0102	1.728e-08	----	0	1.499	3	0.6824	0.5755	UC
10	q23.33	92623193	rs7914814	10:92623193:C:T	T	C	-0.056	0.0083	1.509e-11	----	0	1.587	3	0.6622	0.5755	IBD
10	q23.33	92626365	rs7071905	10:92626365:G:T	T	G	-0.0572	0.0101	1.484e-08	----	0	1.473	3	0.6885	0.5765	UC
10	q23.33	92626365	rs7071905	10:92626365:G:T	T	G	-0.0556	0.0083	2.101e-11	----	0	1.561	3	0.6682	0.5765	IBD
10	q23.33	92627919	rs10882094	10:92627919:A:T	A	T	0.0576	0.0101	1.177e-08	++++	0	1.489	3	0.6847	0.5765	UC
10	q23.33	92627919	rs10882094	10:92627919:A:T	A	T	0.0558	0.0083	1.782e-11	++++	0	1.603	3	0.6588	0.5765	IBD
10	q23.33	92634204	rs10736068	10:92634204:C:T	T	C	-0.0589	0.0102	7.718e-09	----	0	1.507	3	0.6807	0.5765	UC
10	q23.33	92634204	rs10736068	10:92634204:C:T	T	C	-0.0575	0.0084	7.635e-12	----	0	1.969	3	0.5789	0.5765	IBD
10	q23.33	92635636	rs10736069	10:92635636:C:T	T	C	-0.0571	0.0102	2.168e-08	----	0	1.553	3	0.6701	0.5765	UC
10	q23.33	92635636	rs10736069	10:92635636:C:T	T	C	-0.0556	0.0083	2.101e-11	----	0	1.524	3	0.6767	0.5765	IBD
10	q23.33	92635991	rs7900689	10:92635991:A:C	A	C	-0.0573	0.0102	1.936e-08	----	0	1.527	3	0.6761	0.5765	UC
10	q23.33	92635991	rs7900689	10:92635991:A:C	A	C	-0.0557	0.0083	1.935e-11	----	0	1.548	3	0.6713	0.5765	IBD
10	q23.33	92638361	rs6583830	10:92638361:A:G	A	G	-0.0574	0.0102	1.829e-08	----	0	1.543	3	0.6724	0.5765	UC
10	q23.33	92638361	rs6583830	10:92638361:A:G	A	G	-0.0558	0.0083	1.782e-11	----	0	1.57	3	0.6662	0.5765	IBD
10	q23.33	92650043	rs6583833	10:92650043:C:T	T	C	0.0468	0.0082	1.148e-08	++++	0	1.848	3	0.6044	0.5139	IBD
10	q23.33	92654506	rs7078243	10:92654506:A:C	A	C	-0.0469	0.0082	1.068e-08	----	0	1.943	3	0.5843	0.5139	IBD
10	q23.33	92654810	rs4933734	10:92654810:A:T	A	T	-0.0577	0.0102	1.542e-08	----	0	1.542	3	0.6725	0.5755	UC
10	q23.33	92654810	rs4933734	10:92654810:A:T	A	T	-0.0562	0.0084	2.224e-11	----	0	1.582	3	0.6634	0.5755	IBD
10	q23.33	92656472	rs7071912	10:92656472:G:T	T	G	-0.0468	0.0082	1.148e-08	----	0	1.9	3	0.5935	0.5139	IBD
10	q23.33	92658668	rs7921040	10:92658668:A:G	A	G	0.0472	0.0082	8.608e-09	++++	0	1.914	3	0.5904	0.5139	IBD
10	q23.33	92664316	rs2153827	10:92664316:G:T	T	G	-0.0472	0.0083	1.295e-08	----	0	0.602	3	0.896	0.3986	IBD
10	q23.33	92664665	rs35978445	10:92664665:A:G	A	G	0.0473	0.0083	1.207e-08	++++	0	0.629	3	0.8898	0.3986	IBD
10	q23.33	92669710	rs7918084	10:92669710:C:T	T	C	0.0642	0.01	1.363e-10	++++	12.2	3.416	3	0.3318	0.5398	UC
10	q23.33	92669710	rs7918084	10:92669710:C:T	T	C	0.062	0.0082	4.001e-14	++++	0	2.736	3	0.4341	0.5398	IBD
10	q23.33	92669754	NA	10:92669754:C:T	T	C	-0.0598	0.0102	4.553e-09	?---	0	1.01	2	0.6035	NA	IBD
10	q23.33	92670150	rs11187129	10:92670150:C:T	T	C	-0.0632	0.01	2.616e-10	----	0	1.243	3	0.7427	0.4404	UC
10	q23.33	92670150	rs11187129	10:92670150:C:T	T	C	-0.0604	0.0083	3.411e-13	----	0	1.041	3	0.7914	0.4404	IBD
10	q23.33	92670740	rs2185756	10:92670740:A:C	A	C	-0.0584	0.0101	7.374e-09	?---	0	1.202	2	0.5483	0.4274	IBD
10	q23.33	92670768	rs9419741	10:92670768:A:G	A	G	0.0626	0.0099	2.561e-10	++++	0	2.193	3	0.5333	0.4841	UC
10	q23.33	92670768	rs9419741	10:92670768:A:G	A	G	0.0601	0.0082	2.314e-13	++++	0	2.247	3	0.5228	0.4841	IBD
10	q23.33	92672243	rs2497318	10:92672243:C:T	T	C	-0.0641	0.01	1.455e-10	----	0	2.904	3	0.4067	0.4583	UC
10	q23.33	92672243	rs2497318	10:92672243:C:T	T	C	-0.0619	0.0082	4.394e-14	----	0	2.558	3	0.4649	0.4583	IBD
10	q23.33	92675916	NA	10:92675916:A:G	A	G	0.0592	0.0102	6.478e-09	?+++	0	0.856	2	0.6517	NA	IBD
10	q23.33	92677094	rs7911264	10:92677094:C:T	T	C	-0.0558	0.0101	3.3e-08	?---	0	1.962	2	0.3749	0.5159	IBD
10	q23.33	92682235	.	10:92682235:A:AG	A	AG	-0.0648	0.01	9.172e-11	----	0	2.941	3	0.4007	0.4573	UC
10	q23.33	92682235	.	10:92682235:A:AG	A	AG	-0.0614	0.0082	7.004e-14	----	0	2.697	3	0.4407	0.4573	IBD
10	q23.33	92685036	rs10882098	10:92685036:C:T	T	C	0.0583	0.01	5.543e-09	++++	0	1.251	3	0.7408	0.4225	UC
10	q23.33	92685036	rs10882098	10:92685036:C:T	T	C	0.0553	0.0082	1.542e-11	++++	0	1.609	3	0.6574	0.4225	IBD
10	q23.33	92686284	rs2488087	10:92686284:A:G	A	G	-0.0621	0.0099	3.548e-10	----	0	2.345	3	0.5039	0.4841	UC
10	q23.33	92686284	rs2488087	10:92686284:A:G	A	G	-0.0599	0.0082	2.775e-13	----	0	2.386	3	0.4962	0.4841	IBD
10	q23.33	92686878	rs10786052	10:92686878:C:T	T	C	-0.0627	0.0099	2.399e-10	----	0	2.597	3	0.4581	0.5159	UC
10	q23.33	92686878	rs10786052	10:92686878:C:T	T	C	-0.0599	0.0082	2.775e-13	----	0	2.498	3	0.4757	0.5159	IBD
10	q23.33	92690476	rs9420589	10:92690476:G:T	T	G	-0.0646	0.0101	1.595e-10	----	0	2.366	3	0.5001	0.4423	UC
10	q23.33	92690476	rs9420589	10:92690476:G:T	T	G	-0.0634	0.0083	2.197e-14	----	0	2.099	3	0.552	0.4423	IBD
10	q23.33	92693718	.	10:92693718:T:TA	T	TA	0.0622	0.01	4.972e-10	++++	0	2.631	3	0.452	0.5159	UC
10	q23.33	92693718	.	10:92693718:T:TA	T	TA	0.0592	0.0082	5.217e-13	++++	0	2.506	3	0.4743	0.5159	IBD
10	q23.33	92700524	rs11187138	10:92700524:A:G	A	G	-0.0583	0.0099	3.888e-09	----	0	1.185	3	0.7565	0.4274	UC
10	q23.33	92700524	rs11187138	10:92700524:A:G	A	G	-0.0553	0.0082	1.542e-11	----	0	1.653	3	0.6474	0.4274	IBD
10	q23.33	92700893	rs10882099	10:92700893:C:T	T	C	-0.0581	0.0099	4.393e-09	----	0	1.198	3	0.7536	0.4254	UC
10	q23.33	92700893	rs10882099	10:92700893:C:T	T	C	-0.0551	0.0082	1.823e-11	----	0	1.809	3	0.6131	0.4254	IBD
10	q23.33	92700930	rs10882100	10:92700930:C:G	C	G	-0.061	0.0099	7.201e-10	----	0	2.475	3	0.4799	0.5179	UC
10	q23.33	92700930	rs10882100	10:92700930:C:G	C	G	-0.0579	0.0081	8.796e-13	----	0	2.747	3	0.4322	0.5179	IBD
10	q23.33	92701901	rs58534496	10:92701901:T:TA	T	TA	-0.0589	0.01	3.862e-09	----	0	1.11	3	0.7746	0.4274	UC
10	q23.33	92701901	rs58534496	10:92701901:T:TA	T	TA	-0.0556	0.0082	1.198e-11	----	0	1.572	3	0.6659	0.4274	IBD
10	q23.33	92702670	rs10882101	10:92702670:C:T	T	C	-0.0579	0.0099	4.961e-09	----	0	1.218	3	0.7488	0.4264	UC
10	q23.33	92702670	rs10882101	10:92702670:C:T	T	C	-0.055	0.0082	1.982e-11	----	0	1.656	3	0.6469	0.4264	IBD
10	q23.33	92703125	rs1111875	10:92703125:C:T	T	C	0.0574	0.0099	6.712e-09	++++	0	1.27	3	0.7364	0.4245	UC
10	q23.33	92703125	rs1111875	10:92703125:C:T	T	C	0.0547	0.0082	2.545e-11	++++	0	1.798	3	0.6154	0.4245	IBD
10	q23.33	92704022	rs1977832	10:92704022:G:T	T	G	0.0579	0.0099	4.961e-09	++++	0	1.194	3	0.7545	0.4245	UC
10	q23.33	92704022	rs1977832	10:92704022:G:T	T	G	0.0549	0.0082	2.155e-11	++++	0	1.825	3	0.6095	0.4245	IBD
10	q23.33	92704188	rs1977833	10:92704188:A:G	A	G	0.0581	0.0099	4.393e-09	++++	0	1.16	3	0.7626	0.4245	UC
10	q23.33	92704188	rs1977833	10:92704188:A:G	A	G	0.0548	0.0082	2.342e-11	++++	0	1.832	3	0.6081	0.4245	IBD
10	q23.33	92704205	.	10:92704205:G:GT	G	GT	0.0584	0.0099	3.657e-09	++++	0	1.132	3	0.7693	0.4245	UC
10	q23.33	92704205	.	10:92704205:G:GT	G	GT	0.0552	0.0082	1.677e-11	++++	0	1.812	3	0.6123	0.4245	IBD
10	q23.33	92704550	rs12778642	10:92704550:G:T	T	G	0.0627	0.0099	2.399e-10	++++	0	1.116	3	0.7731	0.4414	UC
10	q23.33	92704550	rs12778642	10:92704550:G:T	T	G	0.0588	0.0082	7.46e-13	++++	0	1.309	3	0.7269	0.4414	IBD
10	q23.33	92705802	rs5015480	10:92705802:C:T	T	C	0.0571	0.0099	8.037e-09	++++	0	1.231	3	0.7456	0.4264	UC
10	q23.33	92705802	rs5015480	10:92705802:C:T	T	C	0.0541	0.0082	4.18e-11	++++	0	1.552	3	0.6703	0.4264	IBD
10	q23.33	92706670	rs11187139	10:92706670:C:T	T	C	-0.0577	0.0099	5.6e-09	----	0	1.156	3	0.7635	0.4254	UC
10	q23.33	92706670	rs11187139	10:92706670:C:T	T	C	-0.0547	0.0082	2.545e-11	----	0	1.523	3	0.6771	0.4254	IBD
10	q23.33	92706682	rs12219514	10:92706682:A:G	A	G	-0.0623	0.0099	3.115e-10	----	0	1.059	3	0.787	0.4404	UC
10	q23.33	92706682	rs12219514	10:92706682:A:G	A	G	-0.0587	0.0082	8.154e-13	----	0	1.144	3	0.7665	0.4404	IBD
10	q23.33	92706738	rs10882102	10:92706738:C:G	C	G	0.058	0.0099	4.668e-09	++++	0	1.143	3	0.7667	0.4264	UC
10	q23.33	92706738	rs10882102	10:92706738:C:G	C	G	0.0548	0.0082	2.342e-11	++++	0	1.505	3	0.6811	0.4264	IBD
10	q23.33	92707153	rs11187140	10:92707153:A:G	A	G	0.0534	0.0084	2.055e-10	++++	0	2.059	3	0.5602	0.3668	IBD
10	q23.33	92707158	rs61862778	10:92707158:C:T	T	C	-0.0556	0.01	2.698e-08	----	31.3	4.367	3	0.2245	0.495	UC
10	q23.33	92707158	rs61862778	10:92707158:C:T	T	C	-0.0563	0.0082	6.609e-12	----	12.8	3.44	3	0.3286	0.495	IBD
10	q23.33	92707388	rs11187141	10:92707388:A:T	A	T	-0.0557	0.0102	4.74e-08	----	0	2.343	3	0.5044	0.3738	UC
10	q23.33	92707388	rs11187141	10:92707388:A:T	A	T	-0.0535	0.0083	1.15e-10	----	0	2.297	3	0.5131	0.3738	IBD
10	q23.33	92707530	rs34744311	10:92707530:C:T	T	C	0.0581	0.0102	1.226e-08	++++	0	2.763	3	0.4297	0.3757	UC
10	q23.33	92707530	rs34744311	10:92707530:C:T	T	C	0.0554	0.0083	2.477e-11	++++	0	2.806	3	0.4225	0.3757	IBD
10	q23.33	92708886	rs61862780	10:92708886:C:T	T	C	0.0549	0.0099	2.932e-08	++++	47.7	5.736	3	0.1252	0.506	UC
10	q23.33	92708886	rs61862780	10:92708886:C:T	T	C	0.0551	0.0081	1.028e-11	++++	27.3	4.129	3	0.2479	0.506	IBD
10	q23.33	92709177	rs11187143	10:92709177:A:G	A	G	0.0559	0.0102	4.244e-08	++++	0	2.461	3	0.4824	0.3757	UC
10	q23.33	92709177	rs11187143	10:92709177:A:G	A	G	0.0541	0.0083	7.122e-11	++++	0	2.568	3	0.4631	0.3757	IBD
10	q23.33	92710223	rs11187144	10:92710223:C:T	T	C	-0.0563	0.0101	2.486e-08	----	0	2.435	3	0.4872	0.3777	UC
10	q23.33	92710223	rs11187144	10:92710223:C:T	T	C	-0.0543	0.0083	6.063e-11	----	0	2.465	3	0.4816	0.3777	IBD
10	q23.33	92710758	rs10882104	10:92710758:C:T	T	C	-0.0553	0.0101	4.369e-08	----	0	2.597	3	0.458	0.3757	UC
10	q23.33	92710758	rs10882104	10:92710758:C:T	T	C	-0.0534	0.0083	1.245e-10	----	0	2.579	3	0.4613	0.3757	IBD
10	q23.33	92711838	rs4933736	10:92711838:C:T	T	C	0.0551	0.0101	4.885e-08	++++	0	2.586	3	0.46	0.3757	UC
10	q23.33	92711838	rs4933736	10:92711838:C:T	T	C	0.0536	0.0083	1.062e-10	++++	0	2.727	3	0.4357	0.3757	IBD
10	q23.33	92713872	rs7087591	10:92713872:A:G	A	G	0.056	0.0101	2.947e-08	++++	0	2.428	3	0.4884	0.3767	UC
10	q23.33	92713872	rs7087591	10:92713872:A:G	A	G	0.0537	0.0083	9.808e-11	++++	0	2.599	3	0.4576	0.3767	IBD
10	q23.33	92714340	rs10786053	10:92714340:A:G	A	G	0.0527	0.0083	2.162e-10	++++	0	2.618	3	0.4544	0.3748	IBD
10	q23.33	92714354	rs10882105	10:92714354:C:T	T	C	0.0527	0.0083	2.162e-10	++++	0	2.63	3	0.4522	0.3748	IBD
10	q23.33	92717462	rs10748582	10:92717462:A:T	A	T	0.0534	0.0083	1.245e-10	++++	0	2.612	3	0.4554	0.3757	IBD
10	q23.33	92717782	rs1832886	10:92717782:A:G	A	G	0.0534	0.0083	1.245e-10	++++	0	2.657	3	0.4476	0.3757	IBD
10	q23.33	92718113	rs7898054	10:92718113:C:T	T	C	0.0551	0.0101	4.885e-08	++++	0	2.597	3	0.4581	0.3757	UC
10	q23.33	92718113	rs7898054	10:92718113:C:T	T	C	0.0534	0.0083	1.245e-10	++++	0	2.628	3	0.4525	0.3757	IBD
10	q23.33	92719350	rs1112718	10:92719350:A:G	A	G	-0.0606	0.01	1.361e-09	----	0	2.715	3	0.4377	0.3926	UC
10	q23.33	92719350	rs1112718	10:92719350:A:G	A	G	-0.0577	0.0082	1.97e-12	----	0	2.696	3	0.4409	0.3926	IBD
10	q23.33	92720577	rs10882106	10:92720577:C:T	T	C	0.0553	0.0101	4.369e-08	++++	0	2.596	3	0.4582	0.3748	UC
10	q23.33	92720577	rs10882106	10:92720577:C:T	T	C	0.0535	0.0083	1.15e-10	++++	0	2.646	3	0.4496	0.3748	IBD
10	q23.33	92722319	rs7923866	10:92722319:C:T	T	C	0.0533	0.0083	1.348e-10	++++	0	2.652	3	0.4484	0.3748	IBD
10	q23.33	92725864	rs2497305	10:92725864:C:T	T	C	-0.0542	0.0099	4.381e-08	----	34.7	4.594	3	0.2041	0.494	UC
10	q23.33	92725864	rs2497305	10:92725864:C:T	T	C	-0.0547	0.0082	2.545e-11	----	7.8	3.255	3	0.354	0.494	IBD
10	q23.33	92726006	rs11187149	10:92726006:A:G	A	G	0.0559	0.0101	3.118e-08	++++	0	2.237	3	0.5247	0.3748	UC
10	q23.33	92726006	rs11187149	10:92726006:A:G	A	G	0.0541	0.0083	7.122e-11	++++	0	2.428	3	0.4884	0.3748	IBD
10	q23.33	92728044	rs1544210	10:92728044:A:G	A	G	-0.0543	0.0099	4.138e-08	----	42.2	5.188	3	0.1585	0.5119	UC
10	q23.33	92728044	rs1544210	10:92728044:A:G	A	G	-0.0545	0.0081	1.715e-11	----	19.4	3.722	3	0.2931	0.5119	IBD
10	q23.33	92730417	rs2488075	10:92730417:C:T	T	C	0.0542	0.0099	4.381e-08	++++	46.5	5.604	3	0.1325	0.5139	UC
10	q23.33	92730417	rs2488075	10:92730417:C:T	T	C	0.0535	0.0081	3.977e-11	++++	25.4	4.02	3	0.2593	0.5139	IBD
10	q23.33	92732959	rs2497304	10:92732959:C:T	T	C	-0.0553	0.0082	1.542e-11	----	8.4	3.276	3	0.3511	0.4672	IBD
10	q23.33	92735996	rs947591	10:92735996:A:C	A	C	-0.0518	0.0083	4.349e-10	----	0	1.109	3	0.7749	0.4732	IBD
10	q23.33	92782689	rs7924271	10:92782689:A:G	A	G	0.0459	0.0083	3.2e-08	++++	0	0.732	3	0.8657	0.4314	IBD
10	q24.2	99159939	rs146700918	10:99159939:A:G	A	G	0.1483	0.0262	1.511e-08	?+++	0	0.019	2	0.9904	0.0169	IBD
10	q24.2	99402927	rs113309820	10:99402927:C:T	T	C	0.1195	0.0206	6.593e-09	++++	0	0.972	3	0.8079	0.02485	IBD
10	q24.2	99512032	rs11190126	10:99512032:A:C	A	C	0.1292	0.0127	2.611e-24	++++	0	2.787	3	0.4256	0.2982	CD
10	q24.2	99512032	rs11190126	10:99512032:A:C	A	C	0.1269	0.0102	1.562e-35	++++	0	2.896	3	0.4079	0.3857	UC
10	q24.2	99512032	rs11190126	10:99512032:A:C	A	C	0.1243	0.0084	1.518e-49	++++	30.4	4.312	3	0.2297	0.3857	IBD
10	q24.2	99512225	rs11190127	10:99512225:A:C	A	C	-0.1201	0.0128	6.424e-21	----	0	0.773	3	0.8559	0.1958	CD
10	q24.2	99512225	rs11190127	10:99512225:A:C	A	C	-0.1221	0.0103	2.043e-32	----	0	1.872	3	0.5994	0.3678	UC
10	q24.2	99512225	rs11190127	10:99512225:A:C	A	C	-0.1166	0.0085	7.961e-43	----	0	2.266	3	0.519	0.3678	IBD
10	q24.2	99512238	.	10:99512238:C:CA	CA	C	0.11	0.017	9.762e-11	?+?+	41.5	1.71	1	0.1909	0.3907	UC
10	q24.2	99512238	.	10:99512238:C:CA	CA	C	0.1038	0.0143	3.907e-13	?+?+	0	0.351	1	0.5534	0.3907	IBD
10	q24.2	99513789	rs61872688	10:99513789:A:G	A	G	-0.1284	0.0126	2.187e-24	----	0	2.369	3	0.4995	0.1948	CD
10	q24.2	99513789	rs61872688	10:99513789:A:G	A	G	-0.1271	0.0101	2.581e-36	----	0	3.001	3	0.3915	0.3837	UC
10	q24.2	99513789	rs61872688	10:99513789:A:G	A	G	-0.1245	0.0084	1.065e-49	----	31.4	4.376	3	0.2236	0.3837	IBD
10	q24.2	99514100	rs10883358	10:99514100:C:T	T	C	-0.1286	0.0126	1.857e-24	----	0	2.339	3	0.5052	0.2962	CD
10	q24.2	99514100	rs10883358	10:99514100:C:T	T	C	-0.1275	0.0101	1.562e-36	----	0	2.927	3	0.4029	0.3847	UC
10	q24.2	99514100	rs10883358	10:99514100:C:T	T	C	-0.1248	0.0084	6.254e-50	----	29.4	4.248	3	0.2359	0.3847	IBD
10	q24.2	99514276	rs10883359	10:99514276:A:G	A	G	0.1268	0.0135	5.854e-21	++++	0	0.538	3	0.9104	0.2982	CD
10	q24.2	99514276	rs10883359	10:99514276:A:G	A	G	0.1275	0.0108	3.654e-32	++++	0	1.451	3	0.6937	0.3022	UC
10	q24.2	99514276	rs10883359	10:99514276:A:G	A	G	0.1236	0.0089	7.527e-44	++++	0	2.035	3	0.5651	0.3022	IBD
10	q24.2	99514301	rs7095491	10:99514301:C:T	T	C	0.1378	0.0122	1.388e-29	++++	30.1	4.294	3	0.2314	0.2982	CD
10	q24.2	99514301	rs7095491	10:99514301:C:T	T	C	0.1376	0.0099	6.424e-44	++++	0	2.991	3	0.3931	0.5239	UC
10	q24.2	99514301	rs7095491	10:99514301:C:T	T	C	0.1325	0.0081	3.813e-60	++++	48.8	5.865	3	0.1184	0.5239	IBD
10	q24.2	99514494	.	10:99514494:C:CT	CT	C	0.1288	0.0126	1.577e-24	++++	0	2.17	3	0.5379	0.2982	CD
10	q24.2	99514494	.	10:99514494:C:CT	CT	C	0.1275	0.0101	1.562e-36	++++	0	2.921	3	0.404	0.3847	UC
10	q24.2	99514494	.	10:99514494:C:CT	CT	C	0.1248	0.0084	6.254e-50	++++	24.4	3.97	3	0.2647	0.3847	IBD
10	q24.2	99514608	rs7078219	10:99514608:A:G	A	G	-0.1284	0.0126	2.187e-24	----	0	2.284	3	0.5155	0.2982	CD
10	q24.2	99514608	rs7078219	10:99514608:A:G	A	G	-0.1275	0.0101	1.562e-36	----	0	2.925	3	0.4033	0.3847	UC
10	q24.2	99514608	rs7078219	10:99514608:A:G	A	G	-0.1247	0.0084	7.469e-50	----	28.8	4.214	3	0.2393	0.3847	IBD
10	q24.2	99514668	rs7095953	10:99514668:C:T	T	C	0.1264	0.0135	7.753e-21	++++	0	0.518	3	0.915	0.1948	CD
10	q24.2	99514668	rs7095953	10:99514668:C:T	T	C	0.128	0.0108	2.105e-32	++++	0	1.532	3	0.6748	0.3022	UC
10	q24.2	99514668	rs7095953	10:99514668:C:T	T	C	0.1238	0.0089	5.499e-44	++++	0	2.099	3	0.5521	0.3022	IBD
10	q24.2	99514708	rs7081330	10:99514708:A:G	A	G	0.1284	0.0126	2.187e-24	++++	0	2.296	3	0.5133	0.2982	CD
10	q24.2	99514708	rs7081330	10:99514708:A:G	A	G	0.1277	0.0101	1.214e-36	++++	0	2.957	3	0.3983	0.3847	UC
10	q24.2	99514708	rs7081330	10:99514708:A:G	A	G	0.1248	0.0084	6.254e-50	++++	29.8	4.272	3	0.2336	0.3847	IBD
10	q24.2	99514808	rs7081858	10:99514808:A:G	A	G	-0.128	0.0126	3.03e-24	----	0	2.205	3	0.531	0.2982	CD
10	q24.2	99514808	rs7081858	10:99514808:A:G	A	G	-0.1274	0.0101	1.771e-36	----	0	2.896	3	0.408	0.3847	UC
10	q24.2	99514808	rs7081858	10:99514808:A:G	A	G	-0.1245	0.0084	1.065e-49	----	27.6	4.146	3	0.2461	0.3847	IBD
10	q24.2	99515392	rs11190128	10:99515392:A:C	A	C	0.1269	0.0135	5.456e-21	++++	0	0.515	3	0.9156	0.2982	CD
10	q24.2	99515392	rs11190128	10:99515392:A:C	A	C	0.1276	0.0108	3.273e-32	++++	0	1.514	3	0.6791	0.3022	UC
10	q24.2	99515392	rs11190128	10:99515392:A:C	A	C	0.1239	0.0089	4.7e-44	++++	0	2.171	3	0.5376	0.3022	IBD
10	q24.2	99515449	rs11190130	10:99515449:C:T	T	C	-0.1288	0.0126	1.577e-24	----	0	2.348	3	0.5034	0.1958	CD
10	q24.2	99515449	rs11190130	10:99515449:C:T	T	C	-0.1275	0.0101	1.562e-36	----	0	2.925	3	0.4033	0.3847	UC
10	q24.2	99515449	rs11190130	10:99515449:C:T	T	C	-0.1248	0.0083	4.256e-51	----	31.8	4.4	3	0.2214	0.3847	IBD
10	q24.2	99515495	rs12355010	10:99515495:A:G	A	G	0.1287	0.0231	2.527e-08	++++	61.6	7.821	3	0.04987	0.03181	IBD
10	q24.2	99516049	rs11190131	10:99516049:A:G	A	G	-0.1287	0.0126	1.711e-24	----	0	2.333	3	0.5062	0.2982	CD
10	q24.2	99516049	rs11190131	10:99516049:A:G	A	G	-0.127	0.0101	2.925e-36	----	0	2.694	3	0.4412	0.3847	UC
10	q24.2	99516049	rs11190131	10:99516049:A:G	A	G	-0.1247	0.0084	7.469e-50	----	25.3	4.018	3	0.2596	0.3847	IBD
10	q24.2	99516499	rs12412214	10:99516499:A:G	A	G	-0.1272	0.0135	4.416e-21	----	0	0.519	3	0.9147	0.2982	CD
10	q24.2	99516499	rs12412214	10:99516499:A:G	A	G	-0.1269	0.0107	1.914e-32	----	0	1.57	3	0.6661	0.3022	UC
10	q24.2	99516499	rs12412214	10:99516499:A:G	A	G	-0.1233	0.0089	1.204e-43	----	0	2.286	3	0.5153	0.3022	IBD
10	q24.2	99517360	NA	10:99517360:A:G	A	G	-0.1016	0.0178	1.144e-08	?-?-	69.3	3.253	1	0.07127	NA	UC
10	q24.2	99517360	NA	10:99517360:A:G	A	G	-0.0841	0.0149	1.659e-08	?-?-	0	0.86	1	0.3538	NA	IBD
10	q24.2	99517482	rs7092009	10:99517482:A:G	A	G	0.1376	0.0122	1.672e-29	++++	38.1	4.849	3	0.1832	0.1938	CD
10	q24.2	99517482	rs7092009	10:99517482:A:G	A	G	0.1351	0.0098	3.107e-43	++++	14.3	3.499	3	0.3209	0.5258	UC
10	q24.2	99517482	rs7092009	10:99517482:A:G	A	G	0.1311	0.0081	6.416e-59	++++	54.9	6.649	3	0.08396	0.5258	IBD
10	q24.2	99517882	.	10:99517882:T:TA	T	TA	-0.1399	0.0123	5.636e-30	----	35.9	4.681	3	0.1967	0.1958	CD
10	q24.2	99517882	.	10:99517882:T:TA	T	TA	-0.1371	0.0099	1.299e-43	----	4.7	3.148	3	0.3694	0.5249	UC
10	q24.2	99517882	.	10:99517882:T:TA	T	TA	-0.1334	0.0082	1.657e-59	----	49.3	5.912	3	0.116	0.5249	IBD
10	q24.2	99518015	rs7080361	10:99518015:C:T	T	C	0.1251	0.0124	6.198e-24	++++	0	0.842	3	0.8394	0.2982	CD
10	q24.2	99518015	rs7080361	10:99518015:C:T	T	C	0.1272	0.01	4.579e-37	++++	0	2.452	3	0.4841	0.4433	UC
10	q24.2	99518015	rs7080361	10:99518015:C:T	T	C	0.1217	0.0083	1.118e-48	++++	23	3.897	3	0.2728	0.4433	IBD
10	q24.2	99518059	rs7096296	10:99518059:C:T	T	C	-0.1381	0.0122	1.049e-29	----	28.7	4.21	3	0.2397	0.1948	CD
10	q24.2	99518059	rs7096296	10:99518059:C:T	T	C	-0.1369	0.0098	2.397e-44	----	1	3.031	3	0.3869	0.5239	UC
10	q24.2	99518059	rs7096296	10:99518059:C:T	T	C	-0.1323	0.0081	5.717e-60	----	48.7	5.85	3	0.1191	0.5239	IBD
10	q24.2	99518298	rs6584277	10:99518298:A:G	A	G	0.1382	0.0122	9.55e-30	++++	38.1	4.849	3	0.1832	0.2982	CD
10	q24.2	99518298	rs6584277	10:99518298:A:G	A	G	0.1353	0.0098	2.341e-43	++++	10.4	3.347	3	0.3411	0.5258	UC
10	q24.2	99518298	rs6584277	10:99518298:A:G	A	G	0.1314	0.0081	3.513e-59	++++	53.7	6.48	3	0.09044	0.5258	IBD
10	q24.2	99518342	rs6584278	10:99518342:C:T	T	C	-0.1283	0.0126	2.373e-24	----	0	2.286	3	0.5152	0.2982	CD
10	q24.2	99518342	rs6584278	10:99518342:C:T	T	C	-0.1275	0.0101	1.562e-36	----	0.3	3.008	3	0.3904	0.3847	UC
10	q24.2	99518342	rs6584278	10:99518342:C:T	T	C	-0.1242	0.0083	1.265e-50	----	34.7	4.596	3	0.2039	0.3847	IBD
10	q24.2	99518567	rs10786556	10:99518567:C:T	T	C	-0.138	0.0121	3.95e-30	----	31.6	4.386	3	0.2227	0.1829	CD
10	q24.2	99518567	rs10786556	10:99518567:C:T	T	C	-0.1367	0.0098	3.191e-44	----	2.1	3.065	3	0.3818	0.5239	UC
10	q24.2	99518567	rs10786556	10:99518567:C:T	T	C	-0.1322	0.0081	6.999e-60	----	49.9	5.99	3	0.1121	0.5239	IBD
10	q24.2	99518968	rs11190133	10:99518968:C:T	T	C	-0.1263	0.0134	4.286e-21	----	0	0.473	3	0.9249	0.2863	CD
10	q24.2	99518968	rs11190133	10:99518968:C:T	T	C	-0.1275	0.0107	9.782e-33	----	0	1.678	3	0.6419	0.3022	UC
10	q24.2	99518968	rs11190133	10:99518968:C:T	T	C	-0.1232	0.0088	1.559e-44	----	0	2.468	3	0.4811	0.3022	IBD
10	q24.2	99520522	rs17094148	10:99520522:A:G	A	G	0.127	0.0135	5.085e-21	++++	0	0.518	3	0.9149	0.2863	CD
10	q24.2	99520522	rs17094148	10:99520522:A:G	A	G	0.1277	0.0107	7.815e-33	++++	0	1.46	3	0.6916	0.3022	UC
10	q24.2	99520522	rs17094148	10:99520522:A:G	A	G	0.1238	0.0089	5.499e-44	++++	0	2.222	3	0.5275	0.3022	IBD
10	q24.2	99521257	NA	10:99521257:C:G	C	G	0.1172	0.0167	2.251e-12	?+++	0	1.029	2	0.5978	0.2863	CD
10	q24.2	99521257	NA	10:99521257:C:G	C	G	0.133	0.0119	5.316e-29	?+++	27.9	2.772	2	0.2501	NA	UC
10	q24.2	99521257	NA	10:99521257:C:G	C	G	0.124	0.01	2.613e-35	?+++	49.1	3.929	2	0.1402	NA	IBD
10	q24.2	99521401	rs10883360	10:99521401:C:G	C	G	0.1293	0.0126	1.046e-24	++++	0	2.521	3	0.4716	0.2863	CD
10	q24.2	99521401	rs10883360	10:99521401:C:G	C	G	0.1278	0.0101	1.07e-36	++++	0	2.823	3	0.4197	0.3837	UC
10	q24.2	99521401	rs10883360	10:99521401:C:G	C	G	0.1253	0.0083	1.711e-51	++++	31.5	4.382	3	0.223	0.3837	IBD
10	q24.2	99522443	rs11190134	10:99522443:A:G	A	G	-0.1306	0.0126	3.575e-25	----	0	2.722	3	0.4365	0.2863	CD
10	q24.2	99522443	rs11190134	10:99522443:A:G	A	G	-0.1276	0.0101	1.377e-36	----	0	2.562	3	0.4642	0.3847	UC
10	q24.2	99522443	rs11190134	10:99522443:A:G	A	G	-0.1255	0.0083	1.187e-51	----	33.5	4.514	3	0.211	0.3847	IBD
10	q24.2	99522718	rs117449060	10:99522718:G:T	T	G	0.0878	0.0161	4.941e-08	++++	34.3	4.564	3	0.2066	0.08151	IBD
10	q24.2	99522796	rs4919342	10:99522796:C:G	C	G	-0.1376	0.0121	5.772e-30	----	40.6	5.047	3	0.1684	0.2863	CD
10	q24.2	99522796	rs4919342	10:99522796:C:G	C	G	-0.136	0.0098	8.665e-44	----	8.4	3.274	3	0.3513	0.5249	UC
10	q24.2	99522796	rs4919342	10:99522796:C:G	C	G	-0.1317	0.0081	1.92e-59	----	55.5	6.748	3	0.08038	0.5249	IBD
10	q24.2	99522847	rs11403745	10:99522847:C:CA	CA	C	-0.1394	0.0122	3.092e-30	----	35.5	4.65	3	0.1993	0.1948	CD
10	q24.2	99522847	rs11403745	10:99522847:C:CA	CA	C	-0.1369	0.0098	2.397e-44	----	2.1	3.066	3	0.3816	0.5239	UC
10	q24.2	99522847	rs11403745	10:99522847:C:CA	CA	C	-0.1329	0.0081	1.693e-60	----	50.2	6.025	3	0.1104	0.5239	IBD
10	q24.2	99523211	rs10883361	10:99523211:C:T	T	C	0.1379	0.0122	1.264e-29	++++	43.1	5.274	3	0.1528	0.2972	CD
10	q24.2	99523211	rs10883361	10:99523211:C:T	T	C	0.1353	0.0099	1.606e-42	++++	0	2.596	3	0.4581	0.5199	UC
10	q24.2	99523211	rs10883361	10:99523211:C:T	T	C	0.1317	0.0081	1.92e-59	++++	54.6	6.612	3	0.08536	0.5199	IBD
10	q24.2	99523571	rs10786557	10:99523571:C:G	C	G	0.1372	0.0122	2.426e-29	++++	36.4	4.718	3	0.1937	0.2962	CD
10	q24.2	99523571	rs10786557	10:99523571:C:G	C	G	0.1382	0.0098	3.689e-45	++++	0	2.765	3	0.4293	0.5169	UC
10	q24.2	99523571	rs10786557	10:99523571:C:G	C	G	0.1333	0.0081	7.497e-61	++++	47.6	5.728	3	0.1256	0.5169	IBD
10	q24.2	99523573	rs10748781	10:99523573:A:C	A	C	-0.1427	0.0126	9.823e-30	----	58.1	7.157	3	0.06706	0.1938	CD
10	q24.2	99523573	rs10748781	10:99523573:A:C	A	C	-0.1502	0.0101	5.063e-50	----	30.5	4.316	3	0.2293	0.5755	UC
10	q24.2	99523573	rs10748781	10:99523573:A:C	A	C	-0.1431	0.0084	4.463e-65	----	61.3	7.746	3	0.05156	0.5755	IBD
10	q24.2	99523632	rs10748782	10:99523632:G:T	T	G	0.1359	0.0122	8.071e-29	++++	32.7	4.455	3	0.2163	0.2962	CD
10	q24.2	99523632	rs10748782	10:99523632:G:T	T	G	0.1323	0.0099	9.863e-41	++++	0	2.646	3	0.4495	0.5268	UC
10	q24.2	99523632	rs10748782	10:99523632:G:T	T	G	0.1281	0.0082	5.16e-55	++++	38.6	4.889	3	0.1801	0.5268	IBD
10	q24.2	99524480	rs4409764	10:99524480:G:T	T	G	0.1407	0.0121	2.966e-31	++++	31.4	4.373	3	0.2239	0.1948	CD
10	q24.2	99524480	rs4409764	10:99524480:G:T	T	G	0.1376	0.0098	8.77e-45	++++	4.3	3.135	3	0.3713	0.508	UC
10	q24.2	99524480	rs4409764	10:99524480:G:T	T	G	0.1339	0.0081	2.2e-61	++++	48.5	5.82	3	0.1207	0.508	IBD
10	q24.2	99524588	rs4129134	10:99524588:C:G	C	G	0.1415	0.0121	1.364e-31	++++	27.3	4.126	3	0.2482	0.1948	CD
10	q24.2	99524588	rs4129134	10:99524588:C:G	C	G	0.1383	0.0098	3.193e-45	++++	0	2.863	3	0.4132	0.5089	UC
10	q24.2	99524588	rs4129134	10:99524588:C:G	C	G	0.1345	0.0081	6.419e-62	++++	43.9	5.347	3	0.1481	0.5089	IBD
10	q24.2	99524813	rs4129133	10:99524813:C:T	T	C	0.1415	0.0121	1.364e-31	++++	27.8	4.157	3	0.245	0.1928	CD
10	q24.2	99524813	rs4129133	10:99524813:C:T	T	C	0.1379	0.0098	5.691e-45	++++	0	2.836	3	0.4176	0.507	UC
10	q24.2	99524813	rs4129133	10:99524813:C:T	T	C	0.1346	0.0081	5.225e-62	++++	42	5.175	3	0.1594	0.507	IBD
10	q24.2	99524880	rs4129132	10:99524880:G:T	T	G	0.1415	0.0121	1.364e-31	++++	29.5	4.257	3	0.235	0.1948	CD
10	q24.2	99524880	rs4129132	10:99524880:G:T	T	G	0.138	0.0098	4.926e-45	++++	0	2.805	3	0.4227	0.506	UC
10	q24.2	99524880	rs4129132	10:99524880:G:T	T	G	0.1345	0.0081	6.419e-62	++++	44.3	5.387	3	0.1456	0.506	IBD
10	q24.2	99525336	rs138326426	10:99525336:C:CAT	CAT	C	0.1063	0.0192	3.086e-08	+?++	18.3	2.447	2	0.2942	0.08549	UC
10	q24.2	99525336	rs138326426	10:99525336:C:CAT	CAT	C	0.105	0.0159	4.008e-11	+?++	0	1.742	2	0.4185	0.08549	IBD
10	q24.2	99525359	rs12413565	10:99525359:A:C	A	C	-0.1356	0.0137	4.255e-23	----	0	0.651	3	0.8847	0.2972	CD
10	q24.2	99525359	rs12413565	10:99525359:A:C	A	C	-0.1317	0.0109	1.306e-33	----	0	1.471	3	0.6889	0.2853	UC
10	q24.2	99525359	rs12413565	10:99525359:A:C	A	C	-0.1297	0.009	4.406e-47	----	0	1.898	3	0.5938	0.2853	IBD
10	q24.2	99525893	rs7916751	10:99525893:A:T	A	T	-0.1411	0.0121	2.013e-31	----	34.2	4.562	3	0.2068	0.2982	CD
10	q24.2	99525893	rs7916751	10:99525893:A:T	A	T	-0.1364	0.0098	4.9e-44	----	7.7	3.249	3	0.3548	0.508	UC
10	q24.2	99525893	rs7916751	10:99525893:A:T	A	T	-0.1334	0.0081	6.114e-61	----	49.3	5.92	3	0.1156	0.508	IBD
10	q24.2	99526115	rs10748783	10:99526115:A:C	A	C	-0.1409	0.0121	2.444e-31	----	31.6	4.386	3	0.2227	0.1938	CD
10	q24.2	99526115	rs10748783	10:99526115:A:C	A	C	-0.1373	0.0098	1.35e-44	----	7.7	3.249	3	0.3548	0.507	UC
10	q24.2	99526115	rs10748783	10:99526115:A:C	A	C	-0.1337	0.0081	3.312e-61	----	48.6	5.836	3	0.1199	0.507	IBD
10	q24.2	99526397	rs12360459	10:99526397:A:G	A	G	0.1355	0.0136	2.208e-23	++++	0	0.631	3	0.8894	0.2962	CD
10	q24.2	99526397	rs12360459	10:99526397:A:G	A	G	0.132	0.0109	9.339e-34	++++	0	1.494	3	0.6837	0.2853	UC
10	q24.2	99526397	rs12360459	10:99526397:A:G	A	G	0.1299	0.009	3.193e-47	++++	0	1.863	3	0.6012	0.2853	IBD
10	q24.2	99526450	rs7917446	10:99526450:C:T	T	C	0.1413	0.0122	5.087e-31	++++	34.2	4.562	3	0.2068	0.3022	CD
10	q24.2	99526450	rs7917446	10:99526450:C:T	T	C	0.1362	0.0098	6.517e-44	++++	15.9	3.567	3	0.3121	0.5089	UC
10	q24.2	99526450	rs7917446	10:99526450:C:T	T	C	0.1332	0.0081	9.192e-61	++++	52.9	6.363	3	0.09521	0.5089	IBD
10	q24.2	99526723	rs6584281	10:99526723:A:G	A	G	0.1413	0.0121	1.657e-31	++++	37	4.762	3	0.1901	0.3022	CD
10	q24.2	99526723	rs6584281	10:99526723:A:G	A	G	0.1361	0.0098	7.515e-44	++++	0.9	3.029	3	0.3872	0.508	UC
10	q24.2	99526723	rs6584281	10:99526723:A:G	A	G	0.1333	0.0081	7.497e-61	++++	49	5.884	3	0.1174	0.508	IBD
10	q24.2	99526738	rs6584282	10:99526738:A:G	A	G	0.1418	0.0121	1.019e-31	++++	37.8	4.822	3	0.1853	0.2962	CD
10	q24.2	99526738	rs6584282	10:99526738:A:G	A	G	0.1371	0.0098	1.799e-44	++++	2	3.061	3	0.3823	0.507	UC
10	q24.2	99526738	rs6584282	10:99526738:A:G	A	G	0.1339	0.0081	2.2e-61	++++	50.4	6.051	3	0.1092	0.507	IBD
10	q24.2	99527091	rs11190135	10:99527091:A:G	A	G	0.1413	0.0121	1.657e-31	++++	37.4	4.792	3	0.1877	0.2962	CD
10	q24.2	99527091	rs11190135	10:99527091:A:G	A	G	0.1369	0.0098	2.397e-44	++++	5.6	3.178	3	0.365	0.508	UC
10	q24.2	99527091	rs11190135	10:99527091:A:G	A	G	0.1336	0.0081	4.064e-61	++++	50	6.001	3	0.1115	0.508	IBD
10	q24.2	99527227	rs10883362	10:99527227:C:T	T	C	-0.1407	0.0121	2.966e-31	----	34.9	4.61	3	0.2027	0.3022	CD
10	q24.2	99527227	rs10883362	10:99527227:C:T	T	C	-0.1372	0.0098	1.559e-44	----	5.4	3.171	3	0.366	0.508	UC
10	q24.2	99527227	rs10883362	10:99527227:C:T	T	C	-0.1334	0.0081	6.114e-61	----	49.3	5.917	3	0.1157	0.508	IBD
10	q24.2	99527823	rs10883363	10:99527823:C:T	T	C	-0.1346	0.0137	8.803e-23	----	0	0.602	3	0.8959	0.2962	CD
10	q24.2	99527823	rs10883363	10:99527823:C:T	T	C	-0.1317	0.0109	1.306e-33	----	0	1.43	3	0.6985	0.2853	UC
10	q24.2	99527823	rs10883363	10:99527823:C:T	T	C	-0.1295	0.009	6.076e-47	----	0	1.729	3	0.6305	0.2853	IBD
10	q24.2	99527829	rs10883364	10:99527829:A:G	A	G	0.1346	0.0137	8.803e-23	++++	0	0.604	3	0.8956	0.2962	CD
10	q24.2	99527829	rs10883364	10:99527829:A:G	A	G	0.1316	0.0109	1.46e-33	++++	0	1.394	3	0.7069	0.2853	UC
10	q24.2	99527829	rs10883364	10:99527829:A:G	A	G	0.1294	0.009	7.135e-47	++++	0	1.697	3	0.6376	0.2853	IBD
10	q24.2	99527853	rs10786558	10:99527853:A:G	A	G	-0.128	0.0124	5.571e-25	----	0	0.538	3	0.9106	0.2396	CD
10	q24.2	99527853	rs10786558	10:99527853:A:G	A	G	-0.1266	0.01	9.85e-37	----	0	2.807	3	0.4224	0.4264	UC
10	q24.2	99527853	rs10786558	10:99527853:A:G	A	G	-0.1226	0.0083	2.251e-49	----	22.7	3.88	3	0.2748	0.4264	IBD
10	q24.2	99527924	rs11190136	10:99527924:A:G	A	G	0.135	0.0136	3.194e-23	++++	0	0.613	3	0.8934	0.3638	CD
10	q24.2	99527924	rs11190136	10:99527924:A:G	A	G	0.1312	0.0109	2.279e-33	++++	0	1.331	3	0.7218	0.2853	UC
10	q24.2	99527924	rs11190136	10:99527924:A:G	A	G	0.1293	0.009	8.377e-47	++++	0	1.681	3	0.6411	0.2853	IBD
10	q24.2	99528007	rs10883365	10:99528007:A:G	A	G	-0.1401	0.0121	5.296e-31	----	36.5	4.727	3	0.1929	0.3032	CD
10	q24.2	99528007	rs10883365	10:99528007:A:G	A	G	-0.1358	0.0098	1.152e-43	----	12.3	3.42	3	0.3313	0.507	UC
10	q24.2	99528007	rs10883365	10:99528007:A:G	A	G	-0.1325	0.0081	3.813e-60	----	52	6.256	3	0.09982	0.507	IBD
10	q24.2	99528028	rs10883366	10:99528028:A:G	A	G	-0.1405	0.0121	3.599e-31	----	34.6	4.59	3	0.2044	0.3022	CD
10	q24.2	99528028	rs10883366	10:99528028:A:G	A	G	-0.1367	0.0098	3.191e-44	----	2.2	3.067	3	0.3814	0.508	UC
10	q24.2	99528028	rs10883366	10:99528028:A:G	A	G	-0.1331	0.0081	1.127e-60	----	48.1	5.781	3	0.1228	0.508	IBD
10	q24.2	99528187	rs11190137	10:99528187:A:C	A	C	0.1353	0.0136	2.559e-23	++++	0	0.627	3	0.8902	0.1392	CD
10	q24.2	99528187	rs11190137	10:99528187:A:C	A	C	0.1315	0.0109	1.632e-33	++++	0	1.378	3	0.7106	0.2863	UC
10	q24.2	99528187	rs11190137	10:99528187:A:C	A	C	0.1297	0.009	4.406e-47	++++	0	1.79	3	0.617	0.2863	IBD
10	q24.2	99528233	rs10883367	10:99528233:C:T	T	C	0.1403	0.0121	4.367e-31	++++	32.3	4.434	3	0.2182	0.1392	CD
10	q24.2	99528233	rs10883367	10:99528233:C:T	T	C	0.1371	0.0098	1.799e-44	++++	4.1	3.129	3	0.3722	0.508	UC
10	q24.2	99528233	rs10883367	10:99528233:C:T	T	C	0.1333	0.0081	7.497e-61	++++	48.1	5.781	3	0.1228	0.508	IBD
10	q24.2	99528342	rs11190139	10:99528342:C:G	C	G	0.1346	0.0136	4.287e-23	++++	0	0.601	3	0.8963	0.1392	CD
10	q24.2	99528342	rs11190139	10:99528342:C:G	C	G	0.1315	0.0109	1.632e-33	++++	0	1.385	3	0.709	0.2843	UC
10	q24.2	99528342	rs11190139	10:99528342:C:G	C	G	0.1293	0.009	8.377e-47	++++	0	1.659	3	0.646	0.2843	IBD
10	q24.2	99528354	.	10:99528354:C:CA	CA	C	0.1369	0.0137	1.641e-23	++++	0	0.723	3	0.8679	0.2982	CD
10	q24.2	99528354	.	10:99528354:C:CA	CA	C	0.1325	0.0109	5.333e-34	++++	0	1.601	3	0.6591	0.2843	UC
10	q24.2	99528354	.	10:99528354:C:CA	CA	C	0.1306	0.009	1.03e-47	++++	0	2.155	3	0.5409	0.2843	IBD
10	q24.2	99528481	rs12414770	10:99528481:G:T	T	G	-0.135	0.0136	3.194e-23	----	0	0.613	3	0.8934	0.1392	CD
10	q24.2	99528481	rs12414770	10:99528481:G:T	T	G	-0.1317	0.0109	1.306e-33	----	0	1.435	3	0.6974	0.2853	UC
10	q24.2	99528481	rs12414770	10:99528481:G:T	T	G	-0.1296	0.009	5.174e-47	----	0	1.762	3	0.6232	0.2853	IBD
10	q24.2	99528590	rs7085798	10:99528590:A:C	A	C	-0.1405	0.0121	3.599e-31	----	35.8	4.67	3	0.1976	0.3042	CD
10	q24.2	99528590	rs7085798	10:99528590:A:C	A	C	-0.1369	0.0098	2.397e-44	----	6.4	3.206	3	0.3609	0.508	UC
10	q24.2	99528590	rs7085798	10:99528590:A:C	A	C	-0.1332	0.0081	9.192e-61	----	49.1	5.895	3	0.1168	0.508	IBD
10	q24.2	99529104	rs60386053	10:99529104:A:G	A	G	-0.1302	0.0137	2.027e-21	----	0	2.45	3	0.4844	0.1392	CD
10	q24.2	99529104	rs60386053	10:99529104:A:G	A	G	-0.1337	0.0109	1.378e-34	----	0	1.429	3	0.6988	0.2853	UC
10	q24.2	99529104	rs60386053	10:99529104:A:G	A	G	-0.129	0.0091	1.293e-45	----	0	1.528	3	0.6758	0.2853	IBD
10	q24.2	99529178	rs12412391	10:99529178:A:G	A	G	0.1348	0.0136	3.701e-23	++++	0	0.647	3	0.8857	0.1392	CD
10	q24.2	99529178	rs12412391	10:99529178:A:G	A	G	0.1316	0.0109	1.46e-33	++++	0	1.383	3	0.7094	0.2853	UC
10	q24.2	99529178	rs12412391	10:99529178:A:G	A	G	0.1294	0.009	7.135e-47	++++	0	1.682	3	0.641	0.2853	IBD
10	q24.2	99529896	rs1548964	10:99529896:C:G	C	G	-0.1405	0.0121	3.599e-31	----	37	4.761	3	0.1902	0.1392	CD
10	q24.2	99529896	rs1548964	10:99529896:C:G	C	G	-0.1373	0.0098	1.35e-44	----	1.2	3.036	3	0.3862	0.507	UC
10	q24.2	99529896	rs1548964	10:99529896:C:G	C	G	-0.1333	0.0081	7.497e-61	----	49	5.88	3	0.1176	0.507	IBD
10	q24.2	99529946	rs1548963	10:99529946:C:G	C	G	0.1404	0.0121	3.965e-31	++++	34.9	4.612	3	0.2026	0.3042	CD
10	q24.2	99529946	rs1548963	10:99529946:C:G	C	G	0.1371	0.0098	1.799e-44	++++	2.4	3.074	3	0.3803	0.507	UC
10	q24.2	99529946	rs1548963	10:99529946:C:G	C	G	0.1332	0.0081	9.192e-61	++++	48.5	5.825	3	0.1205	0.507	IBD
10	q24.2	99529978	rs1548962	10:99529978:C:G	C	G	-0.1406	0.0121	3.268e-31	----	36	4.688	3	0.1961	0.1392	CD
10	q24.2	99529978	rs1548962	10:99529978:C:G	C	G	-0.1371	0.0098	1.799e-44	----	2.4	3.074	3	0.3803	0.507	UC
10	q24.2	99529978	rs1548962	10:99529978:C:G	C	G	-0.1332	0.0081	9.192e-61	----	48.8	5.86	3	0.1186	0.507	IBD
10	q24.2	99530241	rs10883368	10:99530241:A:G	A	G	0.1359	0.0137	3.418e-23	++++	0	0.594	3	0.8977	0.2982	CD
10	q24.2	99530241	rs10883368	10:99530241:A:G	A	G	0.1303	0.0109	6.178e-33	++++	0	1.513	3	0.6792	0.2863	UC
10	q24.2	99530241	rs10883368	10:99530241:A:G	A	G	0.1289	0.009	1.59e-46	++++	0	2.099	3	0.5521	0.2863	IBD
10	q24.2	99530544	rs6584283	10:99530544:C:T	T	C	0.1328	0.0121	5.029e-28	++++	43	5.262	3	0.1536	0.2903	CD
10	q24.2	99530544	rs6584283	10:99530544:C:T	T	C	0.1302	0.0098	2.802e-40	++++	11	3.37	3	0.3381	0.5268	UC
10	q24.2	99530544	rs6584283	10:99530544:C:T	T	C	0.127	0.0081	2.105e-55	++++	53.3	6.427	3	0.09259	0.5268	IBD
10	q24.2	99531610	rs10883369	10:99531610:C:T	T	C	-0.1351	0.0137	6.124e-23	----	0	0.614	3	0.8931	0.1392	CD
10	q24.2	99531610	rs10883369	10:99531610:C:T	T	C	-0.13	0.0109	8.601e-33	----	0	1.775	3	0.6205	0.2863	UC
10	q24.2	99531610	rs10883369	10:99531610:C:T	T	C	-0.1283	0.009	4.14e-46	----	0	2.045	3	0.5631	0.2863	IBD
10	q24.2	99531715	rs10883370	10:99531715:C:T	T	C	0.1394	0.0121	1.038e-30	++++	33.5	4.51	3	0.2114	0.2962	CD
10	q24.2	99531715	rs10883370	10:99531715:C:T	T	C	0.1364	0.0098	4.9e-44	++++	6.1	3.194	3	0.3627	0.506	UC
10	q24.2	99531715	rs10883370	10:99531715:C:T	T	C	0.1327	0.0081	2.541e-60	++++	48.6	5.839	3	0.1197	0.506	IBD
10	q24.2	99531836	rs11190140	10:99531836:C:T	T	C	0.1389	0.0121	1.676e-30	++++	36.6	4.736	3	0.1922	0.1392	CD
10	q24.2	99531836	rs11190140	10:99531836:C:T	T	C	0.1359	0.0098	9.99e-44	++++	14.7	3.518	3	0.3184	0.505	UC
10	q24.2	99531836	rs11190140	10:99531836:C:T	T	C	0.1322	0.0081	6.999e-60	++++	51.8	6.227	3	0.1011	0.505	IBD
10	q24.2	99532633	rs11190141	10:99532633:C:T	T	C	-0.1344	0.0127	3.586e-26	----	0	2.574	3	0.462	0.1392	CD
10	q24.2	99532633	rs11190141	10:99532633:C:T	T	C	-0.1291	0.0102	1.025e-36	----	0	2.527	3	0.4704	0.3658	UC
10	q24.2	99532633	rs11190141	10:99532633:C:T	T	C	-0.1277	0.0084	3.41e-52	----	20.5	3.775	3	0.2868	0.3658	IBD
10	q24.2	99532698	rs10883371	10:99532698:A:C	A	C	-0.1399	0.0121	6.421e-31	----	30.7	4.326	3	0.2283	0.2416	CD
10	q24.2	99532698	rs10883371	10:99532698:A:C	A	C	-0.1363	0.0098	5.651e-44	----	0	2.643	3	0.45	0.503	UC
10	q24.2	99532698	rs10883371	10:99532698:A:C	A	C	-0.1328	0.0081	2.074e-60	----	40	5	3	0.1718	0.503	IBD
10	q24.2	99532726	rs10883372	10:99532726:A:T	A	T	-0.139	0.0121	1.523e-30	----	29	4.226	3	0.2381	0.2952	CD
10	q24.2	99532726	rs10883372	10:99532726:A:T	A	T	-0.1358	0.0099	8.013e-43	----	0	2.505	3	0.4743	0.502	UC
10	q24.2	99532726	rs10883372	10:99532726:A:T	A	T	-0.1322	0.0081	6.999e-60	----	37.9	4.828	3	0.1848	0.502	IBD
10	q24.2	99532727	rs10883373	10:99532727:A:G	A	G	-0.1392	0.0121	1.257e-30	----	29.9	4.281	3	0.2326	0.2952	CD
10	q24.2	99532727	rs10883373	10:99532727:A:G	A	G	-0.1368	0.0098	2.766e-44	----	0	2.79	3	0.4251	0.503	UC
10	q24.2	99532727	rs10883373	10:99532727:A:G	A	G	-0.1327	0.0081	2.541e-60	----	41.9	5.163	3	0.1602	0.503	IBD
10	q24.2	99533278	rs41290504	10:99533278:A:C	A	C	-0.1389	0.0122	4.953e-30	----	21.4	3.819	3	0.2817	0.2942	CD
10	q24.2	99533278	rs41290504	10:99533278:A:C	A	C	-0.1368	0.0098	2.766e-44	----	0	2.559	3	0.4648	0.503	UC
10	q24.2	99533278	rs41290504	10:99533278:A:C	A	C	-0.1324	0.0081	4.669e-60	----	35.4	4.641	3	0.2001	0.503	IBD
10	q24.2	99533561	rs7908704	10:99533561:A:G	A	G	-0.1403	0.0122	1.319e-30	----	24	3.949	3	0.267	0.2942	CD
10	q24.2	99533561	rs7908704	10:99533561:A:G	A	G	-0.1373	0.0098	1.35e-44	----	0	2.763	3	0.4296	0.504	UC
10	q24.2	99533561	rs7908704	10:99533561:A:G	A	G	-0.1336	0.0081	4.064e-61	----	39.1	4.926	3	0.1773	0.504	IBD
10	q24.2	99533584	rs7893840	10:99533584:C:T	T	C	0.1404	0.0122	1.2e-30	++++	24.5	3.975	3	0.2641	0.2952	CD
10	q24.2	99533584	rs7893840	10:99533584:C:T	T	C	0.1373	0.0098	1.35e-44	++++	0	2.747	3	0.4324	0.504	UC
10	q24.2	99533584	rs7893840	10:99533584:C:T	T	C	0.1336	0.0081	4.064e-61	++++	39.1	4.926	3	0.1773	0.504	IBD
10	q24.2	99533711	rs7911680	10:99533711:A:C	A	C	0.137	0.0122	2.921e-29	++++	34.7	4.591	3	0.2043	0.4115	CD
10	q24.2	99533711	rs7911680	10:99533711:A:C	A	C	0.1376	0.0099	6.424e-44	++++	13.4	3.464	3	0.3255	0.506	UC
10	q24.2	99533711	rs7911680	10:99533711:A:C	A	C	0.1327	0.0081	2.541e-60	++++	51.7	6.216	3	0.1016	0.506	IBD
10	q24.2	99535896	rs397844973	10:99535896:G:GA	G	GA	0.1338	0.0137	1.569e-22	++++	0	0.595	3	0.8976	0.4115	CD
10	q24.2	99535896	rs397844973	10:99535896:G:GA	G	GA	0.1314	0.0109	1.824e-33	++++	0	1.371	3	0.7123	0.2853	UC
10	q24.2	99535896	rs397844973	10:99535896:G:GA	G	GA	0.1288	0.009	1.865e-46	++++	0	1.418	3	0.7012	0.2853	IBD
10	q24.2	99536106	rs888208	10:99536106:A:G	A	G	0.1345	0.0137	9.464e-23	++++	0	0.615	3	0.893	0.4125	CD
10	q24.2	99536106	rs888208	10:99536106:A:G	A	G	0.1311	0.0109	2.547e-33	++++	0	1.524	3	0.6767	0.2853	UC
10	q24.2	99536106	rs888208	10:99536106:A:G	A	G	0.1288	0.009	1.865e-46	++++	0	1.634	3	0.6516	0.2853	IBD
10	q24.2	99538694	NA	10:99538694:C:T	T	C	0.1175	0.0167	1.979e-12	?+++	0	1.167	2	0.558	0.4702	CD
10	q24.2	99538694	NA	10:99538694:C:T	T	C	0.1254	0.012	1.465e-25	?+++	42.1	3.455	2	0.1778	NA	UC
10	q24.2	99538694	NA	10:99538694:C:T	T	C	0.1202	0.01	2.79e-33	?+++	50.7	4.06	2	0.1313	NA	IBD
10	q24.2	99541336	rs4590800	10:99541336:A:C	A	C	-0.1349	0.0141	1.097e-21	----	0	1.168	3	0.7607	0.4155	CD
10	q24.2	99541336	rs4590800	10:99541336:A:C	A	C	-0.111	0.0113	8.963e-23	----	56.7	6.929	3	0.07421	0.2545	UC
10	q24.2	99541336	rs4590800	10:99541336:A:C	A	C	-0.1142	0.0093	1.166e-34	----	61.2	7.73	3	0.05194	0.2545	IBD
10	q24.2	99541589	rs1332100	10:99541589:C:T	T	C	0.1336	0.0122	6.585e-28	++++	0	2.948	3	0.3997	0.4702	CD
10	q24.2	99541589	rs1332100	10:99541589:C:T	T	C	0.1271	0.0099	9.994e-38	++++	35	4.617	3	0.2021	0.5408	UC
10	q24.2	99541589	rs1332100	10:99541589:C:T	T	C	0.1239	0.0081	8.093e-53	++++	41.1	5.096	3	0.1649	0.5408	IBD
10	q24.2	99542199	rs113934660	10:99542199:A:C	A	C	0.1238	0.0227	4.932e-08	++++	65.5	8.706	3	0.03346	0.02883	IBD
10	q24.2	99542500	rs7068266	10:99542500:G:T	T	G	-0.1165	0.0186	3.766e-10	----	62.8	8.072	3	0.04455	0.4185	CD
10	q24.2	99542500	rs7068266	10:99542500:G:T	T	G	-0.0858	0.0155	3.104e-08	----	0	1.627	3	0.6533	0.8539	UC
10	q24.2	99542500	rs7068266	10:99542500:G:T	T	G	-0.0958	0.0127	4.582e-14	----	11.2	3.378	3	0.3369	0.8539	IBD
10	q24.2	99543306	rs10883374	10:99543306:C:T	T	C	-0.1243	0.0127	1.275e-22	----	0	2.239	3	0.5243	0.4294	CD
10	q24.2	99543306	rs10883374	10:99543306:C:T	T	C	-0.1086	0.0103	5.433e-26	----	43.6	5.316	3	0.1501	0.3807	UC
10	q24.2	99543306	rs10883374	10:99543306:C:T	T	C	-0.1078	0.0085	7.407e-37	----	56.1	6.828	3	0.0776	0.3807	IBD
10	q24.2	99544560	rs4919345	10:99544560:C:G	C	G	-0.1244	0.0127	1.18e-22	----	0	2.232	3	0.5256	0.4712	CD
10	q24.2	99544560	rs4919345	10:99544560:C:G	C	G	-0.1077	0.0103	1.371e-25	----	41.7	5.146	3	0.1614	0.3807	UC
10	q24.2	99544560	rs4919345	10:99544560:C:G	C	G	-0.1074	0.0085	1.349e-36	----	55.1	6.675	3	0.08302	0.3807	IBD
10	q24.2	99545585	rs1332101	10:99545585:A:G	A	G	-0.1346	0.0141	1.347e-21	----	0	1.118	3	0.7727	0.4712	CD
10	q24.2	99545585	rs1332101	10:99545585:A:G	A	G	-0.1092	0.0112	1.845e-22	----	55.1	6.676	3	0.08298	0.2575	UC
10	q24.2	99545585	rs1332101	10:99545585:A:G	A	G	-0.1127	0.0093	8.451e-34	----	59.8	7.466	3	0.05843	0.2575	IBD
10	q24.2	99548899	rs1468889	10:99548899:A:G	A	G	-0.1318	0.0122	3.321e-27	----	0	2.793	3	0.4246	0.4712	CD
10	q24.2	99548899	rs1468889	10:99548899:A:G	A	G	-0.1255	0.0099	7.955e-37	----	41.2	5.103	3	0.1644	0.5398	UC
10	q24.2	99548899	rs1468889	10:99548899:A:G	A	G	-0.1222	0.0082	3.178e-50	----	43.9	5.346	3	0.1482	0.5398	IBD
10	q24.2	99549133	rs10786559	10:99549133:C:G	C	G	-0.1385	0.0191	4.128e-13	?---	0	1.357	2	0.5074	0.4712	CD
10	q24.2	99549133	rs10786559	10:99549133:C:G	C	G	-0.1002	0.0135	1.152e-13	?---	62.7	5.358	2	0.06864	0.2575	UC
10	q24.2	99549133	rs10786559	10:99549133:C:G	C	G	-0.1062	0.0112	2.491e-21	?---	73.2	7.453	2	0.02408	0.2575	IBD
10	q24.2	99555409	rs10786560	10:99555409:A:G	A	G	0.1159	0.015	1.104e-14	++++	31.9	4.403	3	0.2211	0.4712	CD
10	q24.2	99555409	rs10786560	10:99555409:A:G	A	G	0.1276	0.012	2.085e-26	++++	71.4	10.472	3	0.01495	0.2197	UC
10	q24.2	99555409	rs10786560	10:99555409:A:G	A	G	0.1175	0.0099	1.721e-32	++++	57.9	7.129	3	0.0679	0.2197	IBD
10	q24.2	99556385	rs10883376	10:99556385:A:G	A	G	-0.128	0.0122	9.421e-26	----	0	2.418	3	0.4903	0.4722	CD
10	q24.2	99556385	rs10883376	10:99556385:A:G	A	G	-0.125	0.0099	1.513e-36	----	39.6	4.969	3	0.1741	0.5408	UC
10	q24.2	99556385	rs10883376	10:99556385:A:G	A	G	-0.1209	0.0082	3.367e-49	----	41.7	5.143	3	0.1616	0.5408	IBD
10	q24.2	99557142	rs67689333	10:99557142:C:CA	CA	C	-0.1086	0.0166	6.063e-11	?-?-	24.2	1.319	1	0.2507	0.5348	UC
10	q24.2	99557142	rs67689333	10:99557142:C:CA	CA	C	-0.1041	0.0139	6.929e-14	?-?-	0	0.327	1	0.5673	0.5348	IBD
10	q24.2	99557320	rs9332448	10:99557320:A:G	A	G	0.1286	0.0122	5.591e-26	++++	0	2.54	3	0.4682	0.4712	CD
10	q24.2	99557320	rs9332448	10:99557320:A:G	A	G	0.1255	0.0099	7.955e-37	++++	39.7	4.976	3	0.1736	0.5408	UC
10	q24.2	99557320	rs9332448	10:99557320:A:G	A	G	0.1212	0.0082	1.957e-49	++++	43.2	5.284	3	0.1521	0.5408	IBD
10	q24.2	99557847	rs7908593	10:99557847:A:G	A	G	0.1257	0.0136	2.405e-20	++?+	0	1.847	2	0.3971	0.4712	CD
10	q24.2	99557847	rs7908593	10:99557847:A:G	A	G	0.118	0.0119	3.548e-23	++?+	42	3.45	2	0.1782	0.5408	UC
10	q24.2	99557847	rs7908593	10:99557847:A:G	A	G	0.1154	0.0098	5.22e-32	++?+	43.2	3.524	2	0.1717	0.5408	IBD
10	q24.2	99558076	rs7909004	10:99558076:C:T	T	C	-0.1269	0.0123	5.899e-25	----	0	1.532	3	0.675	0.4712	CD
10	q24.2	99558076	rs7909004	10:99558076:C:T	T	C	-0.1263	0.0099	2.829e-37	----	39.8	4.981	3	0.1732	0.5408	UC
10	q24.2	99558076	rs7909004	10:99558076:C:T	T	C	-0.1215	0.0082	1.136e-49	----	37.6	4.806	3	0.1866	0.5408	IBD
10	q24.2	99558079	.	10:99558079:C:CT	CT	C	0.1286	0.0147	2.166e-18	??++	0	0.004	1	0.9511	0.4453	UC
10	q24.2	99558079	.	10:99558079:C:CT	CT	C	0.1245	0.0123	4.415e-24	??++	0	0.145	1	0.7031	0.4453	IBD
10	q24.2	99558359	rs7909602	10:99558359:A:G	A	G	-0.1274	0.0123	3.86e-25	----	0	2.319	3	0.509	0.4712	CD
10	q24.2	99558359	rs7909602	10:99558359:A:G	A	G	-0.1246	0.0099	2.526e-36	----	40	5.004	3	0.1715	0.5408	UC
10	q24.2	99558359	rs7909602	10:99558359:A:G	A	G	-0.1208	0.0082	4.034e-49	----	39.8	4.985	3	0.1729	0.5408	IBD
10	q24.2	99558460	rs7909533	10:99558460:A:C	A	C	-0.1269	0.0123	5.899e-25	----	0	2.209	3	0.5303	0.4712	CD
10	q24.2	99558460	rs7909533	10:99558460:A:C	A	C	-0.1248	0.0099	1.955e-36	----	42	5.172	3	0.1597	0.5408	UC
10	q24.2	99558460	rs7909533	10:99558460:A:C	A	C	-0.1205	0.0082	6.927e-49	----	38.6	4.885	3	0.1804	0.5408	IBD
10	q24.2	99558498	rs7909532	10:99558498:A:G	A	G	0.1274	0.0123	3.86e-25	++++	0	2.312	3	0.5102	0.4712	CD
10	q24.2	99558498	rs7909532	10:99558498:A:G	A	G	0.1247	0.0099	2.222e-36	++++	40.2	5.016	3	0.1706	0.5408	UC
10	q24.2	99558498	rs7909532	10:99558498:A:G	A	G	0.1207	0.0082	4.831e-49	++++	39	4.922	3	0.1776	0.5408	IBD
10	q24.2	99558882	rs7913135	10:99558882:C:T	T	C	-0.1276	0.0123	3.257e-25	----	0	2.24	3	0.5241	0.4334	CD
10	q24.2	99558882	rs7913135	10:99558882:C:T	T	C	-0.1252	0.0099	1.17e-36	----	43	5.261	3	0.1537	0.5408	UC
10	q24.2	99558882	rs7913135	10:99558882:C:T	T	C	-0.1208	0.0082	4.034e-49	----	43.4	5.299	3	0.1512	0.5408	IBD
10	q24.2	99559118	rs7913750	10:99559118:A:G	A	G	-0.1271	0.0123	4.98e-25	----	0	2.173	3	0.5373	0.4712	CD
10	q24.2	99559118	rs7913750	10:99559118:A:G	A	G	-0.1245	0.0099	2.87e-36	----	41	5.084	3	0.1658	0.5408	UC
10	q24.2	99559118	rs7913750	10:99559118:A:G	A	G	-0.1206	0.0082	5.786e-49	----	37.9	4.828	3	0.1848	0.5408	IBD
10	q24.2	99560011	rs7475871	10:99560011:C:T	T	C	0.1285	0.0136	3.436e-21	++?+	0	1.94	2	0.3792	0.4712	CD
10	q24.2	99560011	rs7475871	10:99560011:C:T	T	C	0.1172	0.0119	6.941e-23	++?+	51.2	4.102	2	0.1286	0.5378	UC
10	q24.2	99560011	rs7475871	10:99560011:C:T	T	C	0.1162	0.0098	1.976e-32	++?+	52.2	4.184	2	0.1235	0.5378	IBD
10	q24.2	99560363	rs10748784	10:99560363:A:G	A	G	-0.1283	0.0123	1.792e-25	----	0	2.015	3	0.5692	0.4712	CD
10	q24.2	99560363	rs10748784	10:99560363:A:G	A	G	-0.1244	0.01	1.585e-35	----	45.9	5.55	3	0.1357	0.5378	UC
10	q24.2	99560363	rs10748784	10:99560363:A:G	A	G	-0.1211	0.0082	2.346e-49	----	40.7	5.06	3	0.1674	0.5378	IBD
10	q24.2	99560855	rs10748785	10:99560855:C:T	T	C	-0.1198	0.0128	8.021e-21	----	0	2.546	3	0.467	0.4712	CD
10	q24.2	99560855	rs10748785	10:99560855:C:T	T	C	-0.1067	0.0103	3.8e-25	----	48.4	5.811	3	0.1212	0.3817	UC
10	q24.2	99560855	rs10748785	10:99560855:C:T	T	C	-0.1053	0.0085	3.026e-35	----	59.6	7.417	3	0.05972	0.3817	IBD
10	q24.2	99562437	rs7903634	10:99562437:A:G	A	G	0.1308	0.0139	4.958e-21	++++	0	2.294	3	0.5137	0.4712	CD
10	q24.2	99562437	rs7903634	10:99562437:A:G	A	G	0.1088	0.0111	1.106e-22	++++	57.8	7.101	3	0.06875	0.2624	UC
10	q24.2	99562437	rs7903634	10:99562437:A:G	A	G	0.1107	0.0092	2.395e-33	++++	68.4	9.504	3	0.02329	0.2624	IBD
10	q24.2	99562666	rs989979	10:99562666:C:G	C	G	-0.126	0.0125	6.773e-24	----	0	1.941	3	0.5847	0.4712	CD
10	q24.2	99562666	rs989979	10:99562666:C:G	C	G	-0.1219	0.0101	1.534e-33	----	63.2	8.157	3	0.04287	0.4543	UC
10	q24.2	99562666	rs989979	10:99562666:C:G	C	G	-0.1199	0.0083	2.665e-47	----	68.9	9.632	3	0.02197	0.4543	IBD
10	q24.2	99562798	rs989978	10:99562798:A:G	A	G	0.1286	0.0139	2.207e-20	++++	0	2.654	3	0.4481	0.4185	CD
10	q24.2	99562798	rs989978	10:99562798:A:G	A	G	0.1075	0.0111	3.503e-22	++++	59.4	7.393	3	0.06036	0.2594	UC
10	q24.2	99562798	rs989978	10:99562798:A:G	A	G	0.1092	0.0092	1.704e-32	++++	69.1	9.702	3	0.02128	0.2594	IBD
10	q24.2	99564219	rs10458728	10:99564219:C:T	T	C	0.1277	0.014	7.414e-20	++++	0	2.306	3	0.5114	0.4702	CD
10	q24.2	99564219	rs10458728	10:99564219:C:T	T	C	0.1077	0.0112	6.839e-22	++++	56.6	6.91	3	0.07482	0.2604	UC
10	q24.2	99564219	rs10458728	10:99564219:C:T	T	C	0.1093	0.0093	6.841e-32	++++	64.2	8.374	3	0.03888	0.2604	IBD
10	q24.2	99564608	rs2902288	10:99564608:C:G	C	G	0.0762	0.0124	7.988e-10	++++	35.3	4.635	3	0.2005	0.1362	IBD
10	q24.2	99564679	rs1332102	10:99564679:A:T	A	T	-0.1259	0.014	2.409e-19	----	0	2.011	3	0.5701	0.4712	CD
10	q24.2	99564679	rs1332102	10:99564679:A:T	A	T	-0.1059	0.0112	3.219e-21	----	52.3	6.289	3	0.09839	0.2624	UC
10	q24.2	99564679	rs1332102	10:99564679:A:T	A	T	-0.1074	0.0093	7.522e-31	----	62.2	7.946	3	0.04714	0.2624	IBD
10	q24.2	99565066	rs7901824	10:99565066:C:T	T	C	0.1267	0.0138	4.265e-20	++++	3.7	3.115	3	0.3743	0.4712	CD
10	q24.2	99565066	rs7901824	10:99565066:C:T	T	C	0.1085	0.011	5.984e-23	++++	65.1	8.598	3	0.03514	0.2903	UC
10	q24.2	99565066	rs7901824	10:99565066:C:T	T	C	0.1101	0.0091	1.07e-33	++++	75.6	12.316	3	0.006375	0.2903	IBD
10	q24.2	99566040	rs1360522	10:99566040:C:T	T	C	-0.1321	0.014	3.883e-21	----	0	2.664	3	0.4465	0.4712	CD
10	q24.2	99566040	rs1360522	10:99566040:C:T	T	C	-0.1035	0.0112	2.44e-20	----	52.6	6.324	3	0.09686	0.2694	UC
10	q24.2	99566040	rs1360522	10:99566040:C:T	T	C	-0.1088	0.0092	2.862e-32	----	67.3	9.169	3	0.02713	0.2694	IBD
10	q24.2	99568094	rs7091572	10:99568094:C:T	T	C	0.1071	0.0139	1.308e-14	++++	0	1.308	3	0.7273	0.4761	CD
10	q24.2	99568094	rs7091572	10:99568094:C:T	T	C	0.0764	0.0111	5.865e-12	++++	42.2	5.192	3	0.1583	0.2753	UC
10	q24.2	99568094	rs7091572	10:99568094:C:T	T	C	0.0827	0.0091	1.01e-19	++++	39.2	4.938	3	0.1764	0.2753	IBD
10	q24.2	99574141	rs12412800	10:99574141:C:T	T	C	0.0632	0.0104	1.225e-09	++++	63.7	8.264	3	0.04085	0.16	IBD
10	q24.2	99574262	rs4244336	10:99574262:G:T	T	G	-0.0589	0.0105	2.029e-08	----	34.3	4.563	3	0.2067	0.6421	UC
10	q24.2	99574477	rs12414093	10:99574477:A:G	A	G	0.0641	0.0105	1.03e-09	++++	64	8.326	3	0.03974	0.161	IBD
10	q24.2	99574782	rs12411683	10:99574782:C:T	T	C	-0.0622	0.0105	3.146e-09	----	63.6	8.251	3	0.0411	0.161	IBD
10	q24.2	99577433	rs12412567	10:99577433:A:G	A	G	-0.062	0.0105	3.532e-09	----	64.9	8.538	3	0.03611	0.162	IBD
10	q24.32	102465559	rs11591780	10:102465559:C:G	C	G	-0.0463	0.0082	1.639e-08	----	0	1.023	3	0.7957	0.5199	IBD
10	q24.32	102578188	rs12357886	10:102578188:A:G	A	G	0.0456	0.0082	2.683e-08	++++	0	1.02	3	0.7964	0.3897	IBD
10	q24.32	102581678	rs7899004	10:102581678:C:T	T	C	0.0454	0.0082	3.084e-08	++++	0	0.989	3	0.8038	0.3837	IBD
10	q24.32	102595047	rs10748826	10:102595047:C:T	T	C	0.0449	0.0082	4.36e-08	++++	0	1.193	3	0.7548	0.3907	IBD
10	q24.32	102605732	.	10:102605732:T:TG	T	TG	0.045	0.0082	4.07e-08	++++	0	1.081	3	0.7817	0.6093	IBD
10	q24.32	102612487	rs11191352	10:102612487:A:G	A	G	0.0451	0.0082	3.798e-08	++++	0	1.276	3	0.7349	0.3897	IBD
10	q24.32	102618002	rs35095897	10:102618002:C:T	T	C	-0.0448	0.0082	4.671e-08	----	0	1.255	3	0.7398	0.6093	IBD
10	q24.32	102626552	rs4285804	10:102626552:A:T	A	T	0.0462	0.0082	1.759e-08	++++	0	0.873	3	0.8319	0.5964	IBD
10	q24.32	102638825	rs3977756	10:102638825:A:G	A	G	0.0475	0.0083	1.047e-08	++++	0	0.335	3	0.9533	0.6342	IBD
10	q24.32	102639493	rs11191358	10:102639493:C:T	T	C	0.0475	0.0083	1.047e-08	++++	0	0.321	3	0.956	0.6342	IBD
10	q24.32	102640355	rs10883756	10:102640355:C:T	T	C	-0.0474	0.0083	1.124e-08	----	0	0.332	3	0.9539	0.6342	IBD
10	q24.32	102641446	rs7922780	10:102641446:A:G	A	G	0.0471	0.0083	1.389e-08	++++	0	0.299	3	0.9602	0.6342	IBD
10	q25.2	110422950	rs2168743	10:110422950:A:C	A	C	-0.0956	0.0129	1.255e-13	----	0	2.268	3	0.5186	0.4722	CD
10	q25.2	110422950	rs2168743	10:110422950:A:C	A	C	-0.0514	0.0086	2.276e-09	----	29.5	4.256	3	0.2351	0.3231	IBD
10	q25.2	110425838	rs10884966	10:110425838:A:G	A	G	0.0967	0.0128	4.199e-14	++++	0	2.44	3	0.4862	0.4712	CD
10	q25.2	110425838	rs10884966	10:110425838:A:G	A	G	0.0521	0.0085	8.82e-10	++++	38.1	4.85	3	0.1831	0.3201	IBD
10	q25.2	110426390	rs11195128	10:110426390:C:T	T	C	0.0994	0.0142	2.56e-12	++?+	0	1.973	2	0.3729	0.4712	CD
10	q25.2	110426390	rs11195128	10:110426390:C:T	T	C	0.0589	0.0102	7.718e-09	++?+	42.7	3.492	2	0.1745	0.3201	IBD
11	p15.5	1852002	rs56344095	11:1852002:A:T	A	T	-0.0608	0.0106	9.703e-09	----	35.8	4.674	3	0.1973	0.3499	UC
11	p15.5	1852002	rs56344095	11:1852002:A:T	A	T	-0.0501	0.0088	1.247e-08	----	37.2	4.775	3	0.189	0.3499	IBD
11	p15.5	1852842	rs907611	11:1852842:A:G	A	G	0.0612	0.0105	5.59e-09	++++	32.6	4.453	3	0.2165	0.327	UC
11	p15.5	1852842	rs907611	11:1852842:A:G	A	G	0.0506	0.0088	8.924e-09	++++	11.8	3.403	3	0.3336	0.327	IBD
11	p15.5	1852991	rs907612	11:1852991:C:T	T	C	0.0582	0.0103	1.6e-08	++++	25.7	4.035	3	0.2577	0.3857	UC
11	p15.5	1852991	rs907612	11:1852991:C:T	T	C	0.052	0.0086	1.48e-09	++++	0	2.567	3	0.4634	0.3857	IBD
11	p15.5	1853062	rs907613	11:1853062:A:G	A	G	0.0614	0.0105	4.987e-09	++++	31.6	4.383	3	0.223	0.327	UC
11	p15.5	1853062	rs907613	11:1853062:A:G	A	G	0.0507	0.0088	8.344e-09	++++	10.4	3.349	3	0.3408	0.327	IBD
11	p15.5	1853837	rs11041476	11:1853837:A:G	A	G	0.0605	0.0106	1.146e-08	++++	31.7	4.391	3	0.2222	0.326	UC
11	p15.5	1853837	rs11041476	11:1853837:A:G	A	G	0.0495	0.0088	1.855e-08	++++	9.8	3.328	3	0.3438	0.326	IBD
11	p15.5	1854927	rs56014530	11:1854927:A:G	A	G	0.0599	0.0105	1.165e-08	++++	35.6	4.657	3	0.1987	0.332	UC
11	p15.5	1854927	rs56014530	11:1854927:A:G	A	G	0.0495	0.0088	1.855e-08	++++	21.3	3.81	3	0.2828	0.332	IBD
11	p15.5	1855637	rs61868760	11:1855637:C:T	T	C	0.0603	0.0106	1.28e-08	++++	32.2	4.427	3	0.2189	0.334	UC
11	p15.5	1855637	rs61868760	11:1855637:C:T	T	C	0.0499	0.0088	1.424e-08	++++	10.7	3.36	3	0.3394	0.334	IBD
11	p15.5	1855715	rs61868761	11:1855715:A:G	A	G	0.0604	0.0105	8.8e-09	++++	33.6	4.515	3	0.2109	0.333	UC
11	p15.5	1855715	rs61868761	11:1855715:A:G	A	G	0.0499	0.0088	1.424e-08	++++	11.5	3.388	3	0.3355	0.333	IBD
11	p15.5	1856044	rs11041487	11:1856044:C:T	T	C	0.0611	0.0105	5.918e-09	++++	21.4	3.819	3	0.2817	0.334	UC
11	p15.5	1856044	rs11041487	11:1856044:C:T	T	C	0.0506	0.0088	8.924e-09	++++	0	2.506	3	0.4741	0.334	IBD
11	p15.5	1857871	rs7943060	11:1857871:C:G	C	G	-0.0573	0.0105	4.839e-08	----	0	1.91	3	0.5913	0.3489	UC
11	p15.5	1858096	rs55840650	11:1858096:C:T	T	C	0.0611	0.0106	8.207e-09	++++	8.7	3.287	3	0.3494	0.334	UC
11	p15.5	1858096	rs55840650	11:1858096:C:T	T	C	0.0508	0.0088	7.8e-09	++++	0	2.109	3	0.5502	0.334	IBD
11	p11.2	44593547	rs4755847	11:44593547:A:G	A	G	0.0468	0.0083	1.715e-08	++++	0	1.184	3	0.7568	0.4622	IBD
11	q12.2	61776027	rs174528	11:61776027:C:T	T	C	-0.0708	0.0125	1.479e-08	----	0	1.888	3	0.596	0.4781	CD
11	q12.2	61776027	rs174528	11:61776027:C:T	T	C	-0.0494	0.0083	2.652e-09	----	60.2	7.535	3	0.05668	0.3877	IBD
11	q12.2	61776489	rs174529	11:61776489:C:T	T	C	-0.0724	0.0126	9.136e-09	----	0	1.889	3	0.5957	0.4722	CD
11	q12.2	61776489	rs174529	11:61776489:C:T	T	C	-0.0498	0.0084	3.056e-09	----	57.2	7.01	3	0.07158	0.3837	IBD
11	q12.2	61779120	rs174530	11:61779120:A:G	A	G	-0.0695	0.0125	2.698e-08	----	0	1.403	3	0.7049	0.4811	CD
11	q12.2	61779120	rs174530	11:61779120:A:G	A	G	-0.0484	0.0084	8.317e-09	----	49	5.887	3	0.1172	0.3757	IBD
11	q12.2	61781553	rs174533	11:61781553:A:G	A	G	0.0747	0.0126	3.056e-09	++++	0	2.78	3	0.4268	0.4801	CD
11	q12.2	61781553	rs174533	11:61781553:A:G	A	G	0.049	0.0084	5.433e-09	++++	48.1	5.784	3	0.1226	0.3479	IBD
11	q12.2	61783884	rs174535	11:61783884:C:T	T	C	-0.0764	0.0126	1.332e-09	----	0	2.03	3	0.5662	0.4046	CD
11	q12.2	61783884	rs174535	11:61783884:C:T	T	C	-0.0493	0.0084	4.383e-09	----	41.2	5.101	3	0.1646	0.3549	IBD
11	q12.2	61784455	rs174536	11:61784455:A:C	A	C	-0.0759	0.0126	1.704e-09	----	0	2.258	3	0.5205	0.4801	CD
11	q12.2	61784455	rs174536	11:61784455:A:C	A	C	-0.0495	0.0084	3.796e-09	----	39	4.919	3	0.1778	0.3499	IBD
11	q12.2	61785208	rs174537	11:61785208:G:T	T	G	0.0765	0.0126	1.268e-09	++++	0	2.678	3	0.4439	0.4801	CD
11	q12.2	61785208	rs174537	11:61785208:G:T	T	G	0.0488	0.0084	6.265e-09	++++	46.7	5.634	3	0.1309	0.3489	IBD
11	q12.2	61790331	rs102275	11:61790331:C:T	T	C	-0.0759	0.0125	1.263e-09	----	0	2.811	3	0.4216	0.4791	CD
11	q12.2	61790331	rs102275	11:61790331:C:T	T	C	-0.0491	0.0084	5.058e-09	----	57.7	7.095	3	0.06892	0.3628	IBD
11	q12.2	61790354	rs102274	11:61790354:C:T	T	C	-0.076	0.0126	1.622e-09	----	0	2.515	3	0.4726	0.4046	CD
11	q12.2	61790354	rs102274	11:61790354:C:T	T	C	-0.0495	0.0084	3.796e-09	----	48.4	5.809	3	0.1213	0.3469	IBD
11	q12.2	61800281	rs174544	11:61800281:A:C	A	C	0.0755	0.013	6.334e-09	++++	8.3	3.272	3	0.3516	0.4046	CD
11	q12.2	61802358	rs174546	11:61802358:C:T	T	C	0.0751	0.0126	2.517e-09	++++	0	2.668	3	0.4456	0.4046	CD
11	q12.2	61802358	rs174546	11:61802358:C:T	T	C	0.0494	0.0084	4.079e-09	++++	50.6	6.075	3	0.108	0.3469	IBD
11	q12.2	61803311	rs174547	11:61803311:C:T	T	C	-0.0755	0.0126	2.072e-09	----	0	2.546	3	0.467	0.4046	CD
11	q12.2	61803311	rs174547	11:61803311:C:T	T	C	-0.05	0.0084	2.643e-09	----	49.4	5.925	3	0.1153	0.3469	IBD
11	q12.2	61803876	rs174548	11:61803876:C:G	C	G	-0.0758	0.0129	4.204e-09	----	16	3.572	3	0.3116	0.4801	CD
11	q12.2	61803910	rs174549	11:61803910:A:G	A	G	0.0749	0.013	8.335e-09	++++	15.8	3.562	3	0.3128	0.4801	CD
11	q12.2	61804006	rs174550	11:61804006:C:T	T	C	-0.0755	0.0126	2.072e-09	----	0	2.697	3	0.4408	0.4831	CD
11	q12.2	61804006	rs174550	11:61804006:C:T	T	C	-0.0496	0.0084	3.532e-09	----	50.4	6.052	3	0.1091	0.3469	IBD
11	q12.2	61807686	rs174553	11:61807686:A:G	A	G	-0.0756	0.0126	1.973e-09	----	0	2.752	3	0.4314	0.4831	CD
11	q12.2	61807686	rs174553	11:61807686:A:G	A	G	-0.0499	0.0084	2.842e-09	----	51.3	6.16	3	0.1041	0.3459	IBD
11	q12.2	61811991	rs174554	11:61811991:A:G	A	G	-0.0758	0.0126	1.789e-09	----	0	2.384	3	0.4967	0.4046	CD
11	q12.2	61811991	rs174554	11:61811991:A:G	A	G	-0.0502	0.0084	2.284e-09	----	47	5.661	3	0.1293	0.3459	IBD
11	q12.2	61812288	rs174555	11:61812288:C:T	T	C	-0.0758	0.013	5.517e-09	----	15.6	3.553	3	0.3139	0.4801	CD
11	q12.2	61813163	rs174556	11:61813163:C:T	T	C	0.0761	0.013	4.803e-09	++++	9.4	3.313	3	0.3459	0.4046	CD
11	q12.2	61814292	rs174560	11:61814292:C:T	T	C	-0.0765	0.0129	3.025e-09	----	18.5	3.682	3	0.2979	0.4801	CD
11	q12.2	61815236	rs174561	11:61815236:C:T	T	C	-0.076	0.013	5.031e-09	----	15.6	3.554	3	0.3138	0.4801	CD
11	q12.2	61817672	rs174562	11:61817672:A:G	A	G	-0.0762	0.0127	1.973e-09	----	0	2.724	3	0.4362	0.4801	CD
11	q12.2	61817672	rs174562	11:61817672:A:G	A	G	-0.0501	0.0084	2.457e-09	----	49	5.882	3	0.1175	0.3449	IBD
11	q12.2	61818856	rs35473591	11:61818856:C:CT	CT	C	0.0767	0.0126	1.148e-09	++++	0	2.408	3	0.4922	0.4761	CD
11	q12.2	61818856	rs35473591	11:61818856:C:CT	CT	C	0.0506	0.0084	1.704e-09	++++	45.8	5.532	3	0.1367	0.3459	IBD
11	q12.2	61820833	rs174564	11:61820833:A:G	A	G	-0.0766	0.0126	1.207e-09	----	0	2.861	3	0.4136	0.4751	CD
11	q12.2	61820833	rs174564	11:61820833:A:G	A	G	-0.0514	0.0084	9.414e-10	----	54.3	6.568	3	0.08702	0.3529	IBD
11	q12.2	61822009	rs28456	11:61822009:A:G	A	G	-0.0766	0.013	3.808e-09	----	22.2	3.854	3	0.2776	0.4801	CD
11	q12.2	61824890	rs174566	11:61824890:A:G	A	G	-0.0764	0.0126	1.332e-09	----	0	2.646	3	0.4495	0.4801	CD
11	q12.2	61824890	rs174566	11:61824890:A:G	A	G	-0.0507	0.0084	1.583e-09	----	50.2	6.029	3	0.1102	0.3559	IBD
11	q12.2	61825533	rs174567	11:61825533:A:G	A	G	-0.0769	0.0126	1.04e-09	----	0	2.729	3	0.4353	0.4801	CD
11	q12.2	61825533	rs174567	11:61825533:A:G	A	G	-0.0513	0.0084	1.014e-09	----	54.2	6.554	3	0.08756	0.3559	IBD
11	q12.2	61826344	rs174568	11:61826344:C:T	T	C	0.0759	0.0127	2.282e-09	++++	0	2.33	3	0.5068	0.4046	CD
11	q12.2	61826344	rs174568	11:61826344:C:T	T	C	0.0496	0.0084	3.532e-09	++++	41.6	5.134	3	0.1622	0.3459	IBD
11	q12.2	61827448	.	11:61827448:C:CT	CT	C	-0.0754	0.0126	2.176e-09	----	0	2.383	3	0.4968	0.4046	CD
11	q12.2	61827448	.	11:61827448:C:CT	CT	C	-0.0506	0.0084	1.704e-09	----	40.7	5.057	3	0.1677	0.3459	IBD
11	q12.2	61828850	.	11:61828850:C:CA	CA	C	-0.076	0.0126	1.622e-09	----	0	2.854	3	0.4147	0.4811	CD
11	q12.2	61828850	.	11:61828850:C:CA	CA	C	-0.0504	0.0084	1.973e-09	----	46.4	5.601	3	0.1327	0.3469	IBD
11	q12.2	61829161	rs99780	11:61829161:C:T	T	C	0.0761	0.0126	1.544e-09	++++	0	2.685	3	0.4427	0.4811	CD
11	q12.2	61829161	rs99780	11:61829161:C:T	T	C	0.0504	0.0084	1.973e-09	++++	48.9	5.868	3	0.1182	0.3579	IBD
11	q12.2	61830500	rs1535	11:61830500:A:G	A	G	-0.0742	0.0126	3.888e-09	----	0	2.743	3	0.433	0.4801	CD
11	q12.2	61830500	rs1535	11:61830500:A:G	A	G	-0.0492	0.0084	4.709e-09	----	46	5.552	3	0.1356	0.3499	IBD
11	q12.2	61832870	rs174574	11:61832870:A:C	A	C	0.0741	0.0126	4.079e-09	++++	0	2.79	3	0.4252	0.4095	CD
11	q12.2	61832870	rs174574	11:61832870:A:C	A	C	0.0487	0.0084	6.726e-09	++++	52.9	6.376	3	0.09469	0.6382	IBD
11	q12.2	61836038	rs174576	11:61836038:A:C	A	C	0.0732	0.0126	6.265e-09	++++	0	2.298	3	0.5129	0.4801	CD
11	q12.2	61836038	rs174576	11:61836038:A:C	A	C	0.0491	0.0084	5.058e-09	++++	49	5.881	3	0.1175	0.3579	IBD
11	q12.2	61837342	rs174577	11:61837342:A:C	A	C	0.074	0.0126	4.279e-09	++++	0	2.142	3	0.5435	0.4801	CD
11	q12.2	61837342	rs174577	11:61837342:A:C	A	C	0.0489	0.0084	5.835e-09	++++	48.3	5.807	3	0.1214	0.3608	IBD
11	q12.2	61838027	rs174578	11:61838027:A:T	A	T	0.074	0.0126	4.279e-09	++++	0	2.209	3	0.5303	0.4801	CD
11	q12.2	61838027	rs174578	11:61838027:A:T	A	T	0.049	0.0084	5.433e-09	++++	49.3	5.914	3	0.1159	0.3628	IBD
11	q12.2	61839170	rs174580	11:61839170:A:G	A	G	-0.0737	0.0126	4.939e-09	----	0	2.318	3	0.5091	0.4811	CD
11	q12.2	61839170	rs174580	11:61839170:A:G	A	G	-0.0493	0.0084	4.383e-09	----	52.7	6.348	3	0.09586	0.3638	IBD
11	q12.2	61839211	rs174581	11:61839211:A:G	A	G	0.0739	0.0126	4.489e-09	++++	0	2.392	3	0.4952	0.4811	CD
11	q12.2	61839211	rs174581	11:61839211:A:G	A	G	0.0493	0.0084	4.383e-09	++++	53.7	6.473	3	0.09072	0.3638	IBD
11	q12.2	61842278	rs174583	11:61842278:C:T	T	C	0.074	0.0126	4.279e-09	++++	0	2.131	3	0.5457	0.4046	CD
11	q12.2	61842278	rs174583	11:61842278:C:T	T	C	0.049	0.0084	5.433e-09	++++	47.9	5.757	3	0.1241	0.3628	IBD
11	q12.2	61843278	rs174584	11:61843278:A:G	A	G	0.073	0.0126	6.887e-09	++++	0	1.905	3	0.5923	0.4801	CD
11	q12.2	61843278	rs174584	11:61843278:A:G	A	G	0.0482	0.0084	9.575e-09	++++	49.3	5.919	3	0.1156	0.3668	IBD
11	q12.2	61851136	rs174592	11:61851136:A:G	A	G	-0.0727	0.0126	7.935e-09	----	0	2.207	3	0.5307	0.4801	CD
11	q12.2	61851136	rs174592	11:61851136:A:G	A	G	-0.0467	0.0083	1.839e-08	----	57.8	7.108	3	0.06854	0.3867	IBD
11	q12.2	61852357	rs174594	11:61852357:A:C	A	C	-0.0725	0.0126	8.717e-09	----	0	2.386	3	0.4963	0.4801	CD
11	q12.2	61852357	rs174594	11:61852357:A:C	A	C	-0.0461	0.0083	2.789e-08	----	56.9	6.957	3	0.07328	0.6103	IBD
11	q12.2	61854084	rs174599	11:61854084:C:G	C	G	0.0702	0.0126	2.527e-08	++++	0	2.512	3	0.4732	0.4145	CD
11	q12.2	61855668	rs174601	11:61855668:C:T	T	C	0.071	0.0126	1.751e-08	++++	0	2.295	3	0.5135	0.4006	CD
11	q12.2	61856709	rs97384	11:61856709:C:T	T	C	0.0692	0.0126	3.973e-08	++++	0	1.961	3	0.5806	0.4145	CD
11	q13.1	64245438	rs60031276	11:64245438:A:G	A	G	0.0717	0.0127	1.645e-08	++++	0	1.983	3	0.576	0.4085	CD
11	q13.1	64248757	rs602534	11:64248757:C:T	T	C	-0.0718	0.0127	1.572e-08	----	0	1.94	3	0.5849	0.4085	CD
11	q13.1	64249945	rs618160	11:64249945:A:G	A	G	0.0723	0.0127	1.249e-08	++++	0	1.925	3	0.5882	0.4006	CD
11	q13.1	64254133	rs12421615	11:64254133:A:G	A	G	-0.0733	0.0128	1.025e-08	----	0	2.696	3	0.441	0.4145	CD
11	q13.1	64284975	rs2510066	11:64284975:C:T	T	C	-0.075	0.0126	2.643e-09	----	0	2.133	3	0.5452	0.4145	CD
11	q13.1	64285685	rs887314	11:64285685:G:T	T	G	0.0729	0.0127	9.459e-09	++++	0	2.094	3	0.5532	0.3996	CD
11	q13.1	64320170	rs627425	11:64320170:C:T	T	C	-0.0761	0.0126	1.544e-09	----	0	1.965	3	0.5797	0.4135	CD
11	q13.1	64322116	rs646153	11:64322116:C:T	T	C	-0.076	0.0126	1.622e-09	----	0	1.903	3	0.5928	0.4016	CD
11	q13.1	64329761	rs694739	11:64329761:A:G	A	G	0.0732	0.0125	4.741e-09	++++	0	1.172	3	0.7598	0.4006	CD
11	q13.1	64335476	rs574087	11:64335476:A:G	A	G	0.075	0.0125	1.973e-09	++++	0	1.891	3	0.5954	0.4145	CD
11	q13.1	64337016	rs61886886	11:64337016:C:T	T	C	-0.0761	0.0126	1.544e-09	----	0	2.001	3	0.5722	0.4006	CD
11	q13.1	64338457	rs499425	11:64338457:A:G	A	G	-0.0762	0.0126	1.47e-09	----	0	2.003	3	0.5717	0.4145	CD
11	q13.1	64338819	rs1783521	11:64338819:C:T	T	C	0.0796	0.0139	1.025e-08	++?+	0	1.672	2	0.4335	0.3996	CD
11	q13.1	64338845	rs11231757	11:64338845:C:T	T	C	-0.0789	0.0139	1.377e-08	--?-	0	1.644	2	0.4395	0.4006	CD
11	q13.1	64340005	rs479777	11:64340005:C:T	T	C	0.0727	0.013	2.241e-08	++++	0	2.207	3	0.5306	0.4006	CD
11	q13.1	64340263	rs663743	11:64340263:A:G	A	G	-0.075	0.013	7.963e-09	----	0	2.159	3	0.54	0.4145	CD
11	q13.1	64341646	rs647152	11:64341646:G:T	T	G	0.0789	0.0126	3.803e-10	++++	0	1.434	3	0.6977	0.4145	CD
11	q13.1	64342950	rs11601860	11:64342950:A:T	A	T	0.0779	0.0139	2.091e-08	++?+	0	1.348	2	0.5097	0.4095	CD
11	q13.1	64343196	rs574835	11:64343196:A:G	A	G	-0.0763	0.0126	1.399e-09	----	0	1.427	3	0.6991	0.4095	CD
11	q13.1	64343211	rs479552	11:64343211:C:G	C	G	-0.0788	0.0126	4.002e-10	----	0	1.509	3	0.6803	0.4006	CD
11	q13.1	64350406	rs1199045	11:64350406:C:T	T	C	-0.0795	0.0126	2.799e-10	----	0	0.675	3	0.879	0.4145	CD
11	q13.1	64350654	rs1199046	11:64350654:C:T	T	C	-0.0811	0.0126	1.223e-10	----	0	0.663	3	0.8818	0.4095	CD
11	q13.1	64350711	rs1199047	11:64350711:A:C	A	C	0.0826	0.0126	5.544e-11	++++	0	0.691	3	0.8753	0.1978	CD
11	q13.1	64350795	rs566128	11:64350795:A:G	A	G	-0.0802	0.0126	1.952e-10	----	0	0.669	3	0.8805	0.4155	CD
11	q13.1	64360951	rs516124	11:64360951:G:T	T	G	-0.0776	0.0125	5.366e-10	----	0	0.584	3	0.9002	0.4761	CD
11	q13.1	64362250	rs538147	11:64362250:A:G	A	G	-0.0782	0.0125	3.95e-10	----	0	0.637	3	0.8878	0.4483	CD
11	q13.1	64365836	rs3132740	11:64365836:C:T	T	C	0.0787	0.0125	3.054e-10	++++	0	0.551	3	0.9076	0.4761	CD
11	q13.1	64366080	rs61886926	11:64366080:C:T	T	C	-0.0791	0.0125	2.484e-10	----	0	0.69	3	0.8755	0.4443	CD
11	q13.1	64367826	rs645078	11:64367826:A:C	A	C	0.0788	0.0125	2.901e-10	++++	0	0.663	3	0.8819	0.4722	CD
11	q13.1	64367963	rs508168	11:64367963:A:G	A	G	-0.0789	0.0125	2.755e-10	----	0	0.698	3	0.8738	0.4831	CD
11	q13.1	64368069	.	11:64368069:G:GTC	G	GTC	-0.0791	0.0125	2.484e-10	----	0	0.656	3	0.8836	0.4513	CD
11	q13.1	64369120	rs1662188	11:64369120:G:T	T	G	0.0784	0.0125	3.564e-10	++++	0	0.541	3	0.9098	0.4592	CD
11	q13.1	64369195	rs11601651	11:64369195:A:G	A	G	-0.0788	0.0126	4.002e-10	----	0	0.697	3	0.8738	0.4523	CD
11	q13.1	64369405	rs11606015	11:64369405:C:G	C	G	0.0783	0.0126	5.156e-10	++++	0	0.816	3	0.8457	0.4523	CD
11	q13.1	64371333	rs11542299	11:64371333:C:T	T	C	0.0791	0.0125	2.484e-10	++++	0	0.689	3	0.8757	0.4632	CD
11	q13.1	64371433	rs17857342	11:64371433:G:T	T	G	0.0796	0.0125	1.915e-10	++++	0	0.679	3	0.8782	0.4573	CD
11	q13.1	64373153	rs11231770	11:64373153:A:G	A	G	-0.0805	0.0126	1.671e-10	----	0	0.78	3	0.8543	0.3926	CD
11	q13.1	64373170	rs11231771	11:64373170:G:T	T	G	0.0805	0.0126	1.671e-10	++++	0	0.781	3	0.854	0.4185	CD
11	q13.1	64373232	rs10897487	11:64373232:C:T	T	C	-0.0804	0.0126	1.76e-10	----	0	0.722	3	0.8679	0.3797	CD
11	q13.1	64373265	rs475032	11:64373265:C:G	C	G	0.0794	0.0125	2.125e-10	++++	0	0.589	3	0.8989	0.3787	CD
11	q13.1	64373334	rs10897488	11:64373334:C:T	T	C	0.0794	0.0125	2.125e-10	++++	0	0.73	3	0.8662	0.3489	CD
11	q13.1	64374299	rs11231772	11:64374299:A:G	A	G	0.0806	0.0126	1.586e-10	++++	0	0.736	3	0.8646	0.3489	CD
11	q13.5	76326252	rs72998419	11:76326252:C:T	T	C	0.1021	0.0163	3.757e-10	++++	63	8.108	3	0.04383	0.3559	CD
11	q13.5	76326252	rs72998419	11:76326252:C:T	T	C	0.0749	0.0109	6.35e-12	++++	23.9	3.942	3	0.2678	0.1541	IBD
11	q13.5	76339553	rs17749447	11:76339553:C:T	T	C	0.1011	0.0162	4.355e-10	++++	62.8	8.056	3	0.04487	0.3807	CD
11	q13.5	76339553	rs17749447	11:76339553:C:T	T	C	0.0737	0.0108	8.849e-12	++++	29.6	4.259	3	0.2348	0.1551	IBD
11	q13.5	76354927	rs56012153	11:76354927:A:G	A	G	-0.1031	0.0162	1.963e-10	----	61.8	7.861	3	0.04898	0.3787	CD
11	q13.5	76354927	rs56012153	11:76354927:A:G	A	G	-0.0736	0.0108	9.439e-12	----	33	4.476	3	0.2144	0.1541	IBD
11	q13.5	76355092	rs73002532	11:76355092:A:G	A	G	0.1032	0.0162	1.886e-10	++++	61.8	7.858	3	0.04903	0.3588	CD
11	q13.5	76355092	rs73002532	11:76355092:A:G	A	G	0.0743	0.0108	6.001e-12	++++	29.9	4.281	3	0.2327	0.1541	IBD
11	q13.5	76362387	rs9667145	11:76362387:A:T	A	T	-0.1025	0.0161	1.934e-10	----	60.8	7.66	3	0.05359	0.3847	CD
11	q13.5	76362387	rs9667145	11:76362387:A:T	A	T	-0.0735	0.0108	1.007e-11	----	30.1	4.29	3	0.2318	0.1541	IBD
11	q13.5	76364064	rs74900392	11:76364064:A:G	A	G	-0.1047	0.0162	1.027e-10	----	59.7	7.45	3	0.05885	0.3777	CD
11	q13.5	76364064	rs74900392	11:76364064:A:G	A	G	-0.075	0.0109	5.954e-12	----	26.2	4.063	3	0.2548	0.1541	IBD
11	q13.5	76366629	rs113079998	11:76366629:C:T	T	C	0.1066	0.0164	8.032e-11	++++	59.2	7.348	3	0.06159	0.4553	CD
11	q13.5	76366629	rs113079998	11:76366629:C:T	T	C	0.0752	0.011	8.123e-12	++++	25.8	4.042	3	0.257	0.1541	IBD
11	q13.5	76369162	rs73002551	11:76369162:C:T	T	C	-0.1035	0.0162	1.671e-10	----	60.1	7.51	3	0.0573	0.3678	CD
11	q13.5	76369162	rs73002551	11:76369162:C:T	T	C	-0.0743	0.0108	6.001e-12	----	27	4.111	3	0.2497	0.1541	IBD
11	q13.5	76376800	rs4320976	11:76376800:C:T	T	C	0.1027	0.0161	1.784e-10	++++	60.2	7.532	3	0.05674	0.341	CD
11	q13.5	76376800	rs4320976	11:76376800:C:T	T	C	0.0745	0.0109	8.208e-12	++++	27.3	4.125	3	0.2483	0.1511	IBD
11	q13.5	76379799	rs7948288	11:76379799:G:T	T	G	0.1028	0.0161	1.713e-10	++++	60.4	7.575	3	0.05565	0.34	CD
11	q13.5	76379799	rs7948288	11:76379799:G:T	T	G	0.0741	0.0109	1.06e-11	++++	30.3	4.304	3	0.2305	0.1541	IBD
11	q13.5	76414072	rs7941790	11:76414072:A:T	A	T	-0.101	0.013	7.896e-15	----	0	1.752	3	0.6254	0.339	CD
11	q13.5	76414072	rs7941790	11:76414072:A:T	A	T	-0.0683	0.0087	4.141e-15	----	0	2.541	3	0.4679	0.3072	IBD
11	q13.5	76414286	rs7927515	11:76414286:A:C	A	C	0.0798	0.0128	4.536e-10	++++	0	0.653	3	0.8843	0.339	CD
11	q13.5	76414286	rs7927515	11:76414286:A:C	A	C	0.0554	0.0085	7.142e-11	++++	0	2.734	3	0.4346	0.3419	IBD
11	q13.5	76415539	.	11:76415539:T:TC	T	TC	-0.0751	0.0127	3.351e-09	----	0	0.347	3	0.9509	0.339	CD
11	q13.5	76415539	.	11:76415539:T:TC	T	TC	-0.0512	0.0085	1.707e-09	----	0	2.726	3	0.4359	0.6471	IBD
11	q13.5	76416170	rs10160382	11:76416170:C:T	T	C	-0.0831	0.0128	8.46e-11	----	0	0.98	3	0.8061	0.3429	CD
11	q13.5	76416170	rs10160382	11:76416170:C:T	T	C	-0.0596	0.0086	4.201e-12	----	0	1.604	3	0.6585	0.331	IBD
11	q13.5	76417446	rs11236746	11:76417446:C:T	T	C	-0.0718	0.0111	9.9e-11	----	0	1.559	3	0.6687	0.3022	UC
11	q13.5	76417446	rs11236746	11:76417446:C:T	T	C	-0.0712	0.0092	1.001e-14	----	0	0.58	3	0.9011	0.3022	IBD
11	q13.5	76418780	rs58937211	11:76418780:A:G	A	G	0.0995	0.013	1.951e-14	++++	0	1.664	3	0.645	0.1998	CD
11	q13.5	76418780	rs58937211	11:76418780:A:G	A	G	0.0678	0.0087	6.538e-15	++++	0	2.364	3	0.5005	0.3101	IBD
11	q13.5	76418996	rs11236747	11:76418996:C:T	T	C	-0.07	0.0111	2.858e-10	----	0	1.446	3	0.6947	0.3091	UC
11	q13.5	76418996	rs11236747	11:76418996:C:T	T	C	-0.0703	0.0092	2.15e-14	----	0	0.505	3	0.9178	0.3091	IBD
11	q13.5	76419382	rs7114880	11:76419382:A:T	A	T	-0.0489	0.0083	3.826e-09	----	1.9	3.058	3	0.3827	0.6024	IBD
11	q13.5	76419584	rs61894501	11:76419584:A:T	A	T	-0.1002	0.013	1.281e-14	----	0	1.643	3	0.6497	0.339	CD
11	q13.5	76419584	rs61894501	11:76419584:A:T	A	T	-0.068	0.0087	5.449e-15	----	0	2.507	3	0.474	0.3101	IBD
11	q13.5	76420025	rs7929948	11:76420025:C:T	T	C	-0.0486	0.0083	4.758e-09	----	0	2.967	3	0.3968	0.6014	IBD
11	q13.5	76420822	rs7930925	11:76420822:C:G	C	G	-0.0999	0.013	1.535e-14	----	0	1.766	3	0.6224	0.336	CD
11	q13.5	76420822	rs7930925	11:76420822:C:G	C	G	-0.0682	0.0087	4.539e-15	----	0	2.423	3	0.4894	0.3111	IBD
11	q13.5	76422229	rs56393414	11:76422229:C:T	T	C	0.1008	0.013	8.915e-15	++++	0	1.713	3	0.634	0.3579	CD
11	q13.5	76422229	rs56393414	11:76422229:C:T	T	C	0.0692	0.0087	1.806e-15	++++	0	2.279	3	0.5165	0.3111	IBD
11	q13.5	76423879	rs17450692	11:76423879:C:T	T	C	0.0998	0.013	1.63e-14	++++	0	1.814	3	0.6118	0.3688	CD
11	q13.5	76423879	rs17450692	11:76423879:C:T	T	C	0.0683	0.0087	4.141e-15	++++	0	2.471	3	0.4805	0.3111	IBD
11	q13.5	76425438	rs4945087	11:76425438:A:G	A	G	-0.085	0.0125	1.046e-11	----	0	2.83	3	0.4185	0.341	CD
11	q13.5	76425438	rs4945087	11:76425438:A:G	A	G	-0.0642	0.0101	2.065e-10	----	44.9	5.441	3	0.1422	0.4334	UC
11	q13.5	76425438	rs4945087	11:76425438:A:G	A	G	-0.0705	0.0083	1.997e-17	----	30.5	4.315	3	0.2294	0.4334	IBD
11	q13.5	76426820	rs11236749	11:76426820:A:G	A	G	-0.0554	0.0098	1.576e-08	--?-	0	0.932	2	0.6275	0.5984	IBD
11	q13.5	76426847	.	11:76426847:G:GGAAA	G	GGAAA	0.0968	0.0165	4.446e-09	+??+	0	0.889	1	0.3458	0.3439	CD
11	q13.5	76426847	.	11:76426847:G:GGAAA	G	GGAAA	0.0786	0.0123	1.656e-10	+??+	0	0.294	1	0.5874	0.3141	IBD
11	q13.5	76429560	rs7101635	11:76429560:A:G	A	G	-0.0732	0.0126	6.265e-09	----	0	1.114	3	0.7737	0.3579	CD
11	q13.5	76429560	rs7101635	11:76429560:A:G	A	G	-0.0565	0.0084	1.742e-11	----	0	2.1	3	0.5519	0.3777	IBD
11	q13.5	76430549	rs4945088	11:76430549:A:G	A	G	0.0495	0.0083	2.464e-09	++++	20.1	3.756	3	0.2891	0.6004	IBD
11	q13.5	76431975	rs10793164	11:76431975:A:T	A	T	0.0864	0.0125	4.779e-12	++++	0	2.858	3	0.414	0.3529	CD
11	q13.5	76431975	rs10793164	11:76431975:A:T	A	T	0.0643	0.0101	1.936e-10	++++	47.3	5.687	3	0.1278	0.4354	UC
11	q13.5	76431975	rs10793164	11:76431975:A:T	A	T	0.0709	0.0083	1.317e-17	++++	36.8	4.744	3	0.1915	0.4354	IBD
11	q13.5	76434514	rs11236752	11:76434514:A:G	A	G	-0.0706	0.0125	1.623e-08	----	0	1.023	3	0.7957	0.335	CD
11	q13.5	76434514	rs11236752	11:76434514:A:G	A	G	-0.0528	0.0083	1.999e-10	----	10.6	3.356	3	0.34	0.3887	IBD
11	q13.5	76435685	rs10793166	11:76435685:C:T	T	C	0.0865	0.0125	4.516e-12	++++	9.6	3.32	3	0.3449	0.3529	CD
11	q13.5	76435685	rs10793166	11:76435685:C:T	T	C	0.0639	0.0101	2.504e-10	++++	43.6	5.321	3	0.1498	0.4354	UC
11	q13.5	76435685	rs10793166	11:76435685:C:T	T	C	0.071	0.0083	1.187e-17	++++	38.7	4.894	3	0.1797	0.4354	IBD
11	q13.5	76437153	rs6592635	11:76437153:A:T	A	T	-0.0479	0.0083	7.876e-09	----	5.8	3.184	3	0.3641	0.6004	IBD
11	q13.5	76440291	rs10793167	11:76440291:C:T	T	C	-0.0482	0.0083	6.352e-09	----	5.9	3.187	3	0.3638	0.6004	IBD
11	q13.5	76442091	rs10899217	11:76442091:C:T	T	C	0.073	0.0125	5.22e-09	++++	0	1.084	3	0.7809	0.2048	CD
11	q13.5	76442091	rs10899217	11:76442091:C:T	T	C	0.0563	0.0084	2.051e-11	++++	0	2.076	3	0.5567	0.3777	IBD
11	q13.5	76442235	rs58015965	11:76442235:A:G	A	G	0.0994	0.013	2.071e-14	++++	0	1.787	3	0.6177	0.3091	CD
11	q13.5	76442235	rs58015965	11:76442235:A:G	A	G	0.0677	0.0087	7.161e-15	++++	0	2.537	3	0.4686	0.3111	IBD
11	q13.5	76443802	rs2282611	11:76443802:G:T	T	G	-0.1003	0.013	1.206e-14	----	0	1.797	3	0.6155	0.4076	CD
11	q13.5	76443802	rs2282611	11:76443802:G:T	T	G	-0.0683	0.0087	4.141e-15	----	0	2.583	3	0.4605	0.3111	IBD
11	q13.5	76445929	rs61894507	11:76445929:A:G	A	G	0.0993	0.013	2.198e-14	++++	0	1.355	3	0.716	0.4076	CD
11	q13.5	76445929	rs61894507	11:76445929:A:G	A	G	0.0686	0.0087	3.144e-15	++++	0	2.507	3	0.474	0.3141	IBD
11	q13.5	76446445	rs17245270	11:76446445:A:C	A	C	-0.0988	0.013	2.961e-14	----	0	1.66	3	0.6459	0.4066	CD
11	q13.5	76446445	rs17245270	11:76446445:A:C	A	C	-0.0676	0.0087	7.841e-15	----	0	2.4	3	0.4937	0.3151	IBD
11	q13.5	76450177	rs7107372	11:76450177:C:T	T	C	0.1106	0.0139	1.765e-15	++++	45.8	5.53	3	0.1369	0.3897	CD
11	q13.5	76450177	rs7107372	11:76450177:C:T	T	C	0.0745	0.0114	6.357e-11	++++	0	0.425	3	0.9351	0.2515	UC
11	q13.5	76450177	rs7107372	11:76450177:C:T	T	C	0.0847	0.0094	2.049e-19	++++	0	2.656	3	0.4478	0.2515	IBD
11	q13.5	76453915	rs4625500	11:76453915:G:T	T	G	0.0849	0.0124	7.553e-12	++++	0	2.314	3	0.5099	0.3907	CD
11	q13.5	76453915	rs4625500	11:76453915:G:T	T	G	0.0651	0.0101	1.152e-10	++++	54	6.522	3	0.08879	0.4374	UC
11	q13.5	76453915	rs4625500	11:76453915:G:T	T	G	0.0708	0.0083	1.462e-17	++++	41	5.083	3	0.1658	0.4374	IBD
11	q13.5	76454243	rs10899219	11:76454243:C:T	T	C	-0.0843	0.0124	1.058e-11	----	0	2.23	3	0.5261	0.3907	CD
11	q13.5	76454243	rs10899219	11:76454243:C:T	T	C	-0.0652	0.0101	1.079e-10	----	54.2	6.546	3	0.08787	0.4374	UC
11	q13.5	76454243	rs10899219	11:76454243:C:T	T	C	-0.0707	0.0083	1.622e-17	----	40.2	5.021	3	0.1703	0.4374	IBD
11	q13.5	76456418	rs7926009	11:76456418:C:T	T	C	-0.048	0.0083	7.332e-09	----	7.8	3.254	3	0.3541	0.5994	IBD
11	q13.5	76457175	rs7107058	11:76457175:C:T	T	C	-0.0477	0.0083	9.085e-09	----	3.2	3.1	3	0.3765	0.5994	IBD
11	q13.5	76458600	rs3814711	11:76458600:A:G	A	G	0.0719	0.0125	8.819e-09	++++	0	0.687	3	0.8762	0.3907	CD
11	q13.5	76458600	rs3814711	11:76458600:A:G	A	G	0.0558	0.0084	3.077e-11	++++	0	1.527	3	0.6761	0.6233	IBD
11	q13.5	76461339	rs4272809	11:76461339:C:T	T	C	0.0478	0.0083	8.46e-09	++++	7.5	3.244	3	0.3555	0.5994	IBD
11	q13.5	76462193	rs10899220	11:76462193:C:T	T	C	-0.085	0.0124	7.139e-12	----	0	2.337	3	0.5054	0.4712	CD
11	q13.5	76462193	rs10899220	11:76462193:C:T	T	C	-0.0651	0.0101	1.152e-10	----	54	6.524	3	0.08874	0.4384	UC
11	q13.5	76462193	rs10899220	11:76462193:C:T	T	C	-0.071	0.0083	1.187e-17	----	39.5	4.956	3	0.175	0.4384	IBD
11	q13.5	76463051	rs56394729	11:76463051:C:T	T	C	0.0983	0.013	3.983e-14	++++	0	1.631	3	0.6524	0.4722	CD
11	q13.5	76463051	rs56394729	11:76463051:C:T	T	C	0.0677	0.0087	7.161e-15	++++	0	2.423	3	0.4893	0.3101	IBD
11	q13.5	76463397	rs7109548	11:76463397:A:G	A	G	-0.049	0.0083	3.556e-09	----	10.7	3.36	3	0.3394	0.6014	IBD
11	q13.5	76467628	rs61894512	11:76467628:G:T	T	G	0.1085	0.0135	9.204e-16	++++	0	2.566	3	0.4634	0.4722	CD
11	q13.5	76467628	rs61894512	11:76467628:G:T	T	G	0.0758	0.011	5.544e-12	++++	0	0.795	3	0.8507	0.2803	UC
11	q13.5	76467628	rs61894512	11:76467628:G:T	T	G	0.0851	0.0091	8.629e-21	++++	2.6	3.079	3	0.3796	0.2803	IBD
11	q13.5	76468072	rs11606394	11:76468072:C:T	T	C	-0.0842	0.0124	1.119e-11	----	0	2.056	3	0.5608	0.4722	CD
11	q13.5	76468072	rs11606394	11:76468072:C:T	T	C	-0.0647	0.0101	1.494e-10	----	52.9	6.367	3	0.09505	0.4404	UC
11	q13.5	76468072	rs11606394	11:76468072:C:T	T	C	-0.0703	0.0083	2.456e-17	----	36.3	4.712	3	0.1942	0.4404	IBD
11	q13.5	76468503	rs7942257	11:76468503:C:T	T	C	-0.0984	0.013	3.754e-14	----	0	1.493	3	0.6839	0.4722	CD
11	q13.5	76468503	rs7942257	11:76468503:C:T	T	C	-0.0681	0.0087	4.973e-15	----	0	2.54	3	0.4681	0.3101	IBD
11	q13.5	76472880	rs4245443	11:76472880:A:G	A	G	0.0519	0.0083	4.026e-10	++++	0	1.712	3	0.6342	0.6123	IBD
11	q13.5	76475059	rs10899222	11:76475059:C:T	T	C	-0.0724	0.0125	6.955e-09	----	0	0.752	3	0.8608	0.4722	CD
11	q13.5	76475059	rs10899222	11:76475059:C:T	T	C	-0.0566	0.0084	1.605e-11	----	0	1.86	3	0.6019	0.6243	IBD
11	q13.5	76475060	rs7107442	11:76475060:A:G	A	G	0.0995	0.013	1.951e-14	++++	0	1.719	3	0.6328	0.4781	CD
11	q13.5	76475060	rs7107442	11:76475060:A:G	A	G	0.0682	0.0087	4.539e-15	++++	0	2.735	3	0.4343	0.3091	IBD
11	q13.5	76475624	rs7949258	11:76475624:G:T	T	G	-0.0985	0.013	3.538e-14	----	0	1.622	3	0.6545	0.4722	CD
11	q13.5	76475624	rs7949258	11:76475624:G:T	T	G	-0.0679	0.0087	5.969e-15	----	0	2.607	3	0.4563	0.3121	IBD
11	q13.5	76480593	rs10793171	11:76480593:A:G	A	G	0.0518	0.0083	4.349e-10	++++	0	1.845	3	0.6051	0.6123	IBD
11	q13.5	76481285	rs10899224	11:76481285:C:T	T	C	-0.0854	0.0124	5.694e-12	----	0	2.693	3	0.4414	0.4712	CD
11	q13.5	76481285	rs10899224	11:76481285:C:T	T	C	-0.0641	0.0101	2.202e-10	----	59.1	7.335	3	0.06196	0.4374	UC
11	q13.5	76481285	rs10899224	11:76481285:C:T	T	C	-0.0704	0.0083	2.215e-17	----	48.2	5.794	3	0.1221	0.4374	IBD
11	q13.5	76481288	rs10899225	11:76481288:C:T	T	C	-0.0473	0.0083	1.207e-08	----	21.8	3.838	3	0.2795	0.5994	IBD
11	q13.5	76482926	rs59168723	11:76482926:A:G	A	G	0.0999	0.0131	2.422e-14	++++	0	1.846	3	0.605	0.3897	CD
11	q13.5	76482926	rs59168723	11:76482926:A:G	A	G	0.0685	0.0088	7.022e-15	++++	6.2	3.198	3	0.3621	0.3101	IBD
11	q13.5	76487576	rs7106564	11:76487576:A:G	A	G	-0.0513	0.0083	6.381e-10	----	0	1.813	3	0.6121	0.6103	IBD
11	q13.5	76488440	rs5023625	11:76488440:A:C	A	C	-0.0477	0.0082	5.989e-09	----	3.4	3.107	3	0.3754	0.5994	IBD
11	q13.5	76489838	rs7116583	11:76489838:C:T	T	C	0.0984	0.013	3.754e-14	++++	0	1.42	3	0.7009	0.4722	CD
11	q13.5	76489838	rs7116583	11:76489838:C:T	T	C	0.0685	0.0087	3.447e-15	++++	0	2.674	3	0.4446	0.3101	IBD
11	q13.5	76493337	rs7940390	11:76493337:A:G	A	G	-0.0847	0.0124	8.453e-12	----	0	2.565	3	0.4637	0.4712	CD
11	q13.5	76493337	rs7940390	11:76493337:A:G	A	G	-0.0626	0.01	3.85e-10	----	58.9	7.301	3	0.06289	0.4344	UC
11	q13.5	76493337	rs7940390	11:76493337:A:G	A	G	-0.0696	0.0083	5.049e-17	----	48	5.775	3	0.1231	0.4344	IBD
11	q13.5	76493974	rs4945090	11:76493974:A:T	A	T	-0.0466	0.0082	1.324e-08	----	8.5	3.28	3	0.3504	0.5964	IBD
11	q13.5	76496665	rs72930511	11:76496665:A:G	A	G	0.0986	0.013	3.335e-14	++++	0	1.632	3	0.6521	0.4722	CD
11	q13.5	76496665	rs72930511	11:76496665:A:G	A	G	0.0677	0.0087	7.161e-15	++++	0	2.434	3	0.4873	0.3121	IBD
11	q13.5	76497612	rs7928373	11:76497612:A:G	A	G	0.0974	0.013	6.767e-14	++++	0	1.626	3	0.6535	0.4781	CD
11	q13.5	76497612	rs7928373	11:76497612:A:G	A	G	0.0673	0.0087	1.029e-14	++++	0	2.317	3	0.5092	0.3121	IBD
11	q13.5	76498608	rs147044952	11:76498608:A:AT	A	AT	0.0771	0.0124	5.044e-10	+?++	0	1.395	2	0.4978	0.3022	UC
11	q13.5	76498608	rs147044952	11:76498608:A:AT	A	AT	0.0704	0.0103	8.203e-12	+?++	0	0.588	2	0.7452	0.3022	IBD
11	q13.5	76499332	rs56286820	11:76499332:G:T	T	G	-0.0735	0.013	1.569e-08	--?-	0	1.671	2	0.4336	0.3032	UC
11	q13.5	76499332	rs56286820	11:76499332:G:T	T	G	-0.0697	0.0108	1.091e-10	--?-	0	0.576	2	0.7497	0.3032	IBD
11	q13.5	76500050	rs7125552	11:76500050:A:G	A	G	0.0987	0.013	3.143e-14	++++	0	1.664	3	0.6449	0.4722	CD
11	q13.5	76500050	rs7125552	11:76500050:A:G	A	G	0.0681	0.0087	4.973e-15	++++	0	2.475	3	0.4799	0.3121	IBD
11	q13.5	76501162	rs7951867	11:76501162:C:T	T	C	0.0979	0.013	5.044e-14	++++	0	1.6	3	0.6593	0.3907	CD
11	q13.5	76501162	rs7951867	11:76501162:C:T	T	C	0.0676	0.0087	7.841e-15	++++	0	2.296	3	0.5132	0.3121	IBD
11	q13.5	76502510	rs10899227	11:76502510:C:G	C	G	0.0721	0.0124	6.081e-09	++++	0	0.74	3	0.8637	0.4732	CD
11	q13.5	76502510	rs10899227	11:76502510:C:G	C	G	0.0565	0.0083	9.95e-12	++++	0	1.732	3	0.6298	0.6213	IBD
11	q13.5	76505639	rs3016373	11:76505639:C:T	T	C	-0.0869	0.0124	2.416e-12	----	0	2.544	3	0.4674	0.4722	CD
11	q13.5	76505639	rs3016373	11:76505639:C:T	T	C	-0.0647	0.01	9.8e-11	----	57.6	7.072	3	0.06963	0.4374	UC
11	q13.5	76505639	rs3016373	11:76505639:C:T	T	C	-0.0713	0.0082	3.465e-18	----	48	5.772	3	0.1232	0.4374	IBD
11	q13.5	76506299	rs2508760	11:76506299:A:C	A	C	-0.0486	0.0082	3.088e-09	----	15.1	3.536	3	0.3162	0.5994	IBD
11	q13.5	76506500	rs2508761	11:76506500:C:T	T	C	-0.0678	0.0123	3.544e-08	----	0	0.581	3	0.9008	0.4712	CD
11	q13.5	76506500	rs2508761	11:76506500:C:T	T	C	-0.0516	0.0083	5.072e-10	----	0	2.066	3	0.5587	0.6103	IBD
11	q13.5	76507546	rs7115331	11:76507546:G:T	T	G	-0.1106	0.0134	1.535e-16	----	0	2.793	3	0.4247	0.4722	CD
11	q13.5	76507546	rs7115331	11:76507546:G:T	T	G	-0.076	0.011	4.878e-12	----	0	1.138	3	0.7679	0.2744	UC
11	q13.5	76507546	rs7115331	11:76507546:G:T	T	G	-0.0862	0.009	9.916e-22	----	20.4	3.77	3	0.2874	0.2744	IBD
11	q13.5	76508343	rs35428460	11:76508343:C:CT	CT	C	-0.0572	0.0104	3.798e-08	?---	0	0.612	2	0.7364	0.4215	IBD
11	q13.5	76508906	rs2513515	11:76508906:C:G	C	G	-0.0866	0.0123	1.913e-12	----	0	2.351	3	0.5028	0.4722	CD
11	q13.5	76508906	rs2513515	11:76508906:C:G	C	G	-0.0635	0.01	2.153e-10	----	57.3	7.03	3	0.07094	0.4374	UC
11	q13.5	76508906	rs2513515	11:76508906:C:G	C	G	-0.0705	0.0082	8.143e-18	----	46.8	5.644	3	0.1303	0.4374	IBD
11	q13.5	76511064	rs2508762	11:76511064:C:G	C	G	-0.0725	0.0124	5.012e-09	----	0	0.734	3	0.8652	0.4712	CD
11	q13.5	76511064	rs2508762	11:76511064:C:G	C	G	-0.0564	0.0083	1.082e-11	----	0	1.822	3	0.6102	0.6213	IBD
11	q13.5	76511123	.	11:76511123:C:CT	CT	C	0.0484	0.0082	3.582e-09	++++	17.8	3.648	3	0.3021	0.5994	IBD
11	q13.5	76511424	rs2508738	11:76511424:C:T	T	C	-0.0861	0.0123	2.56e-12	----	0	2.342	3	0.5046	0.3897	CD
11	q13.5	76511424	rs2508738	11:76511424:C:T	T	C	-0.0644	0.01	1.195e-10	----	59.6	7.424	3	0.05955	0.4374	UC
11	q13.5	76511424	rs2508738	11:76511424:C:T	T	C	-0.0708	0.0082	5.917e-18	----	49.2	5.91	3	0.1161	0.4374	IBD
11	q13.5	76516138	rs2508740	11:76516138:A:G	A	G	-0.0726	0.0124	4.775e-09	----	0	0.778	3	0.8547	0.4712	CD
11	q13.5	76516138	rs2508740	11:76516138:A:G	A	G	-0.0562	0.0083	1.278e-11	----	0	1.876	3	0.5986	0.6213	IBD
11	q13.5	76517497	rs2513520	11:76517497:G:T	T	G	0.0476	0.0082	6.441e-09	++++	17.1	3.621	3	0.3054	0.5994	IBD
11	q13.5	76517947	rs35836875	11:76517947:C:T	T	C	0.0694	0.0109	1.928e-10	++++	0	2.555	3	0.4655	0.3121	UC
11	q13.5	76517947	rs35836875	11:76517947:C:T	T	C	0.0696	0.0091	2.036e-14	++++	0	0.967	3	0.8093	0.3121	IBD
11	q13.5	76518241	rs2508741	11:76518241:C:T	T	C	0.0724	0.0124	5.261e-09	++++	0	0.673	3	0.8796	0.4722	CD
11	q13.5	76518241	rs2508741	11:76518241:C:T	T	C	0.0561	0.0083	1.389e-11	++++	0	1.816	3	0.6114	0.6213	IBD
11	q13.5	76519313	rs2513505	11:76519313:A:C	A	C	-0.0487	0.0082	2.867e-09	----	22.3	3.86	3	0.2769	0.5994	IBD
11	q13.5	76521569	rs61894542	11:76521569:C:T	T	C	0.0986	0.0129	2.115e-14	++++	0	1.683	3	0.6408	0.3907	CD
11	q13.5	76521569	rs61894542	11:76521569:C:T	T	C	0.0678	0.0087	6.538e-15	++++	0	2.581	3	0.4608	0.3121	IBD
11	q13.5	76521787	rs61894543	11:76521787:C:T	T	C	0.0993	0.013	2.198e-14	++++	0	1.74	3	0.6281	0.3966	CD
11	q13.5	76521787	rs61894543	11:76521787:C:T	T	C	0.068	0.0087	5.449e-15	++++	0	2.702	3	0.4398	0.3121	IBD
11	q13.5	76522441	rs55975198	11:76522441:C:T	T	C	0.0951	0.0143	2.924e-11	++?+	0	1.265	2	0.5313	0.4006	CD
11	q13.5	76522441	rs55975198	11:76522441:C:T	T	C	0.0737	0.0103	8.347e-13	++?+	0	1.818	2	0.4029	0.3121	IBD
11	q13.5	76522610	rs2508759	11:76522610:A:G	A	G	-0.0682	0.0123	2.944e-08	----	0	0.647	3	0.8857	0.3996	CD
11	q13.5	76522610	rs2508759	11:76522610:A:G	A	G	-0.0518	0.0082	2.666e-10	----	0	2.123	3	0.5474	0.6103	IBD
11	q13.5	76523484	rs2513508	11:76523484:C:T	T	C	0.0677	0.0123	3.711e-08	++++	0	0.608	3	0.8947	0.3926	CD
11	q13.5	76523484	rs2513508	11:76523484:C:T	T	C	0.0515	0.0082	3.375e-10	++++	0	2.029	3	0.5665	0.6103	IBD
11	q13.5	76526681	.	11:76526681:C:CA	CA	C	-0.1	0.0128	5.606e-15	----	0	1.642	3	0.6498	0.3917	CD
11	q13.5	76526681	.	11:76526681:C:CA	CA	C	-0.0568	0.0104	4.72e-08	----	0	1.434	3	0.6975	0.3131	UC
11	q13.5	76526681	.	11:76526681:C:CA	CA	C	-0.0691	0.0086	9.367e-16	----	0	2.252	3	0.5218	0.3131	IBD
11	q13.5	76527220	rs61894546	11:76527220:C:T	T	C	0.0985	0.013	3.538e-14	++++	0	1.639	3	0.6505	0.3946	CD
11	q13.5	76527220	rs61894546	11:76527220:C:T	T	C	0.068	0.0087	5.449e-15	++++	0	2.633	3	0.4517	0.3131	IBD
11	q13.5	76527870	rs56294280	11:76527870:A:G	A	G	0.0986	0.0129	2.115e-14	++++	0	1.647	3	0.6489	0.3946	CD
11	q13.5	76527870	rs56294280	11:76527870:A:G	A	G	0.068	0.0087	5.449e-15	++++	0	2.65	3	0.4487	0.3131	IBD
11	q13.5	76528106	rs2513523	11:76528106:C:T	T	C	-0.0516	0.0083	5.072e-10	----	0	1.913	3	0.5907	0.6083	IBD
11	q13.5	76532655	rs1939467	11:76532655:A:G	A	G	-0.0988	0.013	2.961e-14	----	0	1.508	3	0.6803	0.3946	CD
11	q13.5	76532655	rs1939467	11:76532655:A:G	A	G	-0.0682	0.0087	4.539e-15	----	0	2.749	3	0.432	0.3111	IBD
11	q13.5	76532857	rs2508756	11:76532857:A:G	A	G	-0.087	0.0123	1.514e-12	----	0	2.561	3	0.4644	0.499	CD
11	q13.5	76532857	rs2508756	11:76532857:A:G	A	G	-0.063	0.01	2.976e-10	----	57.6	7.075	3	0.06953	0.4374	UC
11	q13.5	76532857	rs2508756	11:76532857:A:G	A	G	-0.0705	0.0082	8.143e-18	----	50.2	6.019	3	0.1107	0.4374	IBD
11	q13.5	76533476	.	11:76533476:G:GT	G	GT	-0.0865	0.0123	2.028e-12	----	0	2.624	3	0.4532	0.3946	CD
11	q13.5	76533476	.	11:76533476:G:GT	G	GT	-0.0635	0.01	2.153e-10	----	57.2	7.001	3	0.07186	0.4374	UC
11	q13.5	76533476	.	11:76533476:G:GT	G	GT	-0.0706	0.0082	7.322e-18	----	51	6.119	3	0.1059	0.4374	IBD
11	q13.5	76534518	rs2508755	11:76534518:A:G	A	G	-0.0919	0.0123	7.926e-14	----	3.1	3.096	3	0.377	0.3946	CD
11	q13.5	76534518	rs2508755	11:76534518:A:G	A	G	-0.0708	0.0099	8.583e-13	----	57.1	7.001	3	0.07188	0.4602	UC
11	q13.5	76534518	rs2508755	11:76534518:A:G	A	G	-0.0768	0.0082	7.544e-21	----	47.4	5.702	3	0.127	0.4602	IBD
11	q13.5	76540774	rs17749618	11:76540774:A:G	A	G	-0.0994	0.013	2.071e-14	----	0	1.749	3	0.6262	0.3946	CD
11	q13.5	76540774	rs17749618	11:76540774:A:G	A	G	-0.0685	0.0087	3.447e-15	----	0	2.805	3	0.4226	0.3131	IBD
11	q13.5	76541086	rs2508753	11:76541086:C:T	T	C	-0.0483	0.0082	3.856e-09	----	17	3.614	3	0.3063	0.5984	IBD
11	q13.5	76543945	rs2251075	11:76543945:C:G	C	G	0.0821	0.0123	2.476e-11	++++	0	2.295	3	0.5135	0.3946	CD
11	q13.5	76543945	rs2251075	11:76543945:C:G	C	G	0.0617	0.01	6.829e-10	++++	53.9	6.503	3	0.08955	0.4433	UC
11	q13.5	76543945	rs2251075	11:76543945:C:G	C	G	0.0683	0.0082	8.134e-17	++++	36.3	4.712	3	0.1941	0.4433	IBD
11	q13.5	76546171	rs3753051	11:76546171:C:T	T	C	-0.0991	0.013	2.477e-14	----	0	1.723	3	0.6318	0.499	CD
11	q13.5	76546171	rs3753051	11:76546171:C:T	T	C	-0.0682	0.0087	4.539e-15	----	0	2.607	3	0.4562	0.3131	IBD
11	q13.5	76549499	.	11:76549499:A:AC	A	AC	0.1012	0.0129	4.331e-15	++++	0	1.682	3	0.641	0.499	CD
11	q13.5	76549499	.	11:76549499:A:AC	A	AC	0.0576	0.0105	4.118e-08	++++	0	1.451	3	0.6936	0.3121	UC
11	q13.5	76549499	.	11:76549499:A:AC	A	AC	0.0701	0.0086	3.604e-16	++++	0	2.498	3	0.4756	0.3121	IBD
11	q13.5	76550489	rs2513513	11:76550489:A:G	A	G	0.0692	0.0124	2.396e-08	++++	0	0.765	3	0.8578	0.3857	CD
11	q13.5	76550489	rs2513513	11:76550489:A:G	A	G	0.0526	0.0083	2.338e-10	++++	0	2.185	3	0.5349	0.6103	IBD
11	q13.5	76551084	rs1044265	11:76551084:A:G	A	G	0.0866	0.0124	2.872e-12	++++	0	2.317	3	0.5093	0.3857	CD
11	q13.5	76551084	rs1044265	11:76551084:A:G	A	G	0.0651	0.01	7.515e-11	++++	58.2	7.179	3	0.0664	0.4374	UC
11	q13.5	76551084	rs1044265	11:76551084:A:G	A	G	0.0718	0.0083	5.123e-18	++++	46.2	5.578	3	0.1341	0.4374	IBD
11	q13.5	76551608	rs8848	11:76551608:G:T	T	G	-0.0692	0.0124	2.396e-08	----	0	0.788	3	0.8524	0.2336	CD
11	q13.5	76551608	rs8848	11:76551608:G:T	T	G	-0.0525	0.0083	2.527e-10	----	0	2.3	3	0.5126	0.6093	IBD
11	q13.5	76555128	rs2155220	11:76555128:C:T	T	C	-0.0868	0.0123	1.702e-12	----	0	2.616	3	0.4547	0.3807	CD
11	q13.5	76555128	rs2155220	11:76555128:C:T	T	C	-0.064	0.01	1.554e-10	----	59.8	7.464	3	0.05848	0.4364	UC
11	q13.5	76555128	rs2155220	11:76555128:C:T	T	C	-0.0712	0.0082	3.857e-18	----	52	6.247	3	0.1002	0.4364	IBD
11	q13.5	76555515	rs2513504	11:76555515:A:G	A	G	0.0722	0.0125	7.65e-09	++++	0	0.974	3	0.8075	0.3857	CD
11	q13.5	76555515	rs2513504	11:76555515:A:G	A	G	0.0542	0.0083	6.572e-11	++++	14.1	3.49	3	0.322	0.6083	IBD
11	q13.5	76555664	rs2513525	11:76555664:G:T	T	G	0.0727	0.0125	6.027e-09	++++	0	1.075	3	0.7832	0.3797	CD
11	q13.5	76555664	rs2513525	11:76555664:G:T	T	G	0.0551	0.0083	3.168e-11	++++	19.8	3.74	3	0.291	0.3907	IBD
11	q13.5	76556073	rs7938856	11:76556073:A:C	A	C	-0.1166	0.014	8.182e-17	----	49	5.878	3	0.1177	0.3946	CD
11	q13.5	76556073	rs7938856	11:76556073:A:C	A	C	-0.0778	0.0114	8.819e-12	----	0	0.416	3	0.937	0.2525	UC
11	q13.5	76556073	rs7938856	11:76556073:A:C	A	C	-0.0894	0.0094	1.895e-21	----	0	2.838	3	0.4172	0.2525	IBD
11	q13.5	76556196	rs55977477	11:76556196:C:T	T	C	-0.0829	0.0126	4.725e-11	----	0	2.182	3	0.5355	0.3946	CD
11	q13.5	76556196	rs55977477	11:76556196:C:T	T	C	-0.0574	0.0084	8.296e-12	----	61.3	7.748	3	0.05151	0.3787	IBD
11	q13.5	76556287	rs56159348	11:76556287:G:T	T	G	-0.1029	0.013	2.465e-15	----	0	2.305	3	0.5116	0.163	CD
11	q13.5	76556287	rs56159348	11:76556287:G:T	T	G	-0.0585	0.0106	3.412e-08	----	0	2.081	3	0.5558	0.3141	UC
11	q13.5	76556287	rs56159348	11:76556287:G:T	T	G	-0.0716	0.0087	1.874e-16	----	28.1	4.174	3	0.2433	0.3141	IBD
11	q13.5	76556433	rs55904328	11:76556433:A:G	A	G	0.1047	0.0131	1.324e-15	++++	0	1.965	3	0.5798	0.163	CD
11	q13.5	76556433	rs55904328	11:76556433:A:G	A	G	0.0584	0.0107	4.817e-08	++++	0	1.723	3	0.6317	0.3082	UC
11	q13.5	76556433	rs55904328	11:76556433:A:G	A	G	0.0719	0.0088	3.072e-16	++++	24	3.947	3	0.2672	0.3082	IBD
11	q13.5	76559639	rs7130588	11:76559639:A:G	A	G	-0.1383	0.0128	3.271e-27	----	49.6	5.948	3	0.1142	0.166	CD
11	q13.5	76559639	rs7130588	11:76559639:A:G	A	G	-0.0941	0.0105	3.191e-19	----	0	2.627	3	0.4527	0.3499	UC
11	q13.5	76559639	rs7130588	11:76559639:A:G	A	G	-0.1081	0.0086	3.096e-36	----	65.6	8.728	3	0.03313	0.3499	IBD
11	q13.5	76559906	rs2508746	11:76559906:C:T	T	C	0.0912	0.0122	7.696e-14	++++	0	1.99	3	0.5744	0.2465	CD
11	q13.5	76559906	rs2508746	11:76559906:C:T	T	C	0.0568	0.0099	9.616e-09	++++	37.5	4.797	3	0.1873	0.4761	UC
11	q13.5	76559906	rs2508746	11:76559906:C:T	T	C	0.0678	0.0082	1.359e-16	++++	46.3	5.587	3	0.1335	0.4761	IBD
11	q13.5	76559961	rs6592645	11:76559961:A:G	A	G	0.1384	0.0128	3.004e-27	++++	50.8	6.092	3	0.1072	0.3012	CD
11	q13.5	76559961	rs6592645	11:76559961:A:G	A	G	0.0943	0.0105	2.684e-19	++++	0	2.661	3	0.4469	0.3489	UC
11	q13.5	76559961	rs6592645	11:76559961:A:G	A	G	0.1082	0.0086	2.673e-36	++++	66.4	8.942	3	0.03008	0.3489	IBD
11	q13.5	76560217	rs2513517	11:76560217:C:T	T	C	-0.0864	0.0123	2.15e-12	----	0	1.727	3	0.631	0.3111	CD
11	q13.5	76560217	rs2513517	11:76560217:C:T	T	C	-0.0579	0.0099	4.961e-09	----	33.7	4.522	3	0.2104	0.497	UC
11	q13.5	76560217	rs2513517	11:76560217:C:T	T	C	-0.0664	0.0082	5.607e-16	----	32.8	4.461	3	0.2158	0.497	IBD
11	q13.5	76560514	rs7947158	11:76560514:A:G	A	G	0.1514	0.0258	4.405e-09	++++	0	1.199	3	0.7533	0.02783	IBD
11	q13.5	76560645	rs2508747	11:76560645:A:G	A	G	0.0878	0.0123	9.455e-13	++++	0	1.873	3	0.5991	0.3499	CD
11	q13.5	76560645	rs2508747	11:76560645:A:G	A	G	0.0584	0.0099	3.657e-09	++++	32.5	4.446	3	0.2172	0.496	UC
11	q13.5	76560645	rs2508747	11:76560645:A:G	A	G	0.0669	0.0082	3.391e-16	++++	33.5	4.511	3	0.2113	0.496	IBD
11	q13.5	76561498	rs1892953	11:76561498:A:G	A	G	0.1018	0.0125	3.824e-16	++++	0	2.564	3	0.4638	0.3211	CD
11	q13.5	76561498	rs1892953	11:76561498:A:G	A	G	0.0838	0.0101	1.067e-16	++++	51.7	6.215	3	0.1016	0.5666	UC
11	q13.5	76561498	rs1892953	11:76561498:A:G	A	G	0.089	0.0083	7.948e-27	++++	48.3	5.797	3	0.1219	0.5666	IBD
11	q13.5	76561733	rs72932425	11:76561733:A:G	A	G	0.2199	0.0403	4.854e-08	++++	0	1.847	3	0.6048	0.3211	CD
11	q13.5	76561733	rs72932425	11:76561733:A:G	A	G	0.1508	0.0258	5.067e-09	++++	0	1.06	3	0.7868	0.02783	IBD
11	q13.5	76562104	rs2509735	11:76562104:A:G	A	G	0.1044	0.0125	6.712e-17	++++	0	2.537	3	0.4686	0.3211	CD
11	q13.5	76562104	rs2509735	11:76562104:A:G	A	G	0.0797	0.0101	2.996e-15	++++	46.2	5.58	3	0.1339	0.5656	UC
11	q13.5	76562104	rs2509735	11:76562104:A:G	A	G	0.0875	0.0083	5.521e-26	++++	44.3	5.389	3	0.1454	0.5656	IBD
11	q13.5	76562304	rs2508748	11:76562304:A:T	A	T	0.1039	0.0125	9.41e-17	++++	0	2.465	3	0.4816	0.4125	CD
11	q13.5	76562304	rs2508748	11:76562304:A:T	A	T	0.0797	0.0101	2.996e-15	++++	46.6	5.621	3	0.1316	0.5656	UC
11	q13.5	76562304	rs2508748	11:76562304:A:T	A	T	0.0874	0.0083	6.275e-26	++++	44.9	5.44	3	0.1423	0.5656	IBD
