## Supplementary Data for "Multi-ancestry genome-wide and transcriptome-wide association analyses identify new risk loci and genes for inflammatory bowel disease" (part 2 of 3)

### Sheet: SD4 (continued)
Supplementary Data 4. Risk SNPs identified in the GWAS meta-analysis of Europeans (P < 5E-08).
11	q13.5	76562390	rs2508749	11:76562390:G:T	T	G	-0.1038	0.0125	1.007e-16	----	0	2.542	3	0.4678	0.3231	CD
11	q13.5	76562390	rs2508749	11:76562390:G:T	T	G	-0.0795	0.0101	3.51e-15	----	45.2	5.472	3	0.1403	0.5656	UC
11	q13.5	76562390	rs2508749	11:76562390:G:T	T	G	-0.0873	0.0083	7.132e-26	----	45.5	5.503	3	0.1385	0.5656	IBD
11	q13.5	76562396	rs2508750	11:76562396:C:T	T	C	-0.1038	0.0125	1.007e-16	----	0	2.54	3	0.4682	0.4712	CD
11	q13.5	76562396	rs2508750	11:76562396:C:T	T	C	-0.0793	0.0101	4.111e-15	----	45.7	5.528	3	0.137	0.5656	UC
11	q13.5	76562396	rs2508750	11:76562396:C:T	T	C	-0.0871	0.0083	9.207e-26	----	45.7	5.523	3	0.1372	0.5656	IBD
11	q13.5	76562482	rs2508751	11:76562482:A:T	A	T	-0.1037	0.0125	1.077e-16	----	0	2.454	3	0.4836	0.4165	CD
11	q13.5	76562482	rs2508751	11:76562482:A:T	A	T	-0.0797	0.0101	2.996e-15	----	46.2	5.572	3	0.1344	0.5656	UC
11	q13.5	76562482	rs2508751	11:76562482:A:T	A	T	-0.0872	0.0083	8.104e-26	----	44.8	5.439	3	0.1423	0.5656	IBD
11	q13.5	76562811	rs2155226	11:76562811:C:T	T	C	-0.1047	0.0124	3.078e-17	----	0	2.436	3	0.487	0.3231	CD
11	q13.5	76562811	rs2155226	11:76562811:C:T	T	C	-0.0802	0.0101	2.012e-15	----	46.3	5.589	3	0.1334	0.5626	UC
11	q13.5	76562811	rs2155226	11:76562811:C:T	T	C	-0.0877	0.0083	4.272e-26	----	46.7	5.627	3	0.1312	0.5626	IBD
11	q13.5	76563161	.	11:76563161:T:TA	T	TA	0.071	0.0124	1.029e-08	?+++	38.4	3.249	2	0.197	0.5666	UC
11	q13.5	76563161	.	11:76563161:T:TA	T	TA	0.0783	0.0103	2.917e-14	?+++	15	2.352	2	0.3085	0.5666	IBD
11	q13.5	76563190	rs2513518	11:76563190:C:G	C	G	0.104	0.0125	8.796e-17	++++	0	2.494	3	0.4764	0.3231	CD
11	q13.5	76563190	rs2513518	11:76563190:C:G	C	G	0.0801	0.0101	2.179e-15	++++	47.8	5.743	3	0.1248	0.5656	UC
11	q13.5	76563190	rs2513518	11:76563190:C:G	C	G	0.0874	0.0083	6.275e-26	++++	46	5.559	3	0.1351	0.5656	IBD
11	q13.5	76564098	rs35238963	11:76564098:A:G	A	G	-0.1039	0.0125	9.41e-17	----	0	2.462	3	0.4821	0.331	CD
11	q13.5	76564098	rs35238963	11:76564098:A:G	A	G	-0.0799	0.0101	2.556e-15	----	47	5.66	3	0.1294	0.5656	UC
11	q13.5	76564098	rs35238963	11:76564098:A:G	A	G	-0.0874	0.0083	6.275e-26	----	45.1	5.463	3	0.1409	0.5656	IBD
11	q13.5	76564534	rs11606100	11:76564534:A:T	A	T	-0.1037	0.0125	1.077e-16	----	0	2.448	3	0.4848	0.328	CD
11	q13.5	76564534	rs11606100	11:76564534:A:T	A	T	-0.08	0.0101	2.36e-15	----	46.9	5.655	3	0.1297	0.5656	UC
11	q13.5	76564534	rs11606100	11:76564534:A:T	A	T	-0.0874	0.0083	6.275e-26	----	45.3	5.482	3	0.1397	0.5656	IBD
11	q13.5	76564659	rs12789493	11:76564659:C:T	T	C	-0.1038	0.0124	5.715e-17	----	0	2.461	3	0.4824	0.3231	CD
11	q13.5	76564659	rs12789493	11:76564659:C:T	T	C	-0.0797	0.0101	2.996e-15	----	46.1	5.566	3	0.1348	0.5646	UC
11	q13.5	76564659	rs12789493	11:76564659:C:T	T	C	-0.0874	0.0083	6.275e-26	----	44.6	5.415	3	0.1438	0.5646	IBD
11	q13.5	76564812	rs12282537	11:76564812:A:C	A	C	0.1032	0.0125	1.506e-16	++++	0	2.434	3	0.4873	0.4155	CD
11	q13.5	76564812	rs12282537	11:76564812:A:C	A	C	0.0802	0.0101	2.012e-15	++++	44.1	5.365	3	0.1469	0.5656	UC
11	q13.5	76564812	rs12282537	11:76564812:A:C	A	C	0.0874	0.0083	6.275e-26	++++	43.5	5.306	3	0.1507	0.5656	IBD
11	q13.5	76564919	NA	11:76564919:A:G	A	G	0.0699	0.0124	1.729e-08	?+++	39.3	3.296	2	0.1925	NA	UC
11	q13.5	76564919	NA	11:76564919:A:G	A	G	0.0777	0.0103	4.569e-14	?+++	21	2.533	2	0.2818	NA	IBD
11	q13.5	76564946	NA	11:76564946:A:C	A	C	-0.07	0.0124	1.65e-08	?---	40.4	3.355	2	0.1869	NA	UC
11	q13.5	76564946	NA	11:76564946:A:C	A	C	-0.0778	0.0103	4.24e-14	?---	22.8	2.59	2	0.2739	NA	IBD
11	q13.5	76565104	NA	11:76565104:C:T	T	C	-0.0699	0.0124	1.729e-08	?---	39.9	3.328	2	0.1894	NA	UC
11	q13.5	76565104	NA	11:76565104:C:T	T	C	-0.0777	0.0103	4.569e-14	?---	21.6	2.551	2	0.2794	NA	IBD
11	q13.5	76565144	rs10899230	11:76565144:C:T	T	C	0.1059	0.0125	2.412e-17	++++	0	2.435	3	0.4872	0.3231	CD
11	q13.5	76565144	rs10899230	11:76565144:C:T	T	C	0.0823	0.0101	3.684e-16	++++	53.2	6.406	3	0.09344	0.5656	UC
11	q13.5	76565144	rs10899230	11:76565144:C:T	T	C	0.09	0.0083	2.144e-27	++++	55.2	6.694	3	0.08232	0.5656	IBD
11	q13.5	76565234	NA	11:76565234:A:C	A	C	-0.0699	0.0124	1.729e-08	?---	39.9	3.328	2	0.1894	NA	UC
11	q13.5	76565234	NA	11:76565234:A:C	A	C	-0.0778	0.0103	4.24e-14	?---	21.1	2.535	2	0.2816	NA	IBD
11	q13.5	76565372	rs10793174	11:76565372:A:C	A	C	0.1041	0.0124	4.653e-17	++++	0	2.005	3	0.5715	0.3231	CD
11	q13.5	76565372	rs10793174	11:76565372:A:C	A	C	0.0798	0.0101	2.767e-15	++++	43.2	5.283	3	0.1522	0.5656	UC
11	q13.5	76565372	rs10793174	11:76565372:A:C	A	C	0.0876	0.0083	4.857e-26	++++	41.5	5.132	3	0.1624	0.5656	IBD
11	q13.5	76565411	NA	11:76565411:A:C	A	C	0.0698	0.0124	1.812e-08	?+++	39.8	3.325	2	0.1897	NA	UC
11	q13.5	76565411	NA	11:76565411:A:C	A	C	0.0777	0.0103	4.569e-14	?+++	20.6	2.52	2	0.2836	NA	IBD
11	q13.5	76565949	NA	11:76565949:A:G	A	G	-0.0699	0.0124	1.729e-08	?---	39.9	3.329	2	0.1893	NA	UC
11	q13.5	76565949	NA	11:76565949:A:G	A	G	-0.0777	0.0103	4.569e-14	?---	21.6	2.551	2	0.2793	NA	IBD
11	q13.5	76565968	NA	11:76565968:A:T	A	T	0.07	0.0124	1.65e-08	?+++	40.2	3.347	2	0.1876	NA	UC
11	q13.5	76565968	NA	11:76565968:A:T	A	T	0.078	0.0103	3.652e-14	?+++	22.2	2.569	2	0.2768	NA	IBD
11	q13.5	76566031	rs7106745	11:76566031:A:C	A	C	-0.1048	0.0125	5.116e-17	----	0	2.188	3	0.5342	0.3231	CD
11	q13.5	76566031	rs7106745	11:76566031:A:C	A	C	-0.08	0.0101	2.36e-15	----	43.4	5.298	3	0.1512	0.5646	UC
11	q13.5	76566031	rs7106745	11:76566031:A:C	A	C	-0.088	0.0083	2.904e-26	----	43.6	5.318	3	0.1499	0.5646	IBD
11	q13.5	76566503	rs4275648	11:76566503:A:C	A	C	0.1035	0.0125	1.232e-16	++++	0	2.401	3	0.4934	0.4155	CD
11	q13.5	76566503	rs4275648	11:76566503:A:C	A	C	0.0797	0.0101	2.996e-15	++++	45.9	5.549	3	0.1357	0.5636	UC
11	q13.5	76566503	rs4275648	11:76566503:A:C	A	C	0.0872	0.0083	8.104e-26	++++	44.3	5.387	3	0.1455	0.5636	IBD
11	q13.5	76566543	rs1892955	11:76566543:C:T	T	C	-0.1025	0.0125	2.404e-16	----	0	1.775	3	0.6204	0.4115	CD
11	q13.5	76566543	rs1892955	11:76566543:C:T	T	C	-0.0802	0.0101	2.012e-15	----	45.2	5.474	3	0.1402	0.5646	UC
11	q13.5	76566543	rs1892955	11:76566543:C:T	T	C	-0.0871	0.0083	9.207e-26	----	39.8	4.987	3	0.1728	0.5646	IBD
11	q13.5	76566637	rs1892956	11:76566637:C:T	T	C	0.1037	0.0124	6.119e-17	++++	0	2.362	3	0.5008	0.3231	CD
11	q13.5	76566637	rs1892956	11:76566637:C:T	T	C	0.08	0.0101	2.36e-15	++++	43.3	5.296	3	0.1514	0.5656	UC
11	q13.5	76566637	rs1892956	11:76566637:C:T	T	C	0.0874	0.0083	6.275e-26	++++	42.6	5.222	3	0.1562	0.5656	IBD
11	q13.5	76566653	rs1892957	11:76566653:A:G	A	G	-0.1038	0.0125	1.007e-16	----	0	2.141	3	0.5436	0.3231	CD
11	q13.5	76566653	rs1892957	11:76566653:A:G	A	G	-0.0799	0.0101	2.556e-15	----	45.2	5.474	3	0.1402	0.5656	UC
11	q13.5	76566653	rs1892957	11:76566653:A:G	A	G	-0.0874	0.0083	6.275e-26	----	41.7	5.149	3	0.1612	0.5656	IBD
11	q13.5	76567214	rs7936562	11:76567214:C:T	T	C	-0.1004	0.0125	9.59e-16	----	0	2.457	3	0.483	0.3231	CD
11	q13.5	76567214	rs7936562	11:76567214:C:T	T	C	-0.0851	0.0101	3.585e-17	----	51	6.126	3	0.1057	0.5666	UC
11	q13.5	76567214	rs7936562	11:76567214:C:T	T	C	-0.0894	0.0083	4.714e-27	----	47.6	5.728	3	0.1256	0.5666	IBD
11	q13.5	76567724	rs1892959	11:76567724:C:T	T	C	-0.0998	0.0125	1.417e-15	----	0	2.374	3	0.4985	0.3231	CD
11	q13.5	76567724	rs1892959	11:76567724:C:T	T	C	-0.0851	0.0101	3.585e-17	----	51.9	6.233	3	0.1008	0.5666	UC
11	q13.5	76567724	rs1892959	11:76567724:C:T	T	C	-0.0891	0.0083	6.976e-27	----	48.5	5.829	3	0.1202	0.5666	IBD
11	q13.5	76567805	.	11:76567805:A:AATATAT	A	AATATAT	0.0906	0.0164	3.306e-08	??++	0	0.018	1	0.8935	0.5656	UC
11	q13.5	76567805	.	11:76567805:A:AATATAT	A	AATATAT	0.0982	0.0137	7.617e-13	??++	0	0.039	1	0.8438	0.5656	IBD
11	q13.5	76568135	rs10899232	11:76568135:C:T	T	C	0.101	0.0125	6.477e-16	++++	0	2.456	3	0.4833	0.4155	CD
11	q13.5	76568135	rs10899232	11:76568135:C:T	T	C	0.0858	0.0101	1.978e-17	++++	51.2	6.147	3	0.1047	0.5666	UC
11	q13.5	76568135	rs10899232	11:76568135:C:T	T	C	0.0899	0.0083	2.446e-27	++++	48.5	5.827	3	0.1203	0.5666	IBD
11	q13.5	76569102	rs6592646	11:76569102:C:T	T	C	0.1029	0.0125	1.841e-16	++++	0	2.515	3	0.4725	0.4155	CD
11	q13.5	76569102	rs6592646	11:76569102:C:T	T	C	0.0811	0.0101	9.771e-16	++++	45.4	5.49	3	0.1392	0.5646	UC
11	q13.5	76569102	rs6592646	11:76569102:C:T	T	C	0.0878	0.0083	3.757e-26	++++	46.6	5.613	3	0.132	0.5646	IBD
11	q13.5	76569388	rs6592647	11:76569388:A:T	A	T	0.1002	0.0125	1.092e-15	++++	0	2.451	3	0.4842	0.3231	CD
11	q13.5	76569388	rs6592647	11:76569388:A:T	A	T	0.0852	0.0101	3.294e-17	++++	52.1	6.266	3	0.09936	0.5656	UC
11	q13.5	76569388	rs6592647	11:76569388:A:T	A	T	0.0895	0.0083	4.136e-27	++++	48.3	5.807	3	0.1214	0.5656	IBD
11	q13.5	76570175	rs2226612	11:76570175:A:G	A	G	-0.0999	0.0125	1.328e-15	----	0	2.421	3	0.4897	0.3231	CD
11	q13.5	76570175	rs2226612	11:76570175:A:G	A	G	-0.0849	0.0101	4.244e-17	----	51.1	6.139	3	0.105	0.5656	UC
11	q13.5	76570175	rs2226612	11:76570175:A:G	A	G	-0.0893	0.0083	5.373e-27	----	47.3	5.696	3	0.1274	0.5656	IBD
11	q13.5	76570466	.	11:76570466:C:CAG	CAG	C	-0.1357	0.0128	2.93e-26	----	57.9	7.124	3	0.06806	0.4155	CD
11	q13.5	76570466	.	11:76570466:C:CAG	CAG	C	-0.0975	0.0104	6.918e-21	----	0	2.458	3	0.4829	0.3529	UC
11	q13.5	76570466	.	11:76570466:C:CAG	CAG	C	-0.109	0.0086	8.196e-37	----	67.7	9.279	3	0.02581	0.3529	IBD
11	q13.5	76570549	rs2212434	11:76570549:C:T	T	C	0.1366	0.0123	1.177e-28	++++	67.6	9.271	3	0.0259	0.3231	CD
11	q13.5	76570549	rs2212434	11:76570549:C:T	T	C	0.1089	0.01	1.286e-27	++++	37	4.761	3	0.1902	0.4423	UC
11	q13.5	76570549	rs2212434	11:76570549:C:T	T	C	0.1174	0.0082	1.712e-46	++++	77.4	13.254	3	0.004118	0.4423	IBD
11	q13.5	76570928	rs7931195	11:76570928:C:T	T	C	-0.1054	0.0125	3.398e-17	----	0	2.356	3	0.5018	0.3211	CD
11	q13.5	76570928	rs7931195	11:76570928:C:T	T	C	-0.0807	0.0101	1.348e-15	----	45.1	5.46	3	0.1411	0.5706	UC
11	q13.5	76570928	rs7931195	11:76570928:C:T	T	C	-0.0885	0.0083	1.522e-26	----	45.1	5.462	3	0.1409	0.5706	IBD
11	q13.5	76572037	rs3862807	11:76572037:A:G	A	G	0.1033	0.0125	1.409e-16	++++	0	2.254	3	0.5215	0.4115	CD
11	q13.5	76572037	rs3862807	11:76572037:A:G	A	G	0.0853	0.0101	3.026e-17	++++	50.9	6.104	3	0.1067	0.5716	UC
11	q13.5	76572037	rs3862807	11:76572037:A:G	A	G	0.0906	0.0083	9.702e-28	++++	48.1	5.783	3	0.1226	0.5716	IBD
11	q13.5	76574378	rs6592651	11:76574378:C:T	T	C	-0.0705	0.0122	7.529e-09	----	7.7	3.25	3	0.3547	0.1223	IBD
11	q13.5	76574535	rs6592652	11:76574535:A:G	A	G	0.1066	0.0125	1.489e-17	++++	0	1.946	3	0.5838	0.3231	CD
11	q13.5	76574535	rs6592652	11:76574535:A:G	A	G	0.0807	0.0101	1.348e-15	++++	33.3	4.496	3	0.2126	0.5716	UC
11	q13.5	76574535	rs6592652	11:76574535:A:G	A	G	0.0893	0.0083	5.373e-27	++++	32.7	4.455	3	0.2163	0.5716	IBD
11	q13.5	76577893	rs10899234	11:76577893:A:G	A	G	-0.0847	0.0131	1.009e-10	----	13.1	3.45	3	0.3272	0.3231	CD
11	q13.5	76577893	rs10899234	11:76577893:A:G	A	G	-0.0806	0.0105	1.639e-14	----	0	1.484	3	0.6859	0.3628	UC
11	q13.5	76577893	rs10899234	11:76577893:A:G	A	G	-0.0815	0.0087	7.405e-21	----	0	0.883	3	0.8295	0.3628	IBD
11	q13.5	76580110	rs61893460	11:76580110:A:G	A	G	0.1402	0.0122	1.451e-30	++++	66.8	9.025	3	0.02896	0.4155	CD
11	q13.5	76580110	rs61893460	11:76580110:A:G	A	G	0.1081	0.0099	9.332e-28	++++	14.6	3.514	3	0.3189	0.4483	UC
11	q13.5	76580110	rs61893460	11:76580110:A:G	A	G	0.118	0.0082	5.959e-47	++++	74.5	11.75	3	0.008289	0.4483	IBD
11	q13.5	76580122	rs11236787	11:76580122:C:T	T	C	-0.0782	0.0138	1.456e-08	----	0	2.613	3	0.4553	0.3231	CD
11	q13.5	76580122	rs11236787	11:76580122:C:T	T	C	-0.0773	0.0111	3.308e-12	----	0	1.617	3	0.6556	0.3002	UC
11	q13.5	76580122	rs11236787	11:76580122:C:T	T	C	-0.0773	0.0092	4.383e-17	----	0	0.946	3	0.8143	0.3002	IBD
11	q13.5	76581529	rs7126418	11:76581529:A:T	A	T	-0.1385	0.0123	2.064e-29	----	64.1	8.362	3	0.0391	0.4155	CD
11	q13.5	76581529	rs7126418	11:76581529:A:T	A	T	-0.1075	0.0099	1.815e-27	----	10.4	3.35	3	0.3408	0.4473	UC
11	q13.5	76581529	rs7126418	11:76581529:A:T	A	T	-0.117	0.0082	3.449e-46	----	72.9	11.069	3	0.01136	0.4473	IBD
11	q13.5	76581531	rs7110818	11:76581531:C:T	T	C	0.1394	0.0123	8.972e-30	++++	63.9	8.302	3	0.04016	0.3231	CD
11	q13.5	76581531	rs7110818	11:76581531:C:T	T	C	0.1079	0.0099	1.165e-27	++++	13.4	3.462	3	0.3257	0.4483	UC
11	q13.5	76581531	rs7110818	11:76581531:C:T	T	C	0.1175	0.0082	1.436e-46	++++	72.9	11.05	3	0.01146	0.4483	IBD
11	q13.5	76582026	rs7114362	11:76582026:C:T	T	C	0.1285	0.0122	6.1e-26	++++	56.1	6.841	3	0.07716	0.3231	CD
11	q13.5	76582026	rs7114362	11:76582026:C:T	T	C	0.1027	0.0099	3.265e-25	++++	7.6	3.246	3	0.3552	0.4851	UC
11	q13.5	76582026	rs7114362	11:76582026:C:T	T	C	0.1104	0.0082	2.568e-41	++++	70.8	10.263	3	0.01646	0.4851	IBD
11	q13.5	76582483	rs7936070	11:76582483:G:T	T	G	0.1335	0.0124	4.975e-27	++++	64	8.34	3	0.03948	0.4155	CD
11	q13.5	76582483	rs7936070	11:76582483:G:T	T	G	0.1064	0.01	1.941e-26	++++	0	2.94	3	0.401	0.4682	UC
11	q13.5	76582483	rs7936070	11:76582483:G:T	T	G	0.114	0.0082	6.122e-44	++++	70.2	10.077	3	0.01792	0.4682	IBD
11	q13.5	76582682	rs7936312	11:76582682:G:T	T	G	0.1343	0.0122	3.489e-28	++++	64.6	8.469	3	0.03725	0.4155	CD
11	q13.5	76582682	rs7936312	11:76582682:G:T	T	G	0.1085	0.0099	5.977e-28	++++	12.6	3.434	3	0.3294	0.4682	UC
11	q13.5	76582682	rs7936312	11:76582682:G:T	T	G	0.1157	0.0082	3.307e-45	++++	73.5	11.308	3	0.01017	0.4682	IBD
11	q13.5	76582714	rs7936323	11:76582714:A:G	A	G	0.135	0.0122	1.843e-28	++++	66.1	8.841	3	0.03148	0.4115	CD
11	q13.5	76582714	rs7936323	11:76582714:A:G	A	G	0.1076	0.0099	1.625e-27	++++	4.2	3.131	3	0.3719	0.4672	UC
11	q13.5	76582714	rs7936323	11:76582714:A:G	A	G	0.1157	0.0081	2.755e-46	++++	73.2	11.195	3	0.01072	0.4672	IBD
11	q13.5	76582761	rs7936434	11:76582761:C:G	C	G	0.1353	0.0123	3.821e-28	++++	66.7	8.998	3	0.02931	0.3231	CD
11	q13.5	76582761	rs7936434	11:76582761:C:G	C	G	0.108	0.0099	1.043e-27	++++	10.3	3.344	3	0.3416	0.4692	UC
11	q13.5	76582761	rs7936434	11:76582761:C:G	C	G	0.116	0.0082	1.967e-45	++++	74	11.537	3	0.009148	0.4692	IBD
11	q13.5	76583792	rs4494327	11:76583792:A:T	A	T	-0.1272	0.0123	4.575e-25	----	55.1	6.685	3	0.08265	0.4155	CD
11	q13.5	76583792	rs4494327	11:76583792:A:T	A	T	-0.1039	0.0099	9.113e-26	----	18.4	3.675	3	0.2988	0.492	UC
11	q13.5	76583792	rs4494327	11:76583792:A:T	A	T	-0.1107	0.0082	1.564e-41	----	71.9	10.694	3	0.0135	0.492	IBD
11	q13.5	76584554	rs11236791	11:76584554:A:G	A	G	0.1403	0.0123	3.88e-30	++++	68.3	9.462	3	0.02374	0.3231	CD
11	q13.5	76584554	rs11236791	11:76584554:A:G	A	G	0.1081	0.0099	9.332e-28	++++	14.1	3.493	3	0.3217	0.4493	UC
11	q13.5	76584554	rs11236791	11:76584554:A:G	A	G	0.1182	0.0082	4.187e-47	++++	74.9	11.957	3	0.00753	0.4493	IBD
11	q13.5	76585239	rs11236795	11:76585239:C:T	T	C	-0.1047	0.0152	5.652e-12	----	77.4	13.262	3	0.004103	0.4165	CD
11	q13.5	76585239	rs11236795	11:76585239:C:T	T	C	-0.077	0.01	1.361e-14	----	72.1	10.77	3	0.01304	0.7932	IBD
11	q13.5	76585627	rs10160518	11:76585627:A:G	A	G	-0.1284	0.0122	6.655e-26	----	58.4	7.204	3	0.06567	0.3231	CD
11	q13.5	76585627	rs10160518	11:76585627:A:G	A	G	-0.1043	0.0099	5.936e-26	----	21.4	3.818	3	0.2818	0.492	UC
11	q13.5	76585627	rs10160518	11:76585627:A:G	A	G	-0.1112	0.0081	6.864e-43	----	73.1	11.173	3	0.01083	0.492	IBD
11	q13.5	76587581	rs397732374	11:76587581:G:GT	G	GT	-0.1408	0.0122	8.198e-31	----	67.9	9.357	3	0.0249	0.4155	CD
11	q13.5	76587581	rs397732374	11:76587581:G:GT	G	GT	-0.1081	0.0099	9.332e-28	----	4.1	3.129	3	0.3721	0.4503	UC
11	q13.5	76587581	rs397732374	11:76587581:G:GT	G	GT	-0.1183	0.0082	3.508e-47	----	74.3	11.657	3	0.008656	0.4503	IBD
11	q13.5	76588150	rs2155219	11:76588150:G:T	T	G	0.1277	0.0122	1.222e-25	++++	58.3	7.195	3	0.06594	0.4105	CD
11	q13.5	76588150	rs2155219	11:76588150:G:T	T	G	0.1034	0.0098	5.025e-26	++++	24.5	3.975	3	0.2642	0.4911	UC
11	q13.5	76588150	rs2155219	11:76588150:G:T	T	G	0.1103	0.0081	3.161e-42	++++	73.9	11.474	3	0.009422	0.4911	IBD
11	q13.5	76588605	rs11236797	11:76588605:A:C	A	C	0.1412	0.0123	1.669e-30	++++	68.6	9.544	3	0.02287	0.3231	CD
11	q13.5	76588605	rs11236797	11:76588605:A:C	A	C	0.1085	0.0099	5.977e-28	++++	8.8	3.288	3	0.3493	0.4503	UC
11	q13.5	76588605	rs11236797	11:76588605:A:C	A	C	0.1187	0.0082	1.728e-47	++++	74.6	11.795	3	0.008118	0.4503	IBD
11	q13.5	76588800	.	11:76588800:C:CCCAGTAT	CCCAGTAT	C	-0.1276	0.0122	1.332e-25	----	55.5	6.741	3	0.08064	0.4115	CD
11	q13.5	76588800	.	11:76588800:C:CCCAGTAT	CCCAGTAT	C	-0.1045	0.0099	4.788e-26	----	21.6	3.827	3	0.2807	0.493	UC
11	q13.5	76588800	.	11:76588800:C:CCCAGTAT	CCCAGTAT	C	-0.1111	0.0082	8.056e-42	----	72.7	10.975	3	0.01186	0.493	IBD
11	q13.5	76590211	rs7926914	11:76590211:G:T	T	G	0.129	0.0126	1.338e-24	++++	59.7	7.451	3	0.05882	0.3231	CD
11	q13.5	76590211	rs7926914	11:76590211:G:T	T	G	0.0922	0.0102	1.578e-19	++++	0	1.22	3	0.7483	0.3738	UC
11	q13.5	76590211	rs7926914	11:76590211:G:T	T	G	0.1038	0.0084	4.457e-35	++++	62.1	7.916	3	0.04778	0.3738	IBD
11	q13.5	76590272	rs7927894	11:76590272:C:T	T	C	0.1284	0.0125	9.423e-25	++++	60.9	7.665	3	0.05346	0.3231	CD
11	q13.5	76590272	rs7927894	11:76590272:C:T	T	C	0.0923	0.0102	1.443e-19	++++	0	1.431	3	0.6982	0.3738	UC
11	q13.5	76590272	rs7927894	11:76590272:C:T	T	C	0.1036	0.0084	5.992e-35	++++	64.8	8.521	3	0.03639	0.3738	IBD
11	q13.5	76590331	rs7927997	11:76590331:C:T	T	C	0.1293	0.0125	4.455e-25	++++	61.9	7.864	3	0.0489	0.4115	CD
11	q13.5	76590331	rs7927997	11:76590331:C:T	T	C	0.0923	0.0102	1.443e-19	++++	0	1.418	3	0.7013	0.3748	UC
11	q13.5	76590331	rs7927997	11:76590331:C:T	T	C	0.1038	0.0084	4.457e-35	++++	65.3	8.654	3	0.03427	0.3748	IBD
11	q13.5	76591023	rs7931483	11:76591023:A:C	A	C	0.1065	0.0168	2.308e-10	?+++	6.8	2.146	2	0.342	0.4155	CD
11	q13.5	76591023	rs7931483	11:76591023:A:C	A	C	0.1041	0.0121	7.745e-18	?+++	24.6	2.653	2	0.2655	0.4702	UC
11	q13.5	76591023	rs7931483	11:76591023:A:C	A	C	0.1032	0.01	5.722e-25	?+++	63.5	5.477	2	0.06466	0.4702	IBD
11	q13.5	76591029	rs7930763	11:76591029:A:G	A	G	0.0999	0.0168	2.741e-09	?+++	0	1.137	2	0.5664	0.3231	CD
11	q13.5	76591029	rs7930763	11:76591029:A:G	A	G	0.0985	0.012	2.243e-16	?+++	35.9	3.118	2	0.2103	0.493	UC
11	q13.5	76591029	rs7930763	11:76591029:A:G	A	G	0.0983	0.01	8.362e-23	?+++	65.4	5.774	2	0.05574	0.493	IBD
11	q13.5	76592151	.	11:76592151:A:AG	A	AG	-0.0963	0.0147	5.715e-11	----	0	1.455	3	0.6926	0.4155	CD
11	q13.5	76592151	.	11:76592151:A:AG	A	AG	-0.0902	0.0117	1.264e-14	----	0	1.982	3	0.5762	0.2445	UC
11	q13.5	76592151	.	11:76592151:A:AG	A	AG	-0.0884	0.0096	3.312e-20	----	0	2.069	3	0.5583	0.2445	IBD
11	q13.5	76603890	rs17135034	11:76603890:G:T	T	G	-0.0735	0.0116	2.355e-10	----	44	5.355	3	0.1476	0.1372	IBD
11	q13.5	76605472	rs12291941	11:76605472:C:T	T	C	0.0699	0.0113	6.177e-10	++++	44.8	5.43	3	0.1429	0.1392	IBD
11	q13.5	76607957	rs11236804	11:76607957:C:T	T	C	0.07	0.0113	5.84e-10	++++	47.9	5.762	3	0.1238	0.1392	IBD
11	q13.5	76608172	rs11236805	11:76608172:A:G	A	G	-0.072	0.0116	5.404e-10	----	45.2	5.478	3	0.1399	0.1372	IBD
11	q13.5	76611506	rs17160155	11:76611506:A:G	A	G	0.0721	0.0116	5.116e-10	++++	39.4	4.954	3	0.1752	0.1372	IBD
11	q13.5	76611553	rs7105070	11:76611553:A:C	A	C	0.0692	0.0114	1.278e-09	++++	41.8	5.153	3	0.1609	0.1392	IBD
11	q13.5	76611623	rs7105100	11:76611623:A:G	A	G	0.0695	0.0114	1.084e-09	++++	42.1	5.186	3	0.1587	0.1392	IBD
11	q13.5	76611910	rs17135043	11:76611910:A:G	A	G	0.0697	0.0114	9.714e-10	++++	43.4	5.302	3	0.151	0.1392	IBD
11	q13.5	76611962	rs78281921	11:76611962:A:G	A	G	0.0697	0.0114	9.714e-10	++++	44.1	5.368	3	0.1468	0.1392	IBD
11	q13.5	76612378	rs59899852	11:76612378:C:T	T	C	0.0688	0.0115	2.196e-09	++++	30.4	4.311	3	0.2298	0.1342	IBD
11	q13.5	76612978	rs76661639	11:76612978:A:G	A	G	-0.069	0.0115	1.973e-09	----	30.4	4.309	3	0.23	0.1342	IBD
11	q13.5	76613489	rs75640267	11:76613489:A:G	A	G	0.0686	0.0115	2.443e-09	++++	31.6	4.386	3	0.2226	0.1342	IBD
11	q13.5	76613567	rs74902010	11:76613567:G:T	T	G	0.0727	0.0119	1.001e-09	++++	36.4	4.715	3	0.1939	0.1322	IBD
11	q13.5	76613574	rs77316186	11:76613574:A:G	A	G	-0.0693	0.0116	2.313e-09	----	35.7	4.663	3	0.1982	0.1342	IBD
11	q13.5	76613692	rs61580601	11:76613692:A:G	A	G	-0.0691	0.0116	2.571e-09	----	33.3	4.498	3	0.2125	0.1342	IBD
11	q13.5	76613978	rs59656935	11:76613978:A:G	A	G	-0.0686	0.0116	3.343e-09	----	29.7	4.268	3	0.2339	0.1342	IBD
11	q13.5	76614066	rs58547072	11:76614066:A:G	A	G	0.0692	0.0115	1.773e-09	++++	25	3.998	3	0.2617	0.1342	IBD
11	q13.5	76614238	rs17135045	11:76614238:A:G	A	G	-0.0713	0.0118	1.519e-09	----	29.3	4.246	3	0.2361	0.1322	IBD
11	q13.5	76615356	rs12274264	11:76615356:C:T	T	C	0.0689	0.0115	2.082e-09	++++	32	4.411	3	0.2204	0.1342	IBD
11	q13.5	76616096	rs80171612	11:76616096:C:T	T	C	-0.069	0.0115	1.973e-09	----	36.3	4.706	3	0.1946	0.1342	IBD
11	q13.5	76616322	rs75729369	11:76616322:C:T	T	C	-0.0687	0.0123	2.332e-08	----	35.1	4.624	3	0.2015	0.1133	IBD
11	q13.5	76616554	rs79893127	11:76616554:A:G	A	G	0.0724	0.0118	8.484e-10	++++	33.1	4.487	3	0.2135	0.1322	IBD
11	q13.5	76616839	rs78536315	11:76616839:C:T	T	C	-0.0718	0.0119	1.603e-09	----	31.6	4.387	3	0.2226	0.1312	IBD
11	q13.5	76616916	rs7126960	11:76616916:A:G	A	G	0.0722	0.0118	9.437e-10	++++	32.1	4.419	3	0.2196	0.1322	IBD
11	q13.5	76617557	rs12269909	11:76617557:C:T	T	C	-0.082	0.0145	1.557e-08	----	0	0.164	3	0.9832	0.1312	UC
11	q13.5	76617557	rs12269909	11:76617557:C:T	T	C	-0.0761	0.012	2.273e-10	----	47.6	5.72	3	0.126	0.1312	IBD
11	q13.5	76617564	rs12276762	11:76617564:A:G	A	G	0.082	0.0145	1.557e-08	++++	0	0.172	3	0.982	0.1322	UC
11	q13.5	76617564	rs12276762	11:76617564:A:G	A	G	0.0769	0.012	1.471e-10	++++	51.2	6.146	3	0.1047	0.1322	IBD
11	q13.5	76617577	rs4990191	11:76617577:A:G	A	G	-0.0812	0.0144	1.712e-08	----	0	0.308	3	0.9586	0.1322	UC
11	q13.5	76617577	rs4990191	11:76617577:A:G	A	G	-0.0769	0.0119	1.032e-10	----	54.8	6.637	3	0.08441	0.1322	IBD
11	q13.5	76617672	rs4990190	11:76617672:A:C	A	C	-0.072	0.0118	1.049e-09	----	31.7	4.391	3	0.2222	0.1322	IBD
11	q13.5	76618310	rs78694531	11:76618310:A:G	A	G	0.0715	0.0118	1.367e-09	++++	31	4.348	3	0.2263	0.1322	IBD
11	q13.5	76620349	rs147739507	11:76620349:A:C	A	C	0.0726	0.0119	1.055e-09	++++	35.2	4.627	3	0.2013	0.1312	IBD
11	q13.5	76621094	rs79851574	11:76621094:C:G	C	G	0.0716	0.0119	1.779e-09	++++	30.2	4.299	3	0.2309	0.1322	IBD
11	q13.5	76621146	rs78453522	11:76621146:A:T	A	T	0.0717	0.0119	1.689e-09	++++	32.2	4.424	3	0.2191	0.1322	IBD
11	q13.5	76622152	rs7101927	11:76622152:G:T	T	G	0.0715	0.0119	1.874e-09	++++	26	4.053	3	0.2558	0.1312	IBD
11	q13.5	76623085	rs1320681	11:76623085:A:C	A	C	0.0661	0.0111	2.601e-09	++++	57.7	7.097	3	0.06886	0.1571	IBD
11	q13.5	76623773	rs7940340	11:76623773:C:T	T	C	-0.0643	0.0111	6.923e-09	----	41.6	5.139	3	0.1619	0.1561	IBD
11	q13.5	76624380	rs11236810	11:76624380:C:G	C	G	-0.0991	0.0163	1.204e-09	----	35.1	4.62	3	0.2019	0.4165	CD
11	q13.5	76624380	rs11236810	11:76624380:C:G	C	G	-0.0826	0.0133	5.281e-10	----	0	1.87	3	0.5998	0.2296	UC
11	q13.5	76624380	rs11236810	11:76624380:C:G	C	G	-0.0864	0.0109	2.252e-15	----	0	2.003	3	0.5718	0.2296	IBD
11	q13.5	76625165	rs7114909	11:76625165:C:T	T	C	0.0584	0.0106	3.6e-08	++++	49.1	5.892	3	0.117	0.175	IBD
11	q13.5	76691659	NA	11:76691659:C:G	C	G	-0.1657	0.0301	3.692e-08	?---	0	0.056	2	0.9723	NA	IBD
11	q14.1	78466573	rs7945881	11:78466573:C:T	T	C	0.0667	0.0122	4.572e-08	++++	0	0.839	3	0.84	0.1978	UC
11	q14.1	78479294	rs908003	11:78479294:A:T	A	T	0.0675	0.0122	3.152e-08	++++	0	0.847	3	0.8382	0.1978	UC
11	q14.1	78481102	rs7131199	11:78481102:G:T	T	G	-0.0682	0.0123	2.944e-08	----	0	0.73	3	0.8661	0.1968	UC
11	q14.1	78486237	rs6592779	11:78486237:C:G	C	G	0.0671	0.0122	3.798e-08	++++	0	0.773	3	0.856	0.1968	UC
11	q14.1	78501697	rs12794810	11:78501697:C:T	T	C	0.0682	0.0124	3.798e-08	++++	0	1.933	3	0.5864	0.8072	UC
11	q14.1	78503503	rs7931841	11:78503503:G:T	T	G	-0.0671	0.0122	3.798e-08	----	0	0.729	3	0.8664	0.7992	UC
11	q14.1	78513862	rs7938257	11:78513862:A:G	A	G	0.0669	0.0122	4.167e-08	++++	0	0.896	3	0.8264	0.8042	UC
11	q14.1	78514215	rs7944485	11:78514215:C:T	T	C	0.0671	0.0123	4.889e-08	++++	0	1.133	3	0.7692	0.8042	UC
11	q14.1	78515318	rs4945286	11:78515318:G:T	T	G	0.0699	0.0125	2.245e-08	++++	0	1.299	3	0.7293	0.8012	UC
11	q14.1	78515475	rs4945287	11:78515475:C:T	T	C	-0.0673	0.0122	3.46e-08	----	0	0.809	3	0.8473	0.7982	UC
11	q14.1	78516350	rs7112872	11:78516350:A:C	A	C	-0.0673	0.0122	3.46e-08	----	0	0.925	3	0.8195	0.8002	UC
11	q14.1	78516744	rs4944205	11:78516744:A:T	A	T	-0.0677	0.0122	2.87e-08	----	0	0.931	3	0.818	0.8002	UC
11	q14.1	78518121	rs12363982	11:78518121:C:T	T	C	-0.0668	0.0122	4.365e-08	----	0	0.857	3	0.8358	0.7992	UC
11	q14.1	78518566	rs7106931	11:78518566:A:G	A	G	0.0697	0.0122	1.109e-08	++++	0	0.766	3	0.8576	0.8032	UC
11	q14.1	78521399	rs4579956	11:78521399:C:G	C	G	-0.0712	0.0122	5.345e-09	----	0	0.892	3	0.8273	0.8032	UC
11	q14.1	78523744	rs6592784	11:78523744:C:T	T	C	-0.0691	0.0122	1.479e-08	----	0	0.798	3	0.85	0.8032	UC
11	q14.1	78524049	rs6592785	11:78524049:C:T	T	C	-0.0675	0.0122	3.152e-08	----	0	0.712	3	0.8704	0.8002	UC
11	q14.1	78526520	rs10793321	11:78526520:A:G	A	G	0.0706	0.0123	9.477e-09	++++	0	0.777	3	0.8549	0.8062	UC
11	q14.1	78526703	rs10899538	11:78526703:C:T	T	C	-0.0673	0.0122	3.46e-08	----	0	0.848	3	0.838	0.7992	UC
11	q14.1	78530595	rs6592786	11:78530595:C:T	T	C	0.0677	0.0122	2.87e-08	++++	0	0.978	3	0.8066	0.8022	UC
11	q14.1	78531569	rs10793322	11:78531569:C:T	T	C	0.0699	0.0122	1.007e-08	++++	0	1.049	3	0.7894	0.8042	UC
11	q14.1	78532088	rs4285892	11:78532088:A:C	A	C	-0.0676	0.0122	3.008e-08	----	0	0.988	3	0.8042	0.8002	UC
11	q14.1	78532697	rs10899539	11:78532697:C:T	T	C	0.067	0.0122	3.979e-08	++++	0	0.999	3	0.8016	0.8002	UC
11	q14.1	78533124	rs10793323	11:78533124:C:T	T	C	-0.0672	0.0122	3.625e-08	----	0	0.997	3	0.8019	0.8002	UC
11	q14.1	78534288	rs4945289	11:78534288:G:T	T	G	-0.0666	0.0122	4.788e-08	----	0	0.977	3	0.8067	0.8002	UC
11	q14.1	78534503	rs10899540	11:78534503:A:T	A	T	-0.0666	0.0122	4.788e-08	----	0	0.913	3	0.8223	0.8002	UC
11	q14.1	78534527	rs10899541	11:78534527:C:T	T	C	-0.0671	0.0122	3.798e-08	----	0	0.898	3	0.8258	0.8002	UC
11	q14.1	78535526	rs10899542	11:78535526:G:T	T	G	0.0675	0.0122	3.152e-08	++++	0	0.948	3	0.8138	0.8002	UC
11	q14.1	78535721	rs6592789	11:78535721:C:G	C	G	-0.0701	0.0122	9.143e-09	----	0	1.002	3	0.8008	0.8052	UC
11	q14.1	78537351	rs11237537	11:78537351:A:G	A	G	0.0694	0.0122	1.281e-08	++++	0	1.128	3	0.7704	0.8042	UC
11	q14.1	78538724	rs10899543	11:78538724:A:G	A	G	-0.0678	0.0122	2.739e-08	----	0	0.901	3	0.8251	0.8002	UC
11	q14.1	78539325	rs10899545	11:78539325:C:T	T	C	-0.067	0.0122	3.979e-08	----	0	0.893	3	0.8272	0.8002	UC
11	q14.1	78539910	rs10751293	11:78539910:A:T	A	T	0.0671	0.0122	3.798e-08	++++	0	0.886	3	0.8289	0.8002	UC
11	q14.1	78540198	rs4254095	11:78540198:A:T	A	T	-0.069	0.0122	1.552e-08	----	0	0.686	3	0.8765	0.8042	UC
11	q14.1	78540486	.	11:78540486:C:CT	CT	C	0.0675	0.0122	3.152e-08	++++	0	0.792	3	0.8513	0.8012	UC
11	q14.1	78541203	rs4945290	11:78541203:C:T	T	C	-0.0672	0.0122	3.625e-08	----	0	0.938	3	0.8163	0.8012	UC
11	q14.1	78541529	rs10793325	11:78541529:C:T	T	C	0.0678	0.0122	2.739e-08	++++	0	0.939	3	0.8161	0.8012	UC
11	q14.1	78542257	rs10751294	11:78542257:A:T	A	T	-0.0679	0.0122	2.613e-08	----	0	0.937	3	0.8165	0.8012	UC
11	q14.1	78543378	rs4945292	11:78543378:A:T	A	T	-0.0668	0.0122	4.365e-08	----	0	0.941	3	0.8155	0.8022	UC
11	q14.1	78543508	rs4945293	11:78543508:C:T	T	C	0.0675	0.0122	3.152e-08	++++	0	0.987	3	0.8043	0.8012	UC
11	q14.1	78543674	rs10899547	11:78543674:C:T	T	C	-0.068	0.0122	2.493e-08	----	0	0.879	3	0.8304	0.8022	UC
11	q14.1	78543913	rs10899548	11:78543913:A:C	A	C	-0.0678	0.0122	2.739e-08	----	0	0.898	3	0.826	0.8012	UC
11	q14.1	78544343	rs10899549	11:78544343:C:T	T	C	0.0678	0.0122	2.739e-08	++++	0	0.922	3	0.8202	0.8012	UC
11	q14.1	78544376	rs10793326	11:78544376:A:C	A	C	0.0706	0.0122	7.17e-09	++++	0	0.774	3	0.8558	0.8052	UC
11	q14.1	78544724	rs11237538	11:78544724:A:G	A	G	0.0671	0.0122	3.798e-08	++++	0	0.882	3	0.8298	0.8012	UC
11	q14.1	78545032	rs10899550	11:78545032:A:G	A	G	-0.0671	0.0122	3.798e-08	----	0	0.928	3	0.8186	0.8012	UC
11	q14.1	78545822	rs10793328	11:78545822:A:G	A	G	0.0689	0.0122	1.628e-08	++++	0	0.797	3	0.8502	0.8042	UC
11	q14.1	78545952	rs10899551	11:78545952:A:C	A	C	-0.067	0.0121	3.074e-08	----	0	0.897	3	0.8261	0.8012	UC
11	q14.1	78546256	rs4559714	11:78546256:C:T	T	C	-0.0672	0.0122	3.625e-08	----	0	1.031	3	0.7938	0.7982	UC
11	q14.1	78546616	rs4387376	11:78546616:C:T	T	C	0.068	0.0121	1.911e-08	++++	0	0.913	3	0.8222	0.8012	UC
11	q14.1	78547101	rs4245460	11:78547101:C:G	C	G	-0.0707	0.0122	6.829e-09	----	0	0.885	3	0.829	0.8072	UC
11	q14.1	78549115	rs4492845	11:78549115:C:T	T	C	-0.0676	0.0122	3.008e-08	----	0	0.838	3	0.8403	0.8012	UC
11	q14.1	78549653	rs4565922	11:78549653:A:G	A	G	0.0672	0.0122	3.625e-08	++++	0	0.942	3	0.8152	0.8012	UC
11	q14.1	78550657	rs11237541	11:78550657:C:T	T	C	0.068	0.0122	2.493e-08	++++	0	0.853	3	0.8368	0.8012	UC
11	q14.1	78551198	rs4597089	11:78551198:A:G	A	G	0.0674	0.0122	3.303e-08	++++	0	0.919	3	0.8209	0.8012	UC
11	q14.1	78551216	rs10899552	11:78551216:A:G	A	G	-0.0675	0.0122	3.152e-08	----	0	0.885	3	0.8291	0.8012	UC
11	q14.1	78551278	rs7127028	11:78551278:A:G	A	G	0.0682	0.0122	2.269e-08	++++	0	0.861	3	0.8348	0.8012	UC
11	q14.1	78551572	rs6592790	11:78551572:C:T	T	C	0.0677	0.0122	2.87e-08	++++	0	0.865	3	0.8339	0.8012	UC
11	q14.1	78551622	rs7110916	11:78551622:A:G	A	G	-0.0675	0.0122	3.152e-08	----	0	0.884	3	0.8294	0.8012	UC
11	q14.1	78552081	rs4944206	11:78552081:C:T	T	C	0.0679	0.0122	2.613e-08	++++	0	0.898	3	0.8259	0.8012	UC
11	q14.1	78552285	rs4482052	11:78552285:A:G	A	G	0.0683	0.0122	2.164e-08	++++	0	0.864	3	0.8341	0.8012	UC
11	q14.1	78552801	rs4590904	11:78552801:C:T	T	C	-0.0679	0.0122	2.613e-08	----	0	0.991	3	0.8035	0.8012	UC
11	q14.1	78553156	rs7481910	11:78553156:C:G	C	G	-0.0674	0.0122	3.303e-08	----	0	1.271	3	0.7361	0.8012	UC
11	q14.1	78553185	rs12793872	11:78553185:A:G	A	G	0.0683	0.0122	2.164e-08	++++	0	1.163	3	0.7619	0.8012	UC
11	q14.1	78553375	rs4944207	11:78553375:A:G	A	G	0.0671	0.0122	3.798e-08	++++	0	1.101	3	0.7768	0.8012	UC
11	q14.1	78554164	rs10899553	11:78554164:A:G	A	G	0.0676	0.0122	3.008e-08	++++	0	1.188	3	0.756	0.8012	UC
11	q14.1	78554609	rs10793329	11:78554609:C:G	C	G	-0.0667	0.0122	4.572e-08	----	0	1.368	3	0.7131	0.8012	UC
11	q14.1	78554621	rs10899554	11:78554621:G:T	T	G	0.0675	0.0122	3.152e-08	++++	0	1.261	3	0.7385	0.8012	UC
11	q14.1	78555001	rs10751295	11:78555001:A:T	A	T	-0.0675	0.0122	3.152e-08	----	0	1.33	3	0.7219	0.8012	UC
11	q14.1	78555181	rs7938816	11:78555181:C:T	T	C	0.07	0.0123	1.263e-08	++++	0	1.087	3	0.7802	0.8052	UC
11	q14.1	78555556	rs7936232	11:78555556:A:G	A	G	0.0678	0.0122	2.739e-08	++++	0	1.226	3	0.7467	0.8012	UC
11	q14.1	78555878	rs11237546	11:78555878:C:T	T	C	0.0674	0.0122	3.303e-08	++++	0	1.321	3	0.7243	0.8012	UC
11	q14.1	78557479	rs7122676	11:78557479:A:G	A	G	0.0685	0.0122	1.968e-08	++++	0	1.149	3	0.7652	0.8032	UC
11	q14.1	78558915	rs7111004	11:78558915:A:G	A	G	-0.0668	0.0122	4.365e-08	----	0	0.915	3	0.8219	0.7982	UC
11	q14.1	78558974	rs10793332	11:78558974:C:G	C	G	0.0666	0.0122	4.788e-08	++++	0	1.301	3	0.7289	0.7962	UC
11	q14.1	78559119	rs7937120	11:78559119:A:C	A	C	-0.0674	0.0122	3.303e-08	----	0	1.283	3	0.7331	0.7972	UC
11	q14.1	78560568	rs6592792	11:78560568:A:C	A	C	0.0737	0.0124	2.789e-09	++++	0	1.474	3	0.6883	0.8111	UC
11	q23.2	114410053	rs9326243	11:114410053:A:G	A	G	0.0697	0.0127	4.061e-08	++++	39.8	4.985	3	0.1729	0.1978	UC
11	q23.2	114411436	rs11214982	11:114411436:A:G	A	G	-0.0701	0.0127	3.396e-08	----	40.4	5.038	3	0.1691	0.1978	UC
11	q23.2	114414337	rs3863300	11:114414337:C:T	T	C	-0.0696	0.0127	4.246e-08	----	39.4	4.954	3	0.1752	0.1978	UC
11	q23.2	114415947	rs2365626	11:114415947:C:T	T	C	0.0712	0.0117	1.162e-09	++++	0	2.215	3	0.5291	0.2425	UC
11	q23.2	114418466	rs10790010	11:114418466:C:G	C	G	0.0721	0.0126	1.051e-08	++++	38.2	4.856	3	0.1826	0.1968	UC
11	q23.2	114421292	rs11214985	11:114421292:A:G	A	G	-0.0699	0.0127	3.714e-08	----	35.3	4.638	3	0.2003	0.1978	UC
11	q23.2	114427149	rs6589429	11:114427149:A:G	A	G	0.0682	0.0117	5.574e-09	++++	34.4	4.576	3	0.2056	0.2316	UC
11	q23.2	114427512	rs4121638	11:114427512:A:G	A	G	0.0678	0.0117	6.837e-09	++++	38.4	4.867	3	0.1818	0.2306	UC
11	q23.2	114428199	rs519012	11:114428199:A:G	A	G	-0.0573	0.0105	4.839e-08	----	32.9	4.471	3	0.2149	0.327	UC
11	q23.2	114433444	rs550324	11:114433444:A:T	A	T	0.0574	0.0105	4.586e-08	++++	36.1	4.698	3	0.1953	0.327	UC
11	q23.2	114433455	rs610162	11:114433455:C:G	C	G	0.0577	0.0105	3.902e-08	++++	37.5	4.797	3	0.1873	0.327	UC
11	q23.2	114434527	rs34521319	11:114434527:T:TG	T	TG	0.059	0.0106	2.606e-08	++++	38.8	4.902	3	0.1791	0.327	UC
11	q23.2	114443325	rs11214993	11:114443325:C:T	T	C	-0.0678	0.0117	6.837e-09	----	37.1	4.771	3	0.1894	0.2296	UC
11	q23.2	114444250	rs2271716	11:114444250:C:T	T	C	-0.0685	0.0117	4.779e-09	----	37.8	4.824	3	0.1851	0.2306	UC
11	q23.2	114449038	rs525173	11:114449038:A:G	A	G	0.0612	0.0109	1.969e-08	++++	31.6	4.387	3	0.2226	0.2783	UC
11	q23.2	114451640	rs491469	11:114451640:A:G	A	G	0.0615	0.0109	1.679e-08	++++	27.4	4.132	3	0.2476	0.2793	UC
11	q23.2	114452905	rs545355	11:114452905:A:G	A	G	0.0586	0.01	4.629e-09	++++	0	2.18	3	0.5359	0.4622	UC
11	q23.2	114453250	rs548236	11:114453250:A:G	A	G	0.0779	0.0101	1.23e-14	++++	0	2.144	3	0.543	0.3579	UC
11	q23.2	114453250	rs548236	11:114453250:A:G	A	G	0.0547	0.0084	7.42e-11	++++	0	0.817	3	0.8453	0.3579	IBD
11	q23.2	114453304	rs477238	11:114453304:A:G	A	G	0.0634	0.0099	1.513e-10	++++	0	2.778	3	0.4271	0.4791	UC
11	q23.2	114453304	rs477238	11:114453304:A:G	A	G	0.0448	0.0082	4.671e-08	++++	0	0.731	3	0.866	0.4791	IBD
11	q23.2	114453462	rs11214996	11:114453462:C:T	T	C	-0.0701	0.0115	1.09e-09	----	14.6	3.513	3	0.3191	0.2495	UC
11	q23.2	114453590	rs11214997	11:114453590:A:G	A	G	-0.0701	0.0115	1.09e-09	----	14.7	3.516	3	0.3186	0.2495	UC
11	q23.2	114453722	rs12226764	11:114453722:A:G	A	G	-0.0701	0.0115	1.09e-09	----	14.5	3.508	3	0.3197	0.2495	UC
11	q23.2	114455216	rs10891663	11:114455216:G:T	T	G	-0.0697	0.0115	1.354e-09	----	13.4	3.464	3	0.3255	0.2495	UC
11	q23.2	114456112	rs527717	11:114456112:A:G	A	G	0.0587	0.0099	3.042e-09	++++	0	2.323	3	0.5081	0.4911	UC
11	q23.2	114456232	rs619689	11:114456232:C:G	C	G	0.0587	0.0099	3.042e-09	++++	0	2.359	3	0.5014	0.4911	UC
11	q23.2	114456431	rs34663079	11:114456431:C:T	T	C	0.0698	0.0115	1.283e-09	++++	13.7	3.478	3	0.3236	0.2495	UC
11	q23.2	114457563	rs112750	11:114457563:A:G	A	G	0.0591	0.0099	2.377e-09	++++	0	2.464	3	0.4818	0.4911	UC
11	q23.2	114457710	rs3863301	11:114457710:A:T	A	T	0.0699	0.0115	1.215e-09	++++	14.1	3.491	3	0.322	0.2495	UC
11	q23.2	114458472	rs17117032	11:114458472:A:G	A	G	-0.07	0.0115	1.151e-09	----	13.7	3.476	3	0.3238	0.2495	UC
11	q23.2	114459503	rs12277244	11:114459503:C:T	T	C	0.07	0.0115	1.151e-09	++++	13.7	3.476	3	0.3238	0.2495	UC
11	q23.2	114460498	rs10891668	11:114460498:A:G	A	G	0.0699	0.0115	1.215e-09	++++	13.6	3.47	3	0.3246	0.2495	UC
11	q23.2	114461542	.	11:114461542:A:AT	A	AT	-0.0702	0.0115	1.032e-09	----	16.8	3.606	3	0.3073	0.2505	UC
11	q23.2	114461758	rs10891670	11:114461758:G:T	T	G	0.0708	0.0116	1.038e-09	++++	19.8	3.741	3	0.2908	0.2505	UC
11	q23.2	114461767	rs10891671	11:114461767:C:T	T	C	-0.0707	0.0116	1.096e-09	----	19.4	3.723	3	0.2929	0.2505	UC
11	q23.2	114462366	rs10750051	11:114462366:C:T	T	C	-0.0697	0.0115	1.354e-09	----	17.8	3.648	3	0.302	0.2505	UC
11	q23.2	114462712	rs10891672	11:114462712:A:G	A	G	0.0701	0.0115	1.09e-09	++++	18.9	3.701	3	0.2956	0.2505	UC
11	q23.2	114462735	rs11214998	11:114462735:A:G	A	G	0.0719	0.0116	5.709e-10	++++	0	2.728	3	0.4354	0.2515	UC
11	q23.2	114463137	.	11:114463137:A:ATATC	A	ATATC	-0.0816	0.0131	4.694e-10	-?--	0	0.055	2	0.9727	0.2515	UC
11	q23.2	114463201	rs479707	11:114463201:A:G	A	G	0.0598	0.0099	1.537e-09	++++	0	2.707	3	0.439	0.4891	UC
11	q23.2	114463438	rs10891673	11:114463438:G:T	T	G	0.0705	0.0115	8.764e-10	++++	18.8	3.695	3	0.2963	0.2505	UC
11	q23.2	114463516	rs10891674	11:114463516:G:T	T	G	0.0703	0.0116	1.358e-09	++++	17.8	3.648	3	0.3021	0.2505	UC
11	q23.2	114464367	rs10790012	11:114464367:A:G	A	G	0.0721	0.0115	3.621e-10	++++	25.5	4.028	3	0.2584	0.2495	UC
11	q23.2	114464380	rs10790013	11:114464380:C:T	T	C	0.0715	0.0116	7.102e-10	++++	23.6	3.925	3	0.2697	0.2495	UC
11	q23.2	114465468	rs4569036	11:114465468:C:T	T	C	-0.0698	0.0115	1.283e-09	----	17.9	3.655	3	0.3012	0.2505	UC
11	q23.2	114466292	rs4489779	11:114466292:C:G	C	G	-0.0722	0.0115	3.424e-10	----	26.6	4.088	3	0.2521	0.2505	UC
11	q23.2	114466314	rs4603338	11:114466314:A:T	A	T	0.0718	0.0115	4.279e-10	++++	25.2	4.013	3	0.2601	0.2505	UC
11	q23.2	114466466	rs11215000	11:114466466:C:T	T	C	-0.0704	0.0115	9.256e-10	----	21	3.795	3	0.2844	0.2505	UC
11	q23.2	114466808	.	11:114466808:C:CCTTTT	CCTTTT	C	0.0829	0.0131	2.48e-10	+?++	0	0.059	2	0.971	0.2505	UC
11	q23.2	114467390	rs34394976	11:114467390:C:G	C	G	-0.0701	0.0115	1.09e-09	----	19.6	3.729	3	0.2922	0.2505	UC
11	q23.2	114467573	rs17117053	11:114467573:A:G	A	G	-0.0702	0.0115	1.032e-09	----	19.9	3.745	3	0.2903	0.2505	UC
11	q23.2	114467793	rs11215002	11:114467793:A:G	A	G	-0.0702	0.0115	1.032e-09	----	19.7	3.734	3	0.2916	0.2505	UC
11	q23.2	114467890	rs56102042	11:114467890:C:T	T	C	0.0695	0.0115	1.508e-09	++++	17.1	3.618	3	0.3057	0.2505	UC
11	q23.2	114468001	rs56118609	11:114468001:A:G	A	G	-0.0712	0.0116	8.36e-10	----	22.4	3.864	3	0.2765	0.2505	UC
11	q23.2	114468006	rs56207994	11:114468006:A:G	A	G	-0.0719	0.0116	5.709e-10	----	21.1	3.803	3	0.2836	0.2495	UC
11	q23.2	114468061	rs55951141	11:114468061:A:G	A	G	-0.0711	0.0115	6.305e-10	----	22	3.845	3	0.2787	0.2505	UC
11	q23.2	114468153	rs35933907	11:114468153:C:CA	CA	C	-0.072	0.0116	5.404e-10	----	30.1	4.291	3	0.2317	0.2495	UC
11	q23.2	114468521	rs10891675	11:114468521:A:G	A	G	-0.07	0.0115	1.151e-09	----	19	3.705	3	0.2952	0.2505	UC
11	q23.2	114469236	rs12789644	11:114469236:C:T	T	C	-0.0703	0.0115	9.775e-10	----	23.3	3.914	3	0.2709	0.2495	UC
11	q23.2	114469303	rs12789828	11:114469303:C:T	T	C	-0.0706	0.0115	8.297e-10	----	21.8	3.837	3	0.2796	0.2495	UC
11	q23.2	114469406	rs12790016	11:114469406:C:G	C	G	0.0707	0.0115	7.855e-10	++++	24.3	3.96	3	0.2658	0.2455	UC
11	q23.2	114469660	rs1790231	11:114469660:G:T	T	G	-0.0562	0.01	1.91e-08	----	0	2.278	3	0.5167	0.492	UC
11	q23.2	114470209	rs10891677	11:114470209:C:G	C	G	0.07	0.0115	1.151e-09	++++	20.1	3.755	3	0.2892	0.2495	UC
11	q23.2	114470557	rs11215003	11:114470557:C:G	C	G	-0.0699	0.0115	1.215e-09	----	19.7	3.737	3	0.2913	0.2495	UC
11	q23.2	114471844	rs10891680	11:114471844:C:T	T	C	-0.07	0.0115	1.151e-09	----	27.4	4.134	3	0.2473	0.2455	UC
11	q23.2	114473397	rs10891681	11:114473397:C:T	T	C	-0.0716	0.0115	4.782e-10	----	25.4	4.019	3	0.2594	0.2495	UC
11	q23.2	114473451	rs10891682	11:114473451:C:T	T	C	-0.0774	0.0109	1.239e-12	----	0	2.543	3	0.4676	0.2913	UC
11	q23.2	114473451	rs10891682	11:114473451:C:T	T	C	-0.0528	0.009	4.446e-09	----	0	1.525	3	0.6766	0.2913	IBD
11	q23.2	114473991	rs10891683	11:114473991:G:T	T	G	-0.0703	0.0115	9.775e-10	----	21.1	3.8	3	0.2838	0.2495	UC
11	q23.2	114474298	rs11215004	11:114474298:A:T	A	T	0.0703	0.0115	9.775e-10	++++	21	3.797	3	0.2843	0.2495	UC
11	q23.2	114475847	rs576980	11:114475847:C:T	T	C	-0.0582	0.0099	4.133e-09	----	8.9	3.292	3	0.3488	0.4911	UC
11	q23.2	114475991	rs11215006	11:114475991:A:G	A	G	0.0706	0.0115	8.297e-10	++++	21	3.796	3	0.2844	0.2495	UC
11	q23.2	114476639	rs495070	11:114476639:A:G	A	G	0.0586	0.0099	3.235e-09	++++	11.5	3.388	3	0.3355	0.492	UC
11	q23.2	114476782	rs10891684	11:114476782:A:G	A	G	-0.0706	0.0115	8.297e-10	----	21	3.797	3	0.2843	0.2495	UC
11	q23.2	114476834	rs10891685	11:114476834:G:T	T	G	0.0706	0.0115	8.297e-10	++++	20.9	3.795	3	0.2845	0.2495	UC
11	q23.2	114479065	rs12797627	11:114479065:A:G	A	G	-0.0709	0.0115	7.039e-10	----	22	3.844	3	0.2788	0.2485	UC
11	q23.2	114479118	rs581015	11:114479118:C:T	T	C	-0.0589	0.0099	2.69e-09	----	9.2	3.305	3	0.3469	0.4911	UC
11	q23.2	114480237	rs10640045	11:114480237:C:CTA	CTA	C	-0.062	0.0112	3.1e-08	-?--	33.2	2.995	2	0.2237	0.4911	UC
11	q23.2	114481726	rs536888	11:114481726:C:G	C	G	0.0713	0.0105	1.118e-11	++++	0	2.322	3	0.5083	0.3201	UC
11	q23.2	114481726	rs536888	11:114481726:C:G	C	G	0.0514	0.0087	3.462e-09	++++	0	1.767	3	0.6221	0.3201	IBD
11	q23.2	114483411	rs35293213	11:114483411:A:G	A	G	-0.082	0.0126	7.619e-11	----	17.5	3.635	3	0.3036	0.1998	UC
11	q23.2	114483411	rs35293213	11:114483411:A:G	A	G	-0.0594	0.0104	1.12e-08	----	45.5	5.506	3	0.1383	0.1998	IBD
11	q23.2	114486155	rs644322	11:114486155:G:T	T	G	0.0597	0.0099	1.637e-09	++++	9.8	3.326	3	0.344	0.493	UC
11	q23.2	114486287	rs6589432	11:114486287:C:G	C	G	-0.0712	0.0115	5.967e-10	----	23.2	3.906	3	0.2718	0.2515	UC
11	q23.2	114486483	rs7950419	11:114486483:C:T	T	C	0.0712	0.0115	5.967e-10	++++	25.4	4.022	3	0.2591	0.2515	UC
11	q23.2	114487480	rs628006	11:114487480:C:T	T	C	-0.059	0.0099	2.529e-09	----	0.9	3.026	3	0.3876	0.493	UC
11	q23.2	114489914	rs11501086	11:114489914:A:C	A	C	-0.0709	0.0116	9.835e-10	----	27.1	4.113	3	0.2495	0.2515	UC
11	q23.2	114490192	rs61904866	11:114490192:C:T	T	C	-0.0726	0.0117	5.465e-10	----	29.3	4.244	3	0.2363	0.2475	UC
11	q23.2	114490307	rs7130127	11:114490307:A:C	A	C	-0.0586	0.0099	3.235e-09	----	0	2.872	3	0.4117	0.494	UC
11	q23.2	114492931	rs11215018	11:114492931:A:G	A	G	0.0709	0.0115	7.039e-10	++++	22.6	3.877	3	0.2751	0.2515	UC
11	q23.2	114493184	rs603830	11:114493184:G:T	T	G	-0.0587	0.0099	3.042e-09	----	0	2.969	3	0.3964	0.493	UC
11	q23.2	114494272	rs588511	11:114494272:C:T	T	C	0.059	0.0099	2.529e-09	++++	0	2.945	3	0.4002	0.494	UC
11	q23.2	114494301	rs588151	11:114494301:G:T	T	G	-0.0591	0.0099	2.377e-09	----	0	2.977	3	0.3951	0.494	UC
11	q23.2	114496010	rs667633	11:114496010:C:T	T	C	0.0591	0.0099	2.377e-09	++++	2.8	3.086	3	0.3786	0.492	UC
11	q23.2	114506585	rs556486	11:114506585:A:C	A	C	-0.0582	0.0099	4.133e-09	----	4.6	3.146	3	0.3696	0.4911	UC
11	q23.2	114508883	rs111281506	11:114508883:C:CA	CA	C	-0.0564	0.0099	1.22e-08	----	0	2.653	3	0.4483	0.493	UC
11	q23.2	114509583	rs685278	11:114509583:A:G	A	G	-0.0603	0.0099	1.123e-09	----	0	2.967	3	0.3967	0.4573	UC
11	q23.2	114510726	rs1671819	11:114510726:A:G	A	G	-0.0618	0.0098	2.861e-10	----	9.1	3.3	3	0.3477	0.4632	UC
11	q23.2	114513808	rs555242	11:114513808:C:T	T	C	-0.0612	0.0098	4.241e-10	----	18.9	3.701	3	0.2956	0.4682	UC
11	q23.2	114514263	rs596217	11:114514263:A:G	A	G	-0.0603	0.0098	7.6e-10	----	16.3	3.584	3	0.3101	0.4692	UC
11	q23.2	114516108	rs561722	11:114516108:C:T	T	C	-0.0817	0.0104	3.973e-15	----	14.6	3.515	3	0.3188	0.336	UC
11	q23.2	114516108	rs561722	11:114516108:C:T	T	C	-0.0566	0.0085	2.76e-11	----	0	1.795	3	0.616	0.336	IBD
11	q23.2	114516428	rs673766	11:114516428:C:T	T	C	0.0613	0.0098	3.973e-10	++++	33.2	4.494	3	0.2128	0.4702	UC
11	q23.2	114517234	rs7117324	11:114517234:A:G	A	G	-0.0821	0.0104	2.921e-15	----	7.9	3.257	3	0.3536	0.336	UC
11	q23.2	114517234	rs7117324	11:114517234:A:G	A	G	-0.0576	0.0085	1.231e-11	----	0	1.818	3	0.6111	0.336	IBD
11	q23.2	114522930	rs10891692	11:114522930:C:T	T	C	-0.0814	0.0103	2.725e-15	----	11.2	3.379	3	0.3368	0.337	UC
11	q23.2	114522930	rs10891692	11:114522930:C:T	T	C	-0.0565	0.0085	2.99e-11	----	0	1.71	3	0.6347	0.337	IBD
11	q23.2	114524271	rs34437626	11:114524271:C:CA	CA	C	-0.0611	0.0099	6.755e-10	----	33.6	4.518	3	0.2107	0.4712	UC
11	q23.2	114526777	rs7122337	11:114526777:C:T	T	C	0.0822	0.0113	3.481e-13	++++	8.5	3.278	3	0.3507	0.2644	UC
11	q23.2	114526777	rs7122337	11:114526777:C:T	T	C	0.0559	0.0094	2.734e-09	++++	0	2.324	3	0.508	0.2644	IBD
11	q23.2	114530855	rs524911	11:114530855:C:T	T	C	0.0803	0.0103	6.384e-15	++++	13.6	3.474	3	0.3242	0.336	UC
11	q23.2	114530855	rs524911	11:114530855:C:T	T	C	0.0557	0.0085	5.641e-11	++++	0	1.711	3	0.6345	0.336	IBD
11	q23.2	114531541	rs507075	11:114531541:A:G	A	G	0.0608	0.0098	5.502e-10	++++	36.8	4.749	3	0.1911	0.4692	UC
11	q23.2	114531850	rs494754	11:114531850:C:T	T	C	-0.0802	0.0103	6.894e-15	----	9	3.298	3	0.3479	0.336	UC
11	q23.2	114531850	rs494754	11:114531850:C:T	T	C	-0.0556	0.0085	6.104e-11	----	0	1.651	3	0.648	0.336	IBD
11	q23.2	114532952	rs11215037	11:114532952:A:G	A	G	-0.0815	0.0104	4.631e-15	----	0	2.741	3	0.4333	0.334	UC
11	q23.2	114532952	rs11215037	11:114532952:A:G	A	G	-0.0564	0.0085	3.239e-11	----	0	1.533	3	0.6746	0.334	IBD
11	q23.2	114535545	rs507976	11:114535545:A:G	A	G	0.0613	0.0098	3.973e-10	++++	35.1	4.624	3	0.2015	0.4692	UC
11	q23.2	114535786	rs485388	11:114535786:A:T	A	T	-0.0805	0.0103	5.473e-15	----	7.4	3.241	3	0.3559	0.336	UC
11	q23.2	114535786	rs485388	11:114535786:A:T	A	T	-0.0557	0.0086	9.372e-11	----	0	1.622	3	0.6544	0.336	IBD
11	q23.2	114535917	rs484356	11:114535917:C:G	C	G	0.0707	0.0125	1.549e-08	?+++	0	0.757	2	0.6847	0.336	UC
11	q23.2	114537576	rs10790020	11:114537576:A:G	A	G	0.0618	0.0098	2.861e-10	++++	42.3	5.202	3	0.1576	0.4692	UC
11	q23.2	114539940	rs578014	11:114539940:G:T	T	G	0.0608	0.0098	5.502e-10	++++	34.7	4.591	3	0.2043	0.4692	UC
11	q23.2	114542724	rs534912	11:114542724:G:T	T	G	-0.08	0.0104	1.445e-14	----	8.7	3.288	3	0.3494	0.336	UC
11	q23.2	114542724	rs534912	11:114542724:G:T	T	G	-0.0553	0.0085	7.724e-11	----	0	1.665	3	0.6448	0.336	IBD
11	q23.2	114544272	rs683078	11:114544272:C:T	T	C	0.0607	0.0098	5.87e-10	++++	34.5	4.577	3	0.2055	0.4692	UC
11	q23.2	114546706	rs545452	11:114546706:A:G	A	G	-0.0607	0.0098	5.87e-10	----	36.7	4.74	3	0.1918	0.4692	UC
11	q23.2	114547828	rs648603	11:114547828:A:G	A	G	0.0608	0.0098	5.502e-10	++++	36.6	4.734	3	0.1924	0.4692	UC
11	q23.2	114549255	rs515678	11:114549255:C:T	T	C	0.0698	0.0125	2.35e-08	?+++	0	0.879	2	0.6442	0.336	UC
11	q23.2	114552082	rs1350069	11:114552082:C:G	C	G	-0.0734	0.0113	8.272e-11	----	0	2.731	3	0.435	0.2684	UC
11	q23.2	114552245	rs73016119	11:114552245:A:G	A	G	-0.082	0.0115	1.001e-12	----	17.3	3.63	3	0.3043	0.2644	UC
11	q23.2	114552245	rs73016119	11:114552245:A:G	A	G	-0.0549	0.0095	7.517e-09	----	0	2.157	3	0.5406	0.2644	IBD
11	q23.2	114553856	rs10431075	11:114553856:A:G	A	G	0.0722	0.0125	7.65e-09	?+++	0	0.669	2	0.7159	0.334	UC
11	q23.2	114554352	rs632108	11:114554352:C:T	T	C	0.0607	0.0098	5.87e-10	++++	33.9	4.538	3	0.2089	0.4692	UC
11	q23.2	114556346	rs576383	11:114556346:A:T	A	T	0.061	0.0098	4.831e-10	++++	36	4.69	3	0.196	0.4692	UC
11	q23.2	114558061	rs2045241	11:114558061:A:G	A	G	-0.0824	0.0104	2.317e-15	----	6.9	3.222	3	0.3587	0.335	UC
11	q23.2	114558061	rs2045241	11:114558061:A:G	A	G	-0.057	0.0085	2.002e-11	----	0	1.426	3	0.6994	0.335	IBD
11	q23.2	114558144	rs548756	11:114558144:A:G	A	G	0.0815	0.0104	4.631e-15	++++	6.8	3.218	3	0.3592	0.337	UC
11	q23.2	114558144	rs548756	11:114558144:A:G	A	G	0.0562	0.0086	6.366e-11	++++	0	1.626	3	0.6535	0.337	IBD
11	q23.2	114558156	.	11:114558156:T:TTTATAA	T	TTTATAA	-0.0825	0.0104	2.144e-15	----	12.8	3.44	3	0.3286	0.337	UC
11	q23.2	114558156	.	11:114558156:T:TTTATAA	T	TTTATAA	-0.057	0.0086	3.405e-11	----	0	1.671	3	0.6434	0.337	IBD
11	q23.2	114559212	rs648541	11:114559212:A:G	A	G	0.0816	0.0103	2.331e-15	++++	6.1	3.196	3	0.3624	0.337	UC
11	q23.2	114559212	rs648541	11:114559212:A:G	A	G	0.0562	0.0085	3.798e-11	++++	0	1.454	3	0.6929	0.337	IBD
11	q23.2	114559325	rs580705	11:114559325:C:G	C	G	0.0814	0.0103	2.725e-15	++++	5.1	3.163	3	0.3672	0.336	UC
11	q23.2	114559325	rs580705	11:114559325:C:G	C	G	0.0562	0.0085	3.798e-11	++++	0	1.46	3	0.6915	0.336	IBD
11	q23.2	114559688	rs661054	11:114559688:A:G	A	G	0.081	0.0104	6.783e-15	++++	10.5	3.352	3	0.3404	0.336	UC
11	q23.2	114559688	rs661054	11:114559688:A:G	A	G	0.0561	0.0085	4.112e-11	++++	0	1.582	3	0.6636	0.336	IBD
11	q23.2	114559887	rs661946	11:114559887:C:T	T	C	-0.0816	0.0104	4.29e-15	----	12.6	3.433	3	0.3295	0.336	UC
11	q23.2	114559887	rs661946	11:114559887:C:T	T	C	-0.0565	0.0085	2.99e-11	----	0	1.486	3	0.6855	0.336	IBD
11	q23.2	114560832	rs560174	11:114560832:C:T	T	C	0.0814	0.0104	5e-15	++++	4.5	3.143	3	0.3702	0.334	UC
11	q23.2	114560832	rs560174	11:114560832:C:T	T	C	0.0565	0.0086	5.039e-11	++++	0	1.299	3	0.7293	0.334	IBD
11	q23.2	114561234	rs678170	11:114561234:A:G	A	G	0.0705	0.0125	1.701e-08	?+++	0	0.912	2	0.6338	0.334	UC
11	q23.2	114561348	rs11600618	11:114561348:C:T	T	C	-0.0737	0.0135	4.781e-08	?---	35.8	3.118	2	0.2104	0.334	UC
11	q23.2	114566222	rs670668	11:114566222:A:G	A	G	0.0615	0.0098	3.485e-10	++++	38.9	4.906	3	0.1788	0.4682	UC
11	q23.2	114568940	rs10790025	11:114568940:C:G	C	G	0.0823	0.0114	5.226e-13	++++	1.9	3.057	3	0.383	0.2614	UC
11	q23.2	114568940	rs10790025	11:114568940:C:G	C	G	0.0555	0.0094	3.542e-09	++++	0	1.759	3	0.6239	0.2614	IBD
11	q23.2	114570082	rs12794122	11:114570082:A:G	A	G	-0.082	0.0114	6.339e-13	----	6.8	3.218	3	0.3593	0.2614	UC
11	q23.2	114570082	rs12794122	11:114570082:A:G	A	G	-0.0551	0.0094	4.581e-09	----	0	1.982	3	0.5762	0.2614	IBD
11	q23.2	114570401	rs513152	11:114570401:C:T	T	C	0.0811	0.0104	6.286e-15	++++	7.4	3.239	3	0.3563	0.334	UC
11	q23.2	114570401	rs513152	11:114570401:C:T	T	C	0.0558	0.0085	5.214e-11	++++	0	1.531	3	0.675	0.334	IBD
11	q23.2	114570526	rs511590	11:114570526:C:T	T	C	-0.0811	0.0104	6.286e-15	----	3	3.094	3	0.3774	0.334	UC
11	q23.2	114570526	rs511590	11:114570526:C:T	T	C	-0.0558	0.0085	5.214e-11	----	0	1.549	3	0.671	0.334	IBD
11	q23.2	114571221	rs10891705	11:114571221:A:G	A	G	-0.0823	0.0104	2.503e-15	----	0	2.935	3	0.4017	0.332	UC
11	q23.2	114571221	rs10891705	11:114571221:A:G	A	G	-0.0566	0.0085	2.76e-11	----	0	1.548	3	0.6713	0.332	IBD
11	q23.2	114571381	rs550897	11:114571381:A:G	A	G	0.0611	0.0098	4.527e-10	++++	36.5	4.722	3	0.1933	0.4682	UC
11	q23.2	114571543	rs481080	11:114571543:A:G	A	G	-0.061	0.0098	4.831e-10	----	33.9	4.542	3	0.2086	0.4682	UC
11	q23.2	114572321	rs580126	11:114572321:C:T	T	C	0.061	0.0098	4.831e-10	++++	35.6	4.659	3	0.1986	0.4682	UC
11	q23.2	114572580	rs679870	11:114572580:G:T	T	G	0.0617	0.0098	3.056e-10	++++	38.2	4.854	3	0.1828	0.4682	UC
11	q23.2	114572851	rs474427	11:114572851:A:C	A	C	-0.0614	0.0098	3.721e-10	----	37.8	4.827	3	0.1849	0.4682	UC
11	q23.2	114573471	.	11:114573471:A:AT	A	AT	-0.0604	0.0098	7.126e-10	----	33.6	4.518	3	0.2107	0.4682	UC
11	q23.2	114575382	rs11215064	11:114575382:A:G	A	G	-0.0823	0.0104	2.503e-15	----	0	2.794	3	0.4244	0.332	UC
11	q23.2	114575382	rs11215064	11:114575382:A:G	A	G	-0.0566	0.0086	4.661e-11	----	0	1.389	3	0.7081	0.332	IBD
11	q23.2	114576355	.	11:114576355:C:CTTAA	CTTAA	C	0.0727	0.0127	1.038e-08	?+++	0	0.668	2	0.7161	0.334	UC
11	q23.2	114579807	rs627866	11:114579807:A:T	A	T	-0.0605	0.01	1.448e-09	----	14.1	3.491	3	0.3219	0.5149	UC
12	p13.31	6381215	rs11064156	12:6381215:C:T	T	C	-0.0775	0.0134	7.313e-09	----	47.8	5.746	3	0.1246	0.4155	CD
12	p13.31	6381577	rs7972647	12:6381577:C:T	T	C	-0.0781	0.0133	4.301e-09	----	56.9	6.961	3	0.07314	0.4185	CD
12	p13.31	6381759	rs3759329	12:6381759:C:G	C	G	-0.0784	0.0133	3.753e-09	----	50.8	6.095	3	0.1071	0.4115	CD
12	p13.31	6381802	rs3759330	12:6381802:A:G	A	G	-0.0772	0.0134	8.352e-09	----	44.4	5.399	3	0.1448	0.4125	CD
12	p13.31	6381912	rs3759332	12:6381912:C:T	T	C	-0.0788	0.0134	4.088e-09	----	36.7	4.74	3	0.1919	0.3231	CD
12	p13.31	6381950	rs7955466	12:6381950:C:T	T	C	0.0767	0.0137	2.162e-08	++++	37.5	4.8	3	0.187	0.4155	CD
12	p13.31	6381959	rs7954567	12:6381959:A:G	A	G	0.08	0.0138	6.747e-09	++++	42.2	5.19	3	0.1584	0.3231	CD
12	p13.31	6383934	rs28999107	12:6383934:G:T	T	G	0.0745	0.013	9.998e-09	++++	50.5	6.063	3	0.1086	0.4105	CD
12	p13.31	6393094	rs11611855	12:6393094:C:T	T	C	0.0777	0.0126	6.974e-10	++++	0	2.817	3	0.4207	0.3231	CD
12	p13.31	6393576	rs11616188	12:6393576:A:G	A	G	0.0816	0.0126	9.407e-11	++++	0	2.129	3	0.5462	0.3231	CD
12	p13.31	6397712	rs34119293	12:6397712:C:T	T	C	0.0811	0.0127	1.705e-10	++++	0	1.925	3	0.5881	0.3231	CD
12	p13.31	6400656	rs7974988	12:6400656:A:G	A	G	-0.0803	0.0128	3.532e-10	----	0	1.923	3	0.5886	0.3231	CD
12	p13.31	6400927	rs4477490	12:6400927:A:G	A	G	0.0786	0.0128	8.22e-10	++++	0	1.836	3	0.607	0.3231	CD
12	p13.31	6401687	rs12829343	12:6401687:A:G	A	G	-0.0781	0.0128	1.05e-09	----	0	1.79	3	0.617	0.4155	CD
12	p13.31	6402491	rs4020660	12:6402491:A:G	A	G	0.0885	0.0129	6.864e-12	++++	9.7	3.322	3	0.3446	0.3231	CD
12	p13.31	6405803	rs35398641	12:6405803:C:T	T	C	0.0796	0.0131	1.23e-09	++++	0	1.324	3	0.7234	0.3231	CD
12	q12	39820463	rs146490798	12:39820463:C:T	T	C	-0.3268	0.0561	5.701e-09	--?-	0	1.564	2	0.4575	0.4115	CD
12	q12	39827406	rs141616743	12:39827406:C:T	T	C	-0.3095	0.0561	3.45e-08	--?-	0	1.245	2	0.5365	0.3231	CD
12	q12	39994307	rs140722239	12:39994307:C:T	T	C	0.2839	0.0408	3.443e-12	++++	63.1	8.137	3	0.04326	0.4105	CD
12	q12	40002647	rs11174697	12:40002647:C:T	T	C	0.2868	0.0409	2.346e-12	++++	63.2	8.155	3	0.04292	0.4115	CD
12	q12	40005347	rs28370649	12:40005347:A:G	A	G	-0.3268	0.0468	2.891e-12	--?-	53.4	4.294	2	0.1168	0.3231	CD
12	q12	40005347	rs28370649	12:40005347:A:G	A	G	-0.2073	0.0354	4.743e-09	--?-	81.2	10.618	2	0.004947	0.0169	IBD
12	q12	40006146	rs28370650	12:40006146:A:T	A	T	0.3292	0.0467	1.799e-12	++?+	54.9	4.43	2	0.1091	0.4155	CD
12	q12	40006146	rs28370650	12:40006146:A:T	A	T	0.2086	0.0354	3.8e-09	++?+	81.5	10.827	2	0.004455	0.0169	IBD
12	q12	40019503	rs28370664	12:40019503:A:C	A	C	0.2883	0.0408	1.593e-12	++++	65.4	8.659	3	0.03419	0.3231	CD
12	q12	40030194	rs28370682	12:40030194:A:T	A	T	0.2865	0.0408	2.186e-12	++++	64.8	8.527	3	0.03628	0.326	CD
12	q12	40031222	rs117295538	12:40031222:A:T	A	T	-0.2889	0.0408	1.432e-12	----	65.7	8.746	3	0.03287	0.4145	CD
12	q12	40031802	rs28370830	12:40031802:C:T	T	C	-0.2856	0.0409	2.892e-12	----	64.3	8.403	3	0.03838	0.4115	CD
12	q12	40035894	rs11564199	12:40035894:C:T	T	C	0.2891	0.0408	1.383e-12	++++	66.6	8.969	3	0.0297	0.3231	CD
12	q12	40039522	rs78131768	12:40039522:A:G	A	G	0.2903	0.0408	1.118e-12	++++	66.6	8.971	3	0.02968	0.3231	CD
12	q12	40046987	rs140117866	12:40046987:C:T	T	C	0.334	0.0468	9.556e-13	++?+	58.6	4.836	2	0.08909	0.328	CD
12	q12	40046987	rs140117866	12:40046987:C:T	T	C	0.211	0.0354	2.515e-09	++?-	83.7	12.275	2	0.00216	0.0159	IBD
12	q12	40063822	rs12424040	12:40063822:A:C	A	C	0.2901	0.041	1.488e-12	++++	66	8.833	3	0.03159	0.3231	CD
12	q12	40065325	rs12426378	12:40065325:A:T	A	T	0.2862	0.0411	3.319e-12	++++	64.1	8.364	3	0.03906	0.4066	CD
12	q12	40068527	rs28365689	12:40068527:C:T	T	C	-0.2902	0.041	1.462e-12	----	66	8.814	3	0.03187	0.4433	CD
12	q12	40073324	rs28365169	12:40073324:A:C	A	C	-0.2911	0.041	1.248e-12	----	66.5	8.962	3	0.0298	0.4443	CD
12	q12	40074149	rs200738161	12:40074149:T:TAAAGCCC	T	TAAAGCCC	-0.3771	0.0519	3.706e-13	-??-	24.6	1.326	1	0.2496	0.4453	CD
12	q12	40074149	rs200738161	12:40074149:T:TAAAGCCC	T	TAAAGCCC	-0.2301	0.0407	1.572e-08	-??-	87.8	8.188	1	0.004216	0.01889	IBD
12	q12	40077800	.	12:40077800:A:ATTTG	A	ATTTG	0.3291	0.0469	2.266e-12	+?++	71.7	7.074	2	0.02909	0.4443	CD
12	q12	40080840	rs77205332	12:40080840:C:G	C	G	0.2894	0.0409	1.486e-12	++++	67.6	9.259	3	0.02604	0.4712	CD
12	q12	40085405	rs143101378	12:40085405:A:G	A	G	0.3326	0.0465	8.509e-13	++?+	63	5.402	2	0.06713	0.4751	CD
12	q12	40085405	rs143101378	12:40085405:A:G	A	G	0.2092	0.0352	2.795e-09	++?-	84.5	12.862	2	0.00161	0.0159	IBD
12	q12	40086225	rs11564216	12:40086225:G:T	T	G	0.2891	0.0409	1.567e-12	++++	67.4	9.21	3	0.02662	0.1481	CD
12	q12	40087681	rs28365173	12:40087681:C:T	T	C	0.2895	0.0409	1.46e-12	++++	67.9	9.332	3	0.02518	0.1491	CD
12	q12	40090579	.	12:40090579:T:TAATA	T	TAATA	0.2945	0.0409	6e-13	++++	68.8	9.605	3	0.02224	0.1491	CD
12	q12	40096663	rs10506144	12:40096663:A:C	A	C	-0.2899	0.0409	1.36e-12	----	68.2	9.439	3	0.02399	0.1481	CD
12	q12	40096848	rs117880631	12:40096848:A:G	A	G	0.2894	0.0409	1.486e-12	++++	67.9	9.348	3	0.02501	0.1541	CD
12	q12	40101500	rs11175186	12:40101500:C:G	C	G	-0.2911	0.0409	1.1e-12	----	68.7	9.586	3	0.02243	0.1491	CD
12	q12	40105792	rs139518863	12:40105792:C:T	T	C	0.3356	0.0463	4.218e-13	++?+	62.4	5.324	2	0.06982	0.1491	CD
12	q12	40105792	rs139518863	12:40105792:C:T	T	C	0.2078	0.0349	2.614e-09	++?+	83.9	12.386	2	0.002044	0.0159	IBD
12	q12	40106393	rs78917199	12:40106393:A:C	A	C	0.291	0.0409	1.12e-12	++++	68.3	9.473	3	0.02362	0.1481	CD
12	q12	40107320	rs4768213	12:40107320:A:G	A	G	0.2895	0.0409	1.46e-12	++++	68.3	9.471	3	0.02364	0.1481	CD
12	q12	40107984	rs199550191	12:40107984:G:GA	G	GA	-0.2918	0.0409	9.716e-13	----	68.6	9.54	3	0.02291	0.1521	CD
12	q12	40111665	rs729215	12:40111665:A:T	A	T	0.2904	0.0408	1.098e-12	++++	68.8	9.61	3	0.02219	0.1531	CD
12	q12	40112780	rs4767961	12:40112780:C:T	T	C	-0.2834	0.0403	2.032e-12	----	64.8	8.526	3	0.0363	0.1531	CD
12	q12	40114019	rs17458549	12:40114019:A:G	A	G	-0.29	0.0408	1.179e-12	----	68.6	9.559	3	0.02272	0.1481	CD
12	q12	40114538	rs201580148	12:40114538:G:GA	G	GA	-0.2895	0.0409	1.46e-12	----	67.4	9.196	3	0.02679	0.1491	CD
12	q12	40116437	rs17458556	12:40116437:A:T	A	T	-0.2917	0.0411	1.272e-12	----	68.7	9.596	3	0.02233	0.1531	CD
12	q12	40119429	rs117563959	12:40119429:A:G	A	G	-0.2951	0.0412	7.915e-13	----	68.7	9.591	3	0.02238	0.1491	CD
12	q12	40129771	rs35316273	12:40129771:A:G	A	G	-0.2959	0.0411	6.043e-13	----	68.4	9.488	3	0.02346	0.2406	CD
12	q12	40134630	rs12422544	12:40134630:C:T	T	C	-0.2958	0.0412	6.991e-13	----	68.1	9.403	3	0.02439	0.2425	CD
12	q12	40137144	rs142516728	12:40137144:A:G	A	G	-0.2952	0.0411	6.846e-13	----	68.2	9.424	3	0.02415	0.0547	CD
12	q12	40137889	rs1388585	12:40137889:A:G	A	G	-0.2927	0.041	9.4e-13	----	70	10.007	3	0.0185	0.0547	CD
12	q12	40142779	rs2638223	12:40142779:A:G	A	G	-0.2984	0.0414	5.689e-13	----	67.6	9.25	3	0.02615	0.0547	CD
12	q12	40142887	rs2708460	12:40142887:A:G	A	G	0.2975	0.0414	6.672e-13	++++	67.4	9.208	3	0.02665	0.2256	CD
12	q12	40148713	rs118148378	12:40148713:C:G	C	G	-0.2938	0.041	7.73e-13	----	66.6	8.969	3	0.0297	0.2256	CD
12	q12	40148961	rs78214347	12:40148961:A:G	A	G	-0.2951	0.041	6.13e-13	----	67.3	9.169	3	0.02713	0.2256	CD
12	q12	40149743	rs17458808	12:40149743:A:T	A	T	0.2938	0.041	7.73e-13	++++	66.5	8.95	3	0.02996	0.2256	CD
12	q12	40158363	rs17442924	12:40158363:C:G	C	G	0.3447	0.0465	1.236e-13	++?+	60.3	5.043	2	0.08035	0.2247	CD
12	q12	40158363	rs17442924	12:40158363:C:G	C	G	0.2133	0.0352	1.364e-09	++?-	84.7	13.104	2	0.001427	0.0169	IBD
12	q12	40165498	rs147453112	12:40165498:C:T	T	C	0.3239	0.0457	1.365e-12	++?+	53.6	4.315	2	0.1156	0.2256	CD
12	q12	40165498	rs147453112	12:40165498:C:T	T	C	0.195	0.0346	1.742e-08	++?-	82.9	11.702	2	0.002876	0.0169	IBD
12	q12	40165598	rs139898997	12:40165598:G:T	T	G	-0.3386	0.0464	2.934e-13	--?-	56.9	4.638	2	0.09837	0.2256	CD
12	q12	40165598	rs139898997	12:40165598:G:T	T	G	-0.2079	0.0352	3.5e-09	--?+	83.8	12.329	2	0.002103	0.0169	IBD
12	q12	40168464	rs137941755	12:40168464:A:C	A	C	0.3426	0.0463	1.366e-13	++?+	55.3	4.478	2	0.1065	0.2256	CD
12	q12	40168464	rs137941755	12:40168464:A:C	A	C	0.2102	0.0351	2.116e-09	++?-	84.2	12.625	2	0.001813	0.0169	IBD
12	q12	40170494	rs149318169	12:40170494:A:C	A	C	-0.3437	0.0463	1.142e-13	--?-	56.8	4.627	2	0.09892	0.2256	CD
12	q12	40170494	rs149318169	12:40170494:A:C	A	C	-0.2098	0.0351	2.27e-09	--?+	84.3	12.729	2	0.001721	0.0169	IBD
12	q12	40172337	rs146640288	12:40172337:A:G	A	G	-0.3379	0.0463	2.92e-13	--?-	56.7	4.623	2	0.09912	0.2247	CD
12	q12	40172337	rs146640288	12:40172337:A:G	A	G	-0.2063	0.0351	4.165e-09	--?+	83.8	12.365	2	0.002065	0.0169	IBD
12	q12	40173213	rs117244963	12:40173213:C:G	C	G	0.3414	0.0463	1.66e-13	++?+	55.1	4.459	2	0.1076	0.2256	CD
12	q12	40173213	rs117244963	12:40173213:C:G	C	G	0.2084	0.0351	2.897e-09	++?-	84	12.5	2	0.00193	0.0169	IBD
12	q12	40174996	rs17443078	12:40174996:C:T	T	C	-0.3437	0.0463	1.142e-13	--?-	57.1	4.659	2	0.09734	0.3757	CD
12	q12	40174996	rs17443078	12:40174996:C:T	T	C	-0.2093	0.0351	2.477e-09	--?+	84.3	12.708	2	0.00174	0.0169	IBD
12	q12	40177996	rs145873901	12:40177996:C:T	T	C	0.3411	0.0464	1.963e-13	++?+	55.6	4.504	2	0.1052	0.2744	CD
12	q12	40177996	rs145873901	12:40177996:C:T	T	C	0.2076	0.0352	3.685e-09	++?-	84	12.535	2	0.001897	0.0169	IBD
12	q12	40187123	rs17443154	12:40187123:C:G	C	G	0.3429	0.0463	1.301e-13	++?+	57.2	4.669	2	0.09687	0.3817	CD
12	q12	40187123	rs17443154	12:40187123:C:G	C	G	0.2096	0.0351	2.351e-09	++?-	84.5	12.937	2	0.001551	0.0159	IBD
12	q12	40187890	rs187009983	12:40187890:A:T	A	T	0.3432	0.0464	1.398e-13	++?+	55	4.442	2	0.1085	0.3817	CD
12	q12	40187890	rs187009983	12:40187890:A:T	A	T	0.2104	0.0352	2.269e-09	++?-	84.3	12.706	2	0.001741	0.0159	IBD
12	q12	40188775	rs76317623	12:40188775:C:T	T	C	0.345	0.0462	8.171e-14	++?+	54	4.349	2	0.1137	0.3817	CD
12	q12	40188775	rs76317623	12:40188775:C:T	T	C	0.2125	0.035	1.268e-09	++?-	84.1	12.611	2	0.001826	0.0159	IBD
12	q12	40189338	rs75519193	12:40189338:A:G	A	G	0.3454	0.0462	7.651e-14	++?+	54.3	4.375	2	0.1122	0.3817	CD
12	q12	40189338	rs75519193	12:40189338:A:G	A	G	0.2126	0.035	1.245e-09	++?-	84.1	12.598	2	0.001838	0.0159	IBD
12	q12	40192263	rs17443178	12:40192263:A:T	A	T	-0.3427	0.0463	1.344e-13	--?-	57	4.652	2	0.09768	0.3817	CD
12	q12	40192263	rs17443178	12:40192263:A:T	A	T	-0.2078	0.0351	3.215e-09	--?+	84.2	12.62	2	0.001818	0.0159	IBD
12	q12	40192305	rs17443185	12:40192305:A:G	A	G	0.3443	0.0465	1.318e-13	++?+	58.3	4.796	2	0.09092	0.3827	CD
12	q12	40192305	rs17443185	12:40192305:A:G	A	G	0.2111	0.0352	2.008e-09	++?-	84.9	13.272	2	0.001312	0.0159	IBD
12	q12	40193212	rs17443206	12:40193212:C:T	T	C	0.3419	0.0463	1.531e-13	++?+	56.4	4.591	2	0.1007	0.2744	CD
12	q12	40193212	rs17443206	12:40193212:C:T	T	C	0.2091	0.0351	2.565e-09	++?-	84.4	12.851	2	0.00162	0.0159	IBD
12	q12	40193719	rs17484003	12:40193719:C:T	T	C	-0.2851	0.0408	2.793e-12	----	59.2	7.357	3	0.06134	0.2883	CD
12	q12	40197810	rs11564212	12:40197810:G:T	T	G	0.2886	0.0405	1.034e-12	++++	64.2	8.371	3	0.03893	0.2744	CD
12	q12	40198538	rs4767965	12:40198538:A:G	A	G	0.2966	0.0403	1.842e-13	++++	65.6	8.724	3	0.03319	0.4652	CD
12	q12	40198692	rs201212381	12:40198692:A:AT	A	AT	-0.2629	0.0364	5.103e-13	----	19.1	3.708	3	0.2947	0.341	CD
12	q12	40198826	rs190894308	12:40198826:A:G	A	G	-0.41	0.055	9.018e-14	-??-	65.5	2.895	1	0.08888	0.3439	CD
12	q12	40198826	rs190894308	12:40198826:A:G	A	G	-0.2483	0.0435	1.143e-08	-??+	91.4	11.584	1	0.0006651	0.0169	IBD
12	q12	40200117	rs17465610	12:40200117:C:T	T	C	0.294	0.0403	2.98e-13	++++	63.4	8.199	3	0.04208	0.3439	CD
12	q12	40203477	rs138053637	12:40203477:C:T	T	C	-0.3594	0.046	5.582e-15	--?-	62.4	5.32	2	0.06996	0.341	CD
12	q12	40203477	rs138053637	12:40203477:C:T	T	C	-0.2115	0.0351	1.684e-09	--?+	84.1	12.59	2	0.001845	0.0169	IBD
12	q12	40205596	rs10506147	12:40205596:C:T	T	C	-0.3007	0.0404	9.837e-14	----	67.6	9.258	3	0.02605	0.341	CD
12	q12	40208138	rs11175593	12:40208138:C:T	T	C	0.3041	0.0403	4.492e-14	++++	68.2	9.435	3	0.02404	0.341	CD
12	q12	40211137	rs76664306	12:40211137:A:G	A	G	0.3647	0.0461	2.552e-15	++?+	65.5	5.791	2	0.05527	0.4662	CD
12	q12	40211137	rs76664306	12:40211137:A:G	A	G	0.2149	0.0351	9.211e-10	++?-	84.9	13.26	2	0.00132	0.0169	IBD
12	q12	40213907	rs76906269	12:40213907:A:G	A	G	-0.3655	0.046	1.932e-15	--?-	67.3	6.111	2	0.04709	0.3439	CD
12	q12	40213907	rs76906269	12:40213907:A:G	A	G	-0.2156	0.035	7.274e-10	--?+	85.4	13.681	2	0.001069	0.0169	IBD
12	q12	40215778	rs17461575	12:40215778:C:T	T	C	0.3044	0.0403	4.242e-14	++++	69.3	9.763	3	0.02069	0.3429	CD
12	q12	40215948	rs11564107	12:40215948:A:G	A	G	-0.3132	0.0405	1.048e-14	----	73.5	11.342	3	0.01001	0.341	CD
12	q12	40217868	rs117408408	12:40217868:A:G	A	G	-0.3635	0.0462	3.605e-15	--?-	66.4	5.956	2	0.0509	0.3459	CD
12	q12	40217868	rs117408408	12:40217868:A:G	A	G	-0.2135	0.0351	1.182e-09	--?+	85	13.321	2	0.001281	0.0169	IBD
12	q12	40220260	rs117528165	12:40220260:C:T	T	C	0.3486	0.0455	1.837e-14	++?+	51.7	4.144	2	0.1259	0.3459	CD
12	q12	40220260	rs117528165	12:40220260:C:T	T	C	0.2088	0.0346	1.593e-09	++?-	82.1	11.167	2	0.003759	0.0169	IBD
12	q12	40220632	rs76904798	12:40220632:C:T	T	C	0.1098	0.0177	5.526e-10	++++	0	2.347	3	0.5036	0.4672	CD
12	q12	40220632	rs76904798	12:40220632:C:T	T	C	0.0718	0.0122	3.975e-09	++++	52	6.246	3	0.1002	0.1272	IBD
12	q12	40224295	rs1388597	12:40224295:A:G	A	G	-0.3119	0.0406	1.563e-14	----	73.3	11.242	3	0.01049	0.3459	CD
12	q12	40224912	rs139549144	12:40224912:C:G	C	G	-0.3127	0.0406	1.34e-14	----	73.6	11.382	3	0.009829	0.3439	CD
12	q12	40227354	rs149406366	12:40227354:A:G	A	G	0.3122	0.0406	1.475e-14	++++	72.8	11.043	3	0.0115	0.0765	CD
12	q12	40228666	rs150540643	12:40228666:A:C	A	C	0.3108	0.0406	1.931e-14	++++	72.4	10.882	3	0.01238	0.2763	CD
12	q12	40229522	rs75143074	12:40229522:A:C	A	C	-0.3683	0.0461	1.359e-15	--?-	66.4	5.956	2	0.0509	0.2763	CD
12	q12	40229522	rs75143074	12:40229522:A:C	A	C	-0.2127	0.0352	1.516e-09	--?+	85.3	13.638	2	0.001093	0.0169	IBD
12	q12	40233654	rs117544909	12:40233654:A:T	A	T	-0.3637	0.0461	3.037e-15	--?-	64.9	5.704	2	0.05773	0.2694	CD
12	q12	40233654	rs117544909	12:40233654:A:T	A	T	-0.2092	0.0352	2.795e-09	--?+	85.1	13.427	2	0.001215	0.0169	IBD
12	q12	40235945	rs117297508	12:40235945:C:T	T	C	0.3134	0.0406	1.171e-14	++++	74.1	11.603	3	0.008873	0.2763	CD
12	q12	40239795	rs201655125	12:40239795:T:TA	T	TA	-0.3087	0.0398	8.746e-15	----	77.2	13.175	3	0.004273	0.2694	CD
12	q12	40240401	rs11564187	12:40240401:A:G	A	G	-0.3121	0.0398	4.445e-15	----	76.3	12.674	3	0.005399	0.2773	CD
12	q12	40241017	rs11564210	12:40241017:C:T	T	C	0.3107	0.0398	5.878e-15	++++	76.4	12.714	3	0.005298	0.2704	CD
12	q12	40241189	rs11564153	12:40241189:C:T	T	C	0.3112	0.0398	5.32e-15	++++	76	12.5	3	0.005854	0.2773	CD
12	q12	40246160	rs187455350	12:40246160:A:G	A	G	-0.3601	0.0452	1.628e-15	--?-	74.1	7.713	2	0.02114	0.2704	CD
12	q12	40246160	rs187455350	12:40246160:A:G	A	G	-0.2034	0.0344	3.364e-09	--?+	85.7	13.967	2	0.0009269	0.01789	IBD
12	q12	40246537	rs148547517	12:40246537:A:G	A	G	-0.36	0.0451	1.437e-15	--?-	73.3	7.492	2	0.02362	0.2773	CD
12	q12	40246537	rs148547517	12:40246537:A:G	A	G	-0.2041	0.0344	2.972e-09	--?+	85.6	13.87	2	0.0009733	0.01789	IBD
12	q12	40250753	rs117502843	12:40250753:A:G	A	G	0.3586	0.0451	1.847e-15	++?+	73.5	7.557	2	0.02286	0.2694	CD
12	q12	40250753	rs117502843	12:40250753:A:G	A	G	0.2032	0.0345	3.865e-09	++?-	85.6	13.922	2	0.000948	0.01789	IBD
12	q12	40251935	rs117203131	12:40251935:A:G	A	G	0.3596	0.0451	1.544e-15	++?+	72.9	7.376	2	0.02502	0.2704	CD
12	q12	40251935	rs117203131	12:40251935:A:G	A	G	0.2031	0.0345	3.934e-09	++?-	85.4	13.722	2	0.001048	0.01789	IBD
12	q12	40252732	rs12422796	12:40252732:A:G	A	G	0.3109	0.0399	6.597e-15	++++	77	13.045	3	0.00454	0.2704	CD
12	q12	40253843	rs1463717	12:40253843:G:T	T	G	0.3119	0.0398	4.626e-15	++++	78.8	14.118	3	0.002749	0.2744	CD
12	q12	40254154	rs150645252	12:40254154:G:T	T	G	0.36	0.0453	1.911e-15	++?+	75.5	8.149	2	0.017	0.2704	CD
12	q12	40254154	rs150645252	12:40254154:G:T	T	G	0.2032	0.0346	4.284e-09	++?-	85.8	14.125	2	0.0008567	0.01789	IBD
12	q12	40256303	rs147831725	12:40256303:A:G	A	G	0.3112	0.0396	3.885e-15	++++	77.2	13.131	3	0.004362	0.2744	CD
12	q12	40256915	rs11564185	12:40256915:C:T	T	C	0.3135	0.0395	2.076e-15	++++	76.3	12.632	3	0.005505	0.2744	CD
12	q12	40257073	rs11564209	12:40257073:A:T	A	T	-0.3097	0.0397	6.141e-15	----	76.9	13.003	3	0.004631	0.2664	CD
12	q12	40258170	rs17461664	12:40258170:G:T	T	G	0.3108	0.0396	4.211e-15	++++	77.5	13.307	3	0.004017	0.2783	CD
12	q12	40261071	rs11564152	12:40261071:A:G	A	G	-0.3124	0.0395	2.598e-15	----	77.8	13.539	3	0.003605	0.2783	CD
12	q12	40264353	rs17465946	12:40264353:A:G	A	G	0.363	0.045	7.224e-16	++?+	75.9	8.284	2	0.01589	0.2704	CD
12	q12	40264353	rs17465946	12:40264353:A:G	A	G	0.2056	0.0343	2.045e-09	++?-	85.4	13.701	2	0.001059	0.01789	IBD
12	q12	40265065	rs17443600	12:40265065:A:T	A	T	-0.3089	0.0395	5.272e-15	----	77.3	13.207	3	0.004209	0.2883	CD
12	q12	40268889	rs144202154	12:40268889:A:G	A	G	-0.3632	0.0452	9.328e-16	--?-	72.7	7.325	2	0.02566	0.2893	CD
12	q12	40268889	rs144202154	12:40268889:A:G	A	G	-0.2075	0.0346	2.009e-09	--?+	85.2	13.556	2	0.001139	0.0169	IBD
12	q12	40272935	rs17443656	12:40272935:A:G	A	G	0.3154	0.0403	5.024e-15	++++	76	12.493	3	0.005873	0.2893	CD
12	q12	40273861	rs17466016	12:40273861:A:G	A	G	0.3128	0.0403	8.374e-15	++++	75.7	12.326	3	0.006346	0.2903	CD
12	q12	40276254	rs4628750	12:40276254:A:G	A	G	-0.3124	0.0403	9.056e-15	----	75	11.991	3	0.007415	0.2823	CD
12	q12	40276792	rs141409298	12:40276792:A:C	A	C	-0.313	0.0403	8.053e-15	----	75.4	12.204	3	0.006716	0.2823	CD
12	q12	40279307	.	12:40279307:A:ATTAAG	A	ATTAAG	0.3436	0.0449	1.97e-14	+?++	78.2	9.192	2	0.01009	0.2823	CD
12	q12	40279722	rs11564271	12:40279722:A:G	A	G	-0.3138	0.0403	6.884e-15	----	75.7	12.33	3	0.006333	0.2823	CD
12	q12	40283797	rs36212067	12:40283797:A:G	A	G	-0.3137	0.0403	7.02e-15	----	75.2	12.114	3	0.007004	0.2903	CD
12	q12	40283853	rs36220738	12:40283853:C:T	T	C	0.3134	0.0403	7.446e-15	++++	75.1	12.04	3	0.007248	0.2833	CD
12	q12	40284286	rs147015277	12:40284286:C:T	T	C	-0.3133	0.0403	7.593e-15	----	75.2	12.079	3	0.007117	0.2823	CD
12	q12	40291078	rs11175902	12:40291078:A:C	A	C	0.1389	0.0254	4.538e-08	++++	0	1.533	3	0.6747	0.2823	CD
12	q12	40294695	rs4768226	12:40294695:C:T	T	C	0.3105	0.0403	1.311e-14	++++	75	11.992	3	0.007411	0.2823	CD
12	q12	40297142	rs28365224	12:40297142:A:G	A	G	-0.1385	0.0253	4.392e-08	----	0	1.101	3	0.7767	0.2823	CD
12	q12	40300597	rs11175941	12:40300597:A:G	A	G	-0.1423	0.0248	9.586e-09	----	0	1.183	3	0.757	0.2823	CD
12	q12	40307154	rs146906071	12:40307154:A:G	A	G	0.3092	0.0402	1.454e-14	++++	74.2	11.648	3	0.00869	0.2823	CD
12	q12	40313311	rs12427245	12:40313311:A:C	A	C	0.3066	0.0403	2.785e-14	++++	73.1	11.132	3	0.01103	0.2903	CD
12	q12	40313608	rs17443909	12:40313608:C:T	T	C	-0.3566	0.045	2.292e-15	--?-	72.1	7.171	2	0.02773	0.2833	CD
12	q12	40313608	rs17443909	12:40313608:C:T	T	C	-0.2009	0.0345	5.774e-09	--?+	84.4	12.849	2	0.001622	0.01789	IBD
12	q12	40314520	rs72547977	12:40314520:A:G	A	G	0.3539	0.0451	4.261e-15	++?+	71	6.888	2	0.03193	0.2893	CD
12	q12	40314520	rs72547977	12:40314520:A:G	A	G	0.2005	0.0345	6.188e-09	++?-	84.2	12.672	2	0.001772	0.01789	IBD
12	q12	40317645	rs4768228	12:40317645:G:T	T	G	0.3072	0.0401	1.847e-14	++++	73.3	11.247	3	0.01046	0.2823	CD
12	q12	40321281	rs17444028	12:40321281:A:G	A	G	0.3075	0.0401	1.743e-14	++++	73	11.127	3	0.01106	0.2893	CD
12	q12	40322632	rs17444054	12:40322632:A:G	A	G	-0.3064	0.0401	2.157e-14	----	72.9	11.071	3	0.01135	0.2893	CD
12	q12	40323341	rs17484342	12:40323341:A:G	A	G	0.2944	0.0399	1.601e-13	++++	69.1	9.723	3	0.02108	0.2893	CD
12	q12	40327357	rs17444103	12:40327357:C:T	T	C	-0.3714	0.0456	3.801e-16	--?-	69.5	6.547	2	0.03788	0.2883	CD
12	q12	40327357	rs17444103	12:40327357:C:T	T	C	-0.219	0.0349	3.495e-10	--?-	82.1	11.19	2	0.003717	0.0169	IBD
12	q12	40331456	rs140812745	12:40331456:C:T	T	C	-0.3657	0.0456	1.06e-15	--?-	71.4	6.981	2	0.03048	0.2883	CD
12	q12	40331456	rs140812745	12:40331456:C:T	T	C	-0.2148	0.0349	7.521e-10	--?-	82.2	11.234	2	0.003635	0.0169	IBD
12	q12	40333343	rs28365229	12:40333343:C:T	T	C	0.3205	0.0401	1.322e-15	++++	71.4	10.497	3	0.01478	0.2893	CD
12	q12	40333343	rs28365229	12:40333343:C:T	T	C	0.1572	0.0276	1.229e-08	++++	85.6	20.787	3	0.0001165	0.01789	IBD
12	q12	40334824	rs149596967	12:40334824:A:T	A	T	-0.3687	0.0455	5.349e-16	--?-	74.6	7.868	2	0.01957	0.2823	CD
12	q12	40334824	rs149596967	12:40334824:A:T	A	T	-0.2176	0.0347	3.59e-10	--?-	83	11.783	2	0.002763	0.0169	IBD
12	q12	40337211	rs10506154	12:40337211:A:G	A	G	-0.3275	0.04	2.667e-16	----	74.7	11.84	3	0.007953	0.2893	CD
12	q12	40337211	rs10506154	12:40337211:A:G	A	G	-0.1621	0.0276	4.275e-09	----	86.4	22.113	3	6.179e-05	0.01889	IBD
12	q12	40344206	rs10459264	12:40344206:C:T	T	C	-0.1358	0.0246	3.384e-08	----	0	2.496	3	0.476	0.2883	CD
12	q12	40346421	rs148319899	12:40346421:C:T	T	C	-0.3273	0.04	2.78e-16	----	74.8	11.916	3	0.007675	0.2883	CD
12	q12	40346421	rs148319899	12:40346421:C:T	T	C	-0.1613	0.0276	5.09e-09	----	86.5	22.245	3	5.802e-05	0.01889	IBD
12	q12	40346884	rs33995883	12:40346884:A:G	A	G	-0.372	0.0456	3.409e-16	--?-	76.3	8.44	2	0.0147	0.2197	CD
12	q12	40346884	rs33995883	12:40346884:A:G	A	G	-0.2187	0.0348	3.289e-10	--?-	84.7	13.038	2	0.001475	0.0169	IBD
12	q12	40347071	rs17484493	12:40347071:C:T	T	C	-0.3271	0.04	2.898e-16	----	74.7	11.876	3	0.007822	0.2187	CD
12	q12	40347071	rs17484493	12:40347071:C:T	T	C	-0.161	0.0276	5.433e-09	----	86.5	22.156	3	6.055e-05	0.01889	IBD
12	q12	40351975	rs12426639	12:40351975:A:T	A	T	-0.3278	0.04	2.506e-16	----	74.4	11.733	3	0.008356	0.2197	CD
12	q12	40351975	rs12426639	12:40351975:A:T	A	T	-0.1601	0.0276	6.603e-09	----	86.3	21.859	3	6.98e-05	0.01889	IBD
12	q12	40353949	rs17484541	12:40353949:A:G	A	G	0.3269	0.04	3.021e-16	++++	74.1	11.58	3	0.00897	0.2197	CD
12	q12	40353949	rs17484541	12:40353949:A:G	A	G	0.1599	0.0276	6.894e-09	++++	86.2	21.771	3	7.28e-05	0.01889	IBD
12	q12	40356393	rs11564266	12:40356393:A:C	A	C	-0.327	0.04	2.959e-16	----	73.7	11.394	3	0.009775	0.2187	CD
12	q12	40356393	rs11564266	12:40356393:A:C	A	C	-0.1603	0.0276	6.323e-09	----	86.1	21.627	3	7.8e-05	0.01889	IBD
12	q12	40357164	rs112259589	12:40357164:C:T	T	C	-0.1356	0.0246	3.544e-08	----	0	2.534	3	0.4691	0.2187	CD
12	q12	40357572	rs80172174	12:40357572:C:T	T	C	0.3271	0.04	2.898e-16	++++	74	11.537	3	0.00915	0.2187	CD
12	q12	40357572	rs80172174	12:40357572:C:T	T	C	0.1604	0.0276	6.188e-09	++++	86.2	21.7	3	7.53e-05	0.01889	IBD
12	q12	40359972	rs11836288	12:40359972:C:T	T	C	-0.1379	0.0248	2.69e-08	----	0	2.616	3	0.4547	0.2187	CD
12	q12	40359994	rs117891010	12:40359994:C:T	T	C	-0.368	0.0452	3.901e-16	--?-	75.1	8.033	2	0.01801	0.2187	CD
12	q12	40359994	rs117891010	12:40359994:C:T	T	C	-0.2174	0.0346	3.316e-10	--?-	83.4	12.013	2	0.002463	0.01789	IBD
12	q12	40360506	rs11564146	12:40360506:C:T	T	C	-0.3176	0.0393	6.401e-16	----	70.6	10.199	3	0.01694	0.2097	CD
12	q12	40360506	rs11564146	12:40360506:C:T	T	C	-0.1579	0.0272	6.431e-09	----	85	20.052	3	0.0001656	0.01889	IBD
12	q12	40361413	rs1365768	12:40361413:A:G	A	G	0.327	0.04	2.959e-16	++++	74.1	11.575	3	0.008988	0.2087	CD
12	q12	40361413	rs1365768	12:40361413:A:G	A	G	0.1584	0.0277	1.075e-08	++++	86.1	21.529	3	8.175e-05	0.01889	IBD
12	q12	40361487	rs1365769	12:40361487:A:G	A	G	-0.3265	0.04	3.282e-16	----	73.7	11.418	3	0.009668	0.2087	CD
12	q12	40361487	rs1365769	12:40361487:A:G	A	G	-0.1591	0.0276	8.19e-09	----	86.1	21.651	3	7.712e-05	0.01889	IBD
12	q12	40362885	rs4768237	12:40362885:C:T	T	C	0.0709	0.013	4.929e-08	++++	0	1.357	3	0.7157	0.2097	CD
12	q12	40363731	rs7134408	12:40363731:A:G	A	G	0.0709	0.013	4.929e-08	++++	0	1.361	3	0.7147	0.2097	CD
12	q12	40364850	rs3761863	12:40364850:C:T	T	C	0.0713	0.013	4.144e-08	++++	0	1.392	3	0.7074	0.2097	CD
12	q12	40366829	rs17466626	12:40366829:A:G	A	G	-0.3573	0.0433	1.561e-16	--?-	76.7	8.575	2	0.01374	0.2097	CD
12	q12	40366829	rs17466626	12:40366829:A:G	A	G	-0.2167	0.033	5.145e-11	--?-	83.8	12.331	2	0.002101	0.02187	IBD
12	q12	40366962	rs3789329	12:40366962:C:T	T	C	-0.3242	0.0385	3.74e-17	----	73.1	11.154	3	0.01092	0.2097	CD
12	q12	40366962	rs3789329	12:40366962:C:T	T	C	-0.1613	0.0266	1.329e-09	----	85.5	20.63	3	0.0001256	0.02286	IBD
12	q12	40369211	rs12422278	12:40369211:A:T	A	T	0.3238	0.0387	5.914e-17	++++	72.9	11.059	3	0.01141	0.2097	CD
12	q12	40369211	rs12422278	12:40369211:A:T	A	T	0.1611	0.0266	1.392e-09	++++	85.5	20.632	3	0.0001255	0.02286	IBD
12	q12	40369814	rs1465528	12:40369814:C:T	T	C	-0.0712	0.013	4.328e-08	----	0	1.391	3	0.7077	0.2097	CD
12	q12	40375103	rs12422527	12:40375103:C:T	T	C	-0.3257	0.0385	2.68e-17	----	73	11.114	3	0.01112	0.2097	CD
12	q12	40375103	rs12422527	12:40375103:C:T	T	C	-0.1634	0.0266	8.105e-10	----	86	21.466	3	8.422e-05	0.02286	IBD
12	q12	40375119	.	12:40375119:C:CAT	CAT	C	-0.3665	0.0439	6.912e-17	-?--	71.6	7.035	2	0.02968	0.2097	CD
12	q12	40375119	.	12:40375119:C:CAT	CAT	C	-0.1682	0.0304	3.15e-08	-?--	90.5	21.148	2	2.557e-05	0.02286	IBD
12	q12	40376669	rs17497325	12:40376669:C:T	T	C	-0.3247	0.0386	4.034e-17	----	72.8	11.031	3	0.01156	0.2097	CD
12	q12	40376669	rs17497325	12:40376669:C:T	T	C	-0.1632	0.0266	8.498e-10	----	86.1	21.578	3	7.983e-05	0.02286	IBD
12	q12	40378949	rs17466738	12:40378949:C:T	T	C	0.3246	0.0386	4.124e-17	++++	72.6	10.962	3	0.01193	0.2097	CD
12	q12	40378949	rs17466738	12:40378949:C:T	T	C	0.1638	0.0266	7.372e-10	++++	86.1	21.619	3	7.829e-05	0.02286	IBD
12	q12	40379138	rs117366914	12:40379138:A:C	A	C	0.3248	0.0385	3.274e-17	++++	72.5	10.916	3	0.01219	0.2097	CD
12	q12	40379138	rs117366914	12:40379138:A:C	A	C	0.1637	0.0266	7.549e-10	++++	86.1	21.53	3	8.169e-05	0.02286	IBD
12	q12	40379800	rs79139914	12:40379800:C:T	T	C	0.3237	0.0386	5.029e-17	++++	72.3	10.821	3	0.01273	0.2097	CD
12	q12	40379800	rs79139914	12:40379800:C:T	T	C	0.1632	0.0266	8.498e-10	++++	85.9	21.206	3	9.542e-05	0.02286	IBD
12	q12	40380876	rs79579007	12:40380876:A:G	A	G	0.3654	0.044	1.002e-16	++?+	75.9	8.313	2	0.01566	0.2097	CD
12	q12	40380876	rs79579007	12:40380876:A:G	A	G	0.2206	0.0336	5.187e-11	++?+	84.3	12.778	2	0.00168	0.02087	IBD
12	q12	40381257	rs74351518	12:40381257:A:G	A	G	0.361	0.0434	8.948e-17	++?+	77.2	8.771	2	0.01246	0.2097	CD
12	q12	40381257	rs74351518	12:40381257:A:G	A	G	0.2197	0.0331	3.191e-11	++?+	84.5	12.922	2	0.001563	0.02187	IBD
12	q12	40381325	rs117780447	12:40381325:C:G	C	G	0.3244	0.0386	4.31e-17	++++	72.6	10.965	3	0.01192	0.2097	CD
12	q12	40381325	rs117780447	12:40381325:C:G	C	G	0.163	0.0266	8.909e-10	++++	85.9	21.34	3	8.946e-05	0.02286	IBD
12	q12	40382604	.	12:40382604:A:AG	A	AG	0.3593	0.0434	1.244e-16	++?+	77.1	8.745	2	0.01262	0.3797	CD
12	q12	40382604	.	12:40382604:A:AG	A	AG	0.2189	0.0331	3.759e-11	++?+	84.1	12.544	2	0.001888	0.02187	IBD
12	q12	40383856	rs12424494	12:40383856:A:G	A	G	0.3254	0.0385	2.865e-17	++++	73.1	11.161	3	0.01088	0.3797	CD
12	q12	40383856	rs12424494	12:40383856:A:G	A	G	0.1632	0.0266	8.498e-10	++++	86	21.484	3	8.353e-05	0.02286	IBD
12	q12	40384323	rs150236143	12:40384323:G:T	T	G	0.3246	0.0386	4.124e-17	++++	72.8	11.019	3	0.01163	0.3797	CD
12	q12	40384323	rs150236143	12:40384323:G:T	T	G	0.1626	0.0266	9.791e-10	++++	85.9	21.211	3	9.517e-05	0.02286	IBD
12	q12	40390772	rs17466907	12:40390772:A:G	A	G	-0.3255	0.0386	3.379e-17	----	73.1	11.133	3	0.01103	0.3797	CD
12	q12	40390772	rs17466907	12:40390772:A:G	A	G	-0.1637	0.0266	7.549e-10	----	86.1	21.566	3	8.03e-05	0.02286	IBD
12	q12	40393026	rs17466969	12:40393026:A:T	A	T	-0.3249	0.0386	3.859e-17	----	72.8	11.04	3	0.01151	0.3797	CD
12	q12	40393026	rs17466969	12:40393026:A:T	A	T	-0.1633	0.0266	8.299e-10	----	85.8	21.198	3	9.576e-05	0.02286	IBD
12	q12	40393462	rs148698440	12:40393462:A:G	A	G	-0.3247	0.0386	4.034e-17	----	72.8	11.028	3	0.01157	0.3797	CD
12	q12	40393462	rs148698440	12:40393462:A:G	A	G	-0.1634	0.0266	8.105e-10	----	85.8	21.136	3	9.864e-05	0.02286	IBD
12	q12	40394796	rs73094961	12:40394796:C:T	T	C	0.316	0.0383	1.575e-16	++++	69.6	9.862	3	0.01978	0.3797	CD
12	q12	40394796	rs73094961	12:40394796:C:T	T	C	0.1613	0.0264	9.973e-10	++++	84.6	19.444	3	0.0002212	0.02286	IBD
12	q12	40394845	rs141037287	12:40394845:C:G	C	G	0.3264	0.0386	2.768e-17	++++	73	11.125	3	0.01107	0.3807	CD
12	q12	40394845	rs141037287	12:40394845:C:G	C	G	0.1647	0.0266	5.951e-10	++++	85.9	21.216	3	9.495e-05	0.02286	IBD
12	q12	40395388	rs117222477	12:40395388:A:G	A	G	-0.3256	0.0386	3.305e-17	----	73.2	11.21	3	0.01064	0.3797	CD
12	q12	40395388	rs117222477	12:40395388:A:G	A	G	-0.1642	0.0266	6.703e-10	----	85.9	21.299	3	9.127e-05	0.02286	IBD
12	q12	40395414	rs117144345	12:40395414:G:T	T	G	0.3257	0.0386	3.233e-17	++++	73.3	11.231	3	0.01054	0.3797	CD
12	q12	40395414	rs117144345	12:40395414:G:T	T	G	0.1641	0.0266	6.865e-10	++++	85.9	21.29	3	9.163e-05	0.02286	IBD
12	q12	40395654	rs141893556	12:40395654:A:G	A	G	-0.3257	0.0386	3.233e-17	----	73.3	11.231	3	0.01054	0.3797	CD
12	q12	40395654	rs141893556	12:40395654:A:G	A	G	-0.1641	0.0266	6.865e-10	----	85.9	21.286	3	9.184e-05	0.02286	IBD
12	q12	40395787	rs201355543	12:40395787:G:GTTT	G	GTTT	-0.3311	0.0392	3.003e-17	----	75.8	12.413	3	0.006093	0.3797	CD
12	q12	40395787	rs201355543	12:40395787:G:GTTT	G	GTTT	-0.1657	0.0271	9.693e-10	----	87.1	23.257	3	3.57e-05	0.02286	IBD
12	q12	40395856	rs117887879	12:40395856:A:G	A	G	-0.3257	0.0386	3.233e-17	----	73.3	11.227	3	0.01056	0.3797	CD
12	q12	40395856	rs117887879	12:40395856:A:G	A	G	-0.1641	0.0266	6.865e-10	----	85.9	21.248	3	9.352e-05	0.02286	IBD
12	q12	40396160	rs1365762	12:40396160:C:T	T	C	0.3233	0.0386	5.492e-17	++++	73.6	11.362	3	0.009923	0.3797	CD
12	q12	40396160	rs1365762	12:40396160:C:T	T	C	0.1654	0.0265	4.334e-10	++++	85.7	21.014	3	0.0001046	0.02286	IBD
12	q12	40396728	rs11564264	12:40396728:C:T	T	C	0.3266	0.0387	3.193e-17	++++	73.1	11.169	3	0.01085	0.3797	CD
12	q12	40396728	rs11564264	12:40396728:C:T	T	C	0.1647	0.0267	6.892e-10	++++	85.8	21.057	3	0.0001025	0.02187	IBD
12	q12	40396938	rs139528704	12:40396938:C:T	T	C	-0.3598	0.0435	1.325e-16	--?-	76.9	8.672	2	0.01309	0.3797	CD
12	q12	40396938	rs139528704	12:40396938:C:T	T	C	-0.2208	0.0331	2.546e-11	--?-	84.2	12.687	2	0.001758	0.02187	IBD
12	q12	40397122	rs11564262	12:40397122:C:T	T	C	0.3261	0.0386	2.959e-17	++++	73.6	11.347	3	0.00999	0.3797	CD
12	q12	40397122	rs11564262	12:40397122:C:T	T	C	0.1641	0.0266	6.865e-10	++++	86	21.355	3	8.882e-05	0.02286	IBD
12	q12	40397605	rs117929583	12:40397605:A:G	A	G	0.3103	0.0382	4.547e-16	++++	72.9	11.083	3	0.01129	0.3797	CD
12	q12	40397605	rs117929583	12:40397605:A:G	A	G	0.1518	0.0264	8.924e-09	+++-	85.9	21.281	3	9.201e-05	0.02485	IBD
12	q12	40398050	rs145665119	12:40398050:C:T	T	C	-0.3267	0.0386	2.59e-17	----	73.8	11.472	3	0.009429	0.3787	CD
12	q12	40398050	rs145665119	12:40398050:C:T	T	C	-0.1644	0.0266	6.392e-10	----	86.1	21.506	3	8.262e-05	0.02286	IBD
12	q12	40398128	rs3909731	12:40398128:C:T	T	C	0.3276	0.0386	2.12e-17	++++	74.1	11.575	3	0.008989	0.3797	CD
12	q12	40398128	rs3909731	12:40398128:C:T	T	C	0.1653	0.0266	5.156e-10	++++	86.2	21.748	3	7.359e-05	0.02286	IBD
12	q12	40398395	rs11564259	12:40398395:C:G	C	G	0.3262	0.0386	2.894e-17	++++	73.5	11.326	3	0.01009	0.3797	CD
12	q12	40398395	rs11564259	12:40398395:C:G	C	G	0.1632	0.0266	8.498e-10	++++	85.6	20.836	3	0.0001138	0.02286	IBD
12	q12	40398498	rs11564258	12:40398498:A:G	A	G	0.3214	0.0382	3.976e-17	++++	75.9	12.453	3	0.005982	0.3797	CD
12	q12	40398498	rs11564258	12:40398498:A:G	A	G	0.1639	0.0266	7.199e-10	++++	86	21.496	3	8.303e-05	0.02286	IBD
12	q12	40398901	rs971615	12:40398901:C:T	T	C	0.3267	0.0386	2.59e-17	++++	73.9	11.509	3	0.009268	0.3797	CD
12	q12	40398901	rs971615	12:40398901:C:T	T	C	0.1648	0.0266	5.81e-10	++++	86.1	21.574	3	7.998e-05	0.02286	IBD
12	q12	40399054	rs971616	12:40399054:G:T	T	G	-0.3267	0.0386	2.59e-17	----	73.9	11.499	3	0.009313	0.3797	CD
12	q12	40399054	rs971616	12:40399054:G:T	T	G	-0.1643	0.0266	6.546e-10	----	86	21.429	3	8.576e-05	0.02286	IBD
12	q12	40399175	rs971617	12:40399175:G:T	T	G	0.3274	0.0386	2.216e-17	++++	74.1	11.564	3	0.009037	0.3797	CD
12	q12	40399175	rs971617	12:40399175:G:T	T	G	0.165	0.0266	5.539e-10	++++	86.2	21.68	3	7.602e-05	0.02286	IBD
12	q12	40399658	rs77719105	12:40399658:A:G	A	G	0.3292	0.0387	1.793e-17	++++	74.8	11.92	3	0.007663	0.3797	CD
12	q12	40399658	rs77719105	12:40399658:A:G	A	G	0.1654	0.0267	5.838e-10	++++	86.4	21.99	3	6.553e-05	0.02286	IBD
12	q12	40399713	rs78300565	12:40399713:A:G	A	G	0.3272	0.0386	2.317e-17	++++	74	11.551	3	0.009089	0.3797	CD
12	q12	40399713	rs78300565	12:40399713:A:G	A	G	0.1644	0.0266	6.392e-10	++++	86	21.495	3	8.307e-05	0.02286	IBD
12	q12	40399773	rs199703399	12:40399773:G:GTTT	G	GTTT	-0.3281	0.0388	2.763e-17	----	74.2	11.609	3	0.008849	0.3797	CD
12	q12	40399773	rs199703399	12:40399773:G:GTTT	G	GTTT	-0.1655	0.0267	5.7e-10	----	86.3	21.912	3	6.805e-05	0.02286	IBD
12	q12	40399861	rs149803864	12:40399861:A:T	A	T	0.3627	0.0435	7.56e-17	++?+	78.3	9.236	2	0.009874	0.3797	CD
12	q12	40399861	rs149803864	12:40399861:A:T	A	T	0.2228	0.0331	1.684e-11	++?+	85.2	13.513	2	0.001163	0.02187	IBD
12	q12	40400097	rs2017917	12:40400097:C:T	T	C	-0.3272	0.0386	2.317e-17	----	74	11.533	3	0.009167	0.3797	CD
12	q12	40400097	rs2017917	12:40400097:C:T	T	C	-0.1649	0.0266	5.673e-10	----	86.1	21.643	3	7.739e-05	0.02286	IBD
12	q12	40400491	rs3899331	12:40400491:C:T	T	C	0.3263	0.0386	2.83e-17	++++	74	11.543	3	0.009124	0.3797	CD
12	q12	40400491	rs3899331	12:40400491:C:T	T	C	0.1639	0.0266	7.199e-10	++++	86.1	21.616	3	7.841e-05	0.02286	IBD
12	q12	40400650	rs3899332	12:40400650:C:T	T	C	-0.3274	0.0386	2.216e-17	----	74	11.527	3	0.009194	0.3797	CD
12	q12	40400650	rs3899332	12:40400650:C:T	T	C	-0.1648	0.0266	5.81e-10	----	86.1	21.612	3	7.856e-05	0.02286	IBD
12	q12	40401219	rs17444626	12:40401219:C:T	T	C	-0.327	0.0386	2.422e-17	----	73.8	11.471	3	0.009435	0.3797	CD
12	q12	40401219	rs17444626	12:40401219:C:T	T	C	-0.1646	0.0266	6.094e-10	----	86.1	21.552	3	8.084e-05	0.02286	IBD
12	q12	40402484	rs4768248	12:40402484:A:G	A	G	-0.3276	0.0387	2.559e-17	----	75	12.003	3	0.007373	0.3797	CD
12	q12	40402484	rs4768248	12:40402484:A:G	A	G	-0.1644	0.0267	7.399e-10	----	86.2	21.718	3	7.465e-05	0.02286	IBD
12	q12	40402532	rs4768249	12:40402532:C:T	T	C	-0.3242	0.0385	3.74e-17	----	74.4	11.716	3	0.008422	0.3797	CD
12	q12	40402532	rs4768249	12:40402532:C:T	T	C	-0.1708	0.0269	2.161e-10	----	84.6	19.46	3	0.0002196	0.02286	IBD
12	q12	40402563	rs4768251	12:40402563:C:T	T	C	-0.3247	0.0387	4.854e-17	----	74	11.554	3	0.009076	0.3797	CD
12	q12	40402563	rs4768251	12:40402563:C:T	T	C	-0.163	0.0267	1.029e-09	----	85.8	21.199	3	9.571e-05	0.02286	IBD
12	q12	40403236	rs17467039	12:40403236:C:T	T	C	-0.3272	0.0386	2.317e-17	----	74.9	11.95	3	0.007556	0.3797	CD
12	q12	40403236	rs17467039	12:40403236:C:T	T	C	-0.1644	0.0267	7.399e-10	----	86.2	21.775	3	7.265e-05	0.02286	IBD
12	q12	40403403	rs17444646	12:40403403:A:G	A	G	-0.3248	0.0387	4.748e-17	----	74.2	11.647	3	0.008695	0.3797	CD
12	q12	40403403	rs17444646	12:40403403:A:G	A	G	-0.1632	0.0267	9.817e-10	----	86	21.404	3	8.678e-05	0.02286	IBD
12	q12	40403584	rs144873199	12:40403584:A:G	A	G	-0.3251	0.0387	4.445e-17	----	74.2	11.639	3	0.008727	0.3797	CD
12	q12	40403584	rs144873199	12:40403584:A:G	A	G	-0.1633	0.0267	9.589e-10	----	85.9	21.34	3	8.948e-05	0.02286	IBD
12	q12	40403709	rs146687709	12:40403709:A:T	A	T	0.3255	0.0387	4.07e-17	++++	74.6	11.796	3	0.008115	0.3797	CD
12	q12	40403709	rs146687709	12:40403709:A:T	A	T	0.164	0.0267	8.132e-10	++++	86	21.479	3	8.373e-05	0.02286	IBD
12	q12	40403780	rs117725664	12:40403780:G:T	T	G	-0.3249	0.0387	4.645e-17	----	74.4	11.7	3	0.008486	0.3797	CD
12	q12	40403780	rs117725664	12:40403780:G:T	T	G	-0.1639	0.0267	8.326e-10	----	86	21.417	3	8.624e-05	0.02286	IBD
12	q12	40404060	rs117033661	12:40404060:G:T	T	G	0.3234	0.0388	7.746e-17	++++	73.6	11.371	3	0.009882	0.3797	CD
12	q12	40404060	rs117033661	12:40404060:G:T	T	G	0.1627	0.0267	1.104e-09	++++	85.7	20.999	3	0.0001053	0.02286	IBD
12	q12	40404117	.	12:40404117:A:AT	A	AT	0.3199	0.0395	5.553e-16	++++	71.7	10.593	3	0.01415	0.3797	CD
12	q12	40404117	.	12:40404117:A:AT	A	AT	0.1614	0.0271	2.589e-09	++++	85.4	20.487	3	0.0001345	0.02187	IBD
12	q12	40404157	rs150169357	12:40404157:A:C	A	C	0.3189	0.0396	8.077e-16	++++	73.1	11.159	3	0.0109	0.3797	CD
12	q12	40404157	rs150169357	12:40404157:A:C	A	C	0.1603	0.0271	3.316e-09	++++	85.7	21.036	3	0.0001035	0.02187	IBD
12	q12	40404394	rs149344784	12:40404394:C:T	T	C	-0.325	0.0388	5.462e-17	----	74.3	11.672	3	0.008594	0.3797	CD
12	q12	40404394	rs149344784	12:40404394:C:T	T	C	-0.1626	0.0267	1.13e-09	----	85.8	21.158	3	9.76e-05	0.02286	IBD
12	q12	40404420	rs186316711	12:40404420:C:G	C	G	-0.3259	0.0389	5.388e-17	----	73.4	11.276	3	0.01032	0.3797	CD
12	q12	40404420	rs186316711	12:40404420:C:G	C	G	-0.1634	0.0268	1.081e-09	----	85.4	20.604	3	0.0001272	0.02286	IBD
12	q12	40404464	rs147045449	12:40404464:C:T	T	C	-0.3257	0.0388	4.686e-17	----	74.5	11.785	3	0.008157	0.3797	CD
12	q12	40404464	rs147045449	12:40404464:C:T	T	C	-0.1628	0.0267	1.078e-09	----	85.9	21.234	3	9.414e-05	0.02187	IBD
12	q12	40404469	rs138361990	12:40404469:A:G	A	G	0.3259	0.0388	4.484e-17	++++	74.7	11.835	3	0.007971	0.3797	CD
12	q12	40404469	rs138361990	12:40404469:A:G	A	G	0.1631	0.0267	1.005e-09	++++	86	21.373	3	8.807e-05	0.02187	IBD
12	q12	40404611	rs11564256	12:40404611:C:T	T	C	0.3262	0.0386	2.894e-17	++++	74.7	11.847	3	0.007928	0.3797	CD
12	q12	40404611	rs11564256	12:40404611:C:T	T	C	0.1639	0.0267	8.326e-10	++++	86.2	21.672	3	7.632e-05	0.02286	IBD
12	q12	40404740	rs143926317	12:40404740:A:T	A	T	0.3243	0.0388	6.366e-17	++++	74	11.52	3	0.00922	0.3797	CD
12	q12	40404740	rs143926317	12:40404740:A:T	A	T	0.1624	0.0267	1.184e-09	++++	85.7	20.988	3	0.0001059	0.02286	IBD
12	q12	40405475	rs17444667	12:40405475:A:C	A	C	0.3265	0.0387	3.264e-17	++++	74.7	11.843	3	0.007941	0.3797	CD
12	q12	40405475	rs17444667	12:40405475:A:C	A	C	0.1645	0.0267	7.226e-10	++++	86.2	21.789	3	7.217e-05	0.02286	IBD
12	q12	40406131	rs201098338	12:40406131:C:CGTCAGGATG	CGTCAGGATG	C	0.3247	0.0389	6.999e-17	++++	73.4	11.269	3	0.01036	0.3797	CD
12	q12	40406131	rs201098338	12:40406131:C:CGTCAGGATG	CGTCAGGATG	C	0.1623	0.0267	1.212e-09	++++	85.5	20.64	3	0.000125	0.02286	IBD
12	q12	40407494	rs117591458	12:40407494:A:G	A	G	-0.3241	0.0387	5.538e-17	----	74.1	11.605	3	0.008866	0.3797	CD
12	q12	40407494	rs117591458	12:40407494:A:G	A	G	-0.1641	0.0267	7.943e-10	----	85.5	20.645	3	0.0001248	0.02286	IBD
12	q12	40407728	rs12426903	12:40407728:C:T	T	C	0.3249	0.0387	4.645e-17	++++	74.2	11.614	3	0.00883	0.3797	CD
12	q12	40407728	rs12426903	12:40407728:C:T	T	C	0.1648	0.0267	6.731e-10	++++	85.6	20.79	3	0.0001164	0.02286	IBD
12	q12	40408580	rs77842130	12:40408580:G:T	T	G	-0.3084	0.0386	1.353e-15	----	66.5	8.964	3	0.02978	0.3797	CD
12	q12	40408580	rs77842130	12:40408580:G:T	T	G	-0.1597	0.0266	1.928e-09	----	83.3	18.008	3	0.0004382	0.02286	IBD
12	q12	40409162	rs146759849	12:40409162:T:TTA	T	TTA	-0.3116	0.0396	3.584e-15	----	62.8	8.071	3	0.04457	0.3797	CD
12	q12	40409162	rs146759849	12:40409162:T:TTA	T	TTA	-0.1523	0.027	1.693e-08	----	80.2	15.164	3	0.001682	0.02286	IBD
12	q12	40409327	rs12422390	12:40409327:C:T	T	C	0.3295	0.0389	2.445e-17	++++	72.4	10.85	3	0.01256	0.3797	CD
12	q12	40409327	rs12422390	12:40409327:C:T	T	C	0.1667	0.0268	4.967e-10	++++	85.6	20.8	3	0.0001158	0.02286	IBD
12	q12	40409392	rs12423986	12:40409392:C:T	T	C	-0.3313	0.039	1.982e-17	----	73.3	11.24	3	0.0105	0.3797	CD
12	q12	40409392	rs12423986	12:40409392:C:T	T	C	-0.1671	0.0269	5.235e-10	----	85.8	21.123	3	9.925e-05	0.02286	IBD
12	q12	40410163	rs17444681	12:40410163:C:T	T	C	-0.3301	0.0389	2.141e-17	----	72.6	10.94	3	0.01205	0.3797	CD
12	q12	40410163	rs17444681	12:40410163:C:T	T	C	-0.1671	0.0268	4.516e-10	----	85.6	20.896	3	0.0001106	0.02286	IBD
12	q12	40410291	rs17444688	12:40410291:C:T	T	C	-0.3289	0.039	3.36e-17	----	72.3	10.819	3	0.01274	0.3787	CD
12	q12	40410291	rs17444688	12:40410291:C:T	T	C	-0.1655	0.0269	7.631e-10	----	85.3	20.38	3	0.0001416	0.02286	IBD
12	q12	40410693	rs146427470	12:40410693:G:T	T	G	-0.3296	0.0389	2.391e-17	----	72.4	10.879	3	0.0124	0.3618	CD
12	q12	40410693	rs146427470	12:40410693:G:T	T	G	-0.1666	0.0268	5.086e-10	----	85.5	20.748	3	0.0001188	0.02286	IBD
12	q12	40410731	rs17467081	12:40410731:C:T	T	C	0.331	0.039	2.117e-17	++++	73	11.116	3	0.01111	0.331	CD
12	q12	40410731	rs17467081	12:40410731:C:T	T	C	0.1682	0.0268	3.471e-10	++++	86	21.449	3	8.492e-05	0.02286	IBD
12	q12	40410911	rs17467088	12:40410911:A:G	A	G	0.3295	0.0389	2.445e-17	++++	72.4	10.867	3	0.01246	0.3529	CD
12	q12	40410911	rs17467088	12:40410911:A:G	A	G	0.1671	0.0268	4.516e-10	++++	85.9	21.228	3	9.441e-05	0.02286	IBD
12	q12	40411345	rs11564255	12:40411345:A:G	A	G	-0.3295	0.0389	2.445e-17	----	72.4	10.857	3	0.01253	0.33	CD
12	q12	40411345	rs11564255	12:40411345:A:G	A	G	-0.1672	0.0268	4.409e-10	----	85.7	21.038	3	0.0001034	0.02286	IBD
12	q12	40411527	rs117867889	12:40411527:A:G	A	G	0.3298	0.0389	2.288e-17	++++	72.5	10.9	3	0.01228	0.3519	CD
12	q12	40411527	rs117867889	12:40411527:A:G	A	G	0.1678	0.0268	3.82e-10	++++	85.8	21.139	3	9.849e-05	0.02286	IBD
12	q12	40411865	rs17467095	12:40411865:A:C	A	C	0.3299	0.0389	2.238e-17	++++	72.6	10.937	3	0.01207	0.3529	CD
12	q12	40411865	rs17467095	12:40411865:A:C	A	C	0.1669	0.0268	4.736e-10	++++	85.6	20.869	3	0.0001121	0.02286	IBD
12	q12	40411875	rs17444702	12:40411875:C:T	T	C	0.3308	0.0389	1.834e-17	++++	72.9	11.086	3	0.01127	0.3529	CD
12	q12	40411875	rs17444702	12:40411875:C:T	T	C	0.1676	0.0268	4.008e-10	++++	85.9	21.235	3	9.408e-05	0.02286	IBD
12	q12	40412792	rs17467102	12:40412792:C:T	T	C	-0.3303	0.0389	2.049e-17	----	72.6	10.962	3	0.01193	0.3529	CD
12	q12	40412792	rs17467102	12:40412792:C:T	T	C	-0.1676	0.0268	4.008e-10	----	85.8	21.164	3	9.736e-05	0.02286	IBD
12	q12	40412908	rs17467109	12:40412908:A:C	A	C	-0.3281	0.0391	4.808e-17	----	72	10.727	3	0.0133	0.3529	CD
12	q12	40412908	rs17467109	12:40412908:A:C	A	C	-0.1655	0.0269	7.631e-10	----	85.3	20.444	3	0.0001373	0.02286	IBD
12	q12	40412935	rs17467116	12:40412935:C:T	T	C	0.2945	0.0382	1.264e-14	++++	75.7	12.371	3	0.006216	0.3519	CD
12	q12	40412935	rs17467116	12:40412935:C:T	T	C	0.1448	0.0258	1.995e-08	++++	85.7	21.01	3	0.0001048	0.02386	IBD
12	q12	40413030	rs117908462	12:40413030:A:G	A	G	-0.33	0.0389	2.189e-17	----	72.5	10.925	3	0.01214	0.3519	CD
12	q12	40413030	rs117908462	12:40413030:A:G	A	G	-0.168	0.0268	3.642e-10	----	85.9	21.252	3	9.334e-05	0.02286	IBD
12	q12	40413109	rs74565412	12:40413109:A:G	A	G	-0.3308	0.039	2.213e-17	----	73.2	11.206	3	0.01066	0.3519	CD
12	q12	40413109	rs74565412	12:40413109:A:G	A	G	-0.167	0.0269	5.36e-10	----	85.8	21.119	3	9.944e-05	0.02286	IBD
12	q12	40413155	rs75697282	12:40413155:A:G	A	G	-0.3301	0.039	2.581e-17	----	72.8	11.014	3	0.01165	0.3489	CD
12	q12	40413155	rs75697282	12:40413155:A:G	A	G	-0.1674	0.0269	4.876e-10	----	85.9	21.206	3	9.541e-05	0.02286	IBD
12	q12	40413295	rs12427134	12:40413295:C:T	T	C	0.324	0.0389	8.149e-17	++++	70.6	10.204	3	0.01691	0.3519	CD
12	q12	40413295	rs12427134	12:40413295:C:T	T	C	0.1611	0.0268	1.842e-09	++++	84.8	19.758	3	0.0001905	0.02286	IBD
12	q12	40413327	rs12424424	12:40413327:A:G	A	G	0.3288	0.0391	4.128e-17	++++	72.4	10.858	3	0.01252	0.339	CD
12	q12	40413327	rs12424424	12:40413327:A:G	A	G	0.1661	0.0269	6.628e-10	++++	85.5	20.756	3	0.0001183	0.02286	IBD
12	q12	40413925	rs17492152	12:40413925:A:C	A	C	0.3297	0.0389	2.339e-17	++++	72.6	10.953	3	0.01198	0.1024	CD
12	q12	40413925	rs17492152	12:40413925:A:C	A	C	0.1669	0.0268	4.736e-10	++++	85.7	21.01	3	0.0001048	0.02286	IBD
12	q12	40414074	rs17444744	12:40414074:G:T	T	G	-0.33	0.0389	2.189e-17	----	72.6	10.948	3	0.01201	0.1869	CD
12	q12	40414074	rs17444744	12:40414074:G:T	T	G	-0.1677	0.0268	3.913e-10	----	85.8	21.157	3	9.766e-05	0.02286	IBD
12	q12	40414128	rs17444751	12:40414128:A:G	A	G	0.3266	0.0391	6.658e-17	++++	71.4	10.502	3	0.01474	0.3052	CD
12	q12	40414128	rs17444751	12:40414128:A:G	A	G	0.1643	0.0269	1.01e-09	++++	85	19.971	3	0.0001721	0.02286	IBD
12	q12	40414191	rs75200805	12:40414191:A:G	A	G	-0.3302	0.039	2.525e-17	----	72.8	11.011	3	0.01167	0.1491	CD
12	q12	40414191	rs75200805	12:40414191:A:G	A	G	-0.1674	0.0268	4.204e-10	----	85.8	21.067	3	0.000102	0.02286	IBD
12	q12	40414428	rs181457935	12:40414428:A:G	A	G	-0.3774	0.0444	1.896e-17	-?--	74.2	7.753	2	0.02072	0.3052	CD
12	q12	40414428	rs181457935	12:40414428:A:G	A	G	-0.1771	0.0306	7.141e-09	-?--	91	22.113	2	1.578e-05	0.02286	IBD
12	q12	40414870	rs4768252	12:40414870:C:T	T	C	0.331	0.0389	1.754e-17	++++	72.4	10.868	3	0.01246	0.1491	CD
12	q12	40414870	rs4768252	12:40414870:C:T	T	C	0.1672	0.0268	4.409e-10	++++	85.9	21.298	3	9.128e-05	0.02286	IBD
12	q12	40414924	rs4768253	12:40414924:C:T	T	C	0.3339	0.039	1.114e-17	++++	74.4	11.702	3	0.008476	0.3052	CD
12	q12	40414924	rs4768253	12:40414924:C:T	T	C	0.1693	0.0269	3.1e-10	++++	86.4	22	3	6.523e-05	0.02286	IBD
12	q12	40414997	rs4768254	12:40414997:A:G	A	G	0.3311	0.0389	1.716e-17	++++	73.1	11.154	3	0.01092	0.3052	CD
12	q12	40414997	rs4768254	12:40414997:A:G	A	G	0.1681	0.0268	3.556e-10	++++	86	21.395	3	8.716e-05	0.02286	IBD
12	q12	40415030	rs994798	12:40415030:A:G	A	G	0.0725	0.0127	1.139e-08	++++	30.3	4.302	3	0.2306	0.3052	CD
12	q12	40415251	rs148124094	12:40415251:C:T	T	C	0.3302	0.0389	2.094e-17	++++	72.6	10.961	3	0.01194	0.1491	CD
12	q12	40415251	rs148124094	12:40415251:C:T	T	C	0.1683	0.0268	3.389e-10	++++	86	21.417	3	8.623e-05	0.02286	IBD
12	q12	40415388	rs117021749	12:40415388:C:G	C	G	0.334	0.0393	1.917e-17	++++	74.7	11.86	3	0.00788	0.1491	CD
12	q12	40415388	rs117021749	12:40415388:C:G	C	G	0.1661	0.027	7.658e-10	++++	85.7	21.017	3	0.0001044	0.02286	IBD
12	q12	40415404	rs191075898	12:40415404:C:T	T	C	-0.3449	0.0398	4.482e-18	----	72.8	11.044	3	0.01149	0.3062	CD
12	q12	40415404	rs191075898	12:40415404:C:T	T	C	-0.1689	0.0274	7.083e-10	----	85.3	20.469	3	0.0001357	0.02286	IBD
12	q12	40415454	rs80220485	12:40415454:C:T	T	C	0.3273	0.0393	8.205e-17	++++	71.9	10.69	3	0.01352	0.0596	CD
12	q12	40415454	rs80220485	12:40415454:C:T	T	C	0.1628	0.027	1.643e-09	++++	84.6	19.534	3	0.000212	0.02286	IBD
12	q12	40415536	rs117909126	12:40415536:C:T	T	C	0.3322	0.0392	2.361e-17	++++	73.9	11.489	3	0.009354	0.1491	CD
12	q12	40415536	rs117909126	12:40415536:C:T	T	C	0.1668	0.027	6.501e-10	++++	85.9	21.256	3	9.315e-05	0.02286	IBD
12	q12	40415700	rs17467137	12:40415700:C:T	T	C	-0.3254	0.039	7.207e-17	----	73.9	11.505	3	0.009286	0.1491	CD
12	q12	40415700	rs17467137	12:40415700:C:T	T	C	-0.1639	0.0268	9.615e-10	----	85.9	21.211	3	9.518e-05	0.02286	IBD
12	q12	40415948	rs11564253	12:40415948:A:G	A	G	-0.3271	0.0389	4.144e-17	----	74.3	11.654	3	0.008666	0.1491	CD
12	q12	40415948	rs11564253	12:40415948:A:G	A	G	-0.1652	0.0268	7.085e-10	----	86	21.49	3	8.326e-05	0.02286	IBD
12	q12	40416181	rs142268259	12:40416181:A:C	A	C	0.3308	0.0389	1.834e-17	++++	72.7	11.001	3	0.01172	0.3062	CD
12	q12	40416181	rs142268259	12:40416181:A:C	A	C	0.1684	0.0268	3.309e-10	++++	85.9	21.265	3	9.275e-05	0.02286	IBD
12	q12	40416307	rs143377635	12:40416307:A:AT	A	AT	-0.3324	0.0391	1.875e-17	----	72.9	11.081	3	0.01129	0.3062	CD
12	q12	40416307	rs143377635	12:40416307:A:AT	A	AT	-0.1674	0.0269	4.876e-10	----	85.7	20.939	3	0.0001084	0.02286	IBD
12	q12	40416359	rs17467144	12:40416359:A:G	A	G	0.3331	0.0391	1.607e-17	++++	73.3	11.256	3	0.01042	0.3101	CD
12	q12	40416359	rs17467144	12:40416359:A:G	A	G	0.1672	0.027	5.918e-10	++++	85.8	21.165	3	9.73e-05	0.02286	IBD
12	q12	40416375	rs117237084	12:40416375:A:G	A	G	-0.3322	0.0391	1.96e-17	----	73.6	11.379	3	0.009842	0.3062	CD
12	q12	40416375	rs117237084	12:40416375:A:G	A	G	-0.1667	0.0269	5.754e-10	----	85.6	20.858	3	0.0001127	0.02286	IBD
12	q12	40416411	rs118081441	12:40416411:A:G	A	G	0.3295	0.0391	3.543e-17	++++	72.5	10.896	3	0.0123	0.1511	CD
12	q12	40416411	rs118081441	12:40416411:A:G	A	G	0.1659	0.0269	6.947e-10	++++	85.3	20.432	3	0.0001381	0.02286	IBD
12	q12	40416436	rs116946443	12:40416436:C:T	T	C	-0.3285	0.039	3.667e-17	----	71.9	10.676	3	0.01362	0.3062	CD
12	q12	40416436	rs116946443	12:40416436:C:T	T	C	-0.1657	0.0269	7.281e-10	----	85.1	20.182	3	0.0001556	0.02286	IBD
12	q12	40416651	rs144495455	12:40416651:A:C	A	C	-0.3307	0.0389	1.875e-17	----	72.7	11.002	3	0.01171	0.1511	CD
12	q12	40416651	rs144495455	12:40416651:A:C	A	C	-0.1684	0.0268	3.309e-10	----	85.9	21.257	3	9.309e-05	0.02286	IBD
12	q12	40416807	rs139590240	12:40416807:A:C	A	C	0.3312	0.0389	1.678e-17	++++	72.9	11.071	3	0.01135	0.1511	CD
12	q12	40416807	rs139590240	12:40416807:A:C	A	C	0.1688	0.0268	3.005e-10	++++	86	21.403	3	8.683e-05	0.02286	IBD
12	q12	40416850	rs143615969	12:40416850:A:C	A	C	-0.331	0.039	2.117e-17	----	72.9	11.061	3	0.0114	0.1511	CD
12	q12	40416850	rs143615969	12:40416850:A:C	A	C	-0.1684	0.0268	3.309e-10	----	85.9	21.313	3	9.065e-05	0.02286	IBD
12	q12	40417020	rs147196025	12:40417020:A:G	A	G	-0.3253	0.0393	1.259e-16	----	71.2	10.404	3	0.01542	0.1511	CD
12	q12	40417020	rs147196025	12:40417020:A:G	A	G	-0.1635	0.027	1.399e-09	----	84.9	19.867	3	0.0001808	0.02286	IBD
12	q12	40417022	rs140578439	12:40417022:C:G	C	G	0.3262	0.0392	8.691e-17	++++	71.5	10.531	3	0.01455	0.2823	CD
12	q12	40417022	rs140578439	12:40417022:C:G	C	G	0.1641	0.027	1.219e-09	++++	85.1	20.069	3	0.0001643	0.02286	IBD
12	q12	40417160	rs17444765	12:40417160:A:G	A	G	0.3309	0.0389	1.794e-17	++++	73.1	11.145	3	0.01097	0.2823	CD
12	q12	40417160	rs17444765	12:40417160:A:G	A	G	0.1679	0.0268	3.73e-10	++++	86	21.361	3	8.859e-05	0.02286	IBD
12	q12	40417863	rs11564145	12:40417863:C:G	C	G	0.3296	0.0389	2.391e-17	++++	72.6	10.934	3	0.01209	0.3042	CD
12	q12	40417863	rs11564145	12:40417863:C:G	C	G	0.168	0.0268	3.642e-10	++++	86	21.408	3	8.661e-05	0.02286	IBD
12	q12	40417975	rs200010314	12:40417975:A:AT	A	AT	-0.3206	0.0394	4.05e-16	----	66.6	8.994	3	0.02937	0.1471	CD
12	q12	40417975	rs200010314	12:40417975:A:AT	A	AT	-0.1621	0.0271	2.21e-09	----	83.5	18.178	3	0.0004041	0.02386	IBD
12	q12	40418046	rs141315343	12:40418046:G:T	T	G	-0.3214	0.039	1.707e-16	----	68.9	9.633	3	0.02196	0.1372	CD
12	q12	40418046	rs141315343	12:40418046:G:T	T	G	-0.164	0.0269	1.083e-09	----	84.8	19.708	3	0.0001951	0.02286	IBD
12	q12	40418061	rs74564935	12:40418061:G:T	T	G	0.3268	0.0391	6.376e-17	++++	71.6	10.563	3	0.01434	0.1372	CD
12	q12	40418061	rs74564935	12:40418061:G:T	T	G	0.1653	0.0269	7.997e-10	++++	85.4	20.56	3	0.0001299	0.02286	IBD
12	q12	40418346	rs7487333	12:40418346:C:T	T	C	0.3265	0.039	5.675e-17	++++	71.2	10.433	3	0.01522	0.159	CD
12	q12	40418346	rs7487333	12:40418346:C:T	T	C	0.1652	0.0268	7.085e-10	++++	85.1	20.142	3	0.0001586	0.02286	IBD
12	q12	40418405	rs7485401	12:40418405:A:T	A	T	0.3301	0.039	2.581e-17	++++	72.9	11.073	3	0.01134	0.163	CD
12	q12	40418405	rs7485401	12:40418405:A:T	A	T	0.1662	0.0269	6.474e-10	++++	85.5	20.698	3	0.0001216	0.02286	IBD
12	q12	40418456	rs35462920	12:40418456:A:T	A	T	0.3316	0.039	1.854e-17	++++	73.3	11.233	3	0.01053	0.1809	CD
12	q12	40418456	rs35462920	12:40418456:A:T	A	T	0.168	0.0268	3.642e-10	++++	86	21.446	3	8.503e-05	0.02286	IBD
12	q12	40418508	rs7487209	12:40418508:A:G	A	G	0.328	0.039	4.091e-17	++++	72	10.701	3	0.01346	0.1789	CD
12	q12	40418508	rs7487209	12:40418508:A:G	A	G	0.1657	0.0269	7.281e-10	++++	85.3	20.442	3	0.0001375	0.02286	IBD
12	q12	40418590	rs5015147	12:40418590:A:G	A	G	0.3279	0.0391	5.022e-17	++++	72	10.725	3	0.01331	0.1998	CD
12	q12	40418590	rs5015147	12:40418590:A:G	A	G	0.1647	0.0269	9.202e-10	++++	85.1	20.182	3	0.0001556	0.02286	IBD
12	q12	40418617	rs5015148	12:40418617:G:T	T	G	-0.3301	0.0391	3.107e-17	----	73	11.093	3	0.01123	0.1909	CD
12	q12	40418617	rs5015148	12:40418617:G:T	T	G	-0.1651	0.0269	8.381e-10	----	85.3	20.359	3	0.000143	0.02286	IBD
12	q12	40418692	rs5015149	12:40418692:A:T	A	T	-0.3303	0.0391	2.974e-17	----	73.1	11.135	3	0.01102	0.2008	CD
12	q12	40418692	rs5015149	12:40418692:A:T	A	T	-0.166	0.0269	6.786e-10	----	85.5	20.69	3	0.0001221	0.02286	IBD
12	q12	40418836	rs148180074	12:40418836:A:G	A	G	-0.3312	0.039	2.026e-17	----	73.3	11.239	3	0.0105	0.1928	CD
12	q12	40418836	rs148180074	12:40418836:A:G	A	G	-0.1674	0.0269	4.876e-10	----	85.8	21.18	3	9.657e-05	0.02286	IBD
12	q12	40418949	rs150306906	12:40418949:A:G	A	G	-0.3315	0.039	1.896e-17	----	73.4	11.278	3	0.01031	0.1958	CD
12	q12	40418949	rs150306906	12:40418949:A:G	A	G	-0.1673	0.0269	4.993e-10	----	85.8	21.165	3	9.728e-05	0.02286	IBD
12	q12	40419036	rs137980689	12:40419036:A:G	A	G	-0.3295	0.0382	6.373e-18	----	71.5	10.513	3	0.01467	0.1958	CD
12	q12	40419036	rs137980689	12:40419036:A:G	A	G	-0.1712	0.0264	8.882e-11	----	86.2	21.672	3	7.632e-05	0.02286	IBD
12	q12	40419071	rs118122990	12:40419071:C:T	T	C	0.3282	0.0391	4.704e-17	++++	72.1	10.759	3	0.0131	0.1958	CD
12	q12	40419071	rs118122990	12:40419071:C:T	T	C	0.1654	0.0269	7.812e-10	++++	85.3	20.42	3	0.0001389	0.02286	IBD
12	q12	40419094	rs117435671	12:40419094:C:T	T	C	-0.3303	0.0392	3.576e-17	----	73.1	11.168	3	0.01085	0.2038	CD
12	q12	40419094	rs117435671	12:40419094:C:T	T	C	-0.1659	0.0269	6.947e-10	----	85.5	20.752	3	0.0001185	0.02286	IBD
12	q12	40419139	rs117844952	12:40419139:C:T	T	C	-0.332	0.039	1.698e-17	----	73.6	11.379	3	0.009845	0.2038	CD
12	q12	40419139	rs117844952	12:40419139:C:T	T	C	-0.1677	0.0269	4.541e-10	----	86	21.424	3	8.594e-05	0.02286	IBD
12	q12	40419609	rs149308025	12:40419609:A:G	A	G	0.3233	0.0389	9.486e-17	++++	69.7	9.896	3	0.01948	0.2038	CD
12	q12	40419609	rs149308025	12:40419609:A:G	A	G	0.1639	0.0268	9.615e-10	++++	84.7	19.602	3	0.0002052	0.02286	IBD
12	q12	40419647	rs116911200	12:40419647:A:C	A	C	-0.3289	0.039	3.36e-17	----	72.4	10.855	3	0.01254	0.2038	CD
12	q12	40419647	rs116911200	12:40419647:A:C	A	C	-0.1666	0.0269	5.891e-10	----	85.6	20.897	3	0.0001106	0.02286	IBD
12	q12	40419768	rs76672535	12:40419768:C:T	T	C	0.3301	0.039	2.581e-17	++++	72.8	11.015	3	0.01164	0.2893	CD
12	q12	40419768	rs76672535	12:40419768:C:T	T	C	0.1671	0.0269	5.235e-10	++++	85.7	21.042	3	0.0001032	0.02286	IBD
12	q12	40419924	rs117482806	12:40419924:A:G	A	G	0.3305	0.039	2.364e-17	++++	73	11.112	3	0.01114	0.2107	CD
12	q12	40419924	rs117482806	12:40419924:A:G	A	G	0.1679	0.0269	4.33e-10	++++	86	21.413	3	8.639e-05	0.02286	IBD
12	q12	40420013	rs17467157	12:40420013:A:T	A	T	-0.3352	0.0389	6.875e-18	----	73.9	11.492	3	0.009342	0.2913	CD
12	q12	40420013	rs17467157	12:40420013:A:T	A	T	-0.1698	0.0268	2.361e-10	----	86.4	22.091	3	6.244e-05	0.02286	IBD
12	q12	40420305	rs2114566	12:40420305:A:G	A	G	-0.3308	0.039	2.213e-17	----	73.3	11.224	3	0.01057	0.2038	CD
12	q12	40420305	rs2114566	12:40420305:A:G	A	G	-0.1693	0.0268	2.664e-10	----	85.9	21.318	3	9.044e-05	0.02286	IBD
12	q12	40420395	rs17467164	12:40420395:A:G	A	G	0.3318	0.039	1.774e-17	++++	73.9	11.516	3	0.009239	0.0616	CD
12	q12	40420395	rs17467164	12:40420395:A:G	A	G	0.1681	0.0268	3.556e-10	++++	86.4	21.994	3	6.542e-05	0.02286	IBD
12	q12	40420465	rs17467171	12:40420465:C:T	T	C	-0.3334	0.0394	2.63e-17	----	74.6	11.795	3	0.00812	0.4344	CD
12	q12	40420465	rs17467171	12:40420465:C:T	T	C	-0.1665	0.0271	8.051e-10	----	85.9	21.29	3	9.166e-05	0.02286	IBD
12	q12	40420468	rs17467178	12:40420468:A:T	A	T	-0.333	0.0394	2.869e-17	----	74.4	11.715	3	0.008428	0.4483	CD
12	q12	40420468	rs17467178	12:40420468:A:T	A	T	-0.1665	0.0271	8.051e-10	----	85.9	21.29	3	9.166e-05	0.02286	IBD
12	q12	40420548	.	12:40420548:T:TTGA	T	TTGA	0.3702	0.0445	8.863e-17	+?++	76	8.322	2	0.01559	0.4483	CD
12	q12	40420548	.	12:40420548:T:TTGA	T	TTGA	0.1724	0.0306	1.761e-08	+?++	90.8	21.818	2	1.83e-05	0.02286	IBD
12	q12	40420782	rs4768258	12:40420782:A:G	A	G	0.3321	0.0391	2.003e-17	++++	73.7	11.417	3	0.009672	0.498	CD
12	q12	40420782	rs4768258	12:40420782:A:G	A	G	0.1677	0.0269	4.541e-10	++++	86	21.469	3	8.413e-05	0.02286	IBD
12	q12	40420859	rs4768259	12:40420859:A:C	A	C	0.3317	0.039	1.814e-17	++++	73.5	11.317	3	0.01013	0.2942	CD
12	q12	40420859	rs4768259	12:40420859:A:C	A	C	0.1689	0.0269	3.412e-10	++++	86.3	21.892	3	6.87e-05	0.02286	IBD
12	q12	40420948	.	12:40420948:A:AT	A	AT	0.3236	0.0386	5.141e-17	++++	68.3	9.458	3	0.02378	0.2942	CD
12	q12	40420948	.	12:40420948:A:AT	A	AT	0.1672	0.0266	3.263e-10	++++	85.3	20.379	3	0.0001417	0.02286	IBD
12	q12	40421050	rs4768260	12:40421050:C:T	T	C	0.3105	0.037	4.784e-17	++++	60.5	7.595	3	0.05518	0.2942	CD
12	q12	40421050	rs4768260	12:40421050:C:T	T	C	0.1582	0.0258	8.69e-10	++++	81.2	15.987	3	0.001141	0.02286	IBD
12	q12	40421205	rs80212515	12:40421205:C:G	C	G	-0.3307	0.0392	3.278e-17	----	73.3	11.25	3	0.01045	0.2942	CD
12	q12	40421205	rs80212515	12:40421205:C:G	C	G	-0.1665	0.027	6.974e-10	----	85.7	21.05	3	0.0001028	0.02286	IBD
12	q12	40421258	rs149221842	12:40421258:C:T	T	C	0.3291	0.0392	4.643e-17	++++	72.7	10.987	3	0.01179	0.2962	CD
12	q12	40421258	rs149221842	12:40421258:C:T	T	C	0.1665	0.027	6.974e-10	++++	85.8	21.065	3	0.000102	0.02286	IBD
12	q12	40421459	rs116937891	12:40421459:C:T	T	C	-0.3316	0.0392	2.693e-17	----	73.6	11.351	3	0.009972	0.3042	CD
12	q12	40421459	rs116937891	12:40421459:C:T	T	C	-0.1674	0.0269	4.876e-10	----	85.9	21.34	3	8.948e-05	0.02286	IBD
12	q12	40421496	.	12:40421496:T:TTAA	T	TTAA	0.3682	0.0446	1.511e-16	+?++	76.5	8.519	2	0.01413	0.2972	CD
12	q12	40421496	.	12:40421496:T:TTAA	T	TTAA	0.1692	0.0307	3.56e-08	+?++	90.8	21.646	2	1.994e-05	0.02286	IBD
12	q12	40421758	rs11176553	12:40421758:C:T	T	C	0.3336	0.0389	9.837e-18	++++	73.9	11.509	3	0.009269	0.3062	CD
12	q12	40421758	rs11176553	12:40421758:C:T	T	C	0.1702	0.0268	2.143e-10	++++	86.6	22.319	3	5.599e-05	0.02286	IBD
12	q12	40422409	.	12:40422409:T:TTTTG	T	TTTTG	0.3732	0.0444	4.264e-17	+?++	76.4	8.468	2	0.01449	0.3847	CD
12	q12	40422409	.	12:40422409:T:TTTTG	T	TTTTG	0.1738	0.0306	1.349e-08	+?++	91	22.144	2	1.554e-05	0.02386	IBD
12	q12	40422679	rs138069086	12:40422679:A:G	A	G	-0.3322	0.0392	2.361e-17	----	73.9	11.477	3	0.009408	0.3837	CD
12	q12	40422679	rs138069086	12:40422679:A:G	A	G	-0.1672	0.027	5.918e-10	----	86	21.426	3	8.586e-05	0.02286	IBD
12	q12	40422702	rs77099153	12:40422702:C:T	T	C	0.3319	0.0392	2.521e-17	++++	73.9	11.502	3	0.009301	0.4473	CD
12	q12	40422702	rs77099153	12:40422702:C:T	T	C	0.1672	0.027	5.918e-10	++++	86.1	21.541	3	8.125e-05	0.02286	IBD
12	q12	40422923	rs12424944	12:40422923:A:G	A	G	-0.3185	0.0376	2.438e-17	----	65	8.56	3	0.03575	0.4483	CD
12	q12	40422923	rs12424944	12:40422923:A:G	A	G	-0.1611	0.026	5.786e-10	----	82.2	16.857	3	0.0007562	0.02286	IBD
12	q12	40422942	rs12425211	12:40422942:G:T	T	G	-0.3559	0.0432	1.745e-16	--?-	79.3	9.682	2	0.0079	0.4473	CD
12	q12	40422942	rs12425211	12:40422942:G:T	T	G	-0.2237	0.0328	9.096e-12	--?-	83.9	12.39	2	0.002039	0.02286	IBD
12	q12	40423040	rs143637609	12:40423040:C:T	T	C	-0.3352	0.0388	5.662e-18	----	74.5	11.751	3	0.008288	0.4414	CD
12	q12	40423040	rs143637609	12:40423040:C:T	T	C	-0.1719	0.0267	1.209e-10	----	86.9	22.84	3	4.36e-05	0.02286	IBD
12	q12	40423220	rs148542465	12:40423220:G:T	T	G	-0.3336	0.0389	9.837e-18	----	74	11.534	3	0.009162	0.4463	CD
12	q12	40423220	rs148542465	12:40423220:G:T	T	G	-0.1703	0.0268	2.091e-10	----	86.6	22.308	3	5.628e-05	0.02286	IBD
12	q12	40423254	rs117036566	12:40423254:G:T	T	G	0.3341	0.039	1.065e-17	++++	74.3	11.67	3	0.008602	0.2316	CD
12	q12	40423254	rs117036566	12:40423254:G:T	T	G	0.1704	0.0268	2.041e-10	++++	86.6	22.464	3	5.223e-05	0.02286	IBD
12	q12	40423437	rs144937184	12:40423437:A:G	A	G	-0.3339	0.0389	9.199e-18	----	74.3	11.681	3	0.00856	0.2286	CD
12	q12	40423437	rs144937184	12:40423437:A:G	A	G	-0.1697	0.0268	2.419e-10	----	86.5	22.222	3	5.866e-05	0.02286	IBD
12	q12	40423557	rs17467185	12:40423557:G:T	T	G	-0.3332	0.039	1.301e-17	----	74	11.544	3	0.009121	0.2306	CD
12	q12	40423557	rs17467185	12:40423557:G:T	T	G	-0.1697	0.0269	2.817e-10	----	86.5	22.212	3	5.893e-05	0.02286	IBD
12	q12	40423646	rs147968276	12:40423646:C:T	T	C	0.3334	0.039	1.245e-17	++++	74.1	11.578	3	0.008977	0.2207	CD
12	q12	40423646	rs147968276	12:40423646:C:T	T	C	0.1697	0.0269	2.817e-10	++++	86.5	22.248	3	5.791e-05	0.02286	IBD
12	q12	40424016	rs145798252	12:40424016:C:G	C	G	0.3333	0.0389	1.052e-17	++++	74	11.554	3	0.009079	0.2306	CD
12	q12	40424016	rs145798252	12:40424016:C:G	C	G	0.1702	0.0268	2.143e-10	++++	86.6	22.454	3	5.247e-05	0.02286	IBD
12	q12	40424077	rs138435304	12:40424077:A:G	A	G	-0.3331	0.039	1.33e-17	----	74.1	11.598	3	0.008896	0.2316	CD
12	q12	40424077	rs138435304	12:40424077:A:G	A	G	-0.1694	0.0269	3.027e-10	----	86.5	22.248	3	5.791e-05	0.02286	IBD
12	q12	40424193	rs11564144	12:40424193:A:C	A	C	-0.3339	0.039	1.114e-17	----	74.4	11.725	3	0.008386	0.2316	CD
12	q12	40424193	rs11564144	12:40424193:A:C	A	C	-0.1691	0.0269	3.252e-10	----	86.5	22.153	3	6.063e-05	0.02286	IBD
12	q12	40424366	rs11176564	12:40424366:C:T	T	C	0.3322	0.039	1.624e-17	++++	74.1	11.573	3	0.008999	0.2306	CD
12	q12	40424366	rs11176564	12:40424366:C:T	T	C	0.1687	0.0269	3.579e-10	++++	86.4	22.093	3	6.238e-05	0.02286	IBD
12	q12	40424458	rs7972535	12:40424458:A:C	A	C	-0.0726	0.0127	1.087e-08	----	36.4	4.718	3	0.1937	0.2326	CD
12	q12	40424609	rs117437130	12:40424609:C:T	T	C	0.3678	0.0439	5.377e-17	++?+	77.8	9.02	2	0.011	0.2306	CD
12	q12	40424609	rs117437130	12:40424609:C:T	T	C	0.2287	0.0335	8.679e-12	++?+	84.8	13.159	2	0.001389	0.02187	IBD
12	q12	40424648	rs12425677	12:40424648:C:T	T	C	-0.3336	0.0391	1.439e-17	----	74.5	11.761	3	0.008249	0.2306	CD
12	q12	40424648	rs12425677	12:40424648:C:T	T	C	-0.1696	0.0269	2.885e-10	----	86.7	22.507	3	5.117e-05	0.02286	IBD
12	q12	40424660	rs12425678	12:40424660:C:T	T	C	-0.3315	0.0391	2.286e-17	----	73.6	11.384	3	0.009822	0.2167	CD
12	q12	40424660	rs12425678	12:40424660:C:T	T	C	-0.1685	0.0269	3.754e-10	----	86.4	21.998	3	6.53e-05	0.02286	IBD
12	q12	40425194	rs117109234	12:40425194:A:T	A	T	-0.3303	0.0386	1.158e-17	----	72.5	10.916	3	0.01219	0.2217	CD
12	q12	40425194	rs117109234	12:40425194:A:T	A	T	-0.1701	0.0266	1.608e-10	----	86.3	21.925	3	6.763e-05	0.02286	IBD
12	q12	40425369	rs150011257	12:40425369:C:T	T	C	0.3351	0.0391	1.032e-17	++++	74.8	11.9	3	0.007733	0.2087	CD
12	q12	40425369	rs150011257	12:40425369:C:T	T	C	0.1702	0.0269	2.498e-10	++++	86.8	22.643	3	4.793e-05	0.02286	IBD
12	q12	40425387	rs144318248	12:40425387:A:C	A	C	-0.3329	0.0391	1.679e-17	----	73.7	11.392	3	0.009786	0.2087	CD
12	q12	40425387	rs144318248	12:40425387:A:C	A	C	-0.1693	0.0269	3.1e-10	----	86.5	22.282	3	5.698e-05	0.02286	IBD
12	q12	40425593	.	12:40425593:T:TC	T	TC	0.3373	0.0391	6.32e-18	++++	73.8	11.455	3	0.009505	0.2068	CD
12	q12	40425593	.	12:40425593:T:TC	T	TC	0.1722	0.0269	1.539e-10	++++	87.3	23.638	3	2.973e-05	0.02286	IBD
12	q12	40425922	rs11564250	12:40425922:A:G	A	G	-0.3323	0.039	1.588e-17	----	72.9	11.065	3	0.01138	0.2376	CD
12	q12	40425922	rs11564250	12:40425922:A:G	A	G	-0.1709	0.0269	2.109e-10	----	86.7	22.552	3	5.005e-05	0.02286	IBD
12	q12	40426147	rs17444840	12:40426147:A:G	A	G	0.3324	0.0391	1.875e-17	++++	73.6	11.353	3	0.009962	0.2306	CD
12	q12	40426147	rs17444840	12:40426147:A:G	A	G	0.1706	0.0269	2.268e-10	++++	86.9	22.848	3	4.344e-05	0.02286	IBD
12	q12	40426199	rs11564126	12:40426199:A:G	A	G	-0.3336	0.039	1.191e-17	----	72.9	11.085	3	0.01128	0.2068	CD
12	q12	40426199	rs11564126	12:40426199:A:G	A	G	-0.1703	0.0269	2.438e-10	----	86.9	22.858	3	4.323e-05	0.02286	IBD
12	q12	40426363	rs17462180	12:40426363:A:T	A	T	0.3333	0.0391	1.537e-17	++++	73.4	11.263	3	0.01038	0.2068	CD
12	q12	40426363	rs17462180	12:40426363:A:T	A	T	0.1712	0.0269	1.962e-10	++++	86.9	22.849	3	4.342e-05	0.02286	IBD
12	q12	40426406	rs11176575	12:40426406:A:G	A	G	-0.069	0.0126	4.346e-08	----	36.9	4.756	3	0.1906	0.2455	CD
12	q12	40426601	rs11564249	12:40426601:C:T	T	C	0.3342	0.039	1.042e-17	++++	73.6	11.368	3	0.009895	0.1272	CD
12	q12	40426601	rs11564249	12:40426601:C:T	T	C	0.1725	0.0269	1.43e-10	++++	87.1	23.22	3	3.634e-05	0.02286	IBD
12	q12	40426768	rs11564248	12:40426768:C:T	T	C	0.3273	0.0389	3.967e-17	++++	70.4	10.15	3	0.01733	0.1282	CD
12	q12	40426768	rs11564248	12:40426768:C:T	T	C	0.1693	0.0268	2.664e-10	++++	86.2	21.668	3	7.649e-05	0.02286	IBD
12	q12	40426830	rs10748065	12:40426830:G:T	T	G	0.0693	0.0126	3.798e-08	++++	36.4	4.719	3	0.1936	0.1272	CD
12	q12	40427050	rs17444868	12:40427050:A:G	A	G	0.3185	0.0397	1.035e-15	++++	67.4	9.201	3	0.02673	0.1272	CD
12	q12	40427050	rs17444868	12:40427050:A:G	A	G	0.1665	0.0272	9.28e-10	++++	86	21.485	3	8.35e-05	0.02286	IBD
12	q12	40427060	rs17444875	12:40427060:A:G	A	G	0.3291	0.0395	7.973e-17	++++	71.4	10.496	3	0.01479	0.1272	CD
12	q12	40427060	rs17444875	12:40427060:A:G	A	G	0.1678	0.0271	5.945e-10	++++	86.3	21.858	3	6.981e-05	0.02286	IBD
12	q12	40427125	rs10748066	12:40427125:C:T	T	C	0.0693	0.0126	3.798e-08	++++	37.5	4.803	3	0.1868	0.1272	CD
12	q12	40427357	rs17467249	12:40427357:G:T	T	G	-0.3288	0.039	3.434e-17	----	71.4	10.503	3	0.01474	0.165	CD
12	q12	40427357	rs17467249	12:40427357:G:T	T	G	-0.1697	0.0269	2.817e-10	----	86.4	22.105	3	6.204e-05	0.02286	IBD
12	q12	40427633	rs11564143	12:40427633:A:G	A	G	-0.3335	0.0392	1.775e-17	----	73.6	11.361	3	0.009928	0.165	CD
12	q12	40427633	rs11564143	12:40427633:A:G	A	G	-0.1721	0.0269	1.577e-10	----	87.1	23.327	3	3.452e-05	0.02286	IBD
12	q12	40427676	rs11564247	12:40427676:C:T	T	C	-0.3185	0.0387	1.873e-16	----	65.8	8.768	3	0.03253	0.1958	CD
12	q12	40427676	rs11564247	12:40427676:C:T	T	C	-0.1667	0.0267	4.28e-10	----	85.3	20.425	3	0.0001386	0.02286	IBD
12	q12	40427943	rs17444903	12:40427943:A:T	A	T	0.3313	0.039	1.982e-17	++++	72.6	10.965	3	0.01191	0.1958	CD
12	q12	40427943	rs17444903	12:40427943:A:T	A	T	0.1716	0.0269	1.78e-10	++++	87	23.054	3	3.935e-05	0.02286	IBD
12	q12	40427993	rs61736852	12:40427993:A:G	A	G	0.3314	0.0393	3.382e-17	++++	72.9	11.056	3	0.01142	0.1968	CD
12	q12	40427993	rs61736852	12:40427993:A:G	A	G	0.1707	0.027	2.578e-10	++++	86.9	22.909	3	4.219e-05	0.02286	IBD
12	q12	40428045	rs11564170	12:40428045:A:C	A	C	0.3279	0.0391	5.022e-17	++++	71.1	10.388	3	0.01554	0.1968	CD
12	q12	40428045	rs11564170	12:40428045:A:C	A	C	0.1712	0.0269	1.962e-10	++++	86.9	22.878	3	4.282e-05	0.02286	IBD
12	q12	40428069	rs17467284	12:40428069:G:T	T	G	0.3287	0.039	3.51e-17	++++	71.4	10.482	3	0.01488	0.1968	CD
12	q12	40428069	rs17467284	12:40428069:G:T	T	G	0.1711	0.0269	2.01e-10	++++	86.9	22.832	3	4.378e-05	0.02286	IBD
12	q12	40428158	rs17467291	12:40428158:G:T	T	G	-0.3325	0.0391	1.834e-17	----	73.1	11.152	3	0.01093	0.1978	CD
12	q12	40428158	rs17467291	12:40428158:G:T	T	G	-0.1727	0.0269	1.362e-10	----	87.3	23.608	3	3.016e-05	0.02286	IBD
12	q12	40428294	rs7959343	12:40428294:A:G	A	G	-0.069	0.0126	4.346e-08	----	36.3	4.712	3	0.1941	0.1968	CD
12	q12	40428296	rs117981694	12:40428296:A:G	A	G	0.3334	0.039	1.245e-17	++++	73.3	11.256	3	0.01042	0.2058	CD
12	q12	40428296	rs117981694	12:40428296:A:G	A	G	0.1733	0.0269	1.176e-10	++++	87.4	23.758	3	2.806e-05	0.02286	IBD
12	q12	40428544	rs11564246	12:40428544:C:T	T	C	-0.3313	0.0392	2.875e-17	----	72.7	10.997	3	0.01174	0.2068	CD
12	q12	40428544	rs11564246	12:40428544:C:T	T	C	-0.1716	0.027	2.077e-10	----	87.1	23.19	3	3.687e-05	0.02286	IBD
12	q12	40428795	rs145671396	12:40428795:A:G	A	G	0.3318	0.0396	5.348e-17	++++	72.7	11.007	3	0.01169	0.1839	CD
12	q12	40428795	rs145671396	12:40428795:A:G	A	G	0.1716	0.0271	2.418e-10	++++	87.4	23.728	3	2.847e-05	0.02286	IBD
12	q12	40428857	rs10878565	12:40428857:G:T	T	G	-0.0691	0.0126	4.155e-08	----	37.5	4.798	3	0.1872	0.2058	CD
12	q12	40429020	rs80118503	12:40429020:A:G	A	G	0.3312	0.0391	2.442e-17	++++	72.7	10.991	3	0.01177	0.2068	CD
12	q12	40429020	rs80118503	12:40429020:A:G	A	G	0.1715	0.0269	1.824e-10	++++	87.1	23.226	3	3.622e-05	0.02286	IBD
12	q12	40429195	rs77220017	12:40429195:C:T	T	C	-0.3275	0.0393	7.86e-17	----	71.4	10.501	3	0.01475	0.2068	CD
12	q12	40429195	rs77220017	12:40429195:C:T	T	C	-0.1693	0.027	3.602e-10	----	86.6	22.411	3	5.356e-05	0.02286	IBD
12	q12	40429200	rs75771828	12:40429200:A:G	A	G	0.331	0.0394	4.426e-17	++++	73.3	11.22	3	0.0106	0.2048	CD
12	q12	40429200	rs75771828	12:40429200:A:G	A	G	0.1696	0.0271	3.892e-10	++++	86.9	22.964	3	4.11e-05	0.02286	IBD
12	q12	40429416	rs11564111	12:40429416:C:T	T	C	0.3295	0.0392	4.256e-17	++++	72	10.724	3	0.01331	0.3976	CD
12	q12	40429416	rs11564111	12:40429416:C:T	T	C	0.1694	0.027	3.517e-10	++++	86.6	22.417	3	5.342e-05	0.02286	IBD
12	q12	40429428	rs80205770	12:40429428:A:G	A	G	-0.3307	0.0392	3.278e-17	----	72.5	10.92	3	0.01217	0.4046	CD
12	q12	40429428	rs80205770	12:40429428:A:G	A	G	-0.1698	0.027	3.197e-10	----	86.7	22.607	3	4.875e-05	0.02286	IBD
12	q12	40429672	rs10506156	12:40429672:A:G	A	G	0.3321	0.0391	2.003e-17	++++	73.4	11.258	3	0.01041	0.4026	CD
12	q12	40429672	rs10506156	12:40429672:A:G	A	G	0.1698	0.027	3.197e-10	++++	86.9	22.907	3	4.222e-05	0.02286	IBD
12	q12	40429691	rs10506157	12:40429691:C:T	T	C	-0.3326	0.0393	2.604e-17	----	73.5	11.339	3	0.01003	0.3986	CD
12	q12	40429691	rs10506157	12:40429691:C:T	T	C	-0.1699	0.0271	3.625e-10	----	86.9	22.986	3	4.066e-05	0.02286	IBD
12	q12	40429853	rs143228478	12:40429853:G:GTA	G	GTA	-0.3723	0.0449	1.116e-16	-?--	76.3	8.428	2	0.01478	0.4046	CD
12	q12	40429853	rs143228478	12:40429853:G:GTA	G	GTA	-0.1767	0.0309	1.075e-08	-?--	91.7	24.241	2	5.447e-06	0.02286	IBD
12	q12	40430073	rs189621487	12:40430073:G:T	T	G	-0.3587	0.0434	1.397e-16	----	69.6	9.861	3	0.01978	0.4066	CD
12	q12	40430073	rs189621487	12:40430073:G:T	T	G	-0.1786	0.0297	1.816e-09	----	87.1	23.244	3	3.591e-05	0.01789	IBD
12	q12	40430104	rs192145450	12:40430104:C:T	T	C	0.3554	0.0425	6.148e-17	++++	72	10.711	3	0.0134	0.3936	CD
12	q12	40430104	rs192145450	12:40430104:C:T	T	C	0.1783	0.029	7.833e-10	++++	87.8	24.552	3	1.915e-05	0.01789	IBD
12	q12	40430168	rs188619640	12:40430168:C:T	T	C	-0.346	0.0406	1.566e-17	----	72.2	10.801	3	0.01285	0.4016	CD
12	q12	40430168	rs188619640	12:40430168:C:T	T	C	-0.1742	0.028	4.926e-10	----	87.1	23.176	3	3.711e-05	0.01789	IBD
12	q12	40430256	rs149557347	12:40430256:C:T	T	C	0.3306	0.0402	1.97e-16	++++	73.2	11.214	3	0.01062	0.3996	CD
12	q12	40430256	rs149557347	12:40430256:C:T	T	C	0.1691	0.0276	8.966e-10	++++	87.1	23.256	3	3.571e-05	0.02286	IBD
12	q12	40430279	rs143134762	12:40430279:G:T	T	G	-0.334	0.0405	1.625e-16	----	74.8	11.917	3	0.007672	0.4016	CD
12	q12	40430279	rs143134762	12:40430279:G:T	T	G	-0.1689	0.0277	1.078e-09	----	87.4	23.851	3	2.684e-05	0.02286	IBD
12	q12	40430352	rs10506158	12:40430352:A:G	A	G	0.3289	0.0399	1.678e-16	++++	72.2	10.788	3	0.01293	0.4294	CD
12	q12	40430352	rs10506158	12:40430352:A:G	A	G	0.1667	0.0274	1.173e-09	++++	86.4	21.98	3	6.587e-05	0.02286	IBD
12	q12	40430419	rs189186053	12:40430419:A:C	A	C	-0.3338	0.0396	3.478e-17	----	71.9	10.693	3	0.01351	0.4294	CD
12	q12	40430419	rs189186053	12:40430419:A:C	A	C	-0.1703	0.0272	3.824e-10	----	86.9	22.927	3	4.183e-05	0.02286	IBD
12	q12	40430432	rs78437109	12:40430432:A:G	A	G	0.3302	0.0394	5.261e-17	++++	69.9	9.968	3	0.01884	0.4135	CD
12	q12	40430432	rs78437109	12:40430432:A:G	A	G	0.1693	0.0271	4.178e-10	++++	86.3	21.949	3	6.684e-05	0.02286	IBD
12	q12	40430464	rs35673053	12:40430464:G:T	T	G	0.3327	0.0394	3.062e-17	++++	71.8	10.628	3	0.01392	0.4155	CD
12	q12	40430464	rs35673053	12:40430464:G:T	T	G	0.1723	0.0271	2.045e-10	++++	86.9	22.847	3	4.346e-05	0.02286	IBD
12	q12	40430574	rs11564244	12:40430574:C:T	T	C	-0.3354	0.0392	1.167e-17	----	72.6	10.967	3	0.0119	0.4135	CD
12	q12	40430574	rs11564244	12:40430574:C:T	T	C	-0.1735	0.027	1.311e-10	----	87.3	23.642	3	2.967e-05	0.02286	IBD
12	q12	40430861	rs34635748	12:40430861:C:T	T	C	0.342	0.0394	3.951e-18	++++	75.4	12.193	3	0.00675	0.4165	CD
12	q12	40430861	rs34635748	12:40430861:C:T	T	C	0.1728	0.0272	2.112e-10	++++	87.5	23.924	3	2.591e-05	0.02286	IBD
12	q12	40430883	rs35831888	12:40430883:C:T	T	C	-0.329	0.0394	6.812e-17	----	70	9.997	3	0.0186	0.4165	CD
12	q12	40430883	rs35831888	12:40430883:C:T	T	C	-0.1658	0.0272	1.09e-09	----	85.5	20.693	3	0.0001219	0.02286	IBD
12	q12	40430937	rs2052802	12:40430937:A:G	A	G	0.088	0.0154	1.102e-08	++++	36.4	4.72	3	0.1935	0.4264	CD
12	q12	40430996	rs140892874	12:40430996:C:T	T	C	-0.3377	0.0392	7.007e-18	----	73.8	11.45	3	0.009527	0.4404	CD
12	q12	40430996	rs140892874	12:40430996:C:T	T	C	-0.1735	0.027	1.311e-10	----	87.5	23.924	3	2.591e-05	0.02286	IBD
12	q12	40431017	rs150185915	12:40431017:G:T	T	G	-0.3325	0.0391	1.834e-17	----	71.3	10.44	3	0.01517	0.4414	CD
12	q12	40431017	rs150185915	12:40431017:G:T	T	G	-0.169	0.027	3.868e-10	----	86.1	21.55	3	8.093e-05	0.02286	IBD
12	q12	40431146	rs10506159	12:40431146:A:G	A	G	-0.3355	0.0391	9.441e-18	----	72.5	10.925	3	0.01214	0.4463	CD
12	q12	40431146	rs10506159	12:40431146:A:G	A	G	-0.1732	0.0269	1.205e-10	----	87.2	23.453	3	3.249e-05	0.02286	IBD
12	q12	40431306	rs11564242	12:40431306:C:T	T	C	-0.3352	0.0391	1.009e-17	----	72.4	10.875	3	0.01242	0.4583	CD
12	q12	40431306	rs11564242	12:40431306:C:T	T	C	-0.1729	0.0269	1.297e-10	----	87.1	23.314	3	3.473e-05	0.02286	IBD
12	q12	40431415	rs11564241	12:40431415:A:G	A	G	-0.3356	0.0392	1.117e-17	----	72.8	11.012	3	0.01166	0.4632	CD
12	q12	40431415	rs11564241	12:40431415:A:G	A	G	-0.1732	0.027	1.41e-10	----	87.3	23.658	3	2.944e-05	0.02286	IBD
12	q12	40431533	rs11564114	12:40431533:A:T	A	T	0.3361	0.0392	9.997e-18	++++	72.9	11.067	3	0.01137	0.4602	CD
12	q12	40431533	rs11564114	12:40431533:A:T	A	T	0.1735	0.027	1.311e-10	++++	87.4	23.785	3	2.769e-05	0.02286	IBD
12	q12	40431740	rs11564240	12:40431740:C:G	C	G	-0.3344	0.0391	1.205e-17	----	72.1	10.761	3	0.01309	0.4573	CD
12	q12	40431740	rs11564240	12:40431740:C:G	C	G	-0.1727	0.027	1.592e-10	----	87.1	23.268	3	3.552e-05	0.02286	IBD
12	q12	40431797	.	12:40431797:A:AAGAAG	A	AAGAAG	0.3382	0.0392	6.268e-18	++++	70.9	10.293	3	0.01623	0.4583	CD
12	q12	40431797	.	12:40431797:A:AAGAAG	A	AAGAAG	0.1718	0.027	1.979e-10	++++	87.1	23.315	3	3.472e-05	0.02386	IBD
12	q12	40431898	rs117357330	12:40431898:C:T	T	C	-0.3329	0.0392	2.025e-17	----	71.6	10.547	3	0.01445	0.4612	CD
12	q12	40431898	rs117357330	12:40431898:C:T	T	C	-0.1731	0.027	1.445e-10	----	87.3	23.62	3	2.998e-05	0.02286	IBD
12	q12	40431913	rs10506160	12:40431913:A:C	A	C	0.3371	0.0392	8.007e-18	++++	72.5	10.899	3	0.01229	0.4612	CD
12	q12	40431913	rs10506160	12:40431913:A:C	A	C	0.1716	0.027	2.077e-10	++++	87.3	23.628	3	2.987e-05	0.02286	IBD
12	q12	40432219	rs11564169	12:40432219:G:T	T	G	0.3326	0.0391	1.794e-17	++++	70.4	10.131	3	0.01748	0.4622	CD
12	q12	40432219	rs11564169	12:40432219:G:T	T	G	0.1707	0.027	2.578e-10	++++	87	23.076	3	3.893e-05	0.02286	IBD
12	q12	40432248	rs75197709	12:40432248:A:T	A	T	0.3376	0.0392	7.164e-18	++++	71.4	10.478	3	0.01491	0.4622	CD
12	q12	40432248	rs75197709	12:40432248:A:T	A	T	0.1733	0.027	1.376e-10	++++	87.1	23.204	3	3.662e-05	0.02286	IBD
12	q12	40432336	rs143218501	12:40432336:G:T	T	G	-0.3373	0.0391	6.32e-18	----	71	10.359	3	0.01575	0.4612	CD
12	q12	40432336	rs143218501	12:40432336:G:T	T	G	-0.1737	0.027	1.248e-10	----	87.1	23.178	3	3.708e-05	0.02286	IBD
12	q12	40432399	rs11564125	12:40432399:A:G	A	G	0.3329	0.0384	4.349e-18	++++	69.6	9.859	3	0.01981	0.4612	CD
12	q12	40432399	rs11564125	12:40432399:A:G	A	G	0.1679	0.0265	2.36e-10	++++	84.3	19.075	3	0.0002638	0.02286	IBD
12	q12	40432520	rs10506161	12:40432520:C:T	T	C	0.3382	0.0392	6.268e-18	++++	71.5	10.536	3	0.01452	0.4602	CD
12	q12	40432520	rs10506161	12:40432520:C:T	T	C	0.1736	0.027	1.279e-10	++++	87.1	23.28	3	3.531e-05	0.02286	IBD
12	q12	40432595	.	12:40432595:C:CAT	CAT	C	-0.3381	0.0391	5.284e-18	----	70.6	10.193	3	0.01699	0.4602	CD
12	q12	40432595	.	12:40432595:C:CAT	CAT	C	-0.1718	0.027	1.979e-10	----	87.1	23.212	3	3.647e-05	0.02286	IBD
12	q12	40432733	rs11564104	12:40432733:C:T	T	C	-0.3361	0.0391	8.261e-18	----	70.8	10.264	3	0.01645	0.4891	CD
12	q12	40432733	rs11564104	12:40432733:C:T	T	C	-0.173	0.027	1.48e-10	----	87	22.994	3	4.05e-05	0.02286	IBD
12	q12	40432837	.	12:40432837:C:CTTAA	CTTAA	C	-0.3731	0.0448	8.213e-17	-?--	75	7.988	2	0.01842	0.4274	CD
12	q12	40432837	.	12:40432837:C:CTTAA	CTTAA	C	-0.1753	0.0308	1.259e-08	-?--	91.7	24.11	2	5.815e-06	0.02286	IBD
12	q12	40432881	rs117774158	12:40432881:C:T	T	C	-0.3262	0.0388	4.199e-17	----	66.5	8.967	3	0.02974	0.3062	CD
12	q12	40432881	rs117774158	12:40432881:C:T	T	C	-0.1721	0.0266	9.805e-11	----	85.7	21.045	3	0.000103	0.02286	IBD
12	q12	40432885	rs79306701	12:40432885:A:T	A	T	0.3397	0.0394	6.589e-18	++++	72.7	11.002	3	0.01172	0.3767	CD
12	q12	40432885	rs79306701	12:40432885:A:T	A	T	0.1739	0.0271	1.39e-10	++++	87.4	23.797	3	2.754e-05	0.02286	IBD
12	q12	40432959	rs141522472	12:40432959:C:T	T	C	-0.3394	0.0393	5.815e-18	----	72.5	10.891	3	0.01233	0.3787	CD
12	q12	40432959	rs141522472	12:40432959:C:T	T	C	-0.1743	0.027	1.078e-10	----	87.4	23.79	3	2.763e-05	0.02286	IBD
12	q12	40433279	rs10506163	12:40433279:A:G	A	G	-0.3376	0.0392	7.164e-18	----	71.5	10.523	3	0.01461	0.2833	CD
12	q12	40433279	rs10506163	12:40433279:A:G	A	G	-0.1739	0.027	1.189e-10	----	87.2	23.493	3	3.187e-05	0.02286	IBD
12	q12	40433416	rs76476033	12:40433416:A:C	A	C	0.3354	0.0391	9.653e-18	++++	70.4	10.12	3	0.01757	0.3956	CD
12	q12	40433416	rs76476033	12:40433416:A:C	A	C	0.1728	0.027	1.554e-10	++++	86.9	22.833	3	4.376e-05	0.02286	IBD
12	q12	40434020	rs11564238	12:40434020:G:T	T	G	-0.3377	0.0391	5.779e-18	----	71.5	10.517	3	0.01465	0.3797	CD
12	q12	40434020	rs11564238	12:40434020:G:T	T	G	-0.1743	0.027	1.078e-10	----	87.3	23.545	3	3.109e-05	0.02286	IBD
12	q12	40434089	rs17444966	12:40434089:C:T	T	C	-0.3344	0.0386	4.587e-18	----	73.1	11.143	3	0.01098	0.2952	CD
12	q12	40434089	rs17444966	12:40434089:C:T	T	C	-0.1746	0.0269	8.543e-11	----	87.1	23.33	3	3.446e-05	0.02286	IBD
12	q12	40434217	rs11564237	12:40434217:C:T	T	C	-0.3332	0.0386	6.022e-18	----	72.6	10.932	3	0.0121	0.2962	CD
12	q12	40434217	rs11564237	12:40434217:C:T	T	C	-0.1747	0.027	9.776e-11	----	87.1	23.213	3	3.646e-05	0.02286	IBD
12	q12	40434504	rs11564236	12:40434504:A:T	A	T	-0.3373	0.0387	2.888e-18	----	71	10.34	3	0.01589	0.329	CD
12	q12	40434504	rs11564236	12:40434504:A:T	A	T	-0.1712	0.0267	1.436e-10	----	86.2	21.673	3	7.63e-05	0.02286	IBD
12	q12	40445580	rs17445098	12:40445580:A:C	A	C	0.3184	0.0444	7.436e-13	++?+	75.7	8.223	2	0.01638	0.4901	CD
12	q12	40445580	rs17445098	12:40445580:A:C	A	C	0.1847	0.0337	4.236e-08	++?-	87.4	15.875	2	0.0003571	0.02584	IBD
12	q12	40451395	rs148558351	12:40451395:A:T	A	T	-0.3726	0.0475	4.357e-15	--?-	75.1	8.048	2	0.01788	0.494	CD
12	q12	40451395	rs148558351	12:40451395:A:T	A	T	-0.2232	0.0363	7.809e-10	--?+	86.1	14.413	2	0.0007416	0.02087	IBD
12	q12	40454948	rs145537869	12:40454948:C:T	T	C	0.3106	0.0442	2.108e-12	++?+	74.7	7.898	2	0.01928	0.4801	CD
12	q12	40456692	rs150844887	12:40456692:A:G	A	G	0.3154	0.0443	1.082e-12	++?+	76.3	8.451	2	0.01462	0.496	CD
12	q12	40456692	rs150844887	12:40456692:A:G	A	G	0.1834	0.0336	4.806e-08	++?-	87.5	15.946	2	0.0003447	0.02684	IBD
12	q12	40456734	rs77351713	12:40456734:C:T	T	C	-0.3151	0.0443	1.137e-12	--?-	76.3	8.433	2	0.01475	0.3996	CD
12	q12	40456734	rs77351713	12:40456734:C:T	T	C	-0.1834	0.0336	4.806e-08	--?+	87.5	15.946	2	0.0003447	0.02584	IBD
12	q12	40464994	rs144442954	12:40464994:A:G	A	G	0.3092	0.0442	2.644e-12	++?+	75.4	8.134	2	0.01712	0.3887	CD
12	q12	40469224	rs142684512	12:40469224:G:T	T	G	-0.3091	0.0442	2.687e-12	--?-	76	8.338	2	0.01546	0.4264	CD
12	q12	40472221	rs117096594	12:40472221:C:T	T	C	0.3096	0.0442	2.478e-12	++?+	76	8.319	2	0.01561	0.4254	CD
12	q12	40491961	rs200606107	12:40491961:G:GA	G	GA	-0.3064	0.0441	3.709e-12	--?-	75.6	8.186	2	0.01669	0.4254	CD
12	q12	40494519	rs138419080	12:40494519:A:G	A	G	0.3032	0.0439	4.964e-12	++?+	77.7	8.962	2	0.01132	0.4254	CD
12	q12	40495144	rs138113611	12:40495144:A:G	A	G	-0.3073	0.0442	3.589e-12	--?-	75.7	8.236	2	0.01628	0.4254	CD
12	q12	40500666	rs139379619	12:40500666:G:T	T	G	0.3079	0.0442	3.259e-12	++?+	75.9	8.297	2	0.01579	0.4264	CD
12	q12	40501030	rs145902469	12:40501030:A:C	A	C	-0.368	0.0475	9.382e-15	--?-	78.9	9.487	2	0.008706	0.4245	CD
12	q12	40501030	rs145902469	12:40501030:A:C	A	C	-0.2197	0.0363	1.428e-09	--?+	87.4	15.87	2	0.000358	0.02187	IBD
12	q12	40510074	rs113587793	12:40510074:C:T	T	C	-0.3015	0.0429	2.096e-12	--?-	79.5	9.743	2	0.00766	0.4245	CD
12	q12	40511166	rs77190512	12:40511166:C:T	T	C	-0.2687	0.0403	2.602e-11	--?-	66.6	5.985	2	0.05017	0.4225	CD
12	q12	40515351	rs111741276	12:40515351:A:T	A	T	0.3014	0.0429	2.131e-12	++?+	79.5	9.777	2	0.007534	0.4245	CD
12	q12	40516466	.	12:40516466:A:AG	A	AG	0.3082	0.044	2.478e-12	++?+	77.4	8.864	2	0.01189	0.4245	CD
12	q12	40517114	rs112123352	12:40517114:G:T	T	G	-0.2988	0.0428	2.924e-12	--?-	80.8	10.429	2	0.005438	0.4245	CD
12	q12	40523704	rs137961271	12:40523704:C:T	T	C	0.3075	0.0441	3.107e-12	++?+	76.5	8.52	2	0.01412	0.3847	CD
12	q12	40524095	rs111957740	12:40524095:C:T	T	C	-0.3009	0.0429	2.316e-12	--?-	79.4	9.73	2	0.007711	0.3847	CD
12	q12	40531219	rs118142783	12:40531219:G:T	T	G	-0.3102	0.0441	2.007e-12	--?-	77.4	8.833	2	0.01208	0.4513	CD
12	q12	40531442	rs112947124	12:40531442:A:G	A	G	-0.3028	0.0429	1.686e-12	--?-	79.5	9.77	2	0.007559	0.3946	CD
12	q12	40536731	rs117717187	12:40536731:C:T	T	C	0.369	0.0474	6.982e-15	++?+	79.9	9.943	2	0.006933	0.3907	CD
12	q12	40536731	rs117717187	12:40536731:C:T	T	C	0.217	0.0364	2.499e-09	++?-	87.1	15.463	2	0.0004388	0.02087	IBD
12	q12	40539051	rs147575672	12:40539051:G:T	T	G	0.3096	0.0441	2.212e-12	++?+	77.2	8.76	2	0.01252	0.496	CD
12	q12	40540407	rs113244412	12:40540407:A:G	A	G	0.3003	0.043	2.875e-12	++?+	79.2	9.593	2	0.00826	0.3579	CD
12	q12	40542881	rs144917352	12:40542881:G:T	T	G	0.3096	0.044	1.973e-12	++?+	77.2	8.756	2	0.01255	0.493	CD
12	q12	40545329	rs117220360	12:40545329:C:T	T	C	0.3757	0.0475	2.585e-15	++?+	79.6	9.821	2	0.007367	0.4662	CD
12	q12	40545329	rs117220360	12:40545329:C:T	T	C	0.2213	0.0364	1.204e-09	++?-	87.2	15.573	2	0.0004154	0.02087	IBD
12	q12	40545465	rs111810036	12:40545465:C:G	C	G	-0.2996	0.043	3.228e-12	--?-	79.2	9.605	2	0.00821	0.3569	CD
12	q12	40545889	rs113037718	12:40545889:G:T	T	G	0.3042	0.0438	3.779e-12	++?+	77.9	9.039	2	0.0109	0.3569	CD
12	q12	40550306	rs112695036	12:40550306:C:T	T	C	0.304	0.0439	4.365e-12	++?+	77.9	9.033	2	0.01093	0.3608	CD
12	q12	40551177	rs113912465	12:40551177:A:G	A	G	-0.2981	0.0429	3.686e-12	--?-	78.8	9.415	2	0.009026	0.3608	CD
12	q12	40553199	rs141711230	12:40553199:C:T	T	C	0.2974	0.0429	4.138e-12	++?+	79.1	9.566	2	0.008369	0.3608	CD
12	q12	40558064	rs3751170	12:40558064:C:T	T	C	-0.2984	0.0429	3.508e-12	--?-	79.3	9.644	2	0.008052	0.3588	CD
12	q12	40558088	rs3751171	12:40558088:A:G	A	G	0.3014	0.0429	2.131e-12	++?+	78.3	9.222	2	0.009939	0.3579	CD
12	q12	40558341	rs3751174	12:40558341:C:T	T	C	-0.2972	0.043	4.791e-12	--?-	78.4	9.275	2	0.009681	0.3549	CD
12	q12	40562563	rs75913487	12:40562563:C:T	T	C	-0.3801	0.0468	4.593e-16	--?-	79.5	9.779	2	0.007524	0.3519	CD
12	q12	40562563	rs75913487	12:40562563:C:T	T	C	-0.2247	0.036	4.329e-10	--?+	87.5	16.052	2	0.0003269	0.02087	IBD
12	q12	40563041	rs112427181	12:40563041:C:T	T	C	0.3082	0.044	2.478e-12	++?+	77.8	9.012	2	0.01104	0.3519	CD
12	q12	40563573	rs146841445	12:40563573:C:T	T	C	0.3089	0.044	2.211e-12	++?+	75.5	8.168	2	0.01684	0.3509	CD
12	q12	40563769	rs144499406	12:40563769:A:G	A	G	-0.2986	0.0428	3.023e-12	--?-	79.5	9.747	2	0.007645	0.3509	CD
12	q12	40563980	rs79237076	12:40563980:A:T	A	T	0.3006	0.0429	2.435e-12	++?+	80	9.987	2	0.006782	0.3529	CD
12	q12	40564536	.	12:40564536:A:AATTAC	A	AATTAC	0.3101	0.044	1.819e-12	++?+	77.2	8.779	2	0.01241	0.3529	CD
12	q12	40565353	rs117791815	12:40565353:C:T	T	C	0.3001	0.0437	6.544e-12	++?+	75.2	8.065	2	0.01773	0.3579	CD
12	q12	40566636	rs149554785	12:40566636:A:G	A	G	-0.31	0.044	1.849e-12	--?-	78	9.094	2	0.0106	0.3588	CD
12	q12	40566917	rs79590437	12:40566917:C:T	T	C	-0.2993	0.0429	3.022e-12	--?-	79.7	9.832	2	0.007328	0.3579	CD
12	q12	40567077	rs142039485	12:40567077:A:G	A	G	0.2989	0.0431	4.061e-12	++?+	79.1	9.578	2	0.008322	0.3618	CD
12	q12	40567388	rs76749507	12:40567388:C:T	T	C	0.3	0.0429	2.691e-12	++?+	79.8	9.909	2	0.007051	0.3579	CD
12	q12	40567710	rs75211948	12:40567710:C:T	T	C	0.2997	0.0429	2.828e-12	++?+	79.8	9.897	2	0.007094	0.3579	CD
12	q12	40567719	rs79641772	12:40567719:G:T	T	G	-0.3	0.043	3.021e-12	--?-	79.9	9.937	2	0.006953	0.3579	CD
12	q12	40567833	rs112262172	12:40567833:A:G	A	G	0.3013	0.0429	2.167e-12	++?+	79.6	9.817	2	0.007382	0.3579	CD
12	q12	40568635	rs148050945	12:40568635:C:G	C	G	-0.311	0.044	1.57e-12	--?-	77.6	8.915	2	0.01159	0.3588	CD
12	q12	40573781	rs78334550	12:40573781:C:T	T	C	0.3022	0.0429	1.864e-12	++?+	79.8	9.901	2	0.007081	0.3588	CD
12	q12	40574259	rs117188167	12:40574259:C:T	T	C	0.2994	0.0432	4.192e-12	++?+	79.2	9.635	2	0.008086	0.3588	CD
12	q12	40574355	rs111610657	12:40574355:A:G	A	G	0.304	0.043	1.552e-12	++?+	80.3	10.14	2	0.006283	0.3579	CD
12	q12	40575035	rs111308657	12:40575035:G:T	T	G	0.3021	0.0429	1.896e-12	++?+	79.8	9.888	2	0.007126	0.3588	CD
12	q12	40575964	rs111919012	12:40575964:A:G	A	G	-0.3022	0.0429	1.864e-12	--?-	79.8	9.9	2	0.007083	0.3569	CD
12	q12	40577316	rs117956459	12:40577316:A:G	A	G	0.3018	0.0429	1.993e-12	++?+	79.2	9.63	2	0.008108	0.3569	CD
12	q12	40577316	rs117956459	12:40577316:A:G	A	G	0.1816	0.0333	4.94e-08	++?-	87.5	15.971	2	0.0003404	0.02485	IBD
12	q12	40577755	rs79973671	12:40577755:A:G	A	G	-0.3027	0.0432	2.436e-12	--?-	78.9	9.463	2	0.008811	0.3559	CD
12	q12	40578454	rs150459667	12:40578454:C:T	T	C	-0.3033	0.0431	1.962e-12	--?-	78.9	9.493	2	0.00868	0.3618	CD
12	q12	40578965	rs113068980	12:40578965:C:G	C	G	0.3007	0.0431	3.02e-12	++?+	78.2	9.163	2	0.01024	0.3569	CD
12	q12	40578980	rs79081313	12:40578980:A:G	A	G	-0.3023	0.0434	3.274e-12	--?-	79.3	9.679	2	0.007909	0.3579	CD
12	q12	40580149	rs113957839	12:40580149:C:G	C	G	0.3035	0.043	1.687e-12	++?+	78.5	9.299	2	0.009569	0.3579	CD
12	q12	40581799	rs139374641	12:40581799:G:T	T	G	0.3038	0.0431	1.806e-12	++?+	79	9.542	2	0.008473	0.3698	CD
12	q12	40586047	rs74332325	12:40586047:C:T	T	C	-0.3012	0.0431	2.78e-12	--?-	78.2	9.179	2	0.01016	0.3698	CD
12	q12	40587162	rs112407876	12:40587162:A:C	A	C	-0.3027	0.0431	2.168e-12	--?-	78.4	9.242	2	0.009842	0.3698	CD
12	q12	40588402	rs151299658	12:40588402:C:T	T	C	-0.3025	0.043	1.994e-12	--?-	78.5	9.296	2	0.009579	0.3698	CD
12	q12	40592777	rs77151575	12:40592777:A:T	A	T	-0.3045	0.0433	2.031e-12	--?-	78.9	9.484	2	0.008721	0.3698	CD
12	q12	40603158	rs117585683	12:40603158:C:T	T	C	0.302	0.0439	6.016e-12	++?+	76.9	8.677	2	0.01306	0.3698	CD
12	q12	40612765	rs139941080	12:40612765:C:T	T	C	-0.311	0.0435	8.714e-13	--?-	75.8	8.258	2	0.0161	0.3698	CD
12	q12	40612765	rs139941080	12:40612765:C:T	T	C	-0.1892	0.034	2.626e-08	--?+	87.7	16.282	2	0.0002913	0.02386	IBD
12	q12	40613304	rs145214463	12:40613304:A:T	A	T	0.3115	0.0435	8.014e-13	++?+	76	8.325	2	0.01557	0.3748	CD
12	q12	40613304	rs145214463	12:40613304:A:T	A	T	0.1893	0.034	2.582e-08	++?-	87.8	16.342	2	0.0002827	0.02386	IBD
12	q12	40627299	rs75913973	12:40627299:A:G	A	G	0.2679	0.0487	3.776e-08	++?+	75.3	8.092	2	0.01749	0.3698	CD
12	q13.11	47802156	rs2525051	12:47802156:C:G	C	G	0.0628	0.01	3.386e-10	++++	0	1.856	3	0.6029	0.4841	UC
12	q13.11	47806223	rs34149349	12:47806223:A:G	A	G	0.136	0.0249	4.712e-08	++++	0	1.853	3	0.6034	0.0507	UC
12	q13.11	47814585	rs11168249	12:47814585:C:T	T	C	-0.0677	0.01	1.288e-11	----	0	1.272	3	0.7359	0.4672	UC
12	q13.11	47814585	rs11168249	12:47814585:C:T	T	C	-0.0489	0.0082	2.47e-09	----	0	1.05	3	0.7891	0.4672	IBD
12	q15	68074037	rs10878739	12:68074037:A:G	A	G	0.0748	0.0114	5.33e-11	++++	49.2	5.902	3	0.1165	0.3062	UC
12	q15	68074037	rs10878739	12:68074037:A:G	A	G	0.0523	0.0094	2.639e-08	++++	0	2.337	3	0.5054	0.3062	IBD
12	q15	68075499	rs1861488	12:68075499:C:G	C	G	0.0839	0.0102	1.944e-16	++++	27.2	4.121	3	0.2487	0.4433	UC
12	q15	68075499	rs1861488	12:68075499:C:G	C	G	0.0676	0.0084	8.442e-16	++++	37	4.759	3	0.1903	0.4433	IBD
12	q15	68075862	rs7316231	12:68075862:A:G	A	G	0.0957	0.0101	2.661e-21	++++	18.6	3.684	3	0.2977	0.4742	UC
12	q15	68075862	rs7316231	12:68075862:A:G	A	G	0.0759	0.0083	5.986e-20	++++	12.1	3.415	3	0.332	0.4742	IBD
12	q15	68076278	rs7134731	12:68076278:A:G	A	G	-0.0952	0.01	1.732e-21	----	23.2	3.905	3	0.2719	0.4771	UC
12	q15	68076278	rs7134731	12:68076278:A:G	A	G	-0.0761	0.0083	4.789e-20	----	9.9	3.33	3	0.3435	0.4771	IBD
12	q15	68076677	rs4913394	12:68076677:G:T	T	G	-0.0803	0.0101	1.858e-15	----	0	2.526	3	0.4705	0.4304	UC
12	q15	68076677	rs4913394	12:68076677:G:T	T	G	-0.0669	0.0084	1.662e-15	----	17.7	3.647	3	0.3022	0.4304	IBD
12	q15	68076705	rs4913395	12:68076705:C:T	T	C	0.0951	0.0101	4.693e-21	++++	19.4	3.723	3	0.293	0.4781	UC
12	q15	68076705	rs4913395	12:68076705:C:T	T	C	0.0766	0.0083	2.734e-20	++++	12.8	3.438	3	0.3288	0.4781	IBD
12	q15	68079555	rs4913396	12:68079555:C:T	T	C	0.0863	0.0101	1.29e-17	++++	38.3	4.86	3	0.1823	0.4364	UC
12	q15	68079555	rs4913396	12:68079555:C:T	T	C	0.0685	0.0084	3.499e-16	++++	48.9	5.876	3	0.1178	0.4364	IBD
12	q15	68080315	rs10784670	12:68080315:A:G	A	G	0.086	0.0101	1.668e-17	++++	36.1	4.693	3	0.1957	0.4443	UC
12	q15	68080315	rs10784670	12:68080315:A:G	A	G	0.0687	0.0083	1.262e-16	++++	45.1	5.466	3	0.1407	0.4443	IBD
12	q15	68080374	rs1558740	12:68080374:A:T	A	T	0.0711	0.0103	5.095e-12	++++	0	2.868	3	0.4124	0.3907	UC
12	q15	68080374	rs1558740	12:68080374:A:T	A	T	0.0594	0.0085	2.784e-12	++++	34.2	4.559	3	0.2071	0.3907	IBD
12	q15	68080602	rs1558741	12:68080602:A:G	A	G	0.0731	0.0102	7.685e-13	++++	3.2	3.099	3	0.3767	0.3936	UC
12	q15	68080602	rs1558741	12:68080602:A:G	A	G	0.0612	0.0085	6.021e-13	++++	41.7	5.144	3	0.1616	0.3936	IBD
12	q15	68081220	rs10878741	12:68081220:C:G	C	G	0.0717	0.0102	2.074e-12	++++	0	2.741	3	0.4333	0.3897	UC
12	q15	68081220	rs10878741	12:68081220:C:G	C	G	0.0604	0.0085	1.196e-12	++++	37.8	4.821	3	0.1854	0.3897	IBD
12	q15	68081879	rs2193036	12:68081879:A:C	A	C	0.0811	0.0122	2.98e-11	++++	63.4	8.199	3	0.04208	0.7903	UC
12	q15	68082003	NA	12:68082003:T:TAC	T	TAC	0.1223	0.0195	3.569e-10	??+?	0	0	0	1	NA	UC
12	q15	68082003	NA	12:68082003:T:TAC	T	TAC	0.1003	0.0162	5.965e-10	??+?	0	0	0	1	NA	IBD
12	q15	68082885	rs10784671	12:68082885:A:G	A	G	-0.0709	0.0102	3.628e-12	----	7.2	3.233	3	0.357	0.3897	UC
12	q15	68082885	rs10784671	12:68082885:A:G	A	G	-0.0597	0.0084	1.185e-12	----	46.4	5.599	3	0.1328	0.3897	IBD
12	q15	68082969	rs35788599	12:68082969:C:G	C	G	0.1153	0.0125	2.862e-20	?+++	7.5	2.161	2	0.3394	0.3588	UC
12	q15	68082969	rs35788599	12:68082969:C:G	C	G	0.0923	0.0104	6.993e-19	?+++	11.5	2.26	2	0.323	0.3588	IBD
12	q15	68084378	rs2193037	12:68084378:A:C	A	C	0.0705	0.0101	2.948e-12	++++	0	2.74	3	0.4334	0.3976	UC
12	q15	68084378	rs2193037	12:68084378:A:C	A	C	0.059	0.0084	2.159e-12	++++	39.6	4.971	3	0.1739	0.3976	IBD
12	q15	68085433	rs12815372	12:68085433:A:G	A	G	0.1395	0.0102	1.403e-42	++++	77.1	13.075	3	0.004477	0.3598	UC
12	q15	68085433	rs12815372	12:68085433:A:G	A	G	0.1057	0.0084	2.608e-36	++++	56.1	6.835	3	0.07734	0.3598	IBD
12	q15	68086718	rs35895369	12:68086718:A:T	A	T	-0.1398	0.0102	9.362e-43	----	76.7	12.897	3	0.004865	0.3588	UC
12	q15	68086718	rs35895369	12:68086718:A:T	A	T	-0.1059	0.0084	1.929e-36	----	54	6.517	3	0.089	0.3588	IBD
12	q15	68086733	rs7310291	12:68086733:C:T	T	C	0.0813	0.0122	2.666e-11	++++	62.8	8.065	3	0.04469	0.7883	UC
12	q15	68087631	rs988606	12:68087631:A:G	A	G	-0.0797	0.0122	6.456e-11	----	59.2	7.347	3	0.06163	0.7873	UC
12	q15	68087976	rs12810476	12:68087976:C:T	T	C	0.1396	0.0102	1.226e-42	++++	76.7	12.851	3	0.004971	0.3598	UC
12	q15	68087976	rs12810476	12:68087976:C:T	T	C	0.1057	0.0084	2.608e-36	++++	55.1	6.675	3	0.083	0.3598	IBD
12	q15	68088940	rs2193038	12:68088940:C:G	C	G	0.082	0.0122	1.801e-11	++++	62.1	7.914	3	0.04782	0.7883	UC
12	q15	68089479	rs12818107	12:68089479:C:T	T	C	0.14	0.0102	7.144e-43	++++	77.1	13.105	3	0.004415	0.3579	UC
12	q15	68089479	rs12818107	12:68089479:C:T	T	C	0.106	0.0084	1.658e-36	++++	55.8	6.793	3	0.07881	0.3579	IBD
12	q15	68089550	rs10748095	12:68089550:A:G	A	G	-0.0813	0.0122	2.666e-11	----	62.5	7.999	3	0.04602	0.7893	UC
12	q15	68089725	rs10784672	12:68089725:C:T	T	C	0.0813	0.0121	1.83e-11	++++	62.5	8.004	3	0.04592	0.7893	UC
12	q15	68091912	rs4913400	12:68091912:A:G	A	G	-0.0813	0.0122	2.666e-11	----	62.6	8.029	3	0.04541	0.7893	UC
12	q15	68092191	rs4913272	12:68092191:A:C	A	C	-0.0706	0.0101	2.747e-12	----	10.4	3.348	3	0.341	0.3877	UC
12	q15	68092191	rs4913272	12:68092191:A:C	A	C	-0.0595	0.0084	1.407e-12	----	46.5	5.61	3	0.1322	0.3877	IBD
12	q15	68092204	rs7304878	12:68092204:A:G	A	G	-0.1244	0.01	1.585e-35	----	79.2	14.445	3	0.002358	0.3946	UC
12	q15	68092204	rs7304878	12:68092204:A:G	A	G	-0.0942	0.0083	7.468e-30	----	66.3	8.91	3	0.03051	0.3946	IBD
12	q15	68092655	rs2870957	12:68092655:A:C	A	C	0.0806	0.0122	3.934e-11	++++	61.9	7.868	3	0.04881	0.7893	UC
12	q15	68092807	rs11610754	12:68092807:C:G	C	G	-0.1395	0.0102	1.403e-42	----	77.8	13.516	3	0.003643	0.3598	UC
12	q15	68092807	rs11610754	12:68092807:C:G	C	G	-0.1055	0.0084	3.524e-36	----	58.8	7.276	3	0.06359	0.3598	IBD
12	q15	68092998	rs2870956	12:68092998:C:T	T	C	-0.081	0.0122	3.151e-11	----	61.5	7.784	3	0.05069	0.7893	UC
12	q15	68093319	rs10492199	12:68093319:C:T	T	C	0.0699	0.0101	4.491e-12	++++	17	3.615	3	0.3061	0.3877	UC
12	q15	68093319	rs10492199	12:68093319:C:T	T	C	0.0589	0.0084	2.351e-12	++++	48.7	5.849	3	0.1192	0.3877	IBD
12	q15	68093537	rs11610401	12:68093537:A:T	A	T	0.1259	0.01	2.397e-36	++++	80	14.994	3	0.001821	0.3956	UC
12	q15	68093537	rs11610401	12:68093537:A:T	A	T	0.0948	0.0083	3.258e-30	++++	69.2	9.744	3	0.02087	0.3956	IBD
12	q15	68093680	rs10784673	12:68093680:A:G	A	G	0.071	0.0101	2.07e-12	++++	10.3	3.346	3	0.3413	0.3877	UC
12	q15	68093680	rs10784673	12:68093680:A:G	A	G	0.0596	0.0084	1.291e-12	++++	46.6	5.621	3	0.1316	0.3877	IBD
12	q15	68094352	rs7957188	12:68094352:G:T	T	G	0.0819	0.0122	1.905e-11	++++	60.9	7.664	3	0.05349	0.7883	UC
12	q15	68095487	rs4913401	12:68095487:A:G	A	G	0.081	0.0122	3.151e-11	++++	58.7	7.26	3	0.06405	0.7853	UC
12	q15	68096133	rs10784674	12:68096133:A:G	A	G	0.0814	0.0122	2.521e-11	++++	60.3	7.552	3	0.05624	0.7853	UC
12	q15	68096213	rs10735944	12:68096213:C:T	T	C	-0.0817	0.0122	2.131e-11	----	61.6	7.805	3	0.05021	0.7853	UC
12	q15	68096560	rs10735946	12:68096560:C:T	T	C	0.0813	0.0122	2.666e-11	++++	60.1	7.513	3	0.05723	0.7853	UC
12	q15	68097002	rs12811446	12:68097002:A:T	A	T	-0.1393	0.0101	2.844e-43	----	77	13.069	3	0.004489	0.3598	UC
12	q15	68097002	rs12811446	12:68097002:A:T	A	T	-0.1055	0.0084	3.524e-36	----	57.2	7.009	3	0.0716	0.3598	IBD
12	q15	68097191	rs10878742	12:68097191:C:T	T	C	-0.0805	0.0122	4.157e-11	----	58.2	7.182	3	0.06633	0.7853	UC
12	q15	68097677	rs2160439	12:68097677:A:C	A	C	-0.082	0.0122	1.801e-11	----	62.5	8.003	3	0.04595	0.7873	UC
12	q15	68097817	rs2111056	12:68097817:A:T	A	T	0.0807	0.0122	3.722e-11	++++	56.4	6.883	3	0.07574	0.7823	UC
12	q15	68099200	rs12825700	12:68099200:A:G	A	G	0.1401	0.0101	9.456e-44	++++	78.2	13.734	3	0.00329	0.3598	UC
12	q15	68099200	rs12825700	12:68099200:A:G	A	G	0.1062	0.0084	1.225e-36	++++	59.9	7.49	3	0.05782	0.3598	IBD
12	q15	68100048	rs10492198	12:68100048:C:T	T	C	-0.071	0.0102	3.384e-12	----	5.5	3.173	3	0.3657	0.3867	UC
12	q15	68100048	rs10492198	12:68100048:C:T	T	C	-0.0598	0.0084	1.087e-12	----	42.5	5.221	3	0.1563	0.3867	IBD
12	q15	68101623	rs4913402	12:68101623:C:T	T	C	0.0804	0.0122	4.393e-11	++++	56.5	6.891	3	0.07546	0.7833	UC
12	q15	68102297	rs10878743	12:68102297:C:T	T	C	-0.0715	0.0102	2.387e-12	----	1.7	3.053	3	0.3835	0.3877	UC
12	q15	68102297	rs10878743	12:68102297:C:T	T	C	-0.0598	0.0084	1.087e-12	----	40.3	5.027	3	0.1698	0.3877	IBD
12	q15	68103628	rs12817473	12:68103628:A:G	A	G	-0.1401	0.0101	9.456e-44	----	78.1	13.698	3	0.003346	0.3598	UC
12	q15	68103628	rs12817473	12:68103628:A:G	A	G	-0.1061	0.0084	1.425e-36	----	59	7.319	3	0.06239	0.3598	IBD
12	q15	68104026	rs10878744	12:68104026:A:G	A	G	0.0818	0.0101	5.541e-16	++++	0	2.733	3	0.4346	0.4254	UC
12	q15	68104026	rs10878744	12:68104026:A:G	A	G	0.0675	0.0083	4.204e-16	++++	22	3.848	3	0.2783	0.4254	IBD
12	q15	68104096	rs11177049	12:68104096:C:T	T	C	-0.1261	0.01	1.86e-36	----	79.2	14.458	3	0.002344	0.3956	UC
12	q15	68104096	rs11177049	12:68104096:C:T	T	C	-0.0953	0.0083	1.626e-30	----	67.8	9.33	3	0.02521	0.3956	IBD
12	q15	68104173	rs10878745	12:68104173:A:T	A	T	-0.0715	0.0109	5.394e-11	----	33	4.475	3	0.2145	0.329	UC
12	q15	68104173	rs10878745	12:68104173:A:T	A	T	-0.0594	0.009	4.112e-11	----	54.9	6.652	3	0.08387	0.329	IBD
12	q15	68104205	rs11177050	12:68104205:A:G	A	G	-0.1261	0.01	1.86e-36	----	79.2	14.451	3	0.002352	0.3956	UC
12	q15	68104205	rs11177050	12:68104205:A:G	A	G	-0.0954	0.0083	1.414e-30	----	67.6	9.266	3	0.02595	0.3956	IBD
12	q15	68104291	rs10784675	12:68104291:C:T	T	C	-0.0822	0.0122	1.609e-11	----	60.9	7.674	3	0.05325	0.7893	UC
12	q15	68104890	rs4255613	12:68104890:G:T	T	G	-0.1257	0.01	3.087e-36	----	80.3	15.195	3	0.001657	0.4016	UC
12	q15	68104890	rs4255613	12:68104890:G:T	T	G	-0.095	0.0082	4.889e-31	----	67.7	9.293	3	0.02564	0.4016	IBD
12	q15	68104984	rs34181452	12:68104984:A:AT	A	AT	-0.1253	0.01	5.116e-36	----	80.1	15.086	3	0.001745	0.4016	UC
12	q15	68104984	rs34181452	12:68104984:A:AT	A	AT	-0.0947	0.0083	3.743e-30	----	68.1	9.405	3	0.02436	0.4016	IBD
12	q15	68105174	rs34902013	12:68105174:A:G	A	G	-0.1391	0.0101	3.742e-43	----	79.2	14.418	3	0.002388	0.3688	UC
12	q15	68105174	rs34902013	12:68105174:A:G	A	G	-0.1054	0.0083	6.005e-37	----	62.4	7.985	3	0.04633	0.3688	IBD
12	q15	68105457	rs11177053	12:68105457:C:T	T	C	-0.1248	0.01	9.599e-36	----	80.1	15.076	3	0.001753	0.4036	UC
12	q15	68105457	rs11177053	12:68105457:C:T	T	C	-0.0944	0.0082	1.145e-30	----	68	9.383	3	0.02461	0.4036	IBD
12	q15	68105711	rs12831020	12:68105711:A:G	A	G	-0.1391	0.0101	3.742e-43	----	78.4	13.912	3	0.003028	0.3608	UC
12	q15	68105711	rs12831020	12:68105711:A:G	A	G	-0.1054	0.0084	4.096e-36	----	59.7	7.451	3	0.05883	0.3608	IBD
12	q15	68106206	rs7134472	12:68106206:A:G	A	G	0.139	0.0101	4.292e-43	++++	78.9	14.185	3	0.002664	0.3688	UC
12	q15	68106206	rs7134472	12:68106206:A:G	A	G	0.1055	0.0083	5.148e-37	++++	62.4	7.984	3	0.04635	0.3688	IBD
12	q15	68106295	rs7134599	12:68106295:A:G	A	G	0.1386	0.0101	7.417e-43	++++	79.4	14.567	3	0.002227	0.3688	UC
12	q15	68106295	rs7134599	12:68106295:A:G	A	G	0.1052	0.0083	8.167e-37	++++	63.9	8.321	3	0.03982	0.3688	IBD
12	q15	68106459	rs1005048	12:68106459:C:T	T	C	0.125	0.01	7.465e-36	++++	79.7	14.761	3	0.002033	0.4026	UC
12	q15	68106459	rs1005048	12:68106459:C:T	T	C	0.0943	0.0082	1.319e-30	++++	67.3	9.184	3	0.02694	0.4026	IBD
12	q15	68106744	rs722748	12:68106744:A:G	A	G	0.1248	0.01	9.599e-36	++++	79.9	14.959	3	0.001852	0.4016	UC
12	q15	68106744	rs722748	12:68106744:A:G	A	G	0.0943	0.0082	1.319e-30	++++	67.7	9.297	3	0.02559	0.4016	IBD
12	q15	68106858	rs722749	12:68106858:C:G	C	G	-0.1247	0.01	1.088e-35	----	79.9	14.917	3	0.001889	0.4026	UC
12	q15	68106858	rs722749	12:68106858:C:G	C	G	-0.0942	0.0082	1.519e-30	----	67.6	9.253	3	0.0261	0.4026	IBD
12	q15	68107082	rs7138407	12:68107082:A:C	A	C	0.1394	0.0101	2.479e-43	++++	79	14.26	3	0.002572	0.3678	UC
12	q15	68107082	rs7138407	12:68107082:A:C	A	C	0.1056	0.0083	4.412e-37	++++	62.2	7.943	3	0.04721	0.3678	IBD
12	q15	68107145	rs12820052	12:68107145:A:G	A	G	0.1392	0.0101	3.263e-43	++++	77.6	13.368	3	0.003905	0.3608	UC
12	q15	68107145	rs12820052	12:68107145:A:G	A	G	0.1056	0.0084	3.032e-36	++++	57.8	7.11	3	0.06848	0.3608	IBD
12	q15	68107473	rs35246047	12:68107473:A:G	A	G	0.1386	0.0101	7.417e-43	++++	77.5	13.311	3	0.00401	0.3608	UC
12	q15	68107473	rs35246047	12:68107473:A:G	A	G	0.1049	0.0084	8.67e-36	++++	57.2	7.002	3	0.07185	0.3608	IBD
12	q15	68107499	rs2111057	12:68107499:A:C	A	C	-0.1241	0.01	2.307e-35	----	79.3	14.458	3	0.002344	0.4026	UC
12	q15	68107499	rs2111057	12:68107499:A:C	A	C	-0.094	0.0082	2.014e-30	----	66.8	9.04	3	0.02876	0.4026	IBD
12	q15	68107674	rs723403	12:68107674:A:G	A	G	-0.1389	0.0101	4.922e-43	----	79.1	14.339	3	0.002479	0.3688	UC
12	q15	68107674	rs723403	12:68107674:A:G	A	G	-0.1054	0.0083	6.005e-37	----	62.6	8.013	3	0.04574	0.3688	IBD
12	q15	68107939	rs397714925	12:68107939:G:GT	G	GT	-0.1243	0.01	1.796e-35	----	79.1	14.381	3	0.00243	0.4026	UC
12	q15	68107939	rs397714925	12:68107939:G:GT	G	GT	-0.0941	0.0082	1.749e-30	----	67.4	9.207	3	0.02667	0.4026	IBD
12	q15	68108032	rs34906074	12:68108032:C:G	C	G	-0.1107	0.0179	6.236e-10	----	41.2	5.102	3	0.1644	0.09443	UC
12	q15	68108032	rs34906074	12:68108032:C:G	C	G	-0.0864	0.0148	5.288e-09	----	47.9	5.756	3	0.1241	0.09443	IBD
12	q15	68108330	rs2193041	12:68108330:A:G	A	G	-0.139	0.0101	4.292e-43	----	79.3	14.476	3	0.002324	0.3688	UC
12	q15	68108330	rs2193041	12:68108330:A:G	A	G	-0.1054	0.0083	6.005e-37	----	63.1	8.119	3	0.04361	0.3688	IBD
12	q15	68108489	rs2216162	12:68108489:A:T	A	T	0.1247	0.01	1.088e-35	++++	79.7	14.786	3	0.002009	0.4016	UC
12	q15	68108489	rs2216162	12:68108489:A:T	A	T	0.0943	0.0082	1.319e-30	++++	66.6	8.987	3	0.02947	0.4016	IBD
12	q15	68108545	rs2870955	12:68108545:C:T	T	C	0.1237	0.01	3.798e-35	++++	78.4	13.915	3	0.003023	0.4016	UC
12	q15	68108545	rs2870955	12:68108545:C:T	T	C	0.0942	0.0082	1.519e-30	++++	65.7	8.755	3	0.03273	0.4016	IBD
12	q15	68108725	rs12829089	12:68108725:G:T	T	G	-0.1391	0.0101	3.742e-43	----	79.2	14.434	3	0.00237	0.3688	UC
12	q15	68108725	rs12829089	12:68108725:G:T	T	G	-0.1055	0.0083	5.148e-37	----	63	8.106	3	0.04387	0.3688	IBD
12	q15	68109110	rs7301797	12:68109110:A:G	A	G	-0.1246	0.01	1.234e-35	----	80.1	15.042	3	0.001781	0.4026	UC
12	q15	68109110	rs7301797	12:68109110:A:G	A	G	-0.0943	0.0082	1.319e-30	----	68.1	9.397	3	0.02445	0.4026	IBD
12	q15	68109225	rs11614309	12:68109225:C:T	T	C	0.1391	0.0101	3.742e-43	++++	77.6	13.397	3	0.003853	0.3608	UC
12	q15	68109225	rs11614309	12:68109225:C:T	T	C	0.1056	0.0084	3.032e-36	++++	57.8	7.107	3	0.06856	0.3608	IBD
12	q15	68109372	rs7302327	12:68109372:C:G	C	G	-0.1138	0.0123	2.203e-20	?---	24.5	2.648	2	0.2661	0.3688	UC
12	q15	68109372	rs7302327	12:68109372:C:G	C	G	-0.0905	0.0103	1.544e-18	?---	24.9	2.662	2	0.2642	0.3688	IBD
12	q15	68109374	rs7133171	12:68109374:C:T	T	C	-0.1231	0.01	8.002e-35	----	78	13.615	3	0.003479	0.4026	UC
12	q15	68109374	rs7133171	12:68109374:C:T	T	C	-0.0928	0.0083	5.068e-29	----	63.3	8.182	3	0.0424	0.4026	IBD
12	q15	68110056	rs12318183	12:68110056:A:C	A	C	0.1389	0.0101	4.922e-43	++++	79.1	14.355	3	0.00246	0.3688	UC
12	q15	68110056	rs12318183	12:68110056:A:C	A	C	0.1054	0.0083	6.005e-37	++++	61.3	7.749	3	0.05149	0.3688	IBD
12	q15	68110140	rs7137158	12:68110140:C:T	T	C	-0.1246	0.01	1.234e-35	----	80.1	15.073	3	0.001755	0.4026	UC
12	q15	68110140	rs7137158	12:68110140:C:T	T	C	-0.0942	0.0082	1.519e-30	----	67.9	9.339	3	0.02511	0.4026	IBD
12	q15	68110249	rs7306440	12:68110249:A:G	A	G	-0.1242	0.01	2.036e-35	----	79.3	14.511	3	0.002286	0.4026	UC
12	q15	68110249	rs7306440	12:68110249:A:G	A	G	-0.0939	0.0082	2.319e-30	----	66.5	8.95	3	0.02996	0.4026	IBD
12	q15	68110269	rs12816181	12:68110269:A:G	A	G	-0.1385	0.0101	8.503e-43	----	76.8	12.907	3	0.004842	0.3608	UC
12	q15	68110269	rs12816181	12:68110269:A:G	A	G	-0.1051	0.0084	6.426e-36	----	55.3	6.712	3	0.08166	0.3608	IBD
12	q15	68110722	rs1558743	12:68110722:G:T	T	G	-0.139	0.0101	4.292e-43	----	79.2	14.421	3	0.002385	0.3698	UC
12	q15	68110722	rs1558743	12:68110722:G:T	T	G	-0.1055	0.0083	5.148e-37	----	62	7.905	3	0.04802	0.3698	IBD
12	q15	68110812	rs1558744	12:68110812:A:G	A	G	0.1244	0.0099	3.262e-36	++++	80.7	15.544	3	0.001406	0.4026	UC
12	q15	68110812	rs1558744	12:68110812:A:G	A	G	0.0941	0.0082	1.749e-30	++++	69.7	9.885	3	0.01957	0.4026	IBD
12	q15	68111260	rs12822844	12:68111260:A:G	A	G	-0.1393	0.0101	2.844e-43	----	78	13.613	3	0.003483	0.3608	UC
12	q15	68111260	rs12822844	12:68111260:A:G	A	G	-0.106	0.0084	1.658e-36	----	59.3	7.377	3	0.0608	0.3608	IBD
12	q15	68111348	rs1558746	12:68111348:A:G	A	G	0.1392	0.0101	3.263e-43	++++	79.6	14.696	3	0.002096	0.3688	UC
12	q15	68111348	rs1558746	12:68111348:A:G	A	G	0.1058	0.0084	2.243e-36	++++	62.7	8.034	3	0.04531	0.3688	IBD
12	q15	68111414	rs140032011	12:68111414:A:G	A	G	-0.1111	0.0164	1.249e-11	?-?-	32.2	1.476	1	0.2244	0.337	UC
12	q15	68111414	rs140032011	12:68111414:A:G	A	G	-0.0896	0.0138	8.428e-11	?-?-	44	1.785	1	0.1816	0.337	IBD
12	q15	68111453	rs11837456	12:68111453:A:C	A	C	0.1388	0.0101	5.643e-43	++++	79.6	14.713	3	0.00208	0.3688	UC
12	q15	68111453	rs11837456	12:68111453:A:C	A	C	0.1056	0.0084	3.032e-36	++++	62.9	8.076	3	0.04446	0.3688	IBD
12	q15	68111596	NA	12:68111596:C:T	T	C	-0.1097	0.0142	1.115e-14	?--?	51.9	2.078	1	0.1495	NA	UC
12	q15	68111596	NA	12:68111596:C:T	T	C	-0.0874	0.0118	1.294e-13	?--?	50.8	2.033	1	0.1539	NA	IBD
12	q15	68111636	rs12306899	12:68111636:A:C	A	C	-0.1205	0.01	1.939e-33	----	73.9	11.509	3	0.00927	0.4016	UC
12	q15	68111636	rs12306899	12:68111636:A:C	A	C	-0.0908	0.0083	7.44e-28	----	56.5	6.903	3	0.07507	0.4016	IBD
12	q15	68111690	rs12320412	12:68111690:C:T	T	C	0.1389	0.012	5.517e-31	++?+	82.3	11.324	2	0.003475	0.3688	UC
12	q15	68111690	rs12320412	12:68111690:C:T	T	C	0.1029	0.0099	2.642e-25	++?+	66.4	5.961	2	0.05077	0.3688	IBD
12	q15	68111706	rs12300716	12:68111706:C:T	T	C	-0.1256	0.012	1.229e-25	--?-	82	11.127	2	0.003834	0.4026	UC
12	q15	68111706	rs12300716	12:68111706:C:T	T	C	-0.0932	0.0098	1.903e-21	--?-	70.9	6.869	2	0.03224	0.4026	IBD
12	q15	68112492	rs10748096	12:68112492:A:G	A	G	-0.0652	0.0106	7.702e-10	----	7.4	3.24	3	0.3561	0.3499	UC
12	q15	68112492	rs10748096	12:68112492:A:G	A	G	-0.0555	0.0088	2.848e-10	----	53.5	6.451	3	0.09162	0.3499	IBD
12	q15	68113204	rs10878747	12:68113204:A:G	A	G	0.1295	0.0101	1.238e-37	++++	79.4	14.553	3	0.002242	0.3926	UC
12	q15	68113204	rs10878747	12:68113204:A:G	A	G	0.0981	0.0083	3.103e-32	++++	65.1	8.588	3	0.0353	0.3926	IBD
12	q15	68113313	rs10878748	12:68113313:A:G	A	G	-0.1303	0.0101	4.444e-38	----	79.6	14.741	3	0.002052	0.3907	UC
12	q15	68113313	rs10878748	12:68113313:A:G	A	G	-0.0986	0.0083	1.512e-32	----	64.9	8.539	3	0.03609	0.3907	IBD
12	q15	68113359	rs10878749	12:68113359:A:T	A	T	-0.1299	0.0101	7.423e-38	----	79.9	14.931	3	0.001876	0.3917	UC
12	q15	68113359	rs10878749	12:68113359:A:T	A	T	-0.0982	0.0083	2.689e-32	----	65.3	8.648	3	0.03436	0.3917	IBD
12	q15	68113688	rs11177059	12:68113688:C:T	T	C	0.1299	0.0101	7.423e-38	++++	79.7	14.753	3	0.002041	0.3926	UC
12	q15	68113688	rs11177059	12:68113688:C:T	T	C	0.0989	0.0083	9.808e-33	++++	66.9	9.067	3	0.02841	0.3926	IBD
12	q15	68114042	rs2193042	12:68114042:G:T	T	G	0.0914	0.0115	1.898e-15	++++	64.5	8.456	3	0.03747	0.7445	UC
12	q15	68114042	rs2193042	12:68114042:G:T	T	G	0.0617	0.0094	5.244e-11	++++	0	1.858	3	0.6023	0.7445	IBD
12	q15	68114141	rs2193043	12:68114141:A:T	A	T	-0.0912	0.0115	2.184e-15	----	65.5	8.702	3	0.03352	0.7445	UC
12	q15	68114141	rs2193043	12:68114141:A:T	A	T	-0.0611	0.0094	8.032e-11	----	0	1.875	3	0.5987	0.7445	IBD
12	q15	68114244	rs2870954	12:68114244:C:T	T	C	0.0885	0.0115	1.408e-14	++++	65.5	8.692	3	0.03368	0.7435	UC
12	q15	68114244	rs2870954	12:68114244:C:T	T	C	0.0592	0.0094	3.018e-10	++++	0	1.701	3	0.6367	0.7435	IBD
12	q15	68114245	rs10732754	12:68114245:A:G	A	G	-0.0882	0.0115	1.726e-14	----	65.8	8.776	3	0.03243	0.7445	UC
12	q15	68114245	rs10732754	12:68114245:A:G	A	G	-0.0592	0.0094	3.018e-10	----	0	1.718	3	0.633	0.7445	IBD
12	q15	68114342	rs11614178	12:68114342:A:G	A	G	0.1384	0.0102	6.146e-42	++++	74.6	11.83	3	0.007988	0.3698	UC
12	q15	68114342	rs11614178	12:68114342:A:G	A	G	0.1044	0.0084	1.829e-35	++++	48.4	5.816	3	0.1209	0.3698	IBD
12	q15	68114496	rs11177060	12:68114496:A:G	A	G	0.1377	0.0102	1.564e-41	++++	76.6	12.843	3	0.004989	0.3777	UC
12	q15	68114496	rs11177060	12:68114496:A:G	A	G	0.1039	0.0085	2.328e-34	++++	53.5	6.453	3	0.09153	0.3777	IBD
12	q15	68114573	rs11835920	12:68114573:C:T	T	C	0.1096	0.0113	3.041e-22	++++	55.6	6.749	3	0.08033	0.2763	UC
12	q15	68114573	rs11835920	12:68114573:C:T	T	C	0.083	0.0094	1.049e-18	++++	0	1.839	3	0.6065	0.2763	IBD
12	q15	68115062	rs10784676	12:68115062:C:T	T	C	0.067	0.0107	3.808e-10	++++	48.8	5.862	3	0.1185	0.6292	UC
12	q15	68115062	rs10784676	12:68115062:C:T	T	C	0.0546	0.0089	8.525e-10	++++	62	7.886	3	0.04843	0.6292	IBD
12	q15	68115083	NA	12:68115083:A:G	A	G	0.0757	0.0137	3.285e-08	?+++	0	0.61	2	0.737	NA	UC
12	q15	68115753	rs7970791	12:68115753:A:C	A	C	-0.0649	0.0104	4.365e-10	----	0	1.406	3	0.7041	0.4642	UC
12	q15	68115753	rs7970791	12:68115753:A:C	A	C	-0.0531	0.0085	4.183e-10	----	3.2	3.1	3	0.3765	0.4642	IBD
12	q15	68116497	rs10467156	12:68116497:A:G	A	G	-0.0969	0.0144	1.706e-11	----	25.9	4.047	3	0.2564	0.1551	UC
12	q15	68116497	rs10467156	12:68116497:A:G	A	G	-0.0707	0.012	3.823e-09	----	0	2.122	3	0.5475	0.1551	IBD
12	q15	68121059	rs12302207	12:68121059:A:G	A	G	0.1007	0.0144	2.69e-12	++++	39.2	4.934	3	0.1767	0.1531	UC
12	q15	68121059	rs12302207	12:68121059:A:G	A	G	0.0712	0.012	2.968e-09	++++	0	2.081	3	0.5558	0.1531	IBD
12	q15	68129691	rs12307587	12:68129691:C:T	T	C	0.1111	0.0151	1.872e-13	++++	31.9	4.407	3	0.2208	0.1342	UC
12	q15	68129691	rs12307587	12:68129691:C:T	T	C	0.0763	0.0125	1.034e-09	++++	0	2.604	3	0.4567	0.1342	IBD
12	q15	68130576	rs11503734	12:68130576:A:G	A	G	0.1115	0.0151	1.535e-13	++++	33.5	4.51	3	0.2114	0.1342	UC
12	q15	68130576	rs11503734	12:68130576:A:G	A	G	0.0761	0.0126	1.544e-09	++++	0	2.478	3	0.4793	0.1342	IBD
12	q15	68135886	rs61923089	12:68135886:A:G	A	G	-0.1111	0.015	1.295e-13	----	31.2	4.361	3	0.2251	0.1342	UC
12	q15	68135886	rs61923089	12:68135886:A:G	A	G	-0.0761	0.0125	1.143e-09	----	0	2.434	3	0.4874	0.1342	IBD
12	q15	68138297	rs12321565	12:68138297:C:T	T	C	-0.1102	0.015	2.032e-13	----	28.9	4.217	3	0.239	0.1352	UC
12	q15	68138297	rs12321565	12:68138297:C:T	T	C	-0.0758	0.0125	1.328e-09	----	0	2.326	3	0.5076	0.1352	IBD
12	q15	68141005	rs2193046	12:68141005:C:T	T	C	0.0707	0.01	1.549e-12	++++	0	0.105	3	0.9913	0.4652	UC
12	q15	68141005	rs2193046	12:68141005:C:T	T	C	0.0597	0.0083	6.349e-13	++++	0	1.59	3	0.6616	0.4652	IBD
12	q15	68145281	rs55881326	12:68145281:A:G	A	G	-0.1105	0.015	1.749e-13	----	29.3	4.245	3	0.2362	0.1372	UC
12	q15	68145281	rs55881326	12:68145281:A:G	A	G	-0.0764	0.0124	7.215e-10	----	0	2.604	3	0.4567	0.1372	IBD
12	q15	68148761	rs11177072	12:68148761:A:G	A	G	0.1107	0.015	1.583e-13	++++	30.5	4.315	3	0.2294	0.1372	UC
12	q15	68148761	rs11177072	12:68148761:A:G	A	G	0.0757	0.0125	1.395e-09	++++	0	2.402	3	0.4933	0.1372	IBD
12	q15	68148885	rs7954499	12:68148885:C:T	T	C	-0.071	0.01	1.248e-12	----	0	0.065	3	0.9956	0.4632	UC
12	q15	68148885	rs7954499	12:68148885:C:T	T	C	-0.0595	0.0083	7.573e-13	----	0	1.418	3	0.7013	0.4632	IBD
12	q15	68149106	rs75653451	12:68149106:A:T	A	T	0.109	0.0151	5.255e-13	++++	15.4	3.547	3	0.3148	0.1362	UC
12	q15	68149106	rs75653451	12:68149106:A:T	A	T	0.0747	0.0125	2.287e-09	++++	0	2.011	3	0.5702	0.1362	IBD
12	q15	68149115	rs11177073	12:68149115:A:G	A	G	-0.1094	0.0151	4.323e-13	----	16.4	3.587	3	0.3097	0.1372	UC
12	q15	68149115	rs11177073	12:68149115:A:G	A	G	-0.074	0.0125	3.219e-09	----	0	1.803	3	0.6144	0.1372	IBD
12	q15	68154443	rs2069727	12:68154443:C:T	T	C	0.0714	0.01	9.333e-13	++++	0	0.091	3	0.9929	0.4632	UC
12	q15	68154443	rs2069727	12:68154443:C:T	T	C	0.0596	0.0083	6.934e-13	++++	0	1.494	3	0.6837	0.4632	IBD
12	q15	68160508	rs2069707	12:68160508:C:G	C	G	0.1222	0.0224	4.887e-08	++++	0	1.294	3	0.7306	0.0507	UC
12	q15	68164088	rs150974626	12:68164088:A:AT	A	AT	-0.111	0.015	1.362e-13	----	28.2	4.176	3	0.2431	0.1372	UC
12	q15	68164088	rs150974626	12:68164088:A:AT	A	AT	-0.0765	0.0124	6.857e-10	----	0	2.785	3	0.4259	0.1372	IBD
12	q15	68166136	rs138162609	12:68166136:A:AT	A	AT	-0.1103	0.015	1.933e-13	----	26.4	4.073	3	0.2536	0.1372	UC
12	q15	68166136	rs138162609	12:68166136:A:AT	A	AT	-0.0745	0.0125	2.522e-09	----	0	2.298	3	0.5129	0.1372	IBD
12	q15	68169059	rs12306852	12:68169059:C:G	C	G	0.0963	0.0144	2.27e-11	++++	0.8	3.024	3	0.388	0.1511	UC
12	q15	68169059	rs12306852	12:68169059:C:G	C	G	0.0677	0.0121	2.206e-08	++++	0	2.306	3	0.5114	0.1511	IBD
12	q15	68169092	rs60017528	12:68169092:A:T	A	T	-0.0955	0.0144	3.313e-11	----	6.6	3.214	3	0.3599	0.1521	UC
12	q15	68169092	rs60017528	12:68169092:A:T	A	T	-0.0657	0.012	4.375e-08	----	0	2.354	3	0.5022	0.1521	IBD
12	q15	68169258	rs60079212	12:68169258:A:G	A	G	-0.0961	0.0143	1.814e-11	----	6.1	3.194	3	0.3626	0.1511	UC
12	q15	68169258	rs60079212	12:68169258:A:G	A	G	-0.0677	0.012	1.684e-08	----	0	2.774	3	0.4278	0.1511	IBD
12	q15	68169677	rs12825834	12:68169677:C:T	T	C	0.0737	0.01	1.706e-13	++++	0	0.333	3	0.9538	0.4682	UC
12	q15	68169677	rs12825834	12:68169677:C:T	T	C	0.0619	0.0082	4.394e-14	++++	0	2.474	3	0.4801	0.4682	IBD
12	q15	68171151	rs12310687	12:68171151:A:G	A	G	0.0958	0.0143	2.094e-11	++++	0	2.977	3	0.3952	0.1511	UC
12	q15	68171151	rs12310687	12:68171151:A:G	A	G	0.0673	0.012	2.043e-08	++++	0	2.596	3	0.4582	0.1511	IBD
12	q15	68171661	rs12318069	12:68171661:C:T	T	C	-0.0959	0.0143	1.996e-11	----	0	2.987	3	0.3936	0.1511	UC
12	q15	68171661	rs12318069	12:68171661:C:T	T	C	-0.0675	0.012	1.855e-08	----	0	2.606	3	0.4564	0.1511	IBD
12	q15	68172471	rs7959900	12:68172471:A:G	A	G	0.0959	0.0143	1.996e-11	++++	0.3	3.008	3	0.3904	0.1511	UC
12	q15	68172471	rs7959900	12:68172471:A:G	A	G	0.0674	0.012	1.947e-08	++++	0	2.59	3	0.4592	0.1511	IBD
12	q15	68172888	rs56408274	12:68172888:A:G	A	G	0.1091	0.0148	1.686e-13	++++	22.3	3.86	3	0.277	0.1382	UC
12	q15	68172888	rs56408274	12:68172888:A:G	A	G	0.0742	0.0123	1.614e-09	++++	0	2.716	3	0.4376	0.1382	IBD
12	q15	68173499	rs11177079	12:68173499:C:T	T	C	-0.0742	0.0099	6.632e-14	----	0	0.466	3	0.9264	0.4682	UC
12	q15	68173499	rs11177079	12:68173499:C:T	T	C	-0.0624	0.0082	2.746e-14	----	0	2.576	3	0.4618	0.4682	IBD
12	q15	68175051	rs12321504	12:68175051:A:C	A	C	-0.1097	0.015	2.606e-13	----	26.9	4.102	3	0.2507	0.1372	UC
12	q15	68175051	rs12321504	12:68175051:A:C	A	C	-0.0744	0.0124	1.973e-09	----	0	2.85	3	0.4154	0.1372	IBD
12	q15	68175411	rs12308338	12:68175411:C:G	C	G	0.096	0.0143	1.903e-11	++++	0.5	3.014	3	0.3894	0.1511	UC
12	q15	68175411	rs12308338	12:68175411:C:G	C	G	0.0672	0.012	2.144e-08	++++	0	2.539	3	0.4682	0.1511	IBD
12	q15	68176515	NA	12:68176515:G:T	T	G	0.071	0.0122	5.896e-09	?+++	0	0.249	2	0.883	NA	UC
12	q15	68177765	rs11177083	12:68177765:C:T	T	C	-0.0742	0.0099	6.632e-14	----	0	0.471	3	0.9253	0.4682	UC
12	q15	68177765	rs11177083	12:68177765:C:T	T	C	-0.0627	0.0082	2.068e-14	----	0	2.646	3	0.4494	0.4682	IBD
12	q15	68177817	rs10878766	12:68177817:G:T	T	G	0.0742	0.0099	6.632e-14	++++	0	0.466	3	0.9264	0.4682	UC
12	q15	68177817	rs10878766	12:68177817:G:T	T	G	0.0627	0.0082	2.068e-14	++++	0	2.661	3	0.4468	0.4682	IBD
12	q15	68178543	.	12:68178543:C:CTT	CTT	C	-0.1092	0.0148	1.602e-13	----	23.7	3.932	3	0.2689	0.1382	UC
12	q15	68178543	.	12:68178543:C:CTT	CTT	C	-0.0745	0.0123	1.388e-09	----	0	2.736	3	0.4341	0.1382	IBD
12	q15	68179061	rs61923118	12:68179061:C:T	T	C	0.1087	0.0149	2.98e-13	++++	18	3.657	3	0.301	0.1372	UC
12	q15	68179061	rs61923118	12:68179061:C:T	T	C	0.0736	0.0124	2.93e-09	++++	0	2.468	3	0.481	0.1372	IBD
12	q15	68179481	rs61923119	12:68179481:A:G	A	G	-0.1095	0.0149	1.997e-13	----	22.8	3.885	3	0.2741	0.1372	UC
12	q15	68179481	rs61923119	12:68179481:A:G	A	G	-0.0741	0.0124	2.29e-09	----	0	2.615	3	0.4548	0.1372	IBD
12	q15	68182351	rs61923151	12:68182351:A:G	A	G	0.1093	0.0148	1.523e-13	++++	26.6	4.089	3	0.252	0.1372	UC
12	q15	68182351	rs61923151	12:68182351:A:G	A	G	0.074	0.0123	1.785e-09	++++	0	2.879	3	0.4107	0.1372	IBD
12	q15	68182610	rs78383082	12:68182610:A:G	A	G	0.1233	0.0219	1.801e-08	++++	0	1.522	3	0.6772	0.05268	UC
12	q15	68182691	rs61923152	12:68182691:A:T	A	T	0.1081	0.0149	4.016e-13	++++	21.1	3.803	3	0.2835	0.1372	UC
12	q15	68182691	rs61923152	12:68182691:A:T	A	T	0.0731	0.0124	3.743e-09	++++	0	2.666	3	0.446	0.1372	IBD
12	q15	68185123	rs7969024	12:68185123:G:T	T	G	-0.0772	0.0099	6.291e-15	----	0	0.63	3	0.8895	0.4781	UC
12	q15	68185123	rs7969024	12:68185123:G:T	T	G	-0.0637	0.0082	7.955e-15	----	0	2.413	3	0.4911	0.4781	IBD
12	q15	68185343	rs12317232	12:68185343:A:C	A	C	-0.0734	0.0099	1.224e-13	----	0	0.516	3	0.9154	0.4652	UC
12	q15	68185343	rs12317232	12:68185343:A:C	A	C	-0.0617	0.0082	5.297e-14	----	0	2.832	3	0.4182	0.4652	IBD
12	q15	68185869	rs7969592	12:68185869:A:G	A	G	0.074	0.0099	7.735e-14	++++	0	0.52	3	0.9145	0.4652	UC
12	q15	68185869	rs7969592	12:68185869:A:G	A	G	0.0619	0.0082	4.394e-14	++++	0	2.897	3	0.4078	0.4652	IBD
12	q15	68186492	rs10878774	12:68186492:A:G	A	G	-0.0729	0.0099	1.79e-13	----	0	1.01	3	0.7989	0.5875	UC
12	q15	68186492	rs10878774	12:68186492:A:G	A	G	-0.0604	0.0081	8.866e-14	----	0	1.857	3	0.6025	0.5875	IBD
12	q15	68187296	rs11177091	12:68187296:A:T	A	T	0.0738	0.0099	9.018e-14	++++	0	0.647	3	0.8857	0.4652	UC
12	q15	68187296	rs11177091	12:68187296:A:T	A	T	0.0621	0.0082	3.642e-14	++++	5.9	3.188	3	0.3636	0.4652	IBD
12	q15	68188491	rs12309496	12:68188491:A:T	A	T	-0.1083	0.0147	1.741e-13	----	25	3.998	3	0.2616	0.1382	UC
12	q15	68188491	rs12309496	12:68188491:A:T	A	T	-0.0734	0.0123	2.409e-09	----	0	2.723	3	0.4364	0.1382	IBD
12	q15	68188751	rs10878780	12:68188751:C:T	T	C	0.0738	0.0099	9.018e-14	++++	0	0.626	3	0.8905	0.4652	UC
12	q15	68188751	rs10878780	12:68188751:C:T	T	C	0.062	0.0082	4.001e-14	++++	4.6	3.145	3	0.3699	0.4652	IBD
12	q15	68188847	rs10878781	12:68188847:A:G	A	G	0.0734	0.0099	1.224e-13	++++	0	0.58	3	0.9011	0.4652	UC
12	q15	68188847	rs10878781	12:68188847:A:G	A	G	0.0615	0.0082	6.382e-14	++++	0	2.957	3	0.3983	0.4652	IBD
12	q15	68190926	rs2870950	12:68190926:A:G	A	G	-0.0738	0.0099	9.018e-14	----	0	0.644	3	0.8863	0.4652	UC
12	q15	68190926	rs2870950	12:68190926:A:G	A	G	-0.0621	0.0082	3.642e-14	----	0	2.962	3	0.3975	0.4652	IBD
12	q15	68191455	rs11177092	12:68191455:A:G	A	G	0.0734	0.01	2.136e-13	++++	0	0.826	3	0.8433	0.4612	UC
12	q15	68191455	rs11177092	12:68191455:A:G	A	G	0.0632	0.0082	1.285e-14	++++	19.7	3.735	3	0.2915	0.4612	IBD
12	q15	68191457	rs11177093	12:68191457:A:G	A	G	0.0726	0.01	3.871e-13	++++	0	0.754	3	0.8605	0.4612	UC
12	q15	68191457	rs11177093	12:68191457:A:G	A	G	0.0622	0.0082	3.316e-14	++++	6	3.192	3	0.363	0.4612	IBD
12	q15	68191462	rs12301791	12:68191462:C:T	T	C	0.1062	0.0148	7.195e-13	++++	18.8	3.692	3	0.2967	0.1382	UC
12	q15	68191462	rs12301791	12:68191462:C:T	T	C	0.0713	0.0123	6.761e-09	++++	0	2.376	3	0.4981	0.1382	IBD
12	q15	68191686	rs12315320	12:68191686:A:G	A	G	-0.1077	0.0148	3.413e-13	----	27.6	4.143	3	0.2464	0.1382	UC
12	q15	68191686	rs12315320	12:68191686:A:G	A	G	-0.0729	0.0122	2.295e-09	----	0	2.732	3	0.4348	0.1382	IBD
12	q15	68191773	rs6581797	12:68191773:C:T	T	C	0.0649	0.0115	1.666e-08	++++	52.8	6.355	3	0.09554	0.2604	UC
12	q15	68191827	rs10492197	12:68191827:A:G	A	G	-0.0736	0.0099	1.051e-13	----	0	0.692	3	0.8751	0.4652	UC
12	q15	68191827	rs10492197	12:68191827:A:G	A	G	-0.0624	0.0082	2.746e-14	----	0	2.988	3	0.3935	0.4652	IBD
12	q15	68192253	rs7968555	12:68192253:A:G	A	G	-0.0955	0.0143	2.417e-11	----	1.6	3.048	3	0.3843	0.1511	UC
12	q15	68192253	rs7968555	12:68192253:A:G	A	G	-0.0674	0.012	1.947e-08	----	0	2.563	3	0.464	0.1511	IBD
12	q15	68192914	rs61923153	12:68192914:A:G	A	G	-0.108	0.0148	2.936e-13	----	24.1	3.954	3	0.2664	0.1382	UC
12	q15	68192914	rs61923153	12:68192914:A:G	A	G	-0.073	0.0123	2.939e-09	----	0	2.605	3	0.4567	0.1382	IBD
12	q15	68194425	rs61923154	12:68194425:A:G	A	G	-0.1075	0.0147	2.614e-13	----	20.1	3.756	3	0.289	0.1382	UC
12	q15	68194425	rs61923154	12:68194425:A:G	A	G	-0.0734	0.0123	2.409e-09	----	0	2.631	3	0.4522	0.1382	IBD
12	q15	68195594	rs10878783	12:68195594:C:T	T	C	-0.0743	0.0099	6.14e-14	----	0	0.754	3	0.8604	0.4642	UC
12	q15	68195594	rs10878783	12:68195594:C:T	T	C	-0.0627	0.0082	2.068e-14	----	11.5	3.39	3	0.3354	0.4642	IBD
12	q15	68196168	rs12301088	12:68196168:C:T	T	C	-0.0737	0.0099	9.735e-14	----	0	0.699	3	0.8735	0.4632	UC
12	q15	68196168	rs12301088	12:68196168:C:T	T	C	-0.0624	0.0082	2.746e-14	----	7	3.226	3	0.358	0.4632	IBD
12	q15	68196728	rs10878784	12:68196728:G:T	T	G	0.0739	0.0099	8.352e-14	++++	0	0.751	3	0.8611	0.4652	UC
12	q15	68196728	rs10878784	12:68196728:G:T	T	G	0.0626	0.0082	2.273e-14	++++	10.5	3.352	3	0.3404	0.4652	IBD
12	q15	68196959	rs10878785	12:68196959:A:G	A	G	-0.0739	0.0099	8.352e-14	----	0	0.751	3	0.8611	0.4642	UC
12	q15	68196959	rs10878785	12:68196959:A:G	A	G	-0.0625	0.0082	2.499e-14	----	8.8	3.289	3	0.3492	0.4642	IBD
12	q15	68197145	rs10878786	12:68197145:A:G	A	G	-0.0743	0.0099	6.14e-14	----	0	0.786	3	0.8528	0.4642	UC
12	q15	68197145	rs10878786	12:68197145:A:G	A	G	-0.063	0.0082	1.555e-14	----	12.3	3.421	3	0.3312	0.4642	IBD
12	q15	68197404	rs11177099	12:68197404:A:G	A	G	-0.0742	0.0099	6.632e-14	----	0	0.764	3	0.8581	0.4642	UC
12	q15	68197404	rs11177099	12:68197404:A:G	A	G	-0.0628	0.0082	1.881e-14	----	10.2	3.342	3	0.3418	0.4642	IBD
12	q15	68197695	rs11177100	12:68197695:C:G	C	G	0.0741	0.0099	7.163e-14	++++	0	0.784	3	0.8533	0.4642	UC
12	q15	68197695	rs11177100	12:68197695:C:G	C	G	0.0627	0.0082	2.068e-14	++++	12.6	3.431	3	0.3299	0.4642	IBD
12	q15	68197905	rs971545	12:68197905:A:G	A	G	0.0761	0.01	2.741e-14	++++	0	0.774	3	0.8556	0.4712	UC
12	q15	68197905	rs971545	12:68197905:A:G	A	G	0.064	0.0082	5.956e-15	++++	6.5	3.207	3	0.3607	0.4712	IBD
12	q15	68198276	rs2870949	12:68198276:C:T	T	C	-0.078	0.0099	3.306e-15	----	0	0.861	3	0.8349	0.4831	UC
12	q15	68198276	rs2870949	12:68198276:C:T	T	C	-0.065	0.0082	2.248e-15	----	0	2.699	3	0.4404	0.4831	IBD
12	q15	68198386	rs2870948	12:68198386:A:G	A	G	-0.0755	0.0099	2.417e-14	----	0	0.718	3	0.869	0.4702	UC
12	q15	68198386	rs2870948	12:68198386:A:G	A	G	-0.0638	0.0082	7.225e-15	----	4.3	3.133	3	0.3715	0.4702	IBD
12	q15	68198447	rs2870947	12:68198447:A:G	A	G	-0.0712	0.0099	6.389e-13	----	0	0.726	3	0.8672	0.5736	UC
12	q15	68198447	rs2870947	12:68198447:A:G	A	G	-0.0606	0.0082	1.466e-13	----	0	2.08	3	0.556	0.5736	IBD
12	q15	68198590	rs2904535	12:68198590:C:G	C	G	0.0752	0.0099	3.055e-14	++++	0	0.681	3	0.8776	0.4692	UC
12	q15	68198590	rs2904535	12:68198590:C:G	C	G	0.0636	0.0082	8.758e-15	++++	0.7	3.022	3	0.3882	0.4692	IBD
12	q15	68199080	rs12313843	12:68199080:G:T	T	G	-0.1091	0.0148	1.686e-13	----	19.1	3.706	3	0.295	0.1382	UC
12	q15	68199080	rs12313843	12:68199080:G:T	T	G	-0.0744	0.0123	1.459e-09	----	0	2.475	3	0.4799	0.1382	IBD
12	q15	68199165	rs12320174	12:68199165:A:G	A	G	-0.1085	0.0149	3.292e-13	----	24	3.949	3	0.267	0.1372	UC
12	q15	68199165	rs12320174	12:68199165:A:G	A	G	-0.0731	0.0124	3.743e-09	----	0	2.615	3	0.4549	0.1372	IBD
12	q15	68199427	rs12228989	12:68199427:A:G	A	G	-0.0877	0.0159	3.473e-08	----	0	1.73	3	0.6303	0.1272	UC
12	q24.12	111395984	rs10774624	12:111395984:A:G	A	G	-0.0514	0.0083	5.912e-10	----	28.5	4.197	3	0.241	0.5308	IBD
12	q24.12	111427245	rs7310615	12:111427245:C:G	C	G	0.0529	0.0082	1.11e-10	++++	41.5	5.131	3	0.1625	0.5348	IBD
12	q24.12	111446804	rs3184504	12:111446804:C:T	T	C	0.0522	0.0082	1.942e-10	++++	39.9	4.995	3	0.1722	0.5358	IBD
12	q24.12	111466567	rs4766578	12:111466567:A:T	A	T	-0.0513	0.0082	3.947e-10	----	23	3.895	3	0.2731	0.5229	IBD
12	q24.12	111469627	rs35350651	12:111469627:A:AC	A	AC	0.052	0.0082	2.276e-10	++++	28.8	4.216	3	0.2391	0.5229	IBD
12	q24.12	111472415	rs10774625	12:111472415:A:G	A	G	0.0518	0.0082	2.666e-10	++++	31	4.345	3	0.2265	0.5229	IBD
12	q24.12	111494996	rs7137828	12:111494996:C:T	T	C	-0.0528	0.0082	1.202e-10	----	40.9	5.072	3	0.1666	0.5358	IBD
12	q24.12	111569952	rs653178	12:111569952:C:T	T	C	-0.0513	0.0081	2.399e-10	----	32.6	4.454	3	0.2164	0.5427	IBD
12	q24.12	111621753	rs11065979	12:111621753:C:T	T	C	0.0548	0.0082	2.342e-11	++++	5.5	3.175	3	0.3655	0.4364	IBD
12	q24.12	111634620	rs11065987	12:111634620:A:G	A	G	-0.0549	0.0083	3.729e-11	----	28.5	4.197	3	0.241	0.4195	IBD
12	q24.12	111645358	rs11065991	12:111645358:C:T	T	C	0.055	0.0083	3.437e-11	++++	27	4.108	3	0.2501	0.4175	IBD
12	q24.12	111741667	rs4766897	12:111741667:C:T	T	C	0.054	0.0089	1.3e-09	++++	0	2.929	3	0.4027	0.675	IBD
12	q24.12	111762346	rs2013002	12:111762346:C:T	T	C	0.0551	0.0083	3.168e-11	++++	13	3.449	3	0.3275	0.5815	IBD
12	q24.12	111835695	rs11513729	12:111835695:C:T	T	C	0.0526	0.0084	3.803e-10	++++	4.7	3.147	3	0.3694	0.4076	IBD
12	q24.13	112049014	rs17696736	12:112049014:A:G	A	G	-0.0571	0.0099	8.037e-09	----	4.2	3.132	3	0.3717	0.4294	UC
12	q24.13	112049014	rs17696736	12:112049014:A:G	A	G	-0.0557	0.0082	1.101e-11	----	13.4	3.463	3	0.3256	0.4294	IBD
12	q24.13	112153882	rs17630235	12:112153882:A:G	A	G	0.0581	0.0101	8.795e-09	++++	45.1	5.461	3	0.141	0.4095	UC
12	q24.13	112153882	rs17630235	12:112153882:A:G	A	G	0.0578	0.0083	3.311e-12	++++	45.1	5.468	3	0.1406	0.4095	IBD
12	q24.13	112172910	rs11066188	12:112172910:A:G	A	G	0.0695	0.0125	2.698e-08	++++	53.3	6.422	3	0.09278	0.3698	CD
12	q24.13	112172910	rs11066188	12:112172910:A:G	A	G	0.0578	0.0101	1.048e-08	++++	45.8	5.538	3	0.1364	0.4066	UC
12	q24.13	112172910	rs11066188	12:112172910:A:G	A	G	0.0585	0.0083	1.813e-12	++++	51.5	6.191	3	0.1027	0.4066	IBD
12	q24.13	112433568	rs11066301	12:112433568:A:G	A	G	-0.0555	0.01	2.857e-08	----	25.9	4.049	3	0.2562	0.4304	UC
12	q24.13	112433568	rs11066301	12:112433568:A:G	A	G	-0.0541	0.0082	4.18e-11	----	33.2	4.493	3	0.213	0.4304	IBD
12	q24.13	112445672	rs11066309	12:112445672:A:G	A	G	0.0604	0.0099	1.054e-09	++?+	56.4	4.583	2	0.1011	0.4145	IBD
12	q24.13	112468611	rs11066320	12:112468611:A:G	A	G	0.054	0.0083	7.717e-11	++++	28.9	4.217	3	0.239	0.5696	IBD
12	q24.23	119605790	rs17485664	12:119605790:C:T	T	C	-0.1031	0.0167	6.673e-10	----	0	2.324	3	0.5079	0.05666	IBD
12	q24.23	119605844	rs76548188	12:119605844:A:G	A	G	0.1041	0.0168	5.776e-10	++++	0	2.325	3	0.5077	0.05765	IBD
12	q24.23	119655135	rs148475745	12:119655135:A:G	A	G	0.1019	0.0169	1.644e-09	++++	0	1.845	3	0.6051	0.05567	IBD
12	q24.23	119709120	rs11064881	12:119709120:A:G	A	G	0.1053	0.0148	1.12e-12	++++	0	0.739	3	0.864	0.06461	IBD
13	q12.13	26936589	rs7984580	13:26936589:C:T	T	C	-0.0712	0.013	4.328e-08	----	0	1.547	3	0.6714	0.1899	UC
13	q12.13	26939498	rs9512460	13:26939498:A:G	A	G	-0.0707	0.0129	4.238e-08	----	0	2.037	3	0.5647	0.1899	UC
13	q12.13	26942611	rs17084955	13:26942611:C:T	T	C	-0.0704	0.0128	3.798e-08	----	0	1.548	3	0.6711	0.1829	UC
13	q12.13	26944099	rs11618475	13:26944099:A:G	A	G	-0.0728	0.0128	1.289e-08	----	0	2.645	3	0.4496	0.2266	UC
13	q12.13	26947322	rs2225180	13:26947322:C:T	T	C	-0.0735	0.0131	2.015e-08	----	0	1.093	3	0.7788	0.174	UC
13	q12.13	26948889	rs2149219	13:26948889:A:G	A	G	-0.0697	0.0123	1.456e-08	----	0	2.011	3	0.5701	0.7753	UC
13	q12.13	26949526	rs8001678	13:26949526:A:C	A	C	-0.0692	0.0124	2.396e-08	----	0	1.711	3	0.6344	0.2237	UC
13	q12.13	26950043	rs6491166	13:26950043:A:G	A	G	-0.0688	0.0124	2.883e-08	----	0	2.114	3	0.5492	0.2247	UC
13	q12.13	26951324	rs12856714	13:26951324:A:G	A	G	0.0845	0.0117	5.114e-13	++++	77.4	13.278	3	0.004072	0.2634	UC
13	q12.13	26951324	rs12856714	13:26951324:A:G	A	G	0.0579	0.0097	2.386e-09	++++	71.9	10.665	3	0.01368	0.2634	IBD
13	q12.13	26952128	rs11618775	13:26952128:A:G	A	G	0.0854	0.0117	2.896e-13	++++	76.5	12.79	3	0.005114	0.2624	UC
13	q12.13	26952128	rs11618775	13:26952128:A:G	A	G	0.0583	0.0097	1.852e-09	++++	71.4	10.495	3	0.0148	0.2624	IBD
13	q12.13	26954164	rs17084983	13:26954164:A:G	A	G	-0.0708	0.0107	3.67e-11	----	64.7	8.5	3	0.03673	0.333	UC
13	q12.13	26954164	rs17084983	13:26954164:A:G	A	G	-0.0522	0.0089	4.487e-09	----	42	5.171	3	0.1597	0.333	IBD
13	q12.13	26954185	rs12863583	13:26954185:C:T	T	C	-0.0618	0.0105	3.963e-09	----	51.3	6.156	3	0.1042	0.3827	UC
13	q12.13	26954210	rs12585310	13:26954210:A:G	A	G	0.0725	0.0108	1.907e-11	++++	62.6	8.019	3	0.04563	0.33	UC
13	q12.13	26954210	rs12585310	13:26954210:A:G	A	G	0.0541	0.0089	1.212e-09	++++	46.5	5.603	3	0.1326	0.33	IBD
13	q12.13	26956578	rs9512464	13:26956578:C:T	T	C	-0.0917	0.0116	2.676e-15	----	44.4	5.394	3	0.1451	0.7296	UC
13	q12.13	26956578	rs9512464	13:26956578:C:T	T	C	-0.0627	0.0096	6.522e-11	----	18.4	3.677	3	0.2985	0.7296	IBD
13	q12.13	26957130	rs17085007	13:26957130:C:T	T	C	-0.111	0.0127	2.328e-18	----	77.2	13.154	3	0.004315	0.1879	UC
13	q12.13	26957130	rs17085007	13:26957130:C:T	T	C	-0.0713	0.0105	1.118e-11	----	66.6	8.99	3	0.02942	0.1879	IBD
13	q12.13	26957889	rs79972656	13:26957889:C:T	T	C	0.14	0.0243	8.346e-09	++++	0	0.793	3	0.8511	0.02982	UC
13	q12.13	26957980	rs1556040	13:26957980:A:G	A	G	0.0629	0.0101	4.733e-10	++++	0	2.048	3	0.5626	0.5527	UC
13	q12.13	26958027	rs1556039	13:26958027:C:T	T	C	-0.0624	0.0101	6.483e-10	----	0	1.822	3	0.6101	0.5537	UC
13	q12.13	26959505	rs9553939	13:26959505:A:G	A	G	-0.0581	0.0101	8.795e-09	----	0	2.622	3	0.4537	0.5636	UC
13	q12.13	26960546	rs9553940	13:26960546:A:C	A	C	-0.0615	0.01	7.748e-10	----	0	2.426	3	0.4888	0.5547	UC
13	q12.13	26960578	rs9579054	13:26960578:A:G	A	G	-0.0613	0.01	8.788e-10	----	0	2.303	3	0.5119	0.5547	UC
13	q12.13	26961743	rs73154069	13:26961743:A:G	A	G	0.1106	0.0128	5.591e-18	++++	75	12.018	3	0.00732	0.1869	UC
13	q12.13	26961743	rs73154069	13:26961743:A:G	A	G	0.0721	0.0106	1.033e-11	++++	62.1	7.92	3	0.0477	0.1869	IBD
13	q12.13	26962054	rs7983353	13:26962054:A:G	A	G	0.0606	0.01	1.361e-09	++++	0	2.476	3	0.4796	0.5577	UC
13	q12.13	26962439	rs9512466	13:26962439:C:G	C	G	-0.0614	0.0105	4.987e-09	----	0	1.519	3	0.6779	0.3579	UC
13	q12.13	26962439	rs9512466	13:26962439:C:G	C	G	-0.049	0.0087	1.779e-08	----	0	2.417	3	0.4906	0.3579	IBD
13	q12.13	26962835	rs1359946	13:26962835:A:G	A	G	0.1097	0.0127	5.731e-18	++++	78.9	14.245	3	0.00259	0.1899	UC
13	q12.13	26962835	rs1359946	13:26962835:A:G	A	G	0.0718	0.0106	1.256e-11	++++	66	8.818	3	0.03182	0.1899	IBD
13	q12.13	26963736	rs6491170	13:26963736:C:T	T	C	-0.0627	0.01	3.61e-10	----	1.3	3.04	3	0.3854	0.4423	UC
13	q12.13	26965064	rs8000142	13:26965064:A:G	A	G	-0.0618	0.0101	9.428e-10	----	0	2.165	3	0.539	0.5437	UC
13	q12.13	26967893	rs3897234	13:26967893:C:T	T	C	-0.0976	0.0115	2.121e-17	----	72.2	10.778	3	0.01299	0.2336	UC
13	q12.13	26967893	rs3897234	13:26967893:C:T	T	C	-0.0685	0.0095	5.574e-13	----	67.9	9.335	3	0.02515	0.2336	IBD
13	q12.13	26968098	rs7322005	13:26968098:A:G	A	G	-0.0605	0.01	1.448e-09	----	0	1.923	3	0.5885	0.5427	UC
13	q12.13	26968139	rs3897233	13:26968139:A:C	A	C	0.0981	0.0115	1.458e-17	++++	70.7	10.241	3	0.01662	0.2326	UC
13	q12.13	26968139	rs3897233	13:26968139:A:C	A	C	0.0684	0.0095	6.021e-13	++++	66.5	8.947	3	0.03	0.2326	IBD
13	q12.13	26968509	NA	13:26968509:G:T	T	G	0.0797	0.0141	1.581e-08	?+++	55.8	4.524	2	0.1042	NA	UC
13	q12.13	26968710	rs11149465	13:26968710:C:T	T	C	0.098	0.0115	1.572e-17	++++	70.6	10.193	3	0.01699	0.2326	UC
13	q12.13	26968710	rs11149465	13:26968710:C:T	T	C	0.0688	0.0096	7.685e-13	++++	65.8	8.769	3	0.03252	0.2326	IBD
13	q12.13	26968876	rs17085020	13:26968876:A:G	A	G	0.0975	0.0115	2.286e-17	++++	70.4	10.149	3	0.01735	0.2336	UC
13	q12.13	26968876	rs17085020	13:26968876:A:G	A	G	0.0682	0.0095	7.025e-13	++++	65.6	8.714	3	0.03334	0.2336	IBD
13	q12.13	26969096	NA	13:26969096:G:T	T	G	0.0781	0.0141	3.042e-08	?+++	56.9	4.64	2	0.09828	NA	UC
13	q12.13	26969264	rs17085021	13:26969264:A:G	A	G	-0.0972	0.0115	2.859e-17	----	70.7	10.248	3	0.01657	0.2336	UC
13	q12.13	26969264	rs17085021	13:26969264:A:G	A	G	-0.0676	0.0095	1.113e-12	----	66.2	8.866	3	0.03112	0.2336	IBD
13	q12.13	26969620	rs6650264	13:26969620:C:T	T	C	0.0956	0.0116	1.702e-16	++++	68.5	9.519	3	0.02313	0.2336	UC
13	q12.13	26969620	rs6650264	13:26969620:C:T	T	C	0.0666	0.0096	3.991e-12	++++	63.4	8.197	3	0.04211	0.2336	IBD
13	q12.13	26969634	rs143648219	13:26969634:T:TTA	T	TTA	-0.0797	0.0141	1.581e-08	?---	59	4.883	2	0.08705	0.2336	UC
13	q12.13	26969644	rs73154075	13:26969644:A:G	A	G	-0.0952	0.0116	2.27e-16	----	68.5	9.512	3	0.0232	0.2336	UC
13	q12.13	26969644	rs73154075	13:26969644:A:G	A	G	-0.0665	0.0096	4.296e-12	----	63.7	8.262	3	0.0409	0.2336	IBD
13	q12.13	26969673	rs9512468	13:26969673:A:G	A	G	0.0579	0.0103	1.895e-08	++++	0	1.671	3	0.6435	0.3946	UC
13	q12.13	26969673	rs9512468	13:26969673:A:G	A	G	0.0475	0.0085	2.294e-08	++++	0	1.897	3	0.5941	0.3946	IBD
13	q12.13	26977010	rs75032847	13:26977010:A:G	A	G	0.1154	0.0187	6.781e-10	++++	65.6	8.711	3	0.03339	0.07753	UC
13	q12.13	26989112	.	13:26989112:G:GTAC	G	GTAC	0.113	0.0196	8.151e-09	+?++	0	1.098	2	0.5775	0.08946	UC
13	q14.11	40171556	rs73183592	13:40171556:A:G	A	G	-0.1177	0.0178	3.782e-11	----	0	1.541	3	0.673	0.05268	IBD
13	q14.11	40222015	rs73185508	13:40222015:A:G	A	G	-0.1697	0.0256	3.382e-11	----	0	2.146	3	0.5427	0.03678	UC
13	q14.11	40222015	rs73185508	13:40222015:A:G	A	G	-0.1722	0.0212	4.561e-16	----	0	2.853	3	0.4149	0.03678	IBD
13	q14.11	40251603	rs73185561	13:40251603:A:G	A	G	0.1487	0.0231	1.217e-10	++++	9.4	3.311	3	0.3461	0.04374	UC
13	q14.11	40251603	rs73185561	13:40251603:A:G	A	G	0.1505	0.0192	4.558e-15	++++	0	0.442	3	0.9315	0.04374	IBD
13	q14.11	40252229	rs117136834	13:40252229:A:G	A	G	-0.1611	0.0237	1.065e-11	----	47.3	5.691	3	0.1276	0.03976	UC
13	q14.11	40252229	rs117136834	13:40252229:A:G	A	G	-0.1628	0.0196	9.888e-17	----	0	2.264	3	0.5195	0.03976	IBD
13	q14.11	40255431	rs7318389	13:40255431:C:T	T	C	0.0659	0.0112	4.006e-09	++++	0	0.071	3	0.995	0.1312	IBD
13	q14.11	40255823	rs73185569	13:40255823:C:T	T	C	-0.1551	0.0238	7.182e-11	----	27.8	4.154	3	0.2453	0.04175	UC
13	q14.11	40255823	rs73185569	13:40255823:C:T	T	C	-0.1534	0.0197	6.873e-15	----	0	1.195	3	0.7542	0.04175	IBD
13	q14.11	40258000	rs73185575	13:40258000:C:T	T	C	0.1523	0.0234	7.588e-11	++++	22.8	3.885	3	0.2742	0.03976	UC
13	q14.11	40258000	rs73185575	13:40258000:C:T	T	C	0.1547	0.0194	1.533e-15	++++	0	0.8	3	0.8495	0.03976	IBD
13	q14.11	40258875	rs17061048	13:40258875:A:T	A	T	-0.1551	0.0239	8.61e-11	----	26.5	4.083	3	0.2526	0.03877	UC
13	q14.11	40258875	rs17061048	13:40258875:A:T	A	T	-0.1541	0.0198	7.092e-15	----	0	1.32	3	0.7245	0.03877	IBD
13	q14.11	40260216	rs17061054	13:40260216:A:G	A	G	0.1565	0.0239	5.827e-11	++++	30	4.288	3	0.232	0.03877	UC
13	q14.11	40260216	rs17061054	13:40260216:A:G	A	G	0.1556	0.0198	3.885e-15	++++	0	1.337	3	0.7205	0.03877	IBD
13	q14.11	40260382	rs73185578	13:40260382:A:G	A	G	-0.1589	0.0246	1.052e-10	----	40.4	5.033	3	0.1694	0.03777	UC
13	q14.11	40260382	rs73185578	13:40260382:A:G	A	G	-0.1585	0.0204	7.873e-15	----	0	1.351	3	0.7171	0.03777	IBD
13	q14.11	40262133	rs140933577	13:40262133:C:T	T	C	0.1766	0.0289	9.918e-10	++?+	37.1	3.179	2	0.204	0.03479	UC
13	q14.11	40262133	rs140933577	13:40262133:C:T	T	C	0.1803	0.024	5.801e-14	++?+	0	0.599	2	0.7411	0.03479	IBD
13	q14.11	40262776	rs17061057	13:40262776:A:G	A	G	-0.1533	0.0238	1.186e-10	----	28.3	4.186	3	0.2421	0.03877	UC
13	q14.11	40262776	rs17061057	13:40262776:A:G	A	G	-0.154	0.0198	7.381e-15	----	0	1.302	3	0.7287	0.03877	IBD
13	q14.11	40263220	rs2015360	13:40263220:A:G	A	G	0.0536	0.0096	2.36e-08	++++	0	1.571	3	0.6659	0.2276	IBD
13	q14.11	40263763	rs75951837	13:40263763:C:G	C	G	0.1506	0.0233	1.023e-10	++++	22.1	3.852	3	0.2779	0.03976	UC
13	q14.11	40263763	rs75951837	13:40263763:C:G	C	G	0.1549	0.0194	1.411e-15	++++	0	0.737	3	0.8644	0.03976	IBD
13	q14.11	40264124	rs73185585	13:40264124:A:G	A	G	0.1503	0.0233	1.114e-10	++++	23.5	3.922	3	0.27	0.03976	UC
13	q14.11	40264124	rs73185585	13:40264124:A:G	A	G	0.1543	0.0194	1.812e-15	++++	0	0.729	3	0.8664	0.03976	IBD
13	q14.11	40264624	rs73185587	13:40264624:A:T	A	T	-0.1517	0.0233	7.479e-11	----	24.6	3.981	3	0.2636	0.03976	UC
13	q14.11	40264624	rs73185587	13:40264624:A:T	A	T	-0.1555	0.0194	1.097e-15	----	0	0.733	3	0.8655	0.03976	IBD
13	q14.11	40272614	.	13:40272614:G:GTCA	G	GTCA	-0.1524	0.0234	7.375e-11	----	21.9	3.841	3	0.2791	0.03976	UC
13	q14.11	40272614	.	13:40272614:G:GTCA	G	GTCA	-0.156	0.0195	1.244e-15	----	0	0.897	3	0.8261	0.03976	IBD
13	q14.11	40280114	rs73187508	13:40280114:C:G	C	G	-0.1231	0.0187	4.614e-11	----	0	1.08	3	0.782	0.04274	IBD
13	q14.11	40438438	rs9603754	13:40438438:C:G	C	G	0.0877	0.0115	2.42e-14	++++	0	1.787	3	0.6178	0.2624	UC
13	q14.11	40438438	rs9603754	13:40438438:C:G	C	G	0.077	0.0094	2.58e-16	++++	0	0.84	3	0.84	0.2624	IBD
13	q14.11	40438528	rs9594415	13:40438528:C:G	C	G	-0.088	0.0115	1.976e-14	----	0	1.786	3	0.6181	0.2624	UC
13	q14.11	40438528	rs9594415	13:40438528:C:G	C	G	-0.0772	0.0094	2.162e-16	----	0	0.827	3	0.8429	0.2624	IBD
13	q14.11	40439437	rs7350663	13:40439437:C:G	C	G	-0.0582	0.0104	2.192e-08	----	0	0.034	3	0.9984	0.6243	UC
13	q14.11	40439437	rs7350663	13:40439437:C:G	C	G	-0.0504	0.0085	3.04e-09	----	0	0.207	3	0.9764	0.6243	IBD
13	q14.11	40439840	rs941823	13:40439840:C:T	T	C	-0.0872	0.0114	2.024e-14	----	0	1.929	3	0.5873	0.7356	UC
13	q14.11	40439840	rs941823	13:40439840:C:T	T	C	-0.077	0.0094	2.58e-16	----	0	0.759	3	0.8593	0.7356	IBD
13	q14.11	40440787	rs9594416	13:40440787:C:G	C	G	0.0874	0.0115	2.961e-14	++++	0	1.833	3	0.6079	0.2624	UC
13	q14.11	40440787	rs9594416	13:40440787:C:G	C	G	0.0769	0.0094	2.818e-16	++++	0	0.842	3	0.8394	0.2624	IBD
13	q14.11	40440850	rs4943779	13:40440850:C:T	T	C	0.0569	0.0102	2.427e-08	++++	0	0.171	3	0.9821	0.5885	UC
13	q14.11	40440850	rs4943779	13:40440850:C:T	T	C	0.0481	0.0084	1.027e-08	++++	0	0.162	3	0.9835	0.5885	IBD
13	q14.11	40441165	rs7336624	13:40441165:C:T	T	C	0.0499	0.0085	4.343e-09	++++	0	0.238	3	0.9712	0.6064	IBD
13	q14.11	40441506	rs4943780	13:40441506:A:G	A	G	-0.0869	0.0115	4.14e-14	----	0	1.807	3	0.6134	0.2624	UC
13	q14.11	40441506	rs4943780	13:40441506:A:G	A	G	-0.0769	0.0094	2.818e-16	----	0	0.86	3	0.8351	0.2624	IBD
13	q14.11	40446682	rs2253889	13:40446682:A:G	A	G	0.0573	0.0104	3.596e-08	++++	0	0.066	3	0.9956	0.3738	UC
13	q14.11	40446682	rs2253889	13:40446682:A:G	A	G	0.051	0.0085	1.973e-09	++++	0	0.546	3	0.9086	0.3738	IBD
13	q14.11	40446740	rs34233350	13:40446740:C:T	T	C	0.088	0.014	3.263e-10	?+++	0	1.271	2	0.5297	0.2575	UC
13	q14.11	40446740	rs34233350	13:40446740:C:T	T	C	0.0829	0.0117	1.386e-12	?+++	0	0.682	2	0.7112	0.2575	IBD
13	q14.11	40446935	rs9532544	13:40446935:G:T	T	G	-0.0569	0.0103	3.309e-08	----	0	0.099	3	0.9919	0.6262	UC
13	q14.11	40446935	rs9532544	13:40446935:G:T	T	G	-0.0499	0.0085	4.343e-09	----	0	0.657	3	0.8833	0.6262	IBD
13	q14.11	40447031	rs9549211	13:40447031:C:G	C	G	-0.0572	0.0103	2.802e-08	----	0	0.071	3	0.9951	0.6262	UC
13	q14.11	40447031	rs9549211	13:40447031:C:G	C	G	-0.0497	0.0085	5.003e-09	----	0	0.671	3	0.88	0.6262	IBD
13	q14.11	40447203	rs9532545	13:40447203:A:G	A	G	-0.0576	0.0103	2.242e-08	----	0	0.054	3	0.9967	0.6262	UC
13	q14.11	40447203	rs9532545	13:40447203:A:G	A	G	-0.0503	0.0085	3.266e-09	----	0	0.611	3	0.894	0.6262	IBD
13	q14.11	40449738	rs9603756	13:40449738:C:T	T	C	0.0577	0.0103	2.12e-08	++++	0	0.095	3	0.9925	0.6223	UC
13	q14.11	40449738	rs9603756	13:40449738:C:T	T	C	0.0499	0.0085	4.343e-09	++++	0	0.584	3	0.9001	0.6223	IBD
13	q14.11	40450295	rs9603757	13:40450295:C:T	T	C	0.0891	0.0114	5.462e-15	++++	0	1.457	3	0.6923	0.2634	UC
13	q14.11	40450295	rs9603757	13:40450295:C:T	T	C	0.0782	0.0094	8.86e-17	++++	0	0.733	3	0.8655	0.2634	IBD
13	q14.11	40450642	rs2701888	13:40450642:A:G	A	G	-0.0579	0.0104	2.587e-08	----	0	0.448	3	0.9301	0.3579	UC
13	q14.11	40450642	rs2701888	13:40450642:A:G	A	G	-0.0533	0.0086	5.73e-10	----	0	0.679	3	0.8782	0.3579	IBD
13	q14.11	40451259	rs2802523	13:40451259:A:C	A	C	0.0575	0.0104	3.223e-08	++++	0	0.624	3	0.891	0.3579	UC
13	q14.11	40451259	rs2802523	13:40451259:A:C	A	C	0.0529	0.0086	7.692e-10	++++	0	0.822	3	0.8443	0.3579	IBD
13	q14.11	40453077	rs2145805	13:40453077:A:G	A	G	-0.0576	0.0103	2.242e-08	----	0	0.118	3	0.9896	0.3748	UC
13	q14.11	40453077	rs2145805	13:40453077:A:G	A	G	-0.051	0.0085	1.973e-09	----	0	0.491	3	0.9208	0.3748	IBD
13	q14.11	40453366	rs1111693	13:40453366:A:C	A	C	0.0572	0.0104	3.798e-08	++++	0	0.596	3	0.8975	0.3588	UC
13	q14.11	40453366	rs1111693	13:40453366:A:C	A	C	0.053	0.0086	7.147e-10	++++	0	0.819	3	0.845	0.3588	IBD
13	q14.11	40453708	rs7324749	13:40453708:A:T	A	T	0.0578	0.0103	2.004e-08	++++	0	0.129	3	0.9882	0.6252	UC
13	q14.11	40453708	rs7324749	13:40453708:A:T	A	T	0.0511	0.0085	1.835e-09	++++	0	0.513	3	0.9159	0.6252	IBD
13	q14.11	40454634	rs1923250	13:40454634:G:T	T	G	-0.0578	0.0104	2.734e-08	----	0	0.6	3	0.8965	0.3588	UC
13	q14.11	40454634	rs1923250	13:40454634:G:T	T	G	-0.053	0.0086	7.147e-10	----	0	0.765	3	0.8578	0.3588	IBD
13	q14.11	40455785	rs1885270	13:40455785:A:C	A	C	-0.0588	0.0103	1.138e-08	----	0	0.099	3	0.992	0.6233	UC
13	q14.11	40455785	rs1885270	13:40455785:A:C	A	C	-0.0513	0.0085	1.587e-09	----	0	0.392	3	0.9419	0.6233	IBD
13	q14.11	40456204	rs2018225	13:40456204:A:C	A	C	-0.0579	0.0104	2.587e-08	----	0	0.6	3	0.8965	0.3588	UC
13	q14.11	40456204	rs2018225	13:40456204:A:C	A	C	-0.0536	0.0086	4.589e-10	----	0	0.777	3	0.8549	0.3588	IBD
13	q14.11	40457302	rs12585757	13:40457302:C:T	T	C	0.0578	0.0104	2.734e-08	++++	0	0.72	3	0.8685	0.6402	UC
13	q14.11	40457302	rs12585757	13:40457302:C:T	T	C	0.053	0.0086	7.147e-10	++++	0	0.859	3	0.8352	0.6402	IBD
13	q14.11	40457398	rs4941977	13:40457398:C:T	T	C	-0.0897	0.0115	6.191e-15	----	0	1.858	3	0.6024	0.2634	UC
13	q14.11	40457398	rs4941977	13:40457398:C:T	T	C	-0.079	0.0094	4.306e-17	----	0	0.734	3	0.8652	0.2634	IBD
13	q14.11	40458322	rs4941979	13:40458322:C:T	T	C	0.0584	0.0103	1.429e-08	++++	0	0.247	3	0.9697	0.6223	UC
13	q14.11	40458322	rs4941979	13:40458322:C:T	T	C	0.0513	0.0085	1.587e-09	++++	0	0.6	3	0.8965	0.6223	IBD
13	q14.11	40458716	rs9549215	13:40458716:C:G	C	G	-0.0602	0.0104	7.103e-09	----	0	0.241	3	0.9707	0.6262	UC
13	q14.11	40458716	rs9549215	13:40458716:C:G	C	G	-0.0515	0.0086	2.12e-09	----	0	0.77	3	0.8566	0.6262	IBD
13	q14.11	42264772	rs10492433	13:42264772:G:T	T	G	-0.1071	0.0175	9.358e-10	----	0	2.085	3	0.5549	0.3698	CD
13	q14.11	42265647	rs927542	13:42265647:C:T	T	C	-0.0998	0.0171	5.339e-09	----	0	2.463	3	0.482	0.3579	CD
13	q14.11	42267040	rs746447	13:42267040:A:G	A	G	0.1	0.0171	4.977e-09	++++	0	2.479	3	0.4792	0.341	CD
13	q14.11	42267169	rs912098	13:42267169:C:G	C	G	-0.0987	0.0173	1.162e-08	----	0	2.206	3	0.5309	0.3748	CD
13	q14.11	42267177	rs9645984	13:42267177:C:T	T	C	-0.0986	0.0171	8.114e-09	----	0	2.371	3	0.4991	0.3698	CD
13	q14.11	42272302	rs9533054	13:42272302:A:G	A	G	0.0973	0.0174	2.245e-08	++++	0	2.483	3	0.4783	0.3708	CD
13	q14.11	42277135	rs3783191	13:42277135:A:G	A	G	-0.0994	0.017	5.003e-09	----	2.2	3.068	3	0.3812	0.3698	CD
13	q14.11	42278853	rs1375619	13:42278853:C:T	T	C	0.1011	0.0171	3.374e-09	++++	3.5	3.109	3	0.3752	0.3708	CD
13	q14.11	42281293	rs77705088	13:42281293:C:G	C	G	0.0992	0.017	5.37e-09	++++	1	3.031	3	0.3869	0.3708	CD
13	q14.11	42281468	rs34149529	13:42281468:A:C	A	C	0.0989	0.017	5.968e-09	++++	0.1	3.004	3	0.3909	0.3926	CD
13	q14.11	42283144	rs1449509	13:42283144:C:T	T	C	0.1001	0.0171	4.805e-09	++++	0.9	3.027	3	0.3875	0.3728	CD
13	q14.11	42283436	rs10492432	13:42283436:A:G	A	G	0.0996	0.0171	5.726e-09	++++	0	2.991	3	0.3931	0.3757	CD
13	q14.11	42284028	rs1868545	13:42284028:A:G	A	G	-0.0992	0.0171	6.585e-09	----	0	2.952	3	0.3991	0.3728	CD
13	q14.11	42287228	rs9525603	13:42287228:C:T	T	C	0.0989	0.017	5.968e-09	++++	0.7	3.021	3	0.3883	0.3728	CD
13	q14.11	42287626	rs5803121	13:42287626:A:AT	A	AT	-0.1	0.0171	4.977e-09	----	0	2.905	3	0.4065	0.4036	CD
13	q14.11	42288287	rs61959439	13:42288287:C:T	T	C	0.0988	0.0171	7.569e-09	++++	0	2.922	3	0.4039	0.3857	CD
13	q14.11	42289498	rs9533057	13:42289498:G:T	T	G	-0.0985	0.017	6.868e-09	----	0	2.989	3	0.3932	0.3728	CD
13	q14.11	42289616	rs9525604	13:42289616:C:T	T	C	-0.0988	0.017	6.182e-09	----	0.4	3.011	3	0.39	0.3708	CD
13	q14.11	42292047	rs55965121	13:42292047:A:G	A	G	0.0989	0.017	5.968e-09	++++	0.6	3.019	3	0.3887	0.3708	CD
13	q14.11	42292659	rs77450477	13:42292659:A:G	A	G	-0.1	0.0171	4.977e-09	----	0.8	3.023	3	0.3881	0.3708	CD
13	q14.11	42292981	rs17599774	13:42292981:A:G	A	G	-0.099	0.0172	8.623e-09	----	0	2.933	3	0.402	0.3708	CD
13	q14.11	42295874	rs61959442	13:42295874:C:T	T	C	0.0982	0.0169	6.223e-09	++++	6.7	3.216	3	0.3595	0.3757	CD
13	q14.11	42296395	rs59449023	13:42296395:A:T	A	T	-0.0989	0.017	5.968e-09	----	5.9	3.187	3	0.3637	0.3757	CD
13	q14.11	42296667	rs17703085	13:42296667:A:G	A	G	-0.0979	0.0169	6.918e-09	----	6	3.191	3	0.3632	0.3688	CD
13	q14.11	42296837	rs3736845	13:42296837:A:G	A	G	0.0987	0.0171	7.837e-09	++++	5.4	3.171	3	0.366	0.3877	CD
13	q14.11	42297367	rs61959444	13:42297367:C:G	C	G	0.0986	0.0171	8.114e-09	++++	5.8	3.184	3	0.3642	0.3728	CD
13	q14.11	42298189	rs9533059	13:42298189:A:G	A	G	-0.0991	0.0171	6.819e-09	----	6.6	3.212	3	0.3601	0.3708	CD
13	q14.11	42298583	rs2273952	13:42298583:A:G	A	G	-0.0987	0.0171	7.837e-09	----	5.4	3.171	3	0.366	0.3708	CD
13	q14.11	42298643	rs2273951	13:42298643:C:T	T	C	0.0988	0.0171	7.569e-09	++++	5.8	3.184	3	0.3641	0.3738	CD
13	q14.11	42303129	rs9315906	13:42303129:C:G	C	G	0.0973	0.0169	8.542e-09	++++	5.5	3.175	3	0.3655	0.3847	CD
13	q14.11	42305213	rs9645985	13:42305213:C:T	T	C	-0.0983	0.017	7.366e-09	----	4.2	3.13	3	0.372	0.3718	CD
13	q14.11	42305441	rs9645938	13:42305441:G:T	T	G	0.0982	0.0168	5.058e-09	++++	10.8	3.363	3	0.3389	0.3748	CD
13	q14.11	42305919	rs61959445	13:42305919:A:G	A	G	0.0994	0.017	5.003e-09	++++	9.2	3.304	3	0.3471	0.4503	CD
13	q14.11	42308484	rs17521586	13:42308484:C:T	T	C	0.0985	0.017	6.868e-09	++++	9.3	3.309	3	0.3464	0.3698	CD
13	q14.11	42309009	rs17521593	13:42309009:A:G	A	G	-0.0983	0.017	7.366e-09	----	5.9	3.187	3	0.3637	0.3698	CD
13	q14.11	42311132	rs17703218	13:42311132:A:G	A	G	-0.0982	0.0168	5.058e-09	----	11.8	3.4	3	0.3339	0.3698	CD
13	q14.11	42312732	rs9533061	13:42312732:A:G	A	G	-0.0982	0.017	7.628e-09	----	6.6	3.211	3	0.3602	0.3827	CD
13	q14.11	42315973	rs9315908	13:42315973:G:T	T	G	0.0994	0.017	5.003e-09	++++	10.2	3.342	3	0.3419	0.3847	CD
13	q14.11	42316242	rs9525607	13:42316242:C:T	T	C	0.0984	0.017	7.113e-09	++++	7.6	3.246	3	0.3552	0.3857	CD
13	q14.11	42316908	rs9533062	13:42316908:A:G	A	G	-0.0977	0.0168	6.046e-09	----	14.8	3.52	3	0.3182	0.3837	CD
13	q14.11	42317034	rs28392640	13:42317034:C:T	T	C	0.0974	0.0168	6.726e-09	++++	10.2	3.342	3	0.3418	0.3837	CD
13	q14.11	42317260	rs61959446	13:42317260:A:G	A	G	0.098	0.017	8.18e-09	++++	6.7	3.216	3	0.3596	0.3827	CD
13	q14.11	42319850	rs9533063	13:42319850:C:T	T	C	0.0974	0.0169	8.248e-09	++++	16.2	3.58	3	0.3105	0.3817	CD
13	q14.11	42320151	rs9533064	13:42320151:A:T	A	T	-0.0989	0.0169	4.855e-09	----	12	3.407	3	0.333	0.3827	CD
13	q14.11	42321963	rs1065235	13:42321963:C:T	T	C	-0.0982	0.0168	5.058e-09	----	14.2	3.495	3	0.3214	0.3708	CD
13	q14.11	42323828	.	13:42323828:G:GACAC	G	GACAC	0.1142	0.0191	2.244e-09	+?++	0	0.063	2	0.969	0.3708	CD
13	q14.11	42324057	rs17521782	13:42324057:C:T	T	C	-0.0979	0.0169	6.918e-09	----	12.5	3.429	3	0.33	0.3718	CD
13	q14.11	42324225	.	13:42324225:T:TTAGC	T	TTAGC	0.1147	0.0192	2.316e-09	+?++	0	0.069	2	0.966	0.4394	CD
13	q14.11	42324732	.	13:42324732:A:ATCT	A	ATCT	0.1141	0.0192	2.804e-09	+?++	0	0.074	2	0.9636	0.4722	CD
13	q14.11	42326348	rs9533066	13:42326348:A:G	A	G	0.099	0.017	5.762e-09	++++	12.4	3.423	3	0.3308	0.4712	CD
13	q14.11	42327600	rs9315909	13:42327600:A:G	A	G	-0.0985	0.0168	4.543e-09	----	9.2	3.304	3	0.3471	0.4901	CD
13	q14.11	42330859	rs9533070	13:42330859:C:G	C	G	-0.0989	0.0169	4.855e-09	----	5.8	3.183	3	0.3642	0.4394	CD
13	q14.11	42332060	rs58156542	13:42332060:C:T	T	C	0.0994	0.0169	4.062e-09	++++	9.1	3.302	3	0.3474	0.4901	CD
13	q14.11	42336183	rs61959448	13:42336183:A:G	A	G	0.1029	0.017	1.422e-09	++++	6.5	3.21	3	0.3604	0.4384	CD
13	q14.11	42337071	rs9525611	13:42337071:C:T	T	C	0.1025	0.017	1.646e-09	++++	5.2	3.164	3	0.367	0.4901	CD
13	q14.11	42338884	rs17600288	13:42338884:A:T	A	T	0.1022	0.017	1.835e-09	++++	4.3	3.134	3	0.3715	0.4901	CD
13	q14.11	42339415	rs9533077	13:42339415:G:T	T	G	-0.103	0.017	1.371e-09	----	6.4	3.206	3	0.361	0.4901	CD
13	q14.11	42339945	rs9533078	13:42339945:A:C	A	C	0.1034	0.0171	1.478e-09	++++	11.3	3.382	3	0.3363	0.4394	CD
13	q14.11	42341552	rs61319635	13:42341552:A:T	A	T	-0.1027	0.0172	2.359e-09	----	0	2.214	3	0.5291	0.4901	CD
13	q14.11	42341556	rs57229054	13:42341556:C:G	C	G	0.1022	0.0173	3.473e-09	++++	0	2.177	3	0.5365	0.4722	CD
13	q14.11	42343725	rs80244186	13:42343725:C:T	T	C	-0.105	0.0175	1.973e-09	----	29.8	4.274	3	0.2333	0.4901	CD
13	q14.11	42346384	rs9525614	13:42346384:A:G	A	G	0.1038	0.0174	2.439e-09	++++	30.3	4.302	3	0.2306	0.4712	CD
13	q14.11	42346854	rs4614629	13:42346854:A:G	A	G	0.1034	0.0174	2.807e-09	++++	29.7	4.27	3	0.2337	0.4583	CD
13	q14.11	42348123	rs17063218	13:42348123:A:G	A	G	0.0928	0.0168	3.317e-08	++++	35.3	4.635	3	0.2005	0.4394	CD
13	q14.11	42348278	rs61960884	13:42348278:C:T	T	C	0.1023	0.0173	3.353e-09	++++	25.7	4.04	3	0.2572	0.4394	CD
13	q14.11	42348290	rs61960885	13:42348290:G:T	T	G	0.0935	0.0168	2.614e-08	++++	36.6	4.735	3	0.1923	0.4901	CD
13	q14.11	42348876	rs17063227	13:42348876:C:T	T	C	0.0938	0.0168	2.36e-08	++++	37	4.763	3	0.19	0.4394	CD
13	q14.11	42349067	rs17522044	13:42349067:C:G	C	G	0.1018	0.0174	4.899e-09	++++	24.4	3.966	3	0.2651	0.4841	CD
13	q14.11	42350511	rs7322303	13:42350511:A:G	A	G	0.1036	0.0174	2.616e-09	++++	26.2	4.065	3	0.2545	0.4583	CD
13	q14.11	42364193	rs9533086	13:42364193:A:G	A	G	-0.0971	0.0178	4.896e-08	----	0	2.593	3	0.4587	0.4583	CD
13	q14.11	42414410	rs7328203	13:42414410:G:T	T	G	-0.0676	0.0124	4.992e-08	----	0	0.835	3	0.8411	0.4394	CD
13	q14.11	42417320	rs67190063	13:42417320:C:G	C	G	-0.0675	0.0123	4.07e-08	----	0	0.748	3	0.8618	0.4384	CD
13	q14.11	42417999	rs9525619	13:42417999:C:T	T	C	-0.0675	0.0123	4.07e-08	----	0	0.748	3	0.8619	0.495	CD
13	q14.11	42423188	rs912425	13:42423188:A:G	A	G	-0.0801	0.0145	3.311e-08	----	0	2.724	3	0.4362	0.4076	CD
13	q14.11	42423438	rs6561043	13:42423438:A:G	A	G	-0.0786	0.0144	4.806e-08	----	0	2.678	3	0.444	0.3917	CD
13	q14.11	42443759	rs9533104	13:42443759:C:G	C	G	-0.07	0.0123	1.263e-08	----	0	1.355	3	0.716	0.4125	CD
13	q14.11	42443894	rs9525625	13:42443894:C:T	T	C	0.0686	0.0123	2.444e-08	++++	0	1.169	3	0.7604	0.1948	CD
13	q14.11	42450574	rs9533108	13:42450574:C:T	T	C	-0.0707	0.0123	9.032e-09	----	0	1.507	3	0.6807	0.4612	CD
13	q14.11	42452525	rs1830790	13:42452525:A:G	A	G	-0.069	0.0123	2.026e-08	----	0	1.151	3	0.7647	0.4563	CD
13	q14.11	42458457	rs9594759	13:42458457:C:T	T	C	-0.069	0.0122	1.552e-08	----	0	1.274	3	0.7354	0.4781	CD
13	q14.11	42460832	rs1853573	13:42460832:C:G	C	G	-0.071	0.0123	7.817e-09	----	0	1.072	3	0.7839	0.4364	CD
13	q14.11	42463104	rs9533110	13:42463104:A:C	A	C	0.0695	0.0123	1.601e-08	++++	0	1.207	3	0.7512	0.4344	CD
13	q14.11	42464168	rs55868328	13:42464168:A:T	A	T	0.0695	0.0123	1.601e-08	++++	0	1.125	3	0.7709	0.4235	CD
13	q14.11	42465537	rs4512994	13:42465537:A:C	A	C	0.069	0.0123	2.026e-08	++++	0	1.108	3	0.7751	0.4225	CD
13	q14.11	42465907	rs9594766	13:42465907:A:G	A	G	-0.0687	0.0122	1.79e-08	----	0	1.148	3	0.7655	0.4324	CD
13	q14.11	42468140	rs7331068	13:42468140:A:G	A	G	-0.0697	0.0123	1.456e-08	----	0	1.156	3	0.7636	0.4334	CD
13	q14.11	42469110	rs12428853	13:42469110:A:G	A	G	0.0691	0.0123	1.933e-08	++++	0	1.088	3	0.7799	0.4334	CD
13	q14.11	42469459	rs12428878	13:42469459:A:G	A	G	0.0689	0.0123	2.124e-08	++++	0	1.093	3	0.7789	0.4334	CD
13	q14.11	42471900	rs2093816	13:42471900:C:T	T	C	-0.0677	0.0123	3.711e-08	----	0	0.973	3	0.8079	0.4344	CD
13	q14.11	42473124	rs9533118	13:42473124:A:G	A	G	-0.0695	0.0123	1.601e-08	----	0	0.935	3	0.8169	0.4185	CD
13	q14.11	42475346	rs9594768	13:42475346:A:C	A	C	-0.0688	0.0123	2.225e-08	----	0	1.081	3	0.7818	0.3807	CD
13	q14.11	42476144	rs34335227	13:42476144:A:G	A	G	0.0684	0.0122	2.064e-08	++++	0	1.226	3	0.7467	0.3797	CD
13	q14.11	42478744	rs2062305	13:42478744:A:G	A	G	-0.0686	0.0122	1.877e-08	----	0	1.204	3	0.7521	0.3807	CD
13	q14.11	42480866	rs9533122	13:42480866:A:G	A	G	0.0689	0.0123	2.124e-08	++++	0	1.117	3	0.7729	0.4632	CD
13	q14.11	42515242	rs665657	13:42515242:C:T	T	C	-0.0835	0.0151	3.206e-08	--?-	0	0.01	2	0.9952	0.326	CD
13	q14.11	42515554	rs1021187	13:42515554:A:G	A	G	0.0745	0.0136	4.303e-08	++++	0	2.391	3	0.4953	0.3718	CD
13	q14.11	43815343	rs4942245	13:43815343:G:T	T	G	-0.0838	0.0134	4.008e-10	----	0	0.697	3	0.8739	0.3201	CD
13	q14.11	43823679	rs9533634	13:43823679:C:T	T	C	0.0785	0.0129	1.163e-09	++++	0	0.825	3	0.8434	0.4602	CD
13	q14.11	43823785	rs9533635	13:43823785:A:C	A	C	-0.0768	0.0128	1.973e-09	----	0	0.995	3	0.8024	0.3628	CD
13	q14.11	43827964	rs9525850	13:43827964:A:G	A	G	-0.0813	0.0126	1.101e-10	----	0	1.347	3	0.718	0.1302	CD
13	q14.11	43827996	rs9525851	13:43827996:A:T	A	T	-0.0809	0.0127	1.889e-10	----	0	1.331	3	0.7218	0.3936	CD
13	q14.11	43828952	rs7330760	13:43828952:A:T	A	T	0.0809	0.0127	1.889e-10	++++	0	1.32	3	0.7243	0.3936	CD
13	q14.11	43829951	rs9567275	13:43829951:C:T	T	C	0.0864	0.013	3.009e-11	++++	0	1.606	3	0.658	0.3708	CD
13	q14.11	43830717	rs4942246	13:43830717:A:G	A	G	-0.0857	0.013	4.33e-11	----	0	1.638	3	0.6507	0.3926	CD
13	q14.11	43830971	rs4942247	13:43830971:A:G	A	G	-0.0862	0.013	3.339e-11	----	0	1.61	3	0.6572	0.3698	CD
13	q14.11	43831061	rs9525852	13:43831061:C:G	C	G	-0.0804	0.0127	2.44e-10	----	0	1.315	3	0.7255	0.4722	CD
13	q14.11	43831966	.	13:43831966:C:CT	CT	C	-0.1143	0.0159	6.542e-13	----	0	1.339	3	0.7199	0.4543	CD
13	q14.11	43835924	rs2325085	13:43835924:A:G	A	G	0.0856	0.013	4.561e-11	++++	0	1.701	3	0.6367	0.4722	CD
13	q14.11	43836533	rs9533646	13:43836533:C:T	T	C	0.0807	0.0126	1.506e-10	++++	0	1.347	3	0.718	0.4722	CD
13	q14.11	43839331	rs11842000	13:43839331:C:T	T	C	-0.1167	0.0159	2.142e-13	----	0	1.162	3	0.7621	0.4712	CD
13	q14.11	43839360	rs7339417	13:43839360:A:T	A	T	-0.0851	0.0129	4.198e-11	----	0	1.717	3	0.6332	0.4543	CD
13	q14.11	43839387	rs7320988	13:43839387:C:T	T	C	0.0682	0.0123	2.944e-08	++++	0	1.863	3	0.6013	0.4254	CD
13	q14.11	43842199	rs61209988	13:43842199:C:G	C	G	0.1108	0.0157	1.697e-12	++++	0	1.562	3	0.668	0.4533	CD
13	q14.11	43843305	rs2875541	13:43843305:G:T	T	G	0.0682	0.0123	2.944e-08	++++	0	2.647	3	0.4493	0.4543	CD
13	q14.11	43844028	rs1822969	13:43844028:A:G	A	G	0.0696	0.0123	1.527e-08	++++	0	1.806	3	0.6137	0.4543	CD
13	q14.11	43845396	rs9533652	13:43845396:A:G	A	G	0.0815	0.0126	9.914e-11	++++	0	1.376	3	0.7112	0.4543	CD
13	q14.11	43847610	rs17653353	13:43847610:A:G	A	G	-0.1121	0.0157	9.324e-13	----	0	1.369	3	0.7129	0.4254	CD
13	q14.11	43847990	rs2028813	13:43847990:G:T	T	G	0.0941	0.0131	6.81e-13	++++	0	1.343	3	0.7189	0.4453	CD
13	q14.11	43848235	rs2065926	13:43848235:A:G	A	G	0.0813	0.0126	1.101e-10	++++	0	1.373	3	0.7119	0.4543	CD
13	q14.11	43849927	rs2325088	13:43849927:C:T	T	C	-0.1094	0.0156	2.336e-12	----	0	1.643	3	0.6496	0.4543	CD
13	q14.11	43850074	rs1466005	13:43850074:C:T	T	C	-0.0856	0.0129	3.231e-11	----	0	1.733	3	0.6296	0.4543	CD
13	q14.11	43850630	rs1808097	13:43850630:A:G	A	G	-0.0859	0.0129	2.759e-11	----	0	1.742	3	0.6276	0.4543	CD
13	q14.11	43852133	rs6561148	13:43852133:C:T	T	C	0.0927	0.013	9.981e-13	++++	0	1.505	3	0.6811	0.4254	CD
13	q14.11	43852668	rs4942249	13:43852668:A:C	A	C	0.1108	0.0156	1.225e-12	++++	0	1.569	3	0.6665	0.4254	CD
13	q14.11	43852732	.	13:43852732:T:TAGAG	T	TAGAG	0.1144	0.018	2.077e-10	+?++	0	0.902	2	0.6369	0.4543	CD
13	q14.11	43854657	rs2218497	13:43854657:A:G	A	G	0.0858	0.0129	2.908e-11	++++	0	1.74	3	0.628	0.4543	CD
13	q14.11	43855036	rs4053664	13:43855036:A:C	A	C	-0.0679	0.0123	3.384e-08	----	0	2.666	3	0.446	0.4543	CD
13	q14.11	43855580	rs1819595	13:43855580:A:T	A	T	0.0691	0.0123	1.933e-08	++++	0	1.919	3	0.5895	0.4543	CD
13	q14.11	43856659	.	13:43856659:C:CT	CT	C	-0.0831	0.0146	1.257e-08	-?--	0	1.398	2	0.4971	0.4543	CD
13	q14.11	43856943	.	13:43856943:A:AAT	A	AAT	0.0864	0.0129	2.118e-11	++++	0	1.867	3	0.6004	0.4543	CD
13	q14.11	43857524	rs9525855	13:43857524:A:G	A	G	-0.0683	0.0123	2.811e-08	----	0	2.585	3	0.4601	0.4543	CD
13	q14.11	43857602	rs9562516	13:43857602:C:T	T	C	-0.0941	0.0131	6.81e-13	----	0	1.324	3	0.7235	0.4543	CD
13	q14.11	43857895	rs4942250	13:43857895:C:T	T	C	-0.0677	0.0123	3.711e-08	----	0	2.761	3	0.4299	0.4553	CD
13	q14.11	43860700	rs7995955	13:43860700:C:G	C	G	-0.111	0.0156	1.116e-12	----	0	1.58	3	0.664	0.4533	CD
13	q14.11	43861852	rs9533662	13:43861852:A:T	A	T	0.0863	0.0129	2.233e-11	++++	0	1.75	3	0.6258	0.4533	CD
13	q14.11	43862968	rs9567289	13:43862968:C:T	T	C	0.0865	0.0129	2.008e-11	++++	0	1.696	3	0.6377	0.4533	CD
13	q14.11	43864821	rs7989353	13:43864821:C:T	T	C	-0.0684	0.0123	2.683e-08	----	0	2.595	3	0.4583	0.4533	CD
13	q14.11	43865014	rs7989702	13:43865014:C:T	T	C	-0.1104	0.0157	2.038e-12	----	0	1.574	3	0.6653	0.4533	CD
13	q14.11	43865033	rs12869697	13:43865033:C:T	T	C	0.0668	0.0122	4.365e-08	++++	0	1.794	3	0.6163	0.4533	CD
13	q14.11	43865129	rs61959960	13:43865129:G:T	T	G	-0.1123	0.0157	8.498e-13	----	0	1.341	3	0.7194	0.4533	CD
13	q14.11	43865912	rs4942251	13:43865912:G:T	T	G	0.0684	0.0123	2.683e-08	++++	0	2.671	3	0.4452	0.4533	CD
13	q14.11	43866391	rs9533664	13:43866391:C:T	T	C	-0.0687	0.0123	2.332e-08	----	0	2.638	3	0.4509	0.4533	CD
13	q14.11	43867698	rs10507521	13:43867698:C:G	C	G	0.112	0.0157	9.767e-13	++++	0	1.346	3	0.7182	0.4245	CD
13	q14.11	43868102	rs7322781	13:43868102:C:T	T	C	-0.0692	0.0123	1.844e-08	----	0	2.491	3	0.4769	0.4533	CD
13	q14.11	43868903	rs4942252	13:43868903:C:T	T	C	0.0864	0.0128	1.478e-11	++++	0	1.747	3	0.6266	0.4533	CD
13	q14.11	43869587	rs17065161	13:43869587:A:T	A	T	-0.1108	0.0157	1.697e-12	----	0	1.599	3	0.6596	0.4523	CD
13	q14.11	43869841	rs11617551	13:43869841:C:T	T	C	0.067	0.0122	3.979e-08	++++	0	1.57	3	0.6662	0.3996	CD
13	q14.11	43870438	rs2121030	13:43870438:C:T	T	C	-0.069	0.0123	2.026e-08	----	0	2.533	3	0.4694	0.1501	CD
13	q14.11	43870680	rs9567292	13:43870680:A:G	A	G	-0.0865	0.0128	1.401e-11	----	0	1.746	3	0.6267	0.2366	CD
13	q14.11	43871017	rs7318147	13:43871017:C:G	C	G	0.0704	0.0123	1.043e-08	++++	0	1.738	3	0.6285	0.1521	CD
13	q14.11	43871285	rs7319725	13:43871285:C:T	T	C	-0.0704	0.0123	1.043e-08	----	0	1.727	3	0.6309	0.0547	CD
13	q14.11	43871402	rs7334812	13:43871402:C:T	T	C	0.0697	0.0123	1.456e-08	++++	0	2.344	3	0.5041	0.1511	CD
13	q14.11	43872025	rs12428350	13:43872025:A:G	A	G	-0.0669	0.0122	4.167e-08	----	0	1.407	3	0.7038	0.2614	CD
13	q14.11	43872681	rs12853286	13:43872681:A:G	A	G	0.0667	0.0122	4.572e-08	++++	0	1.398	3	0.706	0.1769	CD
13	q14.11	43873107	rs9567293	13:43873107:C:T	T	C	-0.0686	0.0123	2.444e-08	----	0	2.6	3	0.4575	0.2644	CD
13	q14.11	43875232	rs12875052	13:43875232:C:G	C	G	-0.0666	0.0122	4.788e-08	----	0	1.548	3	0.6713	0.2187	CD
13	q14.11	43875369	rs1348671	13:43875369:C:T	T	C	0.0688	0.0123	2.225e-08	++++	0	2.586	3	0.46	0.2187	CD
13	q14.11	43876086	rs2325089	13:43876086:C:G	C	G	0.0863	0.0128	1.56e-11	++++	0	1.763	3	0.6231	0.2187	CD
13	q14.11	43876153	rs4941474	13:43876153:C:T	T	C	0.0865	0.0128	1.401e-11	++++	0	1.745	3	0.6269	0.2187	CD
13	q14.11	43876210	rs2184882	13:43876210:A:G	A	G	0.0864	0.0128	1.478e-11	++++	0	1.753	3	0.6253	0.2217	CD
13	q14.11	43877044	rs9533672	13:43877044:C:T	T	C	0.0703	0.0123	1.094e-08	++++	0	1.778	3	0.6197	0.2177	CD
13	q14.11	43877684	rs4942254	13:43877684:C:T	T	C	0.0694	0.0122	1.281e-08	++++	0	2.525	3	0.4708	0.2227	CD
13	q14.11	43877708	rs4942255	13:43877708:A:T	A	T	0.069	0.0123	2.026e-08	++++	0	2.453	3	0.4838	0.2187	CD
13	q14.11	43879647	rs3816311	13:43879647:A:G	A	G	0.0678	0.0123	3.544e-08	++++	0	2.237	3	0.5247	0.2187	CD
13	q14.11	43880238	rs2275252	13:43880238:A:C	A	C	-0.0692	0.0123	1.844e-08	----	0	2.189	3	0.5342	0.2187	CD
13	q14.11	43881784	rs4942256	13:43881784:A:T	A	T	-0.071	0.0123	7.817e-09	----	0	1.682	3	0.641	0.2167	CD
13	q14.11	43882646	rs6561149	13:43882646:G:T	T	G	0.0682	0.0122	2.269e-08	++++	0	1.406	3	0.7041	0.2157	CD
13	q14.11	43882833	rs9567299	13:43882833:A:G	A	G	0.0707	0.0123	9.032e-09	++++	0	1.739	3	0.6284	0.2157	CD
13	q14.11	43882973	rs11616803	13:43882973:A:G	A	G	0.0682	0.0122	2.269e-08	++++	0	1.387	3	0.7086	0.2157	CD
13	q14.11	43883789	rs3764147	13:43883789:A:G	A	G	-0.1317	0.0144	5.917e-20	----	26	4.057	3	0.2554	0.2157	CD
13	q14.11	43883789	rs3764147	13:43883789:A:G	A	G	-0.0632	0.0098	1.126e-10	----	31.3	4.368	3	0.2244	0.2266	IBD
13	q14.11	43885511	rs9525865	13:43885511:A:T	A	T	-0.071	0.0123	7.817e-09	----	0	1.707	3	0.6355	0.2167	CD
13	q14.11	43886106	rs1932990	13:43886106:C:T	T	C	0.1323	0.0144	4.021e-20	++++	22	3.846	3	0.2786	0.2167	CD
13	q14.11	43886106	rs1932990	13:43886106:C:T	T	C	0.0636	0.0098	8.595e-11	++++	29.3	4.245	3	0.2362	0.2266	IBD
13	q14.11	43886334	rs6561150	13:43886334:C:T	T	C	0.0678	0.0122	2.739e-08	++++	0	1.472	3	0.6888	0.2157	CD
13	q14.11	43887043	rs895266	13:43887043:C:T	T	C	-0.0941	0.013	4.538e-13	----	0	1.149	3	0.7653	0.2167	CD
13	q14.11	43888365	rs61959998	13:43888365:A:T	A	T	-0.112	0.0156	6.997e-13	----	0	1.514	3	0.679	0.2714	CD
13	q14.11	43889273	rs9533678	13:43889273:C:T	T	C	0.0708	0.0123	8.608e-09	++++	0	1.705	3	0.6359	0.2207	CD
13	q14.11	43889421	rs9525867	13:43889421:A:G	A	G	0.0705	0.0123	9.942e-09	++++	0	1.746	3	0.6268	0.2197	CD
13	q14.11	43889907	rs12428432	13:43889907:A:G	A	G	0.0679	0.0122	2.613e-08	++++	0	1.443	3	0.6954	0.2197	CD
13	q14.11	43889954	rs7989857	13:43889954:C:T	T	C	0.0713	0.0123	6.761e-09	++++	0	1.668	3	0.6442	0.2992	CD
13	q14.11	43890691	rs1445557	13:43890691:C:T	T	C	0.0704	0.0123	1.043e-08	++++	0	1.766	3	0.6224	0.2167	CD
13	q14.11	43893074	rs9525869	13:43893074:A:G	A	G	-0.071	0.0123	7.817e-09	----	0	1.642	3	0.6499	0.2197	CD
13	q14.11	43894195	rs9533685	13:43894195:A:G	A	G	-0.0711	0.0123	7.448e-09	----	0	1.604	3	0.6584	0.2197	CD
13	q14.11	43894358	rs9533686	13:43894358:A:G	A	G	-0.0871	0.0128	1.013e-11	----	0	1.277	3	0.7347	0.2197	CD
13	q14.11	43895154	rs1811464	13:43895154:G:T	T	G	-0.0715	0.0123	6.136e-09	----	0	1.575	3	0.6652	0.2157	CD
13	q14.11	43895699	rs4101376	13:43895699:C:T	T	C	-0.0716	0.0123	5.845e-09	----	0	1.608	3	0.6576	0.2157	CD
13	q14.11	43896586	rs9567304	13:43896586:C:T	T	C	-0.0705	0.0123	9.942e-09	----	0	1.829	3	0.6087	0.2157	CD
13	q14.11	43897181	rs2121037	13:43897181:C:T	T	C	0.1126	0.0156	5.278e-13	++++	0	1.555	3	0.6695	0.3628	CD
13	q14.11	43897741	rs9567307	13:43897741:A:G	A	G	-0.1286	0.02	1.276e-10	?---	40.9	3.383	2	0.1843	0.327	CD
13	q14.11	43897847	rs56408817	13:43897847:A:G	A	G	0.0677	0.0122	2.87e-08	++++	0	1.31	3	0.7267	0.3668	CD
13	q14.11	43898099	rs17462017	13:43898099:C:T	T	C	0.1163	0.0159	2.584e-13	++++	0	1.318	3	0.7249	0.1262	CD
13	q14.11	43898119	rs7321596	13:43898119:A:G	A	G	0.0704	0.0123	1.043e-08	++++	0	1.867	3	0.6005	0.1252	CD
13	q14.11	43898326	rs17571812	13:43898326:A:G	A	G	0.1174	0.0159	1.54e-13	++++	0	1.347	3	0.7181	0.1262	CD
13	q14.11	43898672	rs7326869	13:43898672:A:C	A	C	0.0865	0.0129	2.008e-11	++++	0	1.489	3	0.6848	0.1262	CD
13	q14.11	43898877	rs11617455	13:43898877:G:T	T	G	0.068	0.0122	2.493e-08	++++	0	1.382	3	0.7098	0.3668	CD
13	q14.11	43899046	rs80209017	13:43899046:C:T	T	C	-0.0699	0.0123	1.324e-08	----	0	1.992	3	0.5742	0.3419	CD
13	q14.11	43899730	rs2121034	13:43899730:G:T	T	G	0.1335	0.0144	1.847e-20	++++	18.4	3.676	3	0.2986	0.3827	CD
13	q14.11	43899730	rs2121034	13:43899730:G:T	T	G	0.0639	0.0098	7.012e-11	++++	28.7	4.206	3	0.2401	0.2276	IBD
13	q14.11	43899819	rs2166301	13:43899819:A:T	A	T	-0.0719	0.0123	5.05e-09	----	0	1.56	3	0.6684	0.4652	CD
13	q14.11	43900381	rs8002861	13:43900381:A:G	A	G	0.0714	0.0123	6.441e-09	++++	0	1.893	3	0.5948	0.4652	CD
13	q14.11	43900916	rs2121033	13:43900916:C:G	C	G	-0.1315	0.0145	1.202e-19	----	2	3.062	3	0.3822	0.4901	CD
13	q14.11	43900916	rs2121033	13:43900916:C:G	C	G	-0.0626	0.0098	1.683e-10	----	22.8	3.884	3	0.2743	0.2256	IBD
13	q14.11	43901262	rs1373904	13:43901262:A:G	A	G	-0.1321	0.0145	8.212e-20	----	3.7	3.116	3	0.3741	0.3917	CD
13	q14.11	43901262	rs1373904	13:43901262:A:G	A	G	-0.0625	0.0098	1.799e-10	----	24.7	3.985	3	0.2631	0.2256	IBD
13	q14.11	43901378	rs1373903	13:43901378:G:T	T	G	0.0726	0.0123	3.582e-09	++++	0	1.647	3	0.6488	0.3787	CD
13	q14.11	43902657	rs2325071	13:43902657:C:T	T	C	-0.0713	0.0122	5.088e-09	----	0	1.66	3	0.6459	0.4235	CD
13	q14.11	43904669	rs7994883	13:43904669:C:T	T	C	0.0714	0.0123	6.441e-09	++++	0	1.855	3	0.6031	0.3847	CD
13	q14.11	43904684	rs7995004	13:43904684:C:T	T	C	0.1325	0.0146	1.133e-19	++++	0	2.996	3	0.3923	0.4354	CD
13	q14.11	43904684	rs7995004	13:43904684:C:T	T	C	0.0629	0.0098	1.377e-10	++++	23.3	3.913	3	0.2711	0.2237	IBD
13	q14.11	43906277	rs9533689	13:43906277:A:C	A	C	-0.0723	0.0123	4.151e-09	----	0	1.556	3	0.6695	0.4354	CD
13	q14.11	43906462	rs9533690	13:43906462:C:T	T	C	-0.0722	0.0123	4.36e-09	----	0	1.587	3	0.6624	0.497	CD
13	q14.11	43908068	rs9525873	13:43908068:C:T	T	C	-0.0838	0.0128	5.875e-11	----	0	1.072	3	0.7838	0.497	CD
13	q14.11	43908072	rs9533691	13:43908072:A:G	A	G	-0.0715	0.0123	6.136e-09	----	0	1.76	3	0.6236	0.497	CD
13	q14.11	43908825	rs7999434	13:43908825:C:T	T	C	-0.0725	0.0123	3.763e-09	----	0	1.569	3	0.6664	0.497	CD
13	q14.11	43910215	rs7983109	13:43910215:A:C	A	C	0.0713	0.0123	6.761e-09	++++	0	1.802	3	0.6145	0.497	CD
13	q14.11	43910225	rs7984393	13:43910225:C:T	T	C	-0.0726	0.0123	3.582e-09	----	0	1.551	3	0.6706	0.497	CD
13	q14.11	43910570	rs6561151	13:43910570:A:G	A	G	0.1326	0.0146	1.064e-19	++++	2.8	3.086	3	0.3785	0.497	CD
13	q14.11	43910570	rs6561151	13:43910570:A:G	A	G	0.0628	0.0098	1.473e-10	++++	21.9	3.839	3	0.2794	0.2227	IBD
13	q14.11	43910940	rs9316058	13:43910940:C:G	C	G	0.1326	0.0146	1.064e-19	++++	3.6	3.114	3	0.3744	0.497	CD
13	q14.11	43910940	rs9316058	13:43910940:C:G	C	G	0.0629	0.0099	2.104e-10	++++	23.6	3.925	3	0.2696	0.2227	IBD
13	q14.11	43912246	rs9533694	13:43912246:G:T	T	G	0.0718	0.0123	5.302e-09	++++	0	1.753	3	0.6252	0.498	CD
13	q14.11	43912653	NA	13:43912653:A:T	A	T	-0.1272	0.0202	3.034e-10	?---	37.2	3.183	2	0.2037	0.495	CD
13	q14.11	43913442	rs7995356	13:43913442:A:G	A	G	-0.073	0.0124	3.93e-09	----	0	1.462	3	0.691	0.498	CD
13	q14.11	43913475	rs7997017	13:43913475:C:T	T	C	-0.0773	0.0124	4.55e-10	----	0	2.078	3	0.5563	0.497	CD
13	q14.11	43915466	rs7322107	13:43915466:C:T	T	C	0.0762	0.0124	7.988e-10	++++	0	2.285	3	0.5155	0.496	CD
13	q14.11	43915681	rs11458018	13:43915681:C:CA	CA	C	0.1087	0.0159	8.116e-12	++++	0	1.509	3	0.6801	0.497	CD
13	q14.11	43916045	rs61960013	13:43916045:C:G	C	G	-0.1325	0.0146	1.133e-19	----	11.2	3.38	3	0.3366	0.497	CD
13	q14.11	43916045	rs61960013	13:43916045:C:G	C	G	-0.0625	0.0099	2.734e-10	----	22.8	3.887	3	0.2739	0.2217	IBD
13	q14.11	43916497	.	13:43916497:G:GT	G	GT	0.1616	0.0295	4.302e-08	++++	13.7	3.476	3	0.3239	0.3718	CD
13	q14.11	43917093	rs9525874	13:43917093:A:G	A	G	0.0722	0.0124	5.795e-09	++++	0	1.561	3	0.6683	0.163	CD
13	q14.11	43917219	rs9595036	13:43917219:A:G	A	G	-0.0728	0.0124	4.333e-09	----	0	1.435	3	0.6973	0.3022	CD
13	q14.11	43919391	rs583271	13:43919391:A:G	A	G	0.101	0.0162	4.53e-10	++++	0	1.052	3	0.7886	0.3022	CD
13	q14.11	43919686	rs140270395	13:43919686:T:TA	T	TA	-0.1038	0.0162	1.48e-10	----	0	1.036	3	0.7924	0.3022	CD
13	q14.11	43937055	rs12584542	13:43937055:C:T	T	C	-0.0996	0.0175	1.26e-08	----	0	0.05	3	0.997	0.3022	CD
13	q14.11	43940335	rs9567321	13:43940335:A:G	A	G	-0.1668	0.0301	2.998e-08	----	0	2.646	3	0.4494	0.3022	CD
13	q14.11	43941099	rs592603	13:43941099:A:G	A	G	0.0914	0.0167	4.423e-08	++++	0	0.269	3	0.9658	0.4334	CD
13	q14.11	43942469	rs656584	13:43942469:A:G	A	G	0.0984	0.0175	1.878e-08	++++	0	0.187	3	0.9796	0.16	CD
13	q14.11	43954811	rs61960019	13:43954811:G:T	T	G	0.0973	0.0176	3.231e-08	++++	0	0.31	3	0.9581	0.4334	CD
13	q14.11	43960927	rs61960021	13:43960927:A:G	A	G	-0.0975	0.0175	2.527e-08	----	0	0.311	3	0.958	0.16	CD
13	q32.3	99118074	rs55984493	13:99118074:A:T	A	T	0.0814	0.0135	1.643e-09	++++	0	1.136	3	0.7683	0.2087	UC
13	q32.3	99118074	rs55984493	13:99118074:A:T	A	T	0.0791	0.0112	1.635e-12	++++	0	2.304	3	0.5118	0.2087	IBD
13	q32.3	99120773	rs12864659	13:99120773:A:G	A	G	-0.0773	0.0141	4.199e-08	----	0	2.108	3	0.5503	0.1819	UC
13	q32.3	99120773	rs12864659	13:99120773:A:G	A	G	-0.0746	0.0116	1.267e-10	----	0	1.441	3	0.696	0.1819	IBD
13	q32.3	99126401	.	13:99126401:C:CT	CT	C	-0.0816	0.0137	2.582e-09	?---	0	0.175	2	0.9163	0.7793	IBD
13	q32.3	99131251	rs1410285	13:99131251:A:G	A	G	0.0679	0.0099	6.955e-12	++++	0	2.249	3	0.5224	0.7326	IBD
13	q32.3	99131414	rs2195	13:99131414:C:T	T	C	-0.0735	0.0128	9.346e-09	----	0	1.359	3	0.7152	0.7823	UC
13	q32.3	99131414	rs2195	13:99131414:C:T	T	C	-0.0744	0.0106	2.237e-12	----	0	0.378	3	0.9448	0.7823	IBD
13	q32.3	99132276	rs35140216	13:99132276:G:GA	G	GA	-0.0736	0.0129	1.161e-08	----	0	1.505	3	0.6811	0.7833	UC
13	q32.3	99132276	rs35140216	13:99132276:G:GA	G	GA	-0.0749	0.0106	1.594e-12	----	0	0.452	3	0.9293	0.7833	IBD
13	q32.3	99136220	rs913430	13:99136220:A:G	A	G	0.0712	0.0128	2.659e-08	++++	0	1.56	3	0.6685	0.7803	UC
13	q32.3	99136220	rs913430	13:99136220:A:G	A	G	0.0732	0.0106	4.997e-12	++++	0	0.341	3	0.9522	0.7803	IBD
13	q32.3	99136725	rs9517620	13:99136725:A:G	A	G	0.0718	0.0128	2.031e-08	++++	0	1.659	3	0.6461	0.7783	UC
13	q32.3	99136725	rs9517620	13:99136725:A:G	A	G	0.0734	0.0106	4.374e-12	++++	0	0.417	3	0.9368	0.7783	IBD
13	q32.3	99136969	rs9513563	13:99136969:A:G	A	G	-0.0724	0.0128	1.547e-08	----	0	1.464	3	0.6907	0.7813	UC
13	q32.3	99136969	rs9513563	13:99136969:A:G	A	G	-0.0743	0.0106	2.393e-12	----	0	0.459	3	0.9278	0.7813	IBD
13	q32.3	99147270	rs34723794	13:99147270:C:T	T	C	0.0713	0.0128	2.543e-08	++++	0	1.849	3	0.6043	0.2227	UC
13	q32.3	99147270	rs34723794	13:99147270:C:T	T	C	0.0729	0.0105	3.842e-12	++++	0	0.636	3	0.8881	0.2227	IBD
13	q32.3	99149967	rs9585003	13:99149967:C:T	T	C	-0.0658	0.0099	3.002e-11	----	2.8	3.088	3	0.3783	0.2664	IBD
13	q32.3	99150720	rs9557165	13:99150720:C:T	T	C	-0.0668	0.0099	1.504e-11	----	0	2.69	3	0.442	0.2654	IBD
13	q32.3	99151299	rs9300532	13:99151299:A:G	A	G	0.0665	0.0099	1.853e-11	++++	0	2.48	3	0.479	0.2664	IBD
13	q32.3	99152512	NA	13:99152512:T:TA	T	TA	-0.0804	0.0135	2.592e-09	?---	0	0.349	2	0.84	NA	IBD
13	q32.3	99152939	rs9585006	13:99152939:C:T	T	C	0.0725	0.0128	1.478e-08	++++	0	2.13	3	0.5458	0.2157	UC
13	q32.3	99152939	rs9585006	13:99152939:C:T	T	C	0.0743	0.0106	2.393e-12	++++	0	0.719	3	0.8688	0.2157	IBD
13	q32.3	99153867	rs9554557	13:99153867:A:G	A	G	0.0726	0.0128	1.412e-08	++++	0	2.743	3	0.433	0.2167	UC
13	q32.3	99153867	rs9554557	13:99153867:A:G	A	G	0.0758	0.0105	5.235e-13	++++	0	0.893	3	0.8272	0.2167	IBD
13	q32.3	99154428	.	13:99154428:C:CA	CA	C	0.0734	0.0129	1.271e-08	++++	0	2.004	3	0.5715	0.2157	UC
13	q32.3	99154428	.	13:99154428:C:CA	CA	C	0.0753	0.0106	1.214e-12	++++	0	0.372	3	0.946	0.2157	IBD
13	q32.3	99154439	rs35407628	13:99154439:G:T	T	G	-0.0736	0.0128	8.924e-09	----	0	2.324	3	0.508	0.2177	UC
13	q32.3	99154439	rs35407628	13:99154439:G:T	T	G	-0.0765	0.0106	5.315e-13	----	0	0.576	3	0.9019	0.2177	IBD
13	q32.3	99154982	rs9557167	13:99154982:A:G	A	G	-0.0674	0.0099	9.891e-12	----	0	2.262	3	0.5198	0.2674	IBD
13	q32.3	99155096	rs9557168	13:99155096:A:G	A	G	-0.0729	0.0129	1.594e-08	----	0	2.425	3	0.489	0.2147	UC
13	q32.3	99155096	rs9557168	13:99155096:A:G	A	G	-0.0736	0.0106	3.828e-12	----	0	0.723	3	0.8678	0.2147	IBD
13	q32.3	99155471	rs9582285	13:99155471:A:C	A	C	-0.0724	0.0129	1.995e-08	----	0	2.238	3	0.5245	0.2157	UC
13	q32.3	99155471	rs9582285	13:99155471:A:C	A	C	-0.0744	0.0106	2.237e-12	----	0	0.531	3	0.9121	0.2157	IBD
13	q32.3	99156921	rs2390194	13:99156921:A:G	A	G	0.0446	0.0081	3.667e-08	++++	0	2.052	3	0.5617	0.5447	IBD
13	q32.3	99157217	rs9554559	13:99157217:C:T	T	C	-0.0719	0.0127	1.501e-08	----	0	2.829	3	0.4188	0.2187	UC
13	q32.3	99157217	rs9554559	13:99157217:C:T	T	C	-0.0745	0.0105	1.291e-12	----	0	0.905	3	0.8242	0.2187	IBD
13	q32.3	99163309	rs7319963	13:99163309:A:G	A	G	0.0459	0.0081	1.456e-08	++++	0	1.562	3	0.6679	0.5378	IBD
13	q32.3	99164341	rs4772177	13:99164341:A:G	A	G	-0.0464	0.0081	1.014e-08	----	0	1.646	3	0.6489	0.5368	IBD
13	q32.3	99165035	rs9557171	13:99165035:A:G	A	G	-0.068	0.0099	6.48e-12	----	0	2.255	3	0.5212	0.2654	IBD
13	q32.3	99165430	rs34485817	13:99165430:C:G	C	G	-0.0748	0.0129	6.693e-09	----	0	2.463	3	0.482	0.2127	UC
13	q32.3	99165430	rs34485817	13:99165430:C:G	C	G	-0.0762	0.0106	6.542e-13	----	0	0.666	3	0.8811	0.2127	IBD
13	q32.3	99171495	.	13:99171495:G:GT	G	GT	-0.0732	0.0123	2.662e-09	?---	0	1.221	2	0.543	0.2813	IBD
13	q32.3	99172442	rs147468362	13:99172442:A:G	A	G	0.079	0.0135	4.861e-09	++++	0	2.223	3	0.5273	0.1958	UC
13	q32.3	99172442	rs147468362	13:99172442:A:G	A	G	0.079	0.0111	1.102e-12	++++	0	0.394	3	0.9415	0.1958	IBD
13	q32.3	99172602	rs9554561	13:99172602:C:T	T	C	-0.066	0.0097	1.017e-11	----	0	2.075	3	0.5569	0.2803	IBD
13	q32.3	99173258	rs9557173	13:99173258:C:T	T	C	-0.0659	0.0097	1.092e-11	----	0	2.145	3	0.5429	0.2813	IBD
13	q32.3	99173804	rs9554562	13:99173804:C:T	T	C	-0.0658	0.0097	1.173e-11	----	0	2.118	3	0.5483	0.2813	IBD
13	q32.3	99174996	rs9557174	13:99174996:C:G	C	G	-0.0659	0.0097	1.092e-11	----	0	2.09	3	0.554	0.2813	IBD
13	q32.3	99175138	rs9554563	13:99175138:C:G	C	G	-0.0665	0.0098	1.155e-11	----	0	1.374	3	0.7116	0.2704	IBD
13	q32.3	99177057	rs12864099	13:99177057:A:G	A	G	-0.0704	0.0127	2.968e-08	----	0	1.463	3	0.6907	0.2207	UC
13	q32.3	99177057	rs12864099	13:99177057:A:G	A	G	-0.0737	0.0105	2.234e-12	----	0	0.068	3	0.9954	0.2207	IBD
13	q32.3	99180588	.	13:99180588:G:GCTAA	G	GCTAA	-0.0731	0.0121	1.529e-09	-?--	0	0.053	2	0.974	0.2237	IBD
13	q32.3	99181310	rs9554564	13:99181310:C:T	T	C	-0.0669	0.0098	8.699e-12	----	0	1.338	3	0.72	0.2734	IBD
13	q32.3	99185953	rs11616487	13:99185953:G:T	T	G	-0.0684	0.0098	2.96e-12	----	0	1.175	3	0.7591	0.2734	IBD
13	q32.3	99188477	rs9554567	13:99188477:A:G	A	G	-0.071	0.0111	1.591e-10	--?-	0	0.85	2	0.6537	0.2734	IBD
13	q32.3	99188621	rs9554568	13:99188621:A:G	A	G	-0.0722	0.0127	1.308e-08	----	0	1.224	3	0.7473	0.2227	UC
13	q32.3	99188621	rs9554568	13:99188621:A:G	A	G	-0.0755	0.0105	6.457e-13	----	0	0.017	3	0.9994	0.2227	IBD
13	q32.3	99199550	rs9557176	13:99199550:C:G	C	G	-0.0715	0.0127	1.803e-08	----	0	1.435	3	0.6973	0.2217	UC
13	q32.3	99199550	rs9557176	13:99199550:C:G	C	G	-0.0743	0.0105	1.482e-12	----	0	0.079	3	0.9943	0.2217	IBD
13	q32.3	99208107	rs9557178	13:99208107:A:C	A	C	-0.0716	0.0127	1.722e-08	----	0	1.223	3	0.7474	0.2227	UC
13	q32.3	99208107	rs9557178	13:99208107:A:C	A	C	-0.0744	0.0105	1.383e-12	----	0	0.036	3	0.9982	0.2227	IBD
13	q32.3	99212998	rs34647286	13:99212998:A:G	A	G	-0.0716	0.0127	1.722e-08	----	0	1.281	3	0.7336	0.2227	UC
13	q32.3	99212998	rs34647286	13:99212998:A:G	A	G	-0.0751	0.0105	8.529e-13	----	0	0.021	3	0.9992	0.2227	IBD
13	q32.3	99216644	rs11069358	13:99216644:A:G	A	G	0.0714	0.0127	1.887e-08	++++	0	1.316	3	0.7254	0.2237	UC
13	q32.3	99216644	rs11069358	13:99216644:A:G	A	G	0.074	0.0104	1.116e-12	++++	0	0.042	3	0.9978	0.2237	IBD
13	q32.3	99218208	rs9585023	13:99218208:C:T	T	C	0.0676	0.0098	5.275e-12	++++	0	1.081	3	0.7816	0.2753	IBD
13	q32.3	99231061	rs12869170	13:99231061:A:C	A	C	-0.0692	0.0126	3.973e-08	----	0	1.157	3	0.7633	0.2247	UC
13	q32.3	99231061	rs12869170	13:99231061:A:C	A	C	-0.0723	0.0104	3.603e-12	----	0	0.093	3	0.9926	0.2247	IBD
13	q32.3	99236844	rs12864373	13:99236844:A:T	A	T	-0.072	0.0126	1.102e-08	----	0	1.187	3	0.7561	0.2237	UC
13	q32.3	99236844	rs12864373	13:99236844:A:T	A	T	-0.0747	0.0104	6.835e-13	----	0	0.033	3	0.9984	0.2237	IBD
13	q32.3	99239128	rs11618948	13:99239128:C:G	C	G	0.0769	0.0132	5.685e-09	?+++	0	0.004	2	0.998	0.2237	IBD
13	q32.3	99241905	NA	13:99241905:C:T	T	C	-0.0767	0.0132	6.225e-09	?---	0	0	2	0.9998	NA	IBD
13	q32.3	99243010	rs9554576	13:99243010:A:G	A	G	-0.0758	0.0132	9.333e-09	?---	0	0.02	2	0.99	0.2237	IBD
13	q32.3	99246499	rs35595586	13:99246499:T:TG	T	TG	0.0717	0.0127	1.645e-08	++++	0	1.374	3	0.7116	0.2237	UC
13	q32.3	99246499	rs35595586	13:99246499:T:TG	T	TG	0.0742	0.0104	9.706e-13	++++	0	0.085	3	0.9936	0.2237	IBD
13	q32.3	99248453	rs9554577	13:99248453:A:G	A	G	-0.0718	0.0126	1.209e-08	----	0	1.428	3	0.6991	0.2237	UC
13	q32.3	99248453	rs9554577	13:99248453:A:G	A	G	-0.0746	0.0104	7.333e-13	----	0	0.054	3	0.9967	0.2237	IBD
13	q32.3	99255087	rs3742130	13:99255087:A:G	A	G	-0.0723	0.0127	1.249e-08	----	0	1.132	3	0.7693	0.2217	UC
13	q32.3	99255087	rs3742130	13:99255087:A:G	A	G	-0.0751	0.0104	5.155e-13	----	0	0.024	3	0.999	0.2217	IBD
13	q32.3	99264182	rs12857217	13:99264182:C:T	T	C	-0.0712	0.0126	1.597e-08	----	0	1.427	3	0.6992	0.2237	UC
13	q32.3	99264182	rs12857217	13:99264182:C:T	T	C	-0.0741	0.0104	1.041e-12	----	0	0.097	3	0.9922	0.2237	IBD
13	q32.3	99266212	rs11620194	13:99266212:C:T	T	C	-0.0712	0.0128	2.659e-08	----	0	1.352	3	0.7169	0.2237	UC
13	q32.3	99266212	rs11620194	13:99266212:C:T	T	C	-0.0736	0.0105	2.391e-12	----	0	0.052	3	0.9969	0.2237	IBD
13	q32.3	99267626	rs9557189	13:99267626:A:G	A	G	0.0717	0.0127	1.645e-08	++++	0	1.273	3	0.7356	0.2237	UC
13	q32.3	99267626	rs9557189	13:99267626:A:G	A	G	0.0746	0.0104	7.333e-13	++++	0	0.038	3	0.9981	0.2237	IBD
13	q32.3	99280105	rs9585030	13:99280105:C:T	T	C	-0.072	0.0127	1.434e-08	----	0	1.35	3	0.7173	0.2237	UC
13	q32.3	99280105	rs9585030	13:99280105:C:T	T	C	-0.0748	0.0104	6.371e-13	----	0	0.054	3	0.9967	0.2237	IBD
13	q32.3	99281340	rs1160294	13:99281340:A:G	A	G	0.0483	0.0081	2.477e-09	++++	0	0.353	3	0.9497	0.5229	IBD
13	q32.3	99282927	rs9585032	13:99282927:C:G	C	G	0.072	0.0127	1.434e-08	++++	0	1.345	3	0.7184	0.2237	UC
13	q32.3	99282927	rs9585032	13:99282927:C:G	C	G	0.0752	0.0104	4.803e-13	++++	0	0.048	3	0.9972	0.2237	IBD
13	q32.3	99284206	rs9582290	13:99284206:A:G	A	G	0.0727	0.0127	1.038e-08	++++	0	1.331	3	0.7217	0.2237	UC
13	q32.3	99284206	rs9582290	13:99284206:A:G	A	G	0.0751	0.0104	5.155e-13	++++	0	0.052	3	0.9969	0.2237	IBD
13	q32.3	99285162	rs9557191	13:99285162:C:T	T	C	-0.072	0.0127	1.434e-08	----	0	1.405	3	0.7043	0.2237	UC
13	q32.3	99285162	rs9557191	13:99285162:C:T	T	C	-0.0748	0.0104	6.371e-13	----	0	0.042	3	0.9977	0.2237	IBD
13	q32.3	99289767	rs35715041	13:99289767:C:T	T	C	0.072	0.0127	1.434e-08	++++	0	1.357	3	0.7156	0.2247	UC
13	q32.3	99289767	rs35715041	13:99289767:C:T	T	C	0.0746	0.0104	7.333e-13	++++	0	0.059	3	0.9963	0.2247	IBD
13	q32.3	99291911	rs9557192	13:99291911:A:G	A	G	0.0717	0.0127	1.645e-08	++++	0	1.45	3	0.6939	0.2237	UC
13	q32.3	99291911	rs9557192	13:99291911:A:G	A	G	0.0749	0.0104	5.937e-13	++++	0	0.038	3	0.9981	0.2237	IBD
13	q32.3	99292127	rs7332472	13:99292127:C:G	C	G	0.0734	0.0127	7.491e-09	++++	0	1.376	3	0.7111	0.2237	UC
13	q32.3	99292127	rs7332472	13:99292127:C:G	C	G	0.0756	0.0104	3.615e-13	++++	0	0.079	3	0.9943	0.2237	IBD
13	q32.3	99294599	rs3181718	13:99294599:C:T	T	C	-0.0717	0.0127	1.645e-08	----	0	1.417	3	0.7016	0.2247	UC
13	q32.3	99294599	rs3181718	13:99294599:C:T	T	C	-0.0748	0.0104	6.371e-13	----	0	0.053	3	0.9968	0.2247	IBD
13	q32.3	99296505	rs75888208	13:99296505:C:T	T	C	0.1336	0.0229	5.409e-09	++++	68.7	9.571	3	0.02259	0.02584	IBD
13	q32.3	99299767	rs9557193	13:99299767:A:G	A	G	0.0682	0.0098	3.423e-12	++++	0	1.256	3	0.7396	0.2753	IBD
13	q32.3	99300036	rs9557194	13:99300036:A:G	A	G	0.0726	0.0126	8.317e-09	++++	0	1.203	3	0.7523	0.2237	UC
13	q32.3	99300036	rs9557194	13:99300036:A:G	A	G	0.0751	0.0104	5.155e-13	++++	0	0.043	3	0.9976	0.2237	IBD
13	q32.3	99303544	rs1927729	13:99303544:A:G	A	G	0.0733	0.0127	7.85e-09	++++	0	1.156	3	0.7636	0.2237	UC
13	q32.3	99303544	rs1927729	13:99303544:A:G	A	G	0.0756	0.0104	3.615e-13	++++	0	0.074	3	0.9948	0.2237	IBD
13	q32.3	99304368	rs9557195	13:99304368:C:T	T	C	0.0728	0.0126	7.569e-09	++++	0	1.141	3	0.7673	0.2237	UC
13	q32.3	99304368	rs9557195	13:99304368:C:T	T	C	0.0753	0.0104	4.474e-13	++++	0	0.055	3	0.9966	0.2237	IBD
13	q32.3	99322738	rs12232061	13:99322738:G:T	T	G	-0.0746	0.0127	4.254e-09	----	0	1.04	3	0.7915	0.2207	UC
13	q32.3	99322738	rs12232061	13:99322738:G:T	T	G	-0.0761	0.0104	2.53e-13	----	0	0.081	3	0.9941	0.2207	IBD
13	q32.3	99332932	rs35494820	13:99332932:C:CA	CA	C	-0.075	0.0127	3.516e-09	----	0	1.047	3	0.79	0.2217	UC
13	q32.3	99332932	rs35494820	13:99332932:C:CA	CA	C	-0.0761	0.0105	4.242e-13	----	0	0.093	3	0.9926	0.2217	IBD
13	q32.3	99333644	rs12429568	13:99333644:A:G	A	G	0.0748	0.0129	6.693e-09	++++	0	0.733	3	0.8654	0.2167	UC
13	q32.3	99333644	rs12429568	13:99333644:A:G	A	G	0.0737	0.0106	3.58e-12	++++	0	0.206	3	0.9765	0.2167	IBD
13	q32.3	99336050	rs2390237	13:99336050:C:G	C	G	0.0494	0.0081	1.069e-09	++++	0	0.5	3	0.9189	0.4622	IBD
13	q32.3	99336237	rs9300537	13:99336237:C:T	T	C	-0.0742	0.0127	5.142e-09	----	0	1.048	3	0.7895	0.2217	UC
13	q32.3	99336237	rs9300537	13:99336237:C:T	T	C	-0.0756	0.0105	6.021e-13	----	0	0.083	3	0.9938	0.2217	IBD
13	q32.3	99336377	rs9805153	13:99336377:C:T	T	C	0.0739	0.0127	5.924e-09	++++	0	1.062	3	0.7863	0.2237	UC
13	q32.3	99336377	rs9805153	13:99336377:C:T	T	C	0.0756	0.0105	6.021e-13	++++	0	0.095	3	0.9925	0.2237	IBD
13	q32.3	99336723	rs9517691	13:99336723:C:G	C	G	-0.0474	0.0081	4.861e-09	----	0	1.259	3	0.7389	0.4414	IBD
13	q32.3	99337284	rs9557201	13:99337284:A:G	A	G	0.0786	0.0137	9.624e-09	++++	0	0.236	3	0.9715	0.16	CD
13	q32.3	99337284	rs9557201	13:99337284:A:G	A	G	0.0636	0.0112	1.358e-08	++++	0	1.655	3	0.6471	0.3052	UC
13	q32.3	99337284	rs9557201	13:99337284:A:G	A	G	0.069	0.0092	6.382e-14	++++	0	0.877	3	0.831	0.3052	IBD
13	q32.3	99338426	rs71438001	13:99338426:C:G	C	G	-0.0933	0.0168	2.799e-08	?---	0	0.255	2	0.8802	0.2018	UC
13	q32.3	99338426	rs71438001	13:99338426:C:G	C	G	-0.0846	0.014	1.514e-09	?---	0	0.013	2	0.9937	0.2018	IBD
13	q32.3	99340026	rs9557202	13:99340026:A:G	A	G	0.0741	0.0127	5.39e-09	++++	0	1.095	3	0.7783	0.2217	UC
13	q32.3	99340026	rs9557202	13:99340026:A:G	A	G	0.0751	0.0104	5.155e-13	++++	0	0.146	3	0.9858	0.2217	IBD
13	q32.3	99341776	rs877856	13:99341776:A:G	A	G	-0.0461	0.0082	1.888e-08	----	1.2	3.037	3	0.386	0.495	IBD
13	q32.3	99346905	.	13:99346905:A:AATGAGCAAAT	A	AATGAGCAAAT	-0.0748	0.0121	6.337e-10	-?--	0	0.049	2	0.9759	0.2197	IBD
13	q32.3	99347880	rs9513601	13:99347880:A:G	A	G	0.0459	0.0082	2.174e-08	++++	3.9	3.121	3	0.3734	0.4911	IBD
13	q32.3	99348586	rs9585037	13:99348586:A:T	A	T	0.0771	0.0127	1.272e-09	++++	0	0.689	3	0.8758	0.2217	UC
13	q32.3	99348586	rs9585037	13:99348586:A:T	A	T	0.0778	0.0105	1.268e-13	++++	0	0.027	3	0.9988	0.2217	IBD
13	q32.3	99348598	rs9585038	13:99348598:A:G	A	G	0.0762	0.0127	1.973e-09	++++	0	0.783	3	0.8536	0.2217	UC
13	q32.3	99348598	rs9585038	13:99348598:A:G	A	G	0.077	0.0105	2.245e-13	++++	0	0.04	3	0.9979	0.2217	IBD
13	q32.3	99350564	rs12877480	13:99350564:C:G	C	G	-0.0735	0.0127	7.148e-09	----	0	1.169	3	0.7605	0.2217	UC
13	q32.3	99350564	rs12877480	13:99350564:C:G	C	G	-0.0755	0.0104	3.882e-13	----	0	0.095	3	0.9924	0.2217	IBD
13	q32.3	99350687	rs12877371	13:99350687:A:C	A	C	0.0733	0.0127	7.85e-09	++++	0	1.139	3	0.7678	0.2217	UC
13	q32.3	99350687	rs12877371	13:99350687:A:C	A	C	0.0749	0.0105	9.797e-13	++++	0	0.09	3	0.9931	0.2217	IBD
13	q32.3	99352638	.	13:99352638:T:TGGC	T	TGGC	-0.0737	0.0127	6.508e-09	----	0	1.259	3	0.7389	0.2207	UC
13	q32.3	99352638	.	13:99352638:T:TGGC	T	TGGC	-0.0751	0.0105	8.529e-13	----	0	0.119	3	0.9895	0.2207	IBD
13	q32.3	99352859	rs9300538	13:99352859:A:G	A	G	-0.0731	0.0127	8.618e-09	----	0	1.287	3	0.7323	0.2207	UC
13	q32.3	99352859	rs9300538	13:99352859:A:G	A	G	-0.0751	0.0105	8.529e-13	----	0	0.19	3	0.9791	0.2207	IBD
13	q32.3	99352915	rs9300539	13:99352915:G:T	T	G	-0.0779	0.0132	3.602e-09	?---	0	0.029	2	0.9857	0.2207	IBD
13	q32.3	99353731	rs11428072	13:99353731:C:CA	CA	C	-0.0637	0.0105	1.306e-09	?---	0	0.842	2	0.6565	0.3817	IBD
13	q32.3	99360107	rs35823326	13:99360107:C:CT	CT	C	-0.0747	0.0127	4.056e-09	----	0	1.299	3	0.7294	0.2207	UC
13	q32.3	99360107	rs35823326	13:99360107:C:CT	CT	C	-0.0769	0.0105	2.41e-13	----	0	0.172	3	0.982	0.2207	IBD
13	q32.3	99361879	rs9805233	13:99361879:C:T	T	C	-0.0738	0.0127	6.209e-09	----	0	1.233	3	0.7451	0.2197	UC
13	q32.3	99361879	rs9805233	13:99361879:C:T	T	C	-0.0759	0.0105	4.881e-13	----	0	0.109	3	0.9907	0.2197	IBD
13	q32.3	99364718	rs4630393	13:99364718:C:T	T	C	0.0667	0.0098	1.003e-11	++++	0	1.664	3	0.645	0.2724	IBD
13	q32.3	99366602	rs7997823	13:99366602:C:T	T	C	-0.068	0.0098	3.955e-12	----	0	1.737	3	0.6287	0.2714	IBD
13	q32.3	99366721	rs7998034	13:99366721:C:T	T	C	-0.074	0.0127	5.651e-09	----	0	1.224	3	0.7473	0.2197	UC
13	q32.3	99366721	rs7998034	13:99366721:C:T	T	C	-0.0756	0.0105	6.021e-13	----	0	0.131	3	0.9879	0.2197	IBD
13	q32.3	99370029	.	13:99370029:G:GA	G	GA	-0.0826	0.0136	1.251e-09	----	0	1.721	3	0.6324	0.1978	UC
13	q32.3	99370029	.	13:99370029:G:GA	G	GA	-0.0817	0.0112	2.995e-13	----	0	0.457	3	0.9282	0.1978	IBD
13	q32.3	99370504	rs1923894	13:99370504:C:T	T	C	-0.0673	0.0098	6.541e-12	----	0	1.827	3	0.609	0.2714	IBD
13	q32.3	99375703	rs8181880	13:99375703:A:G	A	G	0.0748	0.0127	3.867e-09	++++	0	0.791	3	0.8516	0.2217	UC
13	q32.3	99375703	rs8181880	13:99375703:A:G	A	G	0.0747	0.0105	1.125e-12	++++	0	0.095	3	0.9924	0.2217	IBD
13	q32.3	99383018	rs9557205	13:99383018:C:G	C	G	0.0733	0.0127	7.85e-09	++++	0	1.045	3	0.7904	0.2207	UC
13	q32.3	99383018	rs9557205	13:99383018:C:G	C	G	0.0741	0.0104	1.041e-12	++++	0	0.093	3	0.9926	0.2207	IBD
13	q32.3	99384164	rs9557207	13:99384164:A:G	A	G	0.0726	0.0127	1.087e-08	++++	0	0.97	3	0.8084	0.2227	UC
13	q32.3	99384164	rs9557207	13:99384164:A:G	A	G	0.0731	0.0105	3.357e-12	++++	0	0.122	3	0.9891	0.2227	IBD
13	q32.3	99384619	rs4462451	13:99384619:A:G	A	G	0.0465	0.0081	9.426e-09	++++	0	0.374	3	0.9456	0.5239	IBD
13	q32.3	99384701	rs35694871	13:99384701:C:T	T	C	-0.0739	0.0127	5.924e-09	----	0	0.914	3	0.8221	0.2207	UC
13	q32.3	99384701	rs35694871	13:99384701:C:T	T	C	-0.0746	0.0105	1.205e-12	----	0	0.084	3	0.9937	0.2207	IBD
13	q32.3	99385548	.	13:99385548:A:AT	A	AT	-0.073	0.0126	6.887e-09	----	0	1.557	3	0.6692	0.2227	UC
13	q32.3	99385548	.	13:99385548:A:AT	A	AT	-0.0744	0.0104	8.438e-13	----	0	0.375	3	0.9453	0.2227	IBD
13	q32.3	99388400	rs9554587	13:99388400:A:G	A	G	0.0721	0.0127	1.369e-08	++++	0	0.787	3	0.8527	0.2217	UC
13	q32.3	99388400	rs9554587	13:99388400:A:G	A	G	0.0717	0.0105	8.576e-12	++++	0	0.122	3	0.9891	0.2217	IBD
13	q32.3	99395250	rs9557210	13:99395250:A:G	A	G	-0.0705	0.0105	1.89e-11	----	0	0.161	3	0.9836	0.2187	IBD
13	q32.3	99397626	rs34637058	13:99397626:G:T	T	G	-0.0729	0.013	2.05e-08	----	0	0.907	3	0.8237	0.2117	UC
13	q32.3	99397626	rs34637058	13:99397626:G:T	T	G	-0.0761	0.0107	1.142e-12	----	0	0.195	3	0.9784	0.2117	IBD
13	q32.3	99409881	rs7327383	13:99409881:A:G	A	G	0.0601	0.0098	8.643e-10	++++	0	0.074	3	0.9947	0.2813	IBD
13	q32.3	99412511	rs4605009	13:99412511:A:G	A	G	-0.0641	0.0102	3.293e-10	----	0	0.852	3	0.8369	0.2515	IBD
13	q32.3	99413438	rs11617684	13:99413438:C:T	T	C	-0.0619	0.0112	3.262e-08	----	0	1.041	3	0.7913	0.2078	IBD
14	q22.1	52401018	rs2859837	14:52401018:C:T	T	C	-0.0503	0.0091	3.249e-08	----	5.6	3.179	3	0.3649	0.2654	IBD
14	q24.1	68749235	rs4899255	14:68749235:C:T	T	C	0.0539	0.0094	9.806e-09	++++	48.2	5.795	3	0.122	0.2406	IBD
14	q24.1	68752937	rs17757282	14:68752937:A:G	A	G	-0.0595	0.0109	4.796e-08	----	4.9	3.154	3	0.3685	0.1779	IBD
14	q24.1	68753373	rs72731526	14:68753373:C:T	T	C	0.06	0.0109	3.7e-08	++++	0	2.923	3	0.4036	0.1779	IBD
14	q24.1	68755427	rs4902643	14:68755427:A:G	A	G	-0.0551	0.0086	1.484e-10	----	66.3	8.898	3	0.03068	0.332	IBD
14	q24.1	68755787	rs72731527	14:68755787:A:G	A	G	0.0597	0.0109	4.324e-08	++++	2	3.062	3	0.3822	0.1779	IBD
14	q24.1	68757724	rs72731529	14:68757724:C:T	T	C	0.0598	0.0108	3.076e-08	++++	0	2.742	3	0.4331	0.1779	IBD
14	q24.1	68759585	rs17106265	14:68759585:G:T	T	G	0.0624	0.0106	3.938e-09	++++	46.4	5.595	3	0.1331	0.2922	UC
14	q24.1	68759585	rs17106265	14:68759585:G:T	T	G	0.0597	0.0088	1.168e-11	++++	50.4	6.053	3	0.1091	0.2922	IBD
14	q24.1	68760214	rs11625064	14:68760214:C:T	T	C	0.0546	0.0084	8.032e-11	++++	66.7	9.022	3	0.029	0.3688	IBD
14	q24.1	68760615	rs11626077	14:68760615:C:T	T	C	0.056	0.0093	1.728e-09	++++	54.1	6.539	3	0.08815	0.2416	IBD
14	q24.1	68761201	rs34407978	14:68761201:A:G	A	G	0.061	0.0111	3.896e-08	++++	54.8	6.644	3	0.08417	0.2535	UC
14	q24.1	68761201	rs34407978	14:68761201:A:G	A	G	0.0588	0.0092	1.645e-10	++++	59.4	7.395	3	0.06033	0.2535	IBD
14	q24.1	68765006	rs72731531	14:68765006:A:G	A	G	0.0616	0.0107	8.562e-09	++++	19.3	3.718	3	0.2935	0.1829	IBD
14	q24.1	68765800	rs8005236	14:68765800:C:G	C	G	-0.0706	0.0122	7.17e-09	----	0	1.426	3	0.6996	0.161	CD
14	q24.1	68765800	rs8005236	14:68765800:C:G	C	G	-0.057	0.0082	3.621e-12	----	66.2	8.881	3	0.03092	0.499	IBD
14	q24.1	68767119	rs747854	14:68767119:A:G	A	G	-0.0528	0.0084	3.263e-10	----	47.9	5.763	3	0.1238	0.3767	IBD
14	q24.1	68767268	rs735292	14:68767268:C:T	T	C	0.0614	0.0107	9.562e-09	++++	4.6	3.144	3	0.37	0.1839	IBD
14	q24.1	68768218	rs72731532	14:68768218:C:T	T	C	0.0625	0.0107	5.185e-09	++++	3	3.094	3	0.3773	0.1829	IBD
14	q24.1	68768935	rs72731534	14:68768935:A:G	A	G	0.0615	0.0107	9.049e-09	++++	1.8	3.055	3	0.3832	0.1829	IBD
14	q24.1	68769395	rs12881907	14:68769395:C:T	T	C	-0.0615	0.0112	3.995e-08	----	52.1	6.267	3	0.09932	0.2425	UC
14	q24.1	68769395	rs12881907	14:68769395:C:T	T	C	-0.0571	0.0093	8.263e-10	----	56.2	6.849	3	0.07686	0.2425	IBD
14	q24.1	68771185	rs72731535	14:68771185:A:G	A	G	0.0603	0.0107	1.745e-08	++++	0	2.658	3	0.4474	0.1829	IBD
14	q24.1	68771208	rs72731537	14:68771208:C:T	T	C	0.0606	0.0107	1.483e-08	++++	0	2.531	3	0.4697	0.1819	IBD
14	q24.1	68771546	rs72731538	14:68771546:C:T	T	C	0.0594	0.0107	2.834e-08	++++	0	2.506	3	0.4742	0.1809	IBD
14	q24.1	68772037	rs58638884	14:68772037:C:T	T	C	-0.0589	0.0107	3.699e-08	----	0	2.451	3	0.4842	0.1819	IBD
14	q24.1	68772080	rs72731539	14:68772080:C:T	T	C	0.0597	0.0107	2.413e-08	++++	0	2.625	3	0.4531	0.1819	IBD
14	q24.1	68772886	rs11625746	14:68772886:C:T	T	C	0.0527	0.0085	5.646e-10	++++	67.2	9.152	3	0.02734	0.333	IBD
14	q24.1	68773254	rs72731544	14:68773254:C:T	T	C	-0.0591	0.0107	3.326e-08	----	0	2.672	3	0.445	0.1819	IBD
14	q24.1	68774519	rs61985013	14:68774519:A:C	A	C	0.0616	0.011	2.144e-08	++++	44.8	5.437	3	0.1425	0.2565	UC
14	q24.1	68774519	rs61985013	14:68774519:A:C	A	C	0.0586	0.0091	1.198e-10	++++	48.4	5.818	3	0.1208	0.2565	IBD
14	q24.1	68775222	rs72731547	14:68775222:A:T	A	T	-0.0598	0.0107	2.287e-08	----	0	2.704	3	0.4395	0.1819	IBD
14	q24.1	68775313	rs56020080	14:68775313:A:G	A	G	-0.0599	0.0107	2.167e-08	----	0	2.71	3	0.4386	0.1819	IBD
14	q24.1	68776129	rs12887372	14:68776129:A:G	A	G	-0.0525	0.0085	6.555e-10	----	66.9	9.067	3	0.02841	0.333	IBD
14	q24.1	68776681	rs72731549	14:68776681:A:G	A	G	0.06	0.0107	2.053e-08	++++	0	2.675	3	0.4445	0.1809	IBD
14	q24.1	68777126	rs11628354	14:68777126:A:G	A	G	-0.0618	0.011	1.93e-08	----	43.4	5.301	3	0.151	0.2565	UC
14	q24.1	68777126	rs11628354	14:68777126:A:G	A	G	-0.0595	0.0092	9.971e-11	----	47	5.662	3	0.1293	0.2565	IBD
14	q24.1	68777316	rs55814645	14:68777316:A:G	A	G	0.06	0.0107	2.053e-08	++++	0	2.658	3	0.4474	0.1819	IBD
14	q24.1	68779316	rs8013475	14:68779316:A:G	A	G	-0.0591	0.0107	3.326e-08	----	0	2.793	3	0.4246	0.1819	IBD
14	q24.1	68780588	rs11624323	14:68780588:C:T	T	C	-0.0629	0.0111	1.456e-08	----	46.2	5.574	3	0.1343	0.2565	UC
14	q24.1	68780588	rs11624323	14:68780588:C:T	T	C	-0.0602	0.0092	6.01e-11	----	46.4	5.6	3	0.1328	0.2565	IBD
14	q24.1	68780763	rs56119720	14:68780763:A:G	A	G	0.06	0.0107	2.053e-08	++++	0	2.676	3	0.4443	0.1819	IBD
14	q24.1	68781231	rs56232028	14:68781231:A:G	A	G	0.0596	0.0107	2.546e-08	++++	0	2.625	3	0.453	0.1829	IBD
14	q24.1	68781540	rs72731550	14:68781540:C:T	T	C	0.0598	0.0107	2.287e-08	++++	0	2.426	3	0.4887	0.1809	IBD
14	q24.1	68782138	rs72731551	14:68782138:G:T	T	G	-0.0596	0.0106	1.881e-08	----	0	1.86	3	0.602	0.1819	IBD
14	q24.1	68783639	.	14:68783639:A:AGTTT	A	AGTTT	0.0587	0.0106	3.064e-08	++++	0	2.02	3	0.5682	0.1809	IBD
14	q24.1	68784174	rs12435329	14:68784174:C:T	T	C	0.0521	0.0082	2.103e-10	++++	67.4	9.216	3	0.02656	0.4652	IBD
14	q24.1	68784198	rs7146217	14:68784198:C:T	T	C	0.0698	0.0122	1.057e-08	++++	0	2.877	3	0.4109	0.16	CD
14	q24.1	68784198	rs7146217	14:68784198:C:T	T	C	0.0536	0.0082	6.294e-11	+-++	74.3	11.689	3	0.008528	0.5288	IBD
14	q24.1	68784781	rs12147199	14:68784781:C:T	T	C	0.0589	0.0106	2.751e-08	++++	0	1.99	3	0.5745	0.1819	IBD
14	q24.1	68786647	rs12434551	14:68786647:A:T	A	T	0.0528	0.0082	1.202e-10	++++	63.7	8.275	3	0.04065	0.4652	IBD
14	q24.1	68787474	rs4902647	14:68787474:C:T	T	C	-0.0531	0.0081	5.544e-11	----	64.9	8.538	3	0.03611	0.4652	IBD
14	q24.1	68791141	rs36045050	14:68791141:C:T	T	C	-0.065	0.0111	4.746e-09	----	44.7	5.423	3	0.1433	0.2604	UC
14	q24.1	68791141	rs36045050	14:68791141:C:T	T	C	-0.0619	0.0092	1.717e-11	----	47.1	5.671	3	0.1288	0.2604	IBD
14	q24.1	68792689	rs11847049	14:68792689:C:G	C	G	-0.0611	0.0099	6.755e-10	----	0	1.125	3	0.771	0.2127	IBD
14	q24.1	68792785	rs11851414	14:68792785:C:T	T	C	-0.0614	0.0099	5.574e-10	----	0	1.076	3	0.7828	0.2127	IBD
14	q24.1	68792945	rs1051533	14:68792945:A:C	A	C	0.0617	0.0099	4.596e-10	++++	0	1.109	3	0.7748	0.2127	IBD
14	q24.1	68793311	rs57786342	14:68793311:A:G	A	G	0.0593	0.0099	2.1e-09	++++	0	1.666	3	0.6445	0.2087	IBD
14	q24.1	68793573	rs10443	14:68793573:C:T	T	C	-0.063	0.0113	2.472e-08	----	47.3	5.691	3	0.1277	0.2465	UC
14	q24.1	68793573	rs10443	14:68793573:C:T	T	C	-0.06	0.0094	1.737e-10	----	52.9	6.372	3	0.09486	0.2465	IBD
14	q24.1	68793654	rs72731554	14:68793654:A:T	A	T	0.0586	0.0104	1.754e-08	++++	0	1.173	3	0.7594	0.1928	IBD
14	q24.1	68793846	rs12889006	14:68793846:C:G	C	G	-0.0677	0.0123	3.711e-08	----	0	2.179	3	0.5361	0.16	CD
14	q24.1	68793846	rs12889006	14:68793846:C:G	C	G	-0.056	0.0082	8.535e-12	----	68.3	9.46	3	0.02376	0.4662	IBD
14	q24.1	68793871	rs3825568	14:68793871:C:T	T	C	-0.0683	0.0122	2.164e-08	----	0	2.071	3	0.5578	0.161	CD
14	q24.1	68793871	rs3825568	14:68793871:C:T	T	C	-0.0553	0.0082	1.542e-11	----	65.2	8.631	3	0.03461	0.4662	IBD
14	q24.1	68794755	rs2236262	14:68794755:A:G	A	G	0.0709	0.0122	6.192e-09	++++	33.5	4.508	3	0.2116	0.16	CD
14	q24.1	68794755	rs2236262	14:68794755:A:G	A	G	0.0607	0.0081	6.689e-14	++++	71.7	10.587	3	0.01418	0.5139	IBD
14	q24.1	68798847	rs8022092	14:68798847:A:C	A	C	-0.0683	0.0122	2.164e-08	----	37.5	4.799	3	0.1871	0.16	CD
14	q24.1	68798847	rs8022092	14:68798847:A:C	A	C	-0.0595	0.0082	3.984e-13	----	73.1	11.132	3	0.01103	0.5209	IBD
14	q24.1	68799306	rs36132266	14:68799306:G:T	T	G	-0.0583	0.0101	7.821e-09	----	41.6	5.135	3	0.1622	0.4473	UC
14	q24.1	68799306	rs36132266	14:68799306:G:T	T	G	-0.0619	0.0083	8.796e-14	----	52.8	6.352	3	0.09568	0.4473	IBD
14	q24.1	68800554	rs4902649	14:68800554:C:T	T	C	0.0596	0.01	2.522e-09	++++	0	0.849	3	0.8377	0.2028	IBD
14	q24.1	68801293	rs2164627	14:68801293:C:G	C	G	-0.0581	0.0105	3.142e-08	----	0	1.1	3	0.7772	0.1839	IBD
14	q24.1	68802341	rs34489253	14:68802341:A:G	A	G	0.068	0.0122	2.493e-08	++++	36.3	4.711	3	0.1942	0.16	CD
14	q24.1	68802341	rs34489253	14:68802341:A:G	A	G	0.0596	0.0082	3.641e-13	++++	71.7	10.588	3	0.01417	0.5219	IBD
14	q24.1	68805067	rs10142466	14:68805067:A:G	A	G	0.0699	0.0122	1.007e-08	++++	35.2	4.631	3	0.2009	0.16	CD
14	q24.1	68805067	rs10142466	14:68805067:A:G	A	G	0.0605	0.0082	1.606e-13	++++	71.5	10.509	3	0.0147	0.5219	IBD
14	q24.1	68805252	rs971290	14:68805252:A:C	A	C	0.0607	0.01	1.279e-09	++++	0	0.895	3	0.8265	0.2008	IBD
14	q24.1	68805408	rs4902651	14:68805408:C:T	T	C	-0.0714	0.0122	4.844e-09	----	41.4	5.12	3	0.1632	0.16	CD
14	q24.1	68805408	rs4902651	14:68805408:C:T	T	C	-0.0613	0.0082	7.685e-14	----	72.1	10.738	3	0.01323	0.5229	IBD
14	q24.1	68807849	rs17835641	14:68807849:C:G	C	G	-0.0721	0.0122	3.424e-09	----	36.2	4.705	3	0.1947	0.16	CD
14	q24.1	68807849	rs17835641	14:68807849:C:G	C	G	-0.0602	0.0082	2.113e-13	----	76	12.491	3	0.005878	0.5288	IBD
14	q24.1	68807937	rs17835647	14:68807937:A:T	A	T	-0.0725	0.0122	2.805e-09	----	35.6	4.659	3	0.1985	0.4334	CD
14	q24.1	68807937	rs17835647	14:68807937:A:T	A	T	-0.0606	0.0082	1.466e-13	----	75.3	12.162	3	0.006848	0.5288	IBD
14	q24.1	68808233	rs1547050	14:68808233:C:T	T	C	-0.0652	0.0108	1.57e-09	----	54.1	6.541	3	0.08808	0.3171	UC
14	q24.1	68808233	rs1547050	14:68808233:C:T	T	C	-0.0643	0.0089	5.021e-13	----	64	8.338	3	0.03951	0.3171	IBD
14	q24.1	68811259	rs11158765	14:68811259:A:G	A	G	0.0651	0.0108	1.662e-09	++++	55.7	6.764	3	0.0798	0.3181	UC
14	q24.1	68811259	rs11158765	14:68811259:A:G	A	G	0.0641	0.0089	5.923e-13	++++	63.4	8.198	3	0.04209	0.3181	IBD
14	q24.1	68812743	rs11626883	14:68812743:C:G	C	G	-0.0725	0.0122	2.805e-09	----	34.5	4.578	3	0.2055	0.16	CD
14	q24.1	68812743	rs11626883	14:68812743:C:G	C	G	-0.0604	0.0082	1.76e-13	----	75.2	12.086	3	0.007094	0.5288	IBD
14	q24.1	68813162	rs12435718	14:68813162:A:G	A	G	0.066	0.0108	9.894e-10	++++	57.2	7.001	3	0.07186	0.3181	UC
14	q24.1	68813162	rs12435718	14:68813162:A:G	A	G	0.0649	0.009	5.55e-13	++++	65.7	8.75	3	0.0328	0.3181	IBD
14	q24.1	68813257	rs141950310	14:68813257:A:AAGCAGACCTGC	A	AAGCAGACCTGC	0.0682	0.0123	2.944e-08	??++	0	0.017	1	0.8977	0.5288	IBD
14	q24.1	68813441	rs72731564	14:68813441:C:T	T	C	0.0582	0.0105	2.976e-08	++++	0	1.122	3	0.7718	0.1819	IBD
14	q24.1	68814731	rs72731565	14:68814731:A:G	A	G	0.0583	0.0105	2.818e-08	++++	0	0.929	3	0.8185	0.1809	IBD
14	q24.1	68815161	rs194747	14:68815161:C:T	T	C	-0.072	0.0122	3.599e-09	----	33	4.474	3	0.2146	0.159	CD
14	q24.1	68815161	rs194747	14:68815161:C:T	T	C	-0.0604	0.0082	1.76e-13	----	76	12.521	3	0.005796	0.4702	IBD
14	q24.1	68815614	rs402224	14:68815614:A:G	A	G	-0.0703	0.0123	1.094e-08	----	22	3.845	3	0.2787	0.159	CD
14	q24.1	68815614	rs402224	14:68815614:A:G	A	G	-0.0587	0.0082	8.154e-13	----	75.3	12.166	3	0.006836	0.4702	IBD
14	q24.1	68815795	rs55885232	14:68815795:G:T	T	G	0.0582	0.0105	2.976e-08	++++	0	1.125	3	0.7711	0.1809	IBD
14	q24.1	68816170	rs194746	14:68816170:C:T	T	C	0.0729	0.0123	3.088e-09	++++	36.8	4.749	3	0.1911	0.1581	CD
14	q24.1	68816170	rs194746	14:68816170:C:T	T	C	0.0606	0.0082	1.466e-13	++++	76.5	12.759	3	0.005189	0.4722	IBD
14	q24.1	68816213	rs168961	14:68816213:A:G	A	G	-0.0723	0.0123	4.151e-09	----	35.1	4.624	3	0.2015	0.1581	CD
14	q24.1	68816213	rs168961	14:68816213:A:G	A	G	-0.0604	0.0082	1.76e-13	----	76.2	12.6	3	0.005587	0.4722	IBD
14	q24.1	68818547	rs4899263	14:68818547:A:G	A	G	-0.0505	0.0082	7.342e-10	----	72.5	10.898	3	0.01229	0.5388	IBD
14	q24.1	68818608	rs4902653	14:68818608:C:T	T	C	0.0492	0.0082	1.973e-09	+-++	72	10.722	3	0.01333	0.5328	IBD
14	q24.1	68818620	rs4899264	14:68818620:C:G	C	G	-0.0494	0.0082	1.697e-09	-+--	72.3	10.818	3	0.01275	0.5328	IBD
14	q24.1	68821499	rs11158767	14:68821499:C:G	C	G	-0.0496	0.0082	1.459e-09	-+--	70.8	10.288	3	0.01627	0.5318	IBD
14	q24.1	68822013	rs11625403	14:68822013:C:T	T	C	-0.0496	0.0082	1.459e-09	-+--	71.8	10.642	3	0.01383	0.5338	IBD
14	q24.1	68823591	rs7142145	14:68823591:A:G	A	G	0.0497	0.0083	2.125e-09	+0++	70.8	10.262	3	0.01646	0.5328	IBD
14	q24.1	68823599	rs7142589	14:68823599:C:G	C	G	-0.0497	0.0082	1.353e-09	-0--	71.4	10.474	3	0.01494	0.5308	IBD
14	q24.1	68824949	rs7149042	14:68824949:C:T	T	C	-0.0502	0.0082	9.244e-10	-0--	71.8	10.644	3	0.01381	0.5308	IBD
14	q24.1	68827294	rs10143060	14:68827294:A:C	A	C	-0.0498	0.0082	1.254e-09	-0--	71.5	10.525	3	0.01459	0.5318	IBD
14	q24.1	68827340	rs10143220	14:68827340:A:G	A	G	-0.0496	0.0082	1.459e-09	-+--	71.8	10.637	3	0.01386	0.5318	IBD
14	q24.1	68827743	rs10143529	14:68827743:C:T	T	C	-0.0499	0.0083	1.832e-09	-0--	72.8	11.039	3	0.01152	0.5318	IBD
14	q24.1	68829936	rs10139345	14:68829936:C:T	T	C	0.0496	0.0082	1.459e-09	+-++	71.7	10.617	3	0.01399	0.5318	IBD
14	q24.1	68832161	rs60339744	14:68832161:A:G	A	G	0.05	0.0084	2.643e-09	++++	37.8	4.823	3	0.1852	0.4573	IBD
14	q24.1	68832320	rs10136476	14:68832320:G:T	T	G	-0.0494	0.0083	2.652e-09	----	69.5	9.847	3	0.01991	0.5308	IBD
14	q24.1	68834988	rs10873217	14:68834988:A:G	A	G	-0.0502	0.0083	1.465e-09	-+--	72.7	10.981	3	0.01183	0.5318	IBD
14	q24.1	68835682	rs4288924	14:68835682:A:G	A	G	-0.0508	0.0083	9.329e-10	-+--	72.7	10.995	3	0.01175	0.5318	IBD
14	q24.1	68839621	rs11625668	14:68839621:C:T	T	C	-0.0558	0.0092	1.318e-09	----	42.1	5.179	3	0.1592	0.3032	IBD
14	q31.3	87937999	rs75542709	14:87937999:A:G	A	G	-0.1325	0.0234	1.493e-08	----	73.5	11.317	3	0.01013	0.4334	CD
14	q31.3	87937999	rs75542709	14:87937999:A:G	A	G	-0.0886	0.0156	1.351e-08	----	71.6	10.55	3	0.01443	0.08151	IBD
14	q31.3	87951173	rs3850378	14:87951173:C:T	T	C	-0.1359	0.0209	7.905e-11	----	75.6	12.303	3	0.006413	0.161	CD
14	q31.3	87951173	rs3850378	14:87951173:C:T	T	C	-0.0881	0.0141	4.151e-10	----	77.1	13.122	3	0.00438	0.1074	IBD
14	q31.3	87959953	rs4462528	14:87959953:C:T	T	C	-0.1345	0.0207	8.162e-11	----	75.2	12.081	3	0.007111	0.16	CD
14	q31.3	87959953	rs4462528	14:87959953:C:T	T	C	-0.0888	0.014	2.255e-10	----	75.9	12.44	3	0.006017	0.1103	IBD
14	q31.3	87972158	rs77077766	14:87972158:A:AT	A	AT	-0.1355	0.0206	4.779e-11	----	75.2	12.08	3	0.007113	0.4016	CD
14	q31.3	87972158	rs77077766	14:87972158:A:AT	A	AT	-0.0888	0.014	2.255e-10	----	75.7	12.34	3	0.006306	0.1093	IBD
14	q31.3	87972415	rs60617687	14:87972415:G:T	T	G	-0.1353	0.0206	5.101e-11	----	75.2	12.091	3	0.007079	0.3936	CD
14	q31.3	87972415	rs60617687	14:87972415:G:T	T	G	-0.0883	0.0139	2.118e-10	----	75.5	12.223	3	0.006658	0.1093	IBD
14	q31.3	87978408	rs55808324	14:87978408:A:G	A	G	0.1327	0.0206	1.181e-10	++++	74.2	11.632	3	0.008756	0.161	CD
14	q31.3	87978408	rs55808324	14:87978408:A:G	A	G	0.0873	0.0139	3.373e-10	++++	75	11.986	3	0.007433	0.1093	IBD
14	q31.3	87979228	rs10129418	14:87979228:C:T	T	C	-0.1318	0.0205	1.282e-10	----	73.4	11.28	3	0.0103	0.163	CD
14	q31.3	87979228	rs10129418	14:87979228:C:T	T	C	-0.0871	0.0139	3.7e-10	----	74.1	11.574	3	0.008993	0.1093	IBD
14	q31.3	87982978	rs17123957	14:87982978:A:G	A	G	-0.1378	0.0224	7.662e-10	----	74.7	11.878	3	0.007814	0.3936	CD
14	q31.3	87982978	rs17123957	14:87982978:A:G	A	G	-0.0917	0.015	9.757e-10	----	67.7	9.277	3	0.02583	0.08748	IBD
14	q31.3	87984057	rs28587714	14:87984057:A:G	A	G	0.1322	0.0206	1.386e-10	++++	74.2	11.615	3	0.008824	0.3917	CD
14	q31.3	87984057	rs28587714	14:87984057:A:G	A	G	0.0878	0.0139	2.675e-10	++++	74	11.552	3	0.009086	0.1093	IBD
14	q31.3	87990215	rs8014798	14:87990215:A:C	A	C	0.1316	0.0212	5.382e-10	+0++	79.1	14.326	3	0.002494	0.3917	CD
14	q31.3	87990215	rs8014798	14:87990215:A:C	A	C	0.0877	0.0143	8.631e-10	++++	71.5	10.51	3	0.01469	0.0994	IBD
14	q31.3	87991058	rs10138763	14:87991058:A:C	A	C	-0.1317	0.0212	5.223e-10	-+--	79	14.277	3	0.002551	0.3936	CD
14	q31.3	87991058	rs10138763	14:87991058:A:C	A	C	-0.0877	0.0143	8.631e-10	----	71.7	10.601	3	0.01409	0.1004	IBD
14	q31.3	87996644	rs7140285	14:87996644:C:T	T	C	0.1373	0.0223	7.416e-10	++++	77	13.056	3	0.004517	0.162	CD
14	q31.3	87996644	rs7140285	14:87996644:C:T	T	C	0.0927	0.015	6.41e-10	++++	69	9.663	3	0.02166	0.08449	IBD
14	q31.3	87998543	rs10220572	14:87998543:C:G	C	G	-0.1314	0.0212	5.714e-10	----	79.1	14.326	3	0.002493	0.162	CD
14	q31.3	87998543	rs10220572	14:87998543:C:G	C	G	-0.0875	0.0143	9.423e-10	----	70	10.001	3	0.01856	0.1004	IBD
14	q31.3	88000797	rs8006352	14:88000797:G:T	T	G	0.1305	0.0211	6.217e-10	+-++	79.3	14.517	3	0.002279	0.161	CD
14	q31.3	88000797	rs8006352	14:88000797:G:T	T	G	0.0864	0.0143	1.523e-09	++++	69.6	9.855	3	0.01984	0.0994	IBD
14	q31.3	88001228	rs8007233	14:88001228:A:G	A	G	0.1303	0.0211	6.601e-10	+-++	79.3	14.484	3	0.002315	0.161	CD
14	q31.3	88001228	rs8007233	14:88001228:A:G	A	G	0.0868	0.0143	1.28e-09	++++	69.9	9.96	3	0.01891	0.0994	IBD
14	q31.3	88004037	rs73312867	14:88004037:A:C	A	C	-0.1373	0.0212	9.393e-11	----	81	15.787	3	0.001254	0.162	CD
14	q31.3	88004037	rs73312867	14:88004037:A:C	A	C	-0.0899	0.0143	3.243e-10	----	73.2	11.175	3	0.01082	0.09841	IBD
14	q31.3	88004634	rs28533072	14:88004634:C:T	T	C	0.0792	0.0141	1.943e-08	++++	52.5	6.316	3	0.09719	0.161	CD
14	q31.3	88004797	rs28667727	14:88004797:C:T	T	C	-0.1304	0.0211	6.406e-10	-+--	79.3	14.493	3	0.002305	0.3926	CD
14	q31.3	88004797	rs28667727	14:88004797:C:T	T	C	-0.0868	0.0143	1.28e-09	----	69.9	9.983	3	0.01871	0.0994	IBD
14	q31.3	88006251	rs8005161	14:88006251:C:T	T	C	0.1298	0.0211	7.668e-10	+-++	79.2	14.458	3	0.002344	0.3926	CD
14	q31.3	88006251	rs8005161	14:88006251:C:T	T	C	0.0865	0.0142	1.118e-09	++++	69.5	9.845	3	0.01993	0.0994	IBD
14	q31.3	88009435	.	14:88009435:T:TTACTCTGCTAG	T	TTACTCTGCTAG	0.1656	0.0239	4.242e-12	+?++	43.9	3.566	2	0.1681	0.161	CD
14	q31.3	88009435	.	14:88009435:T:TTACTCTGCTAG	T	TTACTCTGCTAG	0.1013	0.0161	3.136e-10	+?++	63.7	5.505	2	0.06377	0.0994	IBD
14	q31.3	88009660	rs11159833	14:88009660:C:T	T	C	0.1309	0.0211	5.512e-10	+-++	79.4	14.537	3	0.002259	0.3936	CD
14	q31.3	88009660	rs11159833	14:88009660:C:T	T	C	0.0874	0.0143	9.846e-10	++++	70.1	10.035	3	0.01827	0.0994	IBD
14	q31.3	88011538	rs3742704	14:88011538:A:C	A	C	-0.1322	0.0211	3.719e-10	-+--	80.9	15.666	3	0.001328	0.3936	CD
14	q31.3	88011538	rs3742704	14:88011538:A:C	A	C	-0.0885	0.0143	6.062e-10	----	72.3	10.817	3	0.01276	0.0994	IBD
14	q31.3	88012483	rs12434101	14:88012483:C:T	T	C	-0.1326	0.0211	3.292e-10	-+--	80.7	15.511	3	0.001428	0.3936	CD
14	q31.3	88012483	rs12434101	14:88012483:C:T	T	C	-0.0883	0.0143	6.624e-10	----	72.2	10.782	3	0.01297	0.0994	IBD
14	q31.3	88022477	rs11624293	14:88022477:C:T	T	C	-0.1322	0.0213	5.415e-10	-+--	79.9	14.923	3	0.001884	0.3917	CD
14	q31.3	88022477	rs11624293	14:88022477:C:T	T	C	-0.0877	0.0143	8.631e-10	----	71.4	10.493	3	0.01481	0.0994	IBD
14	q32.2	96160544	rs9323944	14:96160544:G:T	T	G	0.0577	0.0101	1.111e-08	++++	0	2.89	3	0.409	0.2087	IBD
14	q32.2	96161698	rs55821580	14:96161698:C:T	T	C	0.0584	0.0103	1.429e-08	++++	0	2.666	3	0.446	0.1988	IBD
14	q32.2	96166080	rs28498147	14:96166080:C:G	C	G	0.0654	0.0104	3.206e-10	++++	32.4	4.439	3	0.2178	0.1899	IBD
14	q32.2	96168829	rs11160317	14:96168829:A:C	A	C	-0.0654	0.0104	3.206e-10	----	31.5	4.382	3	0.223	0.1909	IBD
14	q32.2	96169110	rs10144552	14:96169110:A:G	A	G	0.0648	0.0104	4.642e-10	++++	29.8	4.272	3	0.2335	0.1859	IBD
14	q32.2	96169262	rs10133743	14:96169262:C:T	T	C	-0.0654	0.0104	3.206e-10	----	34.6	4.584	3	0.2049	0.1909	IBD
14	q32.2	96169990	rs72704826	14:96169990:C:G	C	G	-0.0665	0.0104	1.614e-10	----	32	4.413	3	0.2202	0.1909	IBD
14	q32.2	96170072	rs72704829	14:96170072:A:T	A	T	-0.0662	0.0104	1.948e-10	----	32.1	4.42	3	0.2195	0.1909	IBD
14	q32.2	96170310	rs61369175	14:96170310:C:T	T	C	0.0662	0.0104	1.948e-10	++++	32.3	4.43	3	0.2186	0.1909	IBD
14	q32.2	96170392	rs11627818	14:96170392:A:G	A	G	-0.0638	0.0104	8.537e-10	----	33.8	4.533	3	0.2094	0.1909	IBD
14	q32.2	96170395	rs11627911	14:96170395:A:G	A	G	0.0651	0.0104	3.859e-10	++++	32.7	4.459	3	0.216	0.1909	IBD
14	q32.2	96170861	rs56104263	14:96170861:C:T	T	C	0.0669	0.0104	1.254e-10	++++	32.1	4.416	3	0.2199	0.1899	IBD
14	q32.2	96171137	rs58766328	14:96171137:C:T	T	C	0.0664	0.0104	1.718e-10	++++	30.6	4.322	3	0.2288	0.1899	IBD
14	q32.2	96171149	rs60003059	14:96171149:A:G	A	G	0.0661	0.0104	2.074e-10	++++	30.4	4.313	3	0.2296	0.1909	IBD
14	q32.2	96172529	rs56071894	14:96172529:A:C	A	C	0.0681	0.0105	8.831e-11	++++	35.1	4.624	3	0.2015	0.1859	IBD
14	q32.2	96172709	rs28526021	14:96172709:A:G	A	G	-0.0592	0.0094	3.018e-10	----	44.1	5.367	3	0.1468	0.2396	IBD
14	q32.2	96172806	rs28534959	14:96172806:A:T	A	T	0.0587	0.0095	6.453e-10	++++	43.4	5.3	3	0.1511	0.2326	IBD
14	q32.2	96174022	rs10132562	14:96174022:C:T	T	C	-0.0589	0.0095	5.646e-10	----	49.9	5.984	3	0.1124	0.2316	IBD
14	q32.2	96174539	rs10143836	14:96174539:A:G	A	G	-0.0594	0.0095	4.036e-10	----	46.7	5.63	3	0.131	0.2316	IBD
14	q32.2	96174606	rs10143859	14:96174606:A:G	A	G	-0.059	0.0095	5.281e-10	----	47.3	5.689	3	0.1278	0.2316	IBD
14	q32.2	96175522	rs58093483	14:96175522:C:T	T	C	0.0601	0.0101	2.673e-09	++++	0	2.788	3	0.4255	0.2038	IBD
14	q32.2	96175771	rs10149583	14:96175771:A:G	A	G	-0.0515	0.0091	1.52e-08	----	41.5	5.128	3	0.1627	0.2525	IBD
14	q32.2	96175793	rs10149669	14:96175793:C:T	T	C	0.0513	0.0091	1.727e-08	++++	42	5.172	3	0.1596	0.2525	IBD
14	q32.2	96176169	rs67935564	14:96176169:A:C	A	C	0.0521	0.0092	1.487e-08	++++	42.9	5.251	3	0.1543	0.2535	IBD
14	q32.2	96176261	rs7158186	14:96176261:G:T	T	G	0.0502	0.0091	3.458e-08	++++	55	6.661	3	0.08351	0.2734	IBD
14	q32.2	96176310	rs7158214	14:96176310:A:G	A	G	0.0505	0.0092	4.039e-08	++++	53.8	6.487	3	0.09017	0.2744	IBD
14	q32.2	96177182	rs11621015	14:96177182:A:G	A	G	0.0506	0.0089	1.305e-08	++++	55.7	6.772	3	0.07953	0.6531	IBD
14	q32.32	103451692	rs2273703	14:103451692:C:G	C	G	0.0698	0.0128	4.949e-08	++++	0	1.125	3	0.7709	0.3926	CD
14	q32.32	103457138	rs2273699	14:103457138:A:G	A	G	0.0705	0.0129	4.626e-08	++++	0	1.368	3	0.713	0.3926	CD
14	q32.32	103458140	rs7146506	14:103458140:A:G	A	G	0.07	0.0128	4.532e-08	++++	0	1.23	3	0.7459	0.3936	CD
14	q32.32	103461914	rs10134580	14:103461914:G:T	T	G	0.0698	0.0128	4.949e-08	++++	0	1.081	3	0.7816	0.163	CD
14	q32.32	103464227	rs28444993	14:103464227:C:T	T	C	0.0698	0.0128	4.949e-08	++++	0	0.985	3	0.8048	0.161	CD
14	q32.32	103487329	rs55859054	14:103487329:A:T	A	T	-0.0712	0.0129	3.402e-08	----	0	0.887	3	0.8286	0.161	CD
14	q32.33	103511387	rs8019578	14:103511387:A:G	A	G	0.0706	0.0129	4.428e-08	++++	0	0.97	3	0.8086	0.3917	CD
14	q32.33	103524462	rs3759584	14:103524462:C:T	T	C	0.0712	0.0129	3.402e-08	++++	0	0.98	3	0.8061	0.4016	CD
14	q32.33	103528624	rs1467561	14:103528624:C:T	T	C	0.0709	0.013	4.929e-08	++++	0	0.425	3	0.935	0.16	CD
14	q32.33	105728124	rs8009444	14:105728124:A:G	A	G	-0.0645	0.0116	2.692e-08	----	0	1.795	3	0.616	0.7207	UC
14	q32.33	105729382	rs7153315	14:105729382:C:G	C	G	-0.0641	0.0116	3.279e-08	----	0	1.876	3	0.5985	0.7167	UC
14	q32.33	105733666	rs74093831	14:105733666:A:C	A	C	0.0644	0.0115	2.144e-08	++++	0	2.167	3	0.5385	0.2803	UC
14	q32.33	105737503	rs12434433	14:105737503:C:T	T	C	0.0669	0.0117	1.078e-08	++++	0	1.747	3	0.6265	0.2803	UC
14	q32.33	105751172	rs55964212	14:105751172:A:G	A	G	0.0645	0.0117	3.531e-08	++++	0	2.018	3	0.5686	0.3499	UC
14	q32.33	105795065	rs117115824	14:105795065:A:T	A	T	0.1723	0.0316	4.966e-08	?++?	0	0.731	1	0.3925	0.05964	UC
14	q32.33	105863077	NA	14:105863077:A:G	A	G	-0.1746	0.031	1.779e-08	??-?	0	0	0	1	NA	UC
14	q32.33	105863907	NA	14:105863907:A:G	A	G	-0.1692	0.0306	3.213e-08	??-?	0	0	0	1	NA	UC
14	q32.33	105863916	NA	14:105863916:A:C	A	C	-0.1695	0.0305	2.739e-08	??-?	0	0	0	1	NA	UC
14	q32.33	105863968	NA	14:105863968:A:G	A	G	-0.1699	0.0305	2.54e-08	??-?	0	0	0	1	NA	UC
14	q32.33	105863987	NA	14:105863987:C:T	T	C	0.1699	0.0305	2.54e-08	??+?	0	0	0	1	NA	UC
14	q32.33	105864145	NA	14:105864145:C:G	C	G	0.1703	0.0305	2.356e-08	??+?	0	0	0	1	NA	UC
14	q32.33	105864670	NA	14:105864670:C:T	T	C	-0.1695	0.0305	2.739e-08	??-?	0	0	0	1	NA	UC
14	q32.33	105943223	rs10137619	14:105943223:C:T	T	C	-0.1432	0.0245	5.069e-09	??--	61.3	2.581	1	0.1082	0.06958	UC
14	q32.33	105944384	rs28453335	14:105944384:C:T	T	C	-0.1502	0.0234	1.373e-10	?---	27.9	2.774	2	0.2498	0.06859	UC
14	q32.33	105947079	rs74091899	14:105947079:A:C	A	C	-0.1617	0.0231	2.56e-12	?---	0	1.654	2	0.4374	0.07356	UC
14	q32.33	105947079	rs74091899	14:105947079:A:C	A	C	-0.106	0.019	2.42e-08	?---	0	0.679	2	0.712	0.07356	IBD
14	q32.33	105947707	rs73376373	14:105947707:A:C	A	C	-0.1626	0.0231	1.937e-12	?---	0	1.866	2	0.3934	0.07356	UC
14	q32.33	105947707	rs73376373	14:105947707:A:C	A	C	-0.1066	0.019	2.017e-08	?---	0	0.745	2	0.689	0.07356	IBD
14	q32.33	105947779	rs111674646	14:105947779:G:T	T	G	0.162	0.0231	2.333e-12	?+++	0	1.809	2	0.4048	0.07356	UC
14	q32.33	105947779	rs111674646	14:105947779:G:T	T	G	0.1068	0.019	1.898e-08	?+++	0	0.75	2	0.6872	0.07356	IBD
14	q32.33	105950100	rs34108925	14:105950100:A:C	A	C	-0.1634	0.0226	4.827e-13	?---	3.3	2.068	2	0.3557	0.07555	UC
14	q32.33	105950100	rs34108925	14:105950100:A:C	A	C	-0.1051	0.0187	1.906e-08	?---	0	1.287	2	0.5254	0.07555	IBD
14	q32.33	105953161	rs11160894	14:105953161:C:G	C	G	0.0905	0.0152	2.618e-09	??++	0	0	1	0.9917	0.4453	UC
14	q32.33	105953426	NA	14:105953426:C:T	T	C	-0.0895	0.0152	3.905e-09	??--	0	0.007	1	0.9336	NA	UC
14	q32.33	105953555	rs11845275	14:105953555:C:T	T	C	-0.0903	0.0152	2.837e-09	??--	0	0	1	0.9918	0.4404	UC
14	q32.33	105954276	rs35392408	14:105954276:A:G	A	G	-0.0903	0.0152	2.837e-09	??--	0	0	1	0.9906	0.4443	UC
14	q32.33	105958286	NA	14:105958286:A:G	A	G	-0.1078	0.0176	9.068e-10	?---	74.6	7.872	2	0.01952	NA	UC
14	q32.33	105961617	rs12890889	14:105961617:G:T	T	G	0.1061	0.0175	1.337e-09	?+++	76.5	8.504	2	0.01423	0.1461	UC
14	q32.33	105962430	.	14:105962430:T:TCTC	T	TCTC	-0.1241	0.0208	2.426e-09	??--	82.9	5.837	1	0.01569	0.1481	UC
14	q32.33	105963137	NA	14:105963137:A:C	A	C	0.1088	0.0177	7.902e-10	?+++	74.7	7.9	2	0.01926	NA	UC
14	q32.33	105963206	NA	14:105963206:A:C	A	C	-0.1685	0.0224	5.381e-14	?---	22.9	2.594	2	0.2734	NA	UC
14	q32.33	105963206	NA	14:105963206:A:C	A	C	-0.1082	0.0185	4.956e-09	?---	0	1.292	2	0.5241	NA	IBD
14	q32.33	105968520	rs34118068	14:105968520:A:G	A	G	-0.1699	0.0223	2.56e-14	?---	24.3	2.643	2	0.2667	0.09046	UC
14	q32.33	105968520	rs34118068	14:105968520:A:G	A	G	-0.1083	0.0184	3.96e-09	?---	0	1.34	2	0.5117	0.09046	IBD
14	q32.33	105968864	rs35495409	14:105968864:C:T	T	C	-0.1236	0.0206	1.973e-09	??--	84.5	6.448	1	0.01111	0.1521	UC
14	q32.33	105970947	NA	14:105970947:T:TCATGGTTTCGTTATACACAGGAGCAAGTGTTTCAAAAA	T	TCATGGTTTCGTTATACACAGGAGCAAGTGTTTCAAAAA	-0.164	0.0259	2.419e-10	??-?	0	0	0	1	NA	UC
14	q32.33	105970947	NA	14:105970947:T:TCATGGTTTCGTTATACACAGGAGCAAGTGTTTCAAAAA	T	TCATGGTTTCGTTATACACAGGAGCAAGTGTTTCAAAAA	-0.1163	0.0213	4.759e-08	??-?	0	0	0	1	NA	IBD
14	q32.33	105973531	rs71423887	14:105973531:A:G	A	G	-0.1032	0.0167	6.425e-10	?---	79.2	9.616	2	0.008166	0.1461	UC
14	q32.33	105975087	.	14:105975087:A:AACCACCAGAGGGGCTCAGAC	A	AACCACCAGAGGGGCTCAGAC	-0.178	0.027	4.322e-11	??-?	0	0	0	1	0.1014	UC
14	q32.33	105975087	.	14:105975087:A:AACCACCAGAGGGGCTCAGAC	A	AACCACCAGAGGGGCTCAGAC	-0.1222	0.0222	3.702e-08	??-?	0	0	0	1	0.1014	IBD
14	q32.33	105976932	rs36107646	14:105976932:A:C	A	C	0.1087	0.0174	4.181e-10	?+++	76.5	8.52	2	0.01413	0.1481	UC
14	q32.33	105977024	rs185471025	14:105977024:C:T	T	C	0.1912	0.0343	2.485e-08	++++	45.2	5.477	3	0.14	0.02286	UC
14	q32.33	105978622	rs35373150	14:105978622:C:G	C	G	0.1096	0.0174	2.999e-10	?+++	75.9	8.302	2	0.01575	0.1501	UC
14	q32.33	105988821	rs7156376	14:105988821:A:G	A	G	-0.1107	0.0175	2.521e-10	?---	77.1	8.741	2	0.01265	0.1461	UC
14	q32.33	105991249	rs35643887	14:105991249:C:T	T	C	0.1114	0.0176	2.459e-10	?+++	77.2	8.789	2	0.01234	0.1481	UC
14	q32.33	105991773	rs11846529	14:105991773:C:G	C	G	-0.1117	0.0176	2.201e-10	?---	77	8.701	2	0.0129	0.1471	UC
14	q32.33	105992274	rs75625254	14:105992274:C:T	T	C	0.1121	0.0176	1.899e-10	?+++	76.6	8.563	2	0.01382	0.1461	UC
14	q32.33	105992623	NA	14:105992623:A:G	A	G	0.1148	0.0178	1.123e-10	?+++	75.6	8.188	2	0.01667	NA	UC
14	q32.33	105992777	NA	14:105992777:C:T	T	C	0.1143	0.0179	1.709e-10	?+++	75.2	8.072	2	0.01767	NA	UC
14	q32.33	105992977	rs76356119	14:105992977:C:G	C	G	0.1119	0.0176	2.045e-10	?+++	77	8.69	2	0.01297	0.1471	UC
14	q32.33	105993139	rs113369248	14:105993139:A:AC	A	AC	0.1145	0.0179	1.588e-10	?+++	75.3	8.082	2	0.01758	0.1481	UC
14	q32.33	105993689	rs66936068	14:105993689:C:T	T	C	-0.1123	0.0176	1.763e-10	?---	76.7	8.602	2	0.01356	0.1461	UC
14	q32.33	105994477	rs11851838	14:105994477:A:G	A	G	0.1126	0.0176	1.577e-10	?+++	76.6	8.564	2	0.01381	0.1431	UC
14	q32.33	105994874	rs10484078	14:105994874:A:G	A	G	0.1116	0.0176	2.284e-10	?+++	77.3	8.826	2	0.01212	0.1431	UC
14	q32.33	105995116	NA	14:105995116:G:T	T	G	0.1122	0.0176	1.83e-10	?+++	76.9	8.657	2	0.01319	NA	UC
14	q32.33	105995216	NA	14:105995216:A:G	A	G	0.1158	0.0181	1.576e-10	?+++	74.9	7.978	2	0.01852	NA	UC
14	q32.33	105995256	NA	14:105995256:C:G	C	G	0.1169	0.0181	1.057e-10	?+++	75.4	8.137	2	0.0171	NA	UC
14	q32.33	105995462	rs35267693	14:105995462:C:G	C	G	0.1116	0.0176	2.284e-10	?+++	77.4	8.843	2	0.01202	0.1441	UC
14	q32.33	105998729	rs34799380	14:105998729:C:T	T	C	0.1117	0.0177	2.777e-10	?+++	77.7	8.95	2	0.01139	0.1441	UC
14	q32.33	105998918	rs111266381	14:105998918:C:T	T	C	-0.112	0.0177	2.489e-10	?---	77.5	8.874	2	0.01183	0.1431	UC
14	q32.33	105998953	rs12431820	14:105998953:C:T	T	C	0.1125	0.0177	2.072e-10	?+++	77.1	8.717	2	0.0128	0.1421	UC
14	q32.33	105999002	rs11160902	14:105999002:C:G	C	G	0.1117	0.0176	2.201e-10	?+++	77.6	8.91	2	0.01162	0.1402	UC
14	q32.33	105999025	NA	14:105999025:A:G	A	G	0.1118	0.0176	2.122e-10	?+++	77.5	8.902	2	0.01167	NA	UC
14	q32.33	105999286	.	14:105999286:T:TCAC	T	TCAC	-0.132	0.0212	4.772e-10	??--	83.6	6.085	1	0.01363	0.1412	UC
14	q32.33	105999331	NA	14:105999331:A:G	A	G	0.116	0.018	1.16e-10	?+++	76.8	8.616	2	0.01346	NA	UC
14	q32.33	105999365	rs11845564	14:105999365:C:T	T	C	0.1167	0.0182	1.435e-10	?+++	76.9	8.652	2	0.01322	0.1402	UC
14	q32.33	105999982	rs35209356	14:105999982:C:T	T	C	-0.174	0.0258	1.539e-11	??-?	0	0	0	1	0.1471	UC
14	q32.33	105999982	rs35209356	14:105999982:C:T	T	C	-0.1251	0.0212	3.614e-09	??-?	0	0	0	1	0.1471	IBD
14	q32.33	106002152	rs59595881	14:106002152:A:G	A	G	-0.1124	0.0177	2.149e-10	?---	75.8	8.275	2	0.01596	0.1471	UC
14	q32.33	106003213	.	14:106003213:A:AC	A	AC	0.0881	0.0138	1.725e-10	?+++	0	0.681	2	0.7114	0.3907	UC
14	q32.33	106005536	rs34315295	14:106005536:A:G	A	G	-0.1171	0.0183	1.565e-10	?---	72.9	7.381	2	0.02495	0.1461	UC
14	q32.33	106005708	NA	14:106005708:G:T	T	G	-0.1173	0.0183	1.457e-10	?---	72.8	7.349	2	0.02536	NA	UC
14	q32.33	106006393	NA	14:106006393:A:G	A	G	-0.1609	0.0217	1.219e-13	?---	59	4.877	2	0.08731	NA	UC
14	q32.33	106006393	NA	14:106006393:A:G	A	G	-0.1041	0.0179	6.04e-09	?---	15.3	2.361	2	0.3071	NA	IBD
14	q32.33	106006753	rs111715739	14:106006753:C:T	T	C	-0.1605	0.0217	1.4e-13	?---	58.9	4.869	2	0.08765	0.09642	UC
14	q32.33	106006753	rs111715739	14:106006753:C:T	T	C	-0.1037	0.0179	6.902e-09	?---	18.3	2.447	2	0.2943	0.09642	IBD
14	q32.33	106007799	rs12880505	14:106007799:C:G	C	G	0.1606	0.0218	1.745e-13	?+++	60.3	5.038	2	0.08053	0.07853	UC
14	q32.33	106007799	rs12880505	14:106007799:C:G	C	G	0.1035	0.018	8.924e-09	?+++	25	2.668	2	0.2634	0.07853	IBD
14	q32.33	106008164	rs145426428	14:106008164:A:G	A	G	-0.1624	0.0219	1.211e-13	?---	59.7	4.966	2	0.08351	0.09742	UC
14	q32.33	106008164	rs145426428	14:106008164:A:G	A	G	-0.1054	0.0181	5.773e-09	?---	11.8	2.267	2	0.322	0.09742	IBD
14	q32.33	106008855	rs11845697	14:106008855:C:T	T	C	-0.1566	0.0217	5.331e-13	?---	60.4	5.055	2	0.07986	0.0994	UC
14	q32.33	106008855	rs11845697	14:106008855:C:T	T	C	-0.1002	0.018	2.597e-08	?---	46.3	3.721	2	0.1556	0.0994	IBD
14	q32.33	106011733	NA	14:106011733:C:G	C	G	0.1559	0.0217	6.754e-13	?+++	68.8	6.412	2	0.04052	NA	UC
14	q32.33	106011733	NA	14:106011733:C:G	C	G	0.1031	0.0179	8.423e-09	?+++	28.2	2.784	2	0.2486	NA	IBD
14	q32.33	106012377	NA	14:106012377:G:T	T	G	0.1834	0.0268	7.74e-12	??+?	0	0	0	1	NA	UC
14	q32.33	106012380	NA	14:106012380:C:G	C	G	-0.1779	0.0268	3.178e-11	??-?	0	0	0	1	NA	UC
14	q32.33	106012954	rs78745329	14:106012954:A:G	A	G	0.1616	0.0231	2.64e-12	??++	78.5	4.645	1	0.03114	0.09742	UC
14	q32.33	106012954	rs78745329	14:106012954:A:G	A	G	0.1103	0.0191	7.701e-09	??++	40.4	1.679	1	0.195	0.09742	IBD
14	q32.33	106013509	rs71423888	14:106013509:A:C	A	C	0.1616	0.0218	1.236e-13	?+++	58	4.763	2	0.09241	0.09841	UC
14	q32.33	106013509	rs71423888	14:106013509:A:C	A	C	0.1054	0.018	4.754e-09	?+++	12	2.273	2	0.3209	0.09841	IBD
14	q32.33	106015262	rs148359709	14:106015262:C:G	C	G	0.1662	0.0223	9.13e-14	?+++	46	3.701	2	0.1571	0.1014	UC
14	q32.33	106015262	rs148359709	14:106015262:C:G	C	G	0.1073	0.0184	5.492e-09	?+++	7.5	2.163	2	0.3392	0.1014	IBD
14	q32.33	106016546	rs10142275	14:106016546:A:G	A	G	-0.1631	0.0218	7.339e-14	?---	55.6	4.503	2	0.1053	0.0994	UC
14	q32.33	106016546	rs10142275	14:106016546:A:G	A	G	-0.1066	0.018	3.176e-09	?---	4.4	2.091	2	0.3515	0.0994	IBD
14	q32.33	106017123	rs71423889	14:106017123:C:T	T	C	-0.1924	0.0264	3.149e-13	?--?	0	0.323	1	0.5699	0.09841	UC
14	q32.33	106017123	rs71423889	14:106017123:C:T	T	C	-0.1179	0.0216	4.806e-08	?--?	20.6	1.259	1	0.2618	0.09841	IBD
14	q32.33	106017906	NA	14:106017906:A:C	A	C	-0.19	0.0269	1.627e-12	?--?	0	0.724	1	0.395	NA	UC
14	q32.33	106027974	rs1481935726	14:106027974:C:T	T	C	0.1995	0.0288	4.296e-12	??+?	0	0	0	1	0.09642	UC
14	q32.33	106027974	rs1481935726	14:106027974:C:T	T	C	0.1293	0.0236	4.282e-08	??+?	0	0	0	1	0.09642	IBD
14	q32.33	106028946	rs35094381	14:106028946:A:C	A	C	-0.1398	0.022	2.09e-10	?--?	63.3	2.727	1	0.09866	0.1412	UC
14	q32.33	106029380	rs73365453	14:106029380:C:T	T	C	-0.1998	0.0289	4.729e-12	??-?	0	0	0	1	0.0994	UC
14	q32.33	106029380	rs73365453	14:106029380:C:T	T	C	-0.1295	0.0236	4.082e-08	??-?	0	0	0	1	0.0994	IBD
14	q32.33	106030048	rs34667329	14:106030048:C:T	T	C	-0.1599	0.0222	5.903e-13	?---	60.8	5.103	2	0.07798	0.09841	UC
14	q32.33	106030048	rs34667329	14:106030048:C:T	T	C	-0.1049	0.0184	1.19e-08	?---	1.9	2.039	2	0.3607	0.09841	IBD
14	q32.33	106030607	rs1464239318	14:106030607:A:T	A	T	-0.158	0.0261	1.416e-09	??-?	0	0	0	1	0.1322	UC
14	q32.33	106030608	rs202135327	14:106030608:A:ACTGTGCTCT	A	ACTGTGCTCT	0.158	0.0261	1.416e-09	??+?	0	0	0	1	0.1322	UC
14	q32.33	106030611	NA	14:106030611:C:CTGCCAATG	CTGCCAATG	C	-0.1581	0.0261	1.383e-09	??-?	0	0	0	1	NA	UC
15	q14	38544576	rs56059718	15:38544576:A:C	A	C	0.0848	0.0152	2.42e-08	++++	0	0.846	3	0.8385	0.16	CD
15	q14	38554821	rs72727394	15:38554821:C:T	T	C	0.0839	0.0151	2.756e-08	++++	0	1.318	3	0.7249	0.4016	CD
15	q14	38564760	rs55728265	15:38564760:C:T	T	C	0.0825	0.0149	3.078e-08	++++	0	0.998	3	0.8018	0.4016	CD
15	q14	38565861	rs28438860	15:38565861:C:T	T	C	-0.084	0.0147	1.102e-08	----	0	1.226	3	0.7468	0.4016	CD
15	q14	38573120	.	15:38573120:C:CTG	CTG	C	-0.0841	0.015	2.063e-08	----	0	0.7	3	0.8733	0.4016	CD
15	q14	38577465	rs17651741	15:38577465:A:G	A	G	0.0867	0.0149	5.927e-09	++++	0	0.526	3	0.9132	0.3867	CD
15	q14	38606558	rs56083426	15:38606558:A:G	A	G	0.0876	0.015	5.22e-09	++++	0	0.564	3	0.9047	0.16	CD
15	q14	38606887	rs72729306	15:38606887:C:T	T	C	-0.0884	0.015	3.785e-09	----	0	0.465	3	0.9264	0.16	CD
15	q14	38606989	rs16967103	15:38606989:C:T	T	C	-0.0885	0.015	3.635e-09	----	0	0.451	3	0.9295	0.16	CD
15	q14	38608111	rs17652674	15:38608111:A:C	A	C	0.0915	0.0149	8.203e-10	++++	0	0.266	3	0.9664	0.4016	CD
15	q14	38608498	rs16967104	15:38608498:A:G	A	G	0.0905	0.0149	1.249e-09	++++	0	0.264	3	0.9666	0.4016	CD
15	q14	38610275	rs17574546	15:38610275:A:C	A	C	-0.0907	0.0149	1.149e-09	----	0	0.235	3	0.9717	0.4016	CD
15	q14	38611471	rs16967112	15:38611471:C:T	T	C	0.0895	0.0149	1.893e-09	++++	0	0.259	3	0.9675	0.4016	CD
15	q14	38611683	rs56249992	15:38611683:A:G	A	G	0.0901	0.0149	1.476e-09	++++	0	0.259	3	0.9675	0.4016	CD
15	q14	38612345	rs72729312	15:38612345:A:G	A	G	0.0885	0.0149	2.857e-09	++++	0	0.25	3	0.9691	0.16	CD
15	q14	38613933	rs72729314	15:38613933:A:G	A	G	0.0906	0.0149	1.198e-09	++++	0	0.322	3	0.9558	0.4016	CD
15	q14	38614327	rs60924694	15:38614327:G:T	T	G	-0.0891	0.0149	2.233e-09	----	0	0.295	3	0.9609	0.4016	CD
15	q14	38614385	rs61573680	15:38614385:C:T	T	C	0.0906	0.0149	1.198e-09	++++	0	0.264	3	0.9666	0.16	CD
15	q14	38614466	rs61109886	15:38614466:C:T	T	C	0.0904	0.0149	1.302e-09	++++	0	0.259	3	0.9675	0.4016	CD
15	q14	38614840	rs7171171	15:38614840:A:G	A	G	-0.0892	0.015	2.737e-09	----	0	0.233	3	0.9721	0.16	CD
15	q14	38617263	rs147034755	15:38617263:A:C	A	C	-0.0906	0.015	1.541e-09	----	0	0.547	3	0.9084	0.4016	CD
15	q14	38624511	rs72729320	15:38624511:G:T	T	G	0.0853	0.0156	4.553e-08	++++	0	0.032	3	0.9985	0.4016	CD
15	q22.2	60777984	rs922782	15:60777984:G:T	T	G	-0.0457	0.0083	3.67e-08	----	0	2.605	3	0.4566	0.5537	IBD
15	q22.2	60778145	rs922781	15:60778145:C:G	C	G	0.0456	0.0083	3.93e-08	++++	0	2.588	3	0.4596	0.5547	IBD
15	q22.33	67027983	rs116986130	15:67027983:A:T	A	T	0.2699	0.0424	1.946e-10	++++	0	2.57	3	0.4628	0.01193	UC
15	q22.33	67027983	rs116986130	15:67027983:A:T	A	T	0.2139	0.0355	1.687e-09	++++	0	0.77	3	0.8566	0.01193	IBD
15	q22.33	67092538	rs79458729	15:67092538:G:T	T	G	-0.2389	0.0411	6.149e-09	----	0	0.871	3	0.8324	0.01292	UC
15	q22.33	67092538	rs79458729	15:67092538:G:T	T	G	-0.2059	0.0342	1.739e-09	----	0	0.188	3	0.9796	0.01292	IBD
15	q22.33	67121286	rs117683492	15:67121286:A:G	A	G	0.247	0.0421	4.438e-09	?+++	3.9	2.082	2	0.3531	0.02386	UC
15	q22.33	67121286	rs117683492	15:67121286:A:G	A	G	0.2211	0.0357	5.893e-10	?+++	0	0.425	2	0.8084	0.02386	IBD
15	q22.33	67148918	rs7167532	15:67148918:G:T	T	G	-0.0678	0.0097	2.755e-12	----	16.2	3.579	3	0.3107	0.2336	IBD
15	q22.33	67149412	rs72743461	15:67149412:A:C	A	C	0.1155	0.0142	4.16e-16	++++	76.4	12.699	3	0.005334	0.4016	CD
15	q22.33	67149412	rs72743461	15:67149412:A:C	A	C	0.0767	0.0113	1.14e-11	++++	31.4	4.374	3	0.2238	0.2147	UC
15	q22.33	67149412	rs72743461	15:67149412:A:C	A	C	0.0883	0.0094	5.797e-21	++++	82	16.712	3	0.0008098	0.2147	IBD
15	q22.33	67149528	rs2033785	15:67149528:C:G	C	G	0.0677	0.0097	2.965e-12	++++	19.8	3.743	3	0.2906	0.2326	IBD
15	q22.33	67149659	rs1866316	15:67149659:C:T	T	C	-0.0902	0.0133	1.186e-11	----	47.8	5.75	3	0.1244	0.333	CD
15	q22.33	67149659	rs1866316	15:67149659:C:T	T	C	-0.0671	0.0107	3.587e-10	----	17.9	3.653	3	0.3015	0.2793	UC
15	q22.33	67149659	rs1866316	15:67149659:C:T	T	C	-0.0757	0.0088	7.815e-18	----	69.1	9.722	3	0.02108	0.2793	IBD
15	q22.33	67150217	rs11637816	15:67150217:A:G	A	G	-0.0677	0.0096	1.763e-12	----	18	3.657	3	0.3009	0.2326	IBD
15	q22.33	67150258	rs17293632	15:67150258:C:T	T	C	0.1148	0.0142	6.242e-16	++++	76.7	12.862	3	0.004944	0.4016	CD
15	q22.33	67150258	rs17293632	15:67150258:C:T	T	C	0.077	0.0113	9.482e-12	++++	34.1	4.555	3	0.2075	0.2147	UC
15	q22.33	67150258	rs17293632	15:67150258:C:T	T	C	0.0882	0.0093	2.45e-21	++++	82.1	16.775	3	0.000786	0.2147	IBD
15	q22.33	67151588	rs8024330	15:67151588:C:T	T	C	0.0883	0.0133	3.156e-11	++++	45.6	5.516	3	0.1377	0.16	CD
15	q22.33	67151588	rs8024330	15:67151588:C:T	T	C	0.0682	0.0107	1.844e-10	++++	21.5	3.822	3	0.2813	0.2783	UC
15	q22.33	67151588	rs8024330	15:67151588:C:T	T	C	0.0758	0.0088	7.078e-18	++++	68.7	9.59	3	0.02239	0.2783	IBD
15	q22.33	67152409	rs10152544	15:67152409:C:T	T	C	-0.055	0.0081	1.12e-11	----	27.4	4.135	3	0.2473	0.5229	IBD
15	q22.33	67154447	rs744910	15:67154447:A:G	A	G	-0.056	0.0081	4.726e-12	----	26.7	4.092	3	0.2517	0.5199	IBD
15	q22.33	67155069	rs35533195	15:67155069:C:G	C	G	-0.067	0.0096	2.969e-12	----	11.7	3.398	3	0.3342	0.2326	IBD
15	q22.33	67155114	rs11634793	15:67155114:C:T	T	C	-0.056	0.0081	4.726e-12	----	23	3.894	3	0.2731	0.5199	IBD
15	q22.33	67155557	rs12441344	15:67155557:A:G	A	G	0.0639	0.0099	1.085e-10	++++	16.6	3.595	3	0.3086	0.2197	IBD
15	q22.33	67155843	rs28434383	15:67155843:C:T	T	C	0.0881	0.0133	3.495e-11	++++	51.2	6.145	3	0.1048	0.4016	CD
15	q22.33	67155843	rs28434383	15:67155843:C:T	T	C	0.0691	0.0108	1.573e-10	++++	25.4	4.024	3	0.2589	0.2803	UC
15	q22.33	67155843	rs28434383	15:67155843:C:T	T	C	0.0756	0.0088	8.628e-18	++++	71.1	10.379	3	0.01561	0.2803	IBD
15	q22.33	67156025	rs56375023	15:67156025:A:G	A	G	0.1157	0.0142	3.703e-16	++++	75.4	12.217	3	0.006674	0.161	CD
15	q22.33	67156025	rs56375023	15:67156025:A:G	A	G	0.0789	0.0113	2.904e-12	++++	37.1	4.766	3	0.1898	0.2167	UC
15	q22.33	67156025	rs56375023	15:67156025:A:G	A	G	0.0897	0.0094	1.394e-21	++++	81.8	16.527	3	0.0008842	0.2167	IBD
15	q22.33	67156561	rs8032739	15:67156561:A:G	A	G	-0.0898	0.0133	1.459e-11	----	47.6	5.721	3	0.126	0.2286	CD
15	q22.33	67156561	rs8032739	15:67156561:A:G	A	G	-0.0693	0.0107	9.379e-11	----	22.8	3.885	3	0.2742	0.2813	UC
15	q22.33	67156561	rs8032739	15:67156561:A:G	A	G	-0.0761	0.0088	5.254e-18	----	70.2	10.078	3	0.01791	0.2813	IBD
15	q22.33	67156801	rs11637537	15:67156801:C:G	C	G	-0.0758	0.0117	9.256e-11	--?-	0	1.319	2	0.5171	0.2346	IBD
15	q22.33	67157322	rs2033784	15:67157322:A:G	A	G	-0.0889	0.0132	1.641e-11	----	46.7	5.628	3	0.1312	0.2286	CD
15	q22.33	67157322	rs2033784	15:67157322:A:G	A	G	-0.0686	0.0107	1.444e-10	----	20.5	3.775	3	0.2868	0.2813	UC
15	q22.33	67157322	rs2033784	15:67157322:A:G	A	G	-0.0756	0.0088	8.628e-18	----	69.4	9.816	3	0.0202	0.2813	IBD
15	q22.33	67157967	rs17228058	15:67157967:A:G	A	G	-0.1147	0.0142	6.613e-16	----	75.1	12.065	3	0.007164	0.4374	CD
15	q22.33	67157967	rs17228058	15:67157967:A:G	A	G	-0.079	0.0113	2.726e-12	----	38	4.842	3	0.1837	0.2137	UC
15	q22.33	67157967	rs17228058	15:67157967:A:G	A	G	-0.0893	0.0094	2.099e-21	----	81.7	16.398	3	0.0009395	0.2137	IBD
15	q22.33	67158555	rs7173698	15:67158555:A:G	A	G	-0.0878	0.0133	4.07e-11	----	43.6	5.316	3	0.1501	0.3519	CD
15	q22.33	67158555	rs7173698	15:67158555:A:G	A	G	-0.0692	0.0107	9.978e-11	----	28.6	4.202	3	0.2405	0.2813	UC
15	q22.33	67158555	rs7173698	15:67158555:A:G	A	G	-0.0761	0.0088	5.254e-18	----	69.2	9.755	3	0.02077	0.2813	IBD
15	q22.33	67158877	rs7174445	15:67158877:C:G	C	G	-0.0881	0.0133	3.495e-11	----	46.7	5.629	3	0.1312	0.3549	CD
15	q22.33	67158877	rs7174445	15:67158877:C:G	C	G	-0.069	0.0107	1.129e-10	----	27.9	4.162	3	0.2445	0.2813	UC
15	q22.33	67158877	rs7174445	15:67158877:C:G	C	G	-0.0758	0.0088	7.078e-18	----	69.4	9.814	3	0.02021	0.2813	IBD
15	q22.33	67159616	rs4601989	15:67159616:C:T	T	C	-0.067	0.0096	2.969e-12	----	10.7	3.361	3	0.3392	0.2356	IBD
15	q22.33	67160650	rs9920190	15:67160650:A:G	A	G	-0.0876	0.0133	4.504e-11	----	46.6	5.615	3	0.1319	0.3509	CD
15	q22.33	67160650	rs9920190	15:67160650:A:G	A	G	-0.0686	0.0107	1.444e-10	----	34	4.544	3	0.2084	0.2793	UC
15	q22.33	67160650	rs9920190	15:67160650:A:G	A	G	-0.0757	0.0088	7.815e-18	----	71.3	10.456	3	0.01506	0.2793	IBD
15	q22.33	67160704	rs7164786	15:67160704:A:G	A	G	0.0907	0.0146	5.221e-10	++?+	62.8	5.381	2	0.06785	0.3509	CD
15	q22.33	67160704	rs7164786	15:67160704:A:G	A	G	0.0756	0.0127	2.637e-09	++?+	37.5	3.199	2	0.202	0.2793	UC
15	q22.33	67160704	rs7164786	15:67160704:A:G	A	G	0.0844	0.0105	9.125e-16	++?+	72.9	7.387	2	0.02489	0.2793	IBD
15	q22.33	67163292	rs56062135	15:67163292:C:T	T	C	0.1153	0.0143	7.448e-16	++++	74	11.551	3	0.009092	0.3489	CD
15	q22.33	67163292	rs56062135	15:67163292:C:T	T	C	0.0797	0.0114	2.725e-12	++++	41.7	5.143	3	0.1616	0.2147	UC
15	q22.33	67163292	rs56062135	15:67163292:C:T	T	C	0.0897	0.0094	1.394e-21	++++	81.8	16.517	3	0.0008881	0.2147	IBD
15	q22.33	67165147	rs2289261	15:67165147:C:G	C	G	0.0512	0.0086	2.625e-09	++++	53.9	6.511	3	0.08921	0.6252	IBD
15	q22.33	67166467	rs28360855	15:67166467:A:G	A	G	-0.0742	0.0125	2.921e-09	----	0	2.118	3	0.5483	0.3529	CD
15	q22.33	67166467	rs28360855	15:67166467:A:G	A	G	-0.0604	0.0101	2.229e-09	----	34.2	4.556	3	0.2073	0.5944	UC
15	q22.33	67166467	rs28360855	15:67166467:A:G	A	G	-0.0642	0.0083	1.035e-14	----	42.8	5.243	3	0.1549	0.5944	IBD
15	q22.33	67167671	rs11638064	15:67167671:A:G	A	G	-0.0617	0.0096	1.301e-10	----	0	2.676	3	0.4442	0.2435	IBD
15	q22.33	67168419	rs11639295	15:67168419:C:T	T	C	-0.0622	0.0108	8.448e-09	----	0	1.343	3	0.719	0.3032	UC
15	q22.33	67168419	rs11639295	15:67168419:C:T	T	C	-0.0633	0.0089	1.141e-12	----	4.8	3.151	3	0.369	0.3032	IBD
15	q22.33	67169660	rs7165382	15:67169660:C:G	C	G	0.0634	0.0096	3.998e-11	++++	0	2.645	3	0.4496	0.2445	IBD
15	q22.33	67170768	rs118128985	15:67170768:C:T	T	C	0.2292	0.0375	9.839e-10	++++	0	2.21	3	0.5299	0.02485	UC
15	q22.33	67170768	rs118128985	15:67170768:C:T	T	C	0.2009	0.0311	1.048e-10	++++	0	0.034	3	0.9983	0.02485	IBD
15	q22.33	67171675	rs16950687	15:67171675:A:G	A	G	-0.0885	0.0138	1.426e-10	----	44.5	5.41	3	0.1441	0.2644	CD
15	q22.33	67171675	rs16950687	15:67171675:A:G	A	G	-0.0677	0.0111	1.067e-09	----	39.1	4.923	3	0.1775	0.2654	UC
15	q22.33	67171675	rs16950687	15:67171675:A:G	A	G	-0.0734	0.0091	7.268e-16	----	70.6	10.198	3	0.01696	0.2654	IBD
15	q22.33	67171953	rs72743477	15:67171953:A:G	A	G	-0.1132	0.0148	2.031e-14	----	72.1	10.734	3	0.01325	0.3986	CD
15	q22.33	67171953	rs72743477	15:67171953:A:G	A	G	-0.0761	0.0118	1.125e-10	----	55.9	6.801	3	0.07853	0.2068	UC
15	q22.33	67171953	rs72743477	15:67171953:A:G	A	G	-0.0857	0.0098	2.232e-18	----	81.4	16.145	3	0.001059	0.2068	IBD
15	q22.33	67172207	rs34708051	15:67172207:C:T	T	C	-0.063	0.0096	5.291e-11	----	0	2.627	3	0.4528	0.2525	IBD
15	q22.33	67172982	rs1866320	15:67172982:G:T	T	G	-0.0633	0.0096	4.289e-11	----	0	2.801	3	0.4233	0.2525	IBD
15	q22.33	67174261	rs72743482	15:67174261:A:G	A	G	-0.1168	0.015	6.88e-15	----	74.7	11.872	3	0.007833	0.161	CD
15	q22.33	67174261	rs72743482	15:67174261:A:G	A	G	-0.0787	0.0119	3.755e-11	----	53.4	6.431	3	0.09243	0.2097	UC
15	q22.33	67174261	rs72743482	15:67174261:A:G	A	G	-0.0881	0.0098	2.477e-19	----	81.7	16.353	3	0.0009599	0.2097	IBD
15	q22.33	67174264	rs2278546	15:67174264:A:G	A	G	-0.0864	0.014	6.768e-10	----	47.5	5.714	3	0.1264	0.161	CD
15	q22.33	67174264	rs2278546	15:67174264:A:G	A	G	-0.0677	0.0112	1.497e-09	----	33.6	4.515	3	0.211	0.2664	UC
15	q22.33	67174264	rs2278546	15:67174264:A:G	A	G	-0.0726	0.0092	2.99e-15	----	70.3	10.099	3	0.01775	0.2664	IBD
15	q22.33	67174805	rs12912010	15:67174805:G:T	T	G	-0.0645	0.0099	7.262e-11	----	0	1.716	3	0.6334	0.2296	IBD
15	q22.33	67174959	rs12912045	15:67174959:C:T	T	C	-0.064	0.01	1.554e-10	----	0	1.277	3	0.7347	0.2296	IBD
15	q22.33	67175169	rs12913547	15:67175169:C:T	T	C	0.0638	0.01	1.771e-10	++++	0	1.236	3	0.7444	0.2296	IBD
15	q22.33	67175947	rs17294280	15:67175947:A:G	A	G	-0.1065	0.0146	2.997e-13	----	72	10.714	3	0.01338	0.161	CD
15	q22.33	67175947	rs17294280	15:67175947:A:G	A	G	-0.0692	0.0115	1.773e-09	----	53	6.376	3	0.09467	0.2505	UC
15	q22.33	67175947	rs17294280	15:67175947:A:G	A	G	-0.0782	0.0095	1.848e-16	----	75.2	12.096	3	0.007061	0.2505	IBD
15	q24.2	75044076	.	15:75044076:C:CTT	CTT	C	0.0584	0.0107	4.817e-08	?+++	14.7	2.345	2	0.3096	0.329	IBD
15	q24.3	77532740	rs16968893	15:77532740:A:G	A	G	0.0689	0.0126	4.545e-08	++++	28.4	4.189	3	0.2418	0.2535	CD
15	q24.3	77532779	rs16968895	15:77532779:A:G	A	G	0.0695	0.0125	2.698e-08	++++	23.5	3.92	3	0.2702	0.2545	CD
15	q24.3	77532807	rs17394448	15:77532807:A:C	A	C	-0.0695	0.0126	3.471e-08	----	26.6	4.089	3	0.252	0.2545	CD
15	q24.3	77532911	rs74026930	15:77532911:A:G	A	G	-0.0688	0.0126	4.753e-08	----	29	4.228	3	0.2379	0.164	CD
15	q24.3	77533387	rs74026932	15:77533387:C:T	T	C	0.0688	0.0126	4.753e-08	++++	26.2	4.063	3	0.2548	0.2545	CD
15	q24.3	77535877	rs2867303	15:77535877:A:G	A	G	0.0693	0.0125	2.956e-08	++++	25.1	4.003	3	0.2612	0.161	CD
15	q24.3	77536409	rs907387	15:77536409:C:T	T	C	0.0694	0.0125	2.824e-08	++++	22.9	3.891	3	0.2735	0.161	CD
15	q24.3	77537748	rs1317320	15:77537748:A:G	A	G	-0.069	0.0125	3.39e-08	----	21.8	3.838	3	0.2796	0.2505	CD
15	q24.3	77538088	rs869302	15:77538088:C:T	T	C	0.0683	0.0125	4.655e-08	++++	26.5	4.083	3	0.2526	0.339	CD
15	q25.1	79911557	rs73476613	15:79911557:A:G	A	G	-1.3059	0.1975	3.788e-11	-???	0	0	0	1	0.01889	IBD
15	q26.1	90547149	rs6496688	15:90547149:A:G	A	G	0.0737	0.0119	5.893e-10	++++	6	3.193	3	0.3628	0.8797	IBD
15	q26.1	90547162	rs7494949	15:90547162:C:G	C	G	-0.0725	0.0118	8.043e-10	----	12.5	3.429	3	0.3301	0.8767	IBD
15	q26.1	90547536	rs13313427	15:90547536:A:G	A	G	0.0708	0.0116	1.038e-09	++++	0	2.991	3	0.3931	0.8648	IBD
15	q26.1	90550444	rs4288973	15:90550444:A:G	A	G	0.0847	0.0145	5.177e-09	?+++	0	1.622	2	0.4444	0.8767	IBD
15	q26.1	90551341	NA	15:90551341:G:GCT	G	GCT	-0.0838	0.0145	7.501e-09	?---	0	1.893	2	0.3881	NA	IBD
15	q26.1	90551800	rs7183319	15:90551800:A:T	A	T	-0.0731	0.0118	5.832e-10	----	12.5	3.427	3	0.3304	0.8767	IBD
15	q26.1	90551919	rs4404047	15:90551919:A:G	A	G	-0.0682	0.0115	3.021e-09	----	42.1	5.183	3	0.1589	0.8767	IBD
15	q26.1	90552974	rs113642170	15:90552974:C:T	T	C	-0.114	0.0183	4.679e-10	----	28	4.169	3	0.2438	0.04473	IBD
15	q26.1	90554169	rs6496690	15:90554169:C:T	T	C	-0.0739	0.0118	3.783e-10	----	5.8	3.186	3	0.3638	0.8797	IBD
15	q26.1	90554732	rs4566137	15:90554732:A:G	A	G	-0.0726	0.0118	7.625e-10	----	13.2	3.457	3	0.3264	0.8767	IBD
15	q26.1	90555768	rs7168764	15:90555768:C:T	T	C	-0.0733	0.0118	5.236e-10	----	18.1	3.665	3	0.3	0.8797	IBD
15	q26.1	90561920	rs12903971	15:90561920:A:T	A	T	0.0959	0.0157	1.007e-09	++++	0	1.821	3	0.6103	0.05865	IBD
15	q26.1	90563180	rs10852135	15:90563180:C:T	T	C	-0.0709	0.0118	1.873e-09	----	19.4	3.72	3	0.2933	0.8777	IBD
15	q26.1	90563835	rs8024734	15:90563835:C:T	T	C	-0.0671	0.0115	5.386e-09	----	0	2.866	3	0.4128	0.8718	IBD
15	q26.1	90566142	rs8030799	15:90566142:C:G	C	G	0.0629	0.0114	3.438e-08	++++	11.4	3.385	3	0.336	0.8588	IBD
15	q26.1	90566379	rs6496691	15:90566379:A:G	A	G	0.0675	0.0116	5.921e-09	++++	30.4	4.313	3	0.2296	0.8718	IBD
15	q26.1	90566855	rs11073937	15:90566855:C:T	T	C	-0.068	0.0117	6.174e-09	----	27.8	4.158	3	0.2449	0.8718	IBD
15	q26.1	90567099	rs8042497	15:90567099:A:T	A	T	0.0668	0.0117	1.134e-08	++++	17.2	3.624	3	0.305	0.8718	IBD
15	q26.1	90588600	rs6496697	15:90588600:A:G	A	G	-0.068	0.0116	4.571e-09	----	8.6	3.281	3	0.3503	0.8718	IBD
15	q26.1	90588879	rs6416552	15:90588879:C:T	T	C	-0.0684	0.0116	3.712e-09	----	5	3.156	3	0.3681	0.8718	IBD
15	q26.1	90589856	rs7171629	15:90589856:A:T	A	T	0.0677	0.0117	7.194e-09	++++	8.6	3.282	3	0.3501	0.8728	IBD
15	q26.1	90592179	rs6416553	15:90592179:C:T	T	C	0.0671	0.0116	7.274e-09	++++	11.2	3.379	3	0.3367	0.8728	IBD
15	q26.1	90592326	rs6496698	15:90592326:A:G	A	G	-0.0681	0.0116	4.34e-09	----	9.2	3.305	3	0.347	0.8728	IBD
15	q26.1	90595058	rs6416554	15:90595058:C:T	T	C	-0.0683	0.0116	3.911e-09	----	30.9	4.343	3	0.2268	0.8708	IBD
15	q26.1	90596012	rs12438183	15:90596012:C:T	T	C	-0.0683	0.0116	3.911e-09	----	33	4.48	3	0.2141	0.8718	IBD
15	q26.1	90596566	rs10852136	15:90596566:G:T	T	G	-0.068	0.0116	4.571e-09	----	8.3	3.272	3	0.3516	0.8728	IBD
15	q26.1	90600362	rs71407313	15:90600362:C:T	T	C	-0.1147	0.0206	2.577e-08	----	0	2.193	3	0.5333	0.339	CD
15	q26.1	90600362	rs71407313	15:90600362:C:T	T	C	-0.0921	0.0138	2.491e-11	----	41.1	5.094	3	0.1651	0.09543	IBD
15	q26.1	90629669	rs7495132	15:90629669:C:T	T	C	-0.1119	0.02	2.206e-08	----	0	2.765	3	0.4293	0.339	CD
15	q26.1	90629669	rs7495132	15:90629669:C:T	T	C	-0.0894	0.0134	2.53e-11	----	32.2	4.424	3	0.2191	0.09642	IBD
15	q26.1	90641566	rs7171533	15:90641566:A:G	A	G	-0.1149	0.02	9.192e-09	----	0	2.714	3	0.4379	0.1879	CD
15	q26.1	90641566	rs7171533	15:90641566:A:G	A	G	-0.0923	0.0134	5.656e-12	----	34.1	4.552	3	0.2077	0.09841	IBD
15	q26.1	90642059	rs71407320	15:90642059:C:T	T	C	-0.1039	0.0156	2.734e-11	----	26.1	4.061	3	0.255	0.07853	IBD
15	q26.1	90643229	rs7179095	15:90643229:A:G	A	G	-0.0954	0.0167	1.113e-08	----	19.5	3.726	3	0.2926	0.4314	CD
15	q26.1	90643229	rs7179095	15:90643229:A:G	A	G	-0.0715	0.0111	1.183e-10	----	0	2.182	3	0.5355	0.1521	IBD
15	q26.1	90648210	rs79973254	15:90648210:A:T	A	T	-0.1118	0.0166	1.64e-11	----	51.1	6.135	3	0.1052	0.05964	IBD
15	q26.1	90649118	rs12908226	15:90649118:C:T	T	C	-0.1079	0.0191	1.612e-08	----	0	2.302	3	0.5121	0.161	CD
15	q26.1	90649118	rs12908226	15:90649118:C:T	T	C	-0.0837	0.0128	6.191e-11	----	0	2.61	3	0.4557	0.1183	IBD
15	q26.1	90649177	rs12908364	15:90649177:C:G	C	G	0.0815	0.0132	6.648e-10	++++	0	2.853	3	0.4148	0.1173	IBD
15	q26.1	90649482	rs16944699	15:90649482:C:G	C	G	0.0916	0.0162	1.565e-08	++++	27.8	4.156	3	0.2451	0.3519	CD
15	q26.1	90649482	rs16944699	15:90649482:C:G	C	G	0.0684	0.0108	2.399e-10	++++	0	2.006	3	0.5711	0.174	IBD
15	q26.1	90649507	rs16944702	15:90649507:A:G	A	G	0.0928	0.0162	1.014e-08	++++	28.8	4.211	3	0.2396	0.2505	CD
15	q26.1	90649507	rs16944702	15:90649507:A:G	A	G	0.0693	0.0108	1.393e-10	++++	0	2.048	3	0.5625	0.169	IBD
16	p13.13	10870000	rs7501204	16:10870000:C:G	C	G	0.0575	0.0096	2.104e-09	++++	43.4	5.3	3	0.1511	0.7614	IBD
16	p13.13	10870092	rs5815602	16:10870092:A:AG	A	AG	0.0549	0.0096	1.073e-08	++++	42.7	5.237	3	0.1552	0.7575	IBD
16	p13.13	10870261	rs6498114	16:10870261:G:T	T	G	-0.0559	0.0095	4e-09	----	37.9	4.832	3	0.1845	0.7555	IBD
16	p13.13	10871258	rs7194862	16:10871258:C:T	T	C	-0.0515	0.009	1.051e-08	----	45.3	5.489	3	0.1393	0.2853	IBD
16	p13.13	10871269	rs12922863	16:10871269:A:G	A	G	0.0573	0.0096	2.391e-09	++++	40.4	5.035	3	0.1693	0.2416	IBD
16	p13.13	10871740	rs6416647	16:10871740:C:T	T	C	-0.0512	0.009	1.279e-08	----	51.2	6.148	3	0.1046	0.2893	IBD
16	p13.13	10871744	rs10445003	16:10871744:G:T	T	G	0.057	0.0096	2.894e-09	++++	46.9	5.648	3	0.13	0.2425	IBD
16	p13.13	10874479	rs11074932	16:10874479:C:T	T	C	-0.0502	0.0089	1.696e-08	----	48.1	5.778	3	0.1229	0.2853	IBD
16	p13.13	10874583	rs12449199	16:10874583:G:T	T	G	-0.0505	0.0089	1.394e-08	----	47.2	5.677	3	0.1284	0.2863	IBD
16	p13.13	11234742	rs12598132	16:11234742:A:G	A	G	-0.0609	0.0101	1.643e-09	----	0	2.605	3	0.4566	0.5855	UC
16	p13.13	11234742	rs12598132	16:11234742:A:G	A	G	-0.0515	0.0083	5.476e-10	----	0	1.557	3	0.6691	0.5855	IBD
16	p13.13	11237652	rs12934476	16:11237652:A:G	A	G	0.0474	0.0083	1.124e-08	++++	0	1.983	3	0.576	0.4235	IBD
16	p13.13	11238702	rs12920953	16:11238702:C:G	C	G	0.0471	0.0083	1.389e-08	++++	0	1.963	3	0.5802	0.4245	IBD
16	p13.13	11238948	rs12925552	16:11238948:A:G	A	G	0.0477	0.0083	9.085e-09	++++	0	1.584	3	0.663	0.4245	IBD
16	p13.13	11239992	rs34817272	16:11239992:C:T	T	C	-0.0593	0.0102	6.11e-09	----	0	2.675	3	0.4445	0.3598	UC
16	p13.13	11239992	rs34817272	16:11239992:C:T	T	C	-0.0478	0.0084	1.267e-08	----	0	0.82	3	0.8447	0.3598	IBD
16	p13.13	11240385	rs8054747	16:11240385:A:G	A	G	-0.0488	0.0083	4.115e-09	----	0	2.425	3	0.489	0.4175	IBD
16	p13.13	11240961	rs12935269	16:11240961:C:T	T	C	-0.0488	0.0083	4.115e-09	----	0	2.308	3	0.511	0.4175	IBD
16	p13.13	11241235	rs733185	16:11241235:C:T	T	C	-0.0485	0.0083	5.115e-09	----	0	2.39	3	0.4956	0.4175	IBD
16	p13.13	11241534	rs733186	16:11241534:C:T	T	C	-0.0487	0.0083	4.425e-09	----	0	2.233	3	0.5255	0.4175	IBD
16	p13.13	11242142	rs814260	16:11242142:A:G	A	G	-0.0583	0.0102	1.093e-08	----	0	2.408	3	0.4921	0.3598	UC
16	p13.13	11242142	rs814260	16:11242142:A:G	A	G	-0.047	0.0084	2.203e-08	----	0	0.822	3	0.8443	0.3598	IBD
16	p13.13	11242334	rs8045830	16:11242334:A:G	A	G	-0.0473	0.0083	1.207e-08	----	0	2.108	3	0.5504	0.4185	IBD
16	p13.13	11245845	rs9940551	16:11245845:C:T	T	C	0.0454	0.0083	4.503e-08	++++	0	1.736	3	0.629	0.4245	IBD
16	p13.13	11246271	rs12708721	16:11246271:G:T	T	G	-0.0469	0.0083	1.599e-08	----	0	2.202	3	0.5316	0.4175	IBD
16	p13.13	11246591	rs7185532	16:11246591:G:T	T	G	0.0459	0.0083	3.2e-08	++++	0	1.86	3	0.6021	0.4225	IBD
16	p13.13	11246813	rs396753	16:11246813:C:G	C	G	0.0464	0.0083	2.266e-08	++++	0	1.932	3	0.5867	0.5765	IBD
16	p13.13	11250085	rs149597	16:11250085:C:G	C	G	-0.0573	0.0101	1.401e-08	?---	0	0.122	2	0.9406	0.5189	IBD
16	p13.13	11251046	rs2021511	16:11251046:C:T	T	C	-0.0844	0.0139	1.264e-09	----	50.9	6.115	3	0.1062	0.161	CD
16	p13.13	11251046	rs2021511	16:11251046:C:T	T	C	-0.0649	0.0111	5.01e-09	----	0	0.671	3	0.88	0.2962	UC
16	p13.13	11251046	rs2021511	16:11251046:C:T	T	C	-0.071	0.0092	1.187e-14	----	0	0.846	3	0.8384	0.2962	IBD
16	p13.13	11252151	rs12929112	16:11252151:A:C	A	C	-0.0491	0.0089	3.451e-08	----	38.1	4.844	3	0.1836	0.2714	IBD
16	p13.13	11253191	rs1111186	16:11253191:C:T	T	C	0.0623	0.0089	2.56e-12	++++	0	1.255	3	0.7399	0.334	IBD
16	p13.13	11253342	rs16958175	16:11253342:A:G	A	G	-0.049	0.0089	3.679e-08	----	35.9	4.678	3	0.197	0.2714	IBD
16	p13.13	11254001	rs4780355	16:11254001:C:T	T	C	0.0626	0.009	3.512e-12	++++	0	1.375	3	0.7114	0.334	IBD
16	p13.13	11254354	rs33932899	16:11254354:C:G	C	G	-0.0488	0.0089	4.178e-08	----	37.5	4.801	3	0.187	0.2714	IBD
16	p13.13	11255821	rs243332	16:11255821:C:T	T	C	-0.0812	0.0138	4.003e-09	----	50.2	6.028	3	0.1103	0.161	CD
16	p13.13	11255821	rs243332	16:11255821:C:T	T	C	-0.0652	0.0112	5.835e-09	----	0	0.466	3	0.9262	0.2982	UC
16	p13.13	11255821	rs243332	16:11255821:C:T	T	C	-0.0704	0.0092	1.976e-14	----	0	0.945	3	0.8146	0.2982	IBD
16	p13.13	11256954	.	16:11256954:C:CTG	CTG	C	0.0639	0.0114	2.079e-08	?+++	0	0.81	2	0.6671	0.3002	IBD
16	p13.13	11257134	rs243330	16:11257134:C:T	T	C	-0.0598	0.01	2.231e-09	----	0	2.849	3	0.4155	0.4662	UC
16	p13.13	11257134	rs243330	16:11257134:C:T	T	C	-0.059	0.0082	6.24e-13	----	0	1.463	3	0.6908	0.4662	IBD
16	p13.13	11258456	rs243329	16:11258456:A:T	A	T	0.0543	0.0099	4.138e-08	++++	18.8	3.696	3	0.2962	0.4791	UC
16	p13.13	11258456	rs243329	16:11258456:A:T	A	T	0.0541	0.0082	4.18e-11	++++	0	2.03	3	0.5663	0.4791	IBD
16	p13.13	11259447	rs243327	16:11259447:A:G	A	G	0.0545	0.0099	3.691e-08	++++	20.4	3.768	3	0.2876	0.4791	UC
16	p13.13	11259447	rs243327	16:11259447:A:G	A	G	0.054	0.0082	4.538e-11	++++	0	2.033	3	0.5655	0.4791	IBD
16	p13.13	11260234	rs413024	16:11260234:A:G	A	G	0.0591	0.009	5.145e-11	++++	0	1.461	3	0.6913	0.3151	IBD
16	p13.13	11260640	rs243325	16:11260640:C:T	T	C	0.0534	0.0087	8.36e-10	++++	0	2.075	3	0.5569	0.336	IBD
16	p13.13	11261113	rs243324	16:11261113:A:G	A	G	0.054	0.0099	4.91e-08	++++	16.3	3.585	3	0.3099	0.4791	UC
16	p13.13	11261113	rs243324	16:11261113:A:G	A	G	0.0537	0.0081	3.365e-11	++++	0	1.932	3	0.5866	0.4791	IBD
16	p13.13	11261416	rs7195183	16:11261416:C:G	C	G	0.0603	0.01	1.64e-09	++++	0	2.699	3	0.4404	0.5338	UC
16	p13.13	11261416	rs7195183	16:11261416:C:G	C	G	0.0594	0.0082	4.36e-13	++++	0	1.233	3	0.7452	0.5338	IBD
16	p13.13	11261593	rs171471	16:11261593:A:G	A	G	-0.0583	0.01	5.543e-09	----	0	2.969	3	0.3965	0.4662	UC
16	p13.13	11261593	rs171471	16:11261593:A:G	A	G	-0.0588	0.0082	7.46e-13	----	0	1.372	3	0.7121	0.4662	IBD
16	p13.13	11263474	rs243317	16:11263474:A:C	A	C	0.0604	0.009	1.931e-11	++++	0	2.047	3	0.5626	0.3231	IBD
16	p13.13	11264161	rs243318	16:11264161:A:G	A	G	-0.0826	0.0148	2.39e-08	--?-	41.3	3.41	2	0.1818	0.161	CD
16	p13.13	11264161	rs243318	16:11264161:A:G	A	G	-0.0677	0.0106	1.694e-10	--?-	0	0.391	2	0.8224	0.3231	IBD
16	p13.13	11264178	.	16:11264178:A:AG	A	AG	0.0492	0.0089	3.237e-08	++++	41.7	5.148	3	0.1613	0.2704	IBD
16	p13.13	11265818	rs12923756	16:11265818:C:T	T	C	0.0598	0.0099	1.537e-09	++++	0	2.549	3	0.4664	0.5338	UC
16	p13.13	11265818	rs12923756	16:11265818:C:T	T	C	0.0598	0.0082	3.038e-13	++++	0	1.396	3	0.7065	0.5338	IBD
16	p13.13	11265823	rs1646019	16:11265823:C:T	T	C	-0.0607	0.009	1.536e-11	----	0	1.993	3	0.574	0.3231	IBD
16	p13.13	11265995	rs442154	16:11265995:A:G	A	G	-0.0594	0.0099	1.973e-09	----	0	2.806	3	0.4226	0.4662	UC
16	p13.13	11265995	rs442154	16:11265995:A:G	A	G	-0.0592	0.0082	5.217e-13	----	0	1.366	3	0.7135	0.4662	IBD
16	p13.13	11266072	rs243319	16:11266072:A:G	A	G	0.0594	0.0099	1.973e-09	++++	0	2.811	3	0.4217	0.4662	UC
16	p13.13	11266072	rs243319	16:11266072:A:G	A	G	0.0591	0.0082	5.707e-13	++++	0	1.365	3	0.7137	0.4662	IBD
16	p13.13	11266844	rs8053977	16:11266844:C:T	T	C	0.0593	0.01	3.029e-09	++++	0	2.485	3	0.478	0.5338	UC
16	p13.13	11266844	rs8053977	16:11266844:C:T	T	C	0.0604	0.0082	1.76e-13	++++	0	1.615	3	0.6559	0.5338	IBD
16	p13.13	11266992	rs8058983	16:11266992:A:G	A	G	-0.0603	0.0099	1.123e-09	----	0	2.452	3	0.484	0.5338	UC
16	p13.13	11266992	rs8058983	16:11266992:A:G	A	G	-0.06	0.0082	2.534e-13	----	0	1.423	3	0.7001	0.5338	IBD
16	p13.13	11267345	rs243323	16:11267345:A:G	A	G	0.0607	0.0089	9.09e-12	++++	0	1.925	3	0.5881	0.3231	IBD
16	p13.13	11268038	rs8043625	16:11268038:C:G	C	G	-0.0603	0.0099	1.123e-09	----	0	2.488	3	0.4775	0.5338	UC
16	p13.13	11268038	rs8043625	16:11268038:C:G	C	G	-0.06	0.0082	2.534e-13	----	0	1.392	3	0.7074	0.5338	IBD
16	p13.13	11268872	rs11640138	16:11268872:A:G	A	G	0.0549	0.0082	2.155e-11	++++	0	2.45	3	0.4843	0.5358	IBD
16	p13.13	11269532	rs7191538	16:11269532:C:G	C	G	-0.0584	0.0099	3.657e-09	----	0	2.268	3	0.5188	0.5328	UC
16	p13.13	11269532	rs7191538	16:11269532:C:G	C	G	-0.0588	0.0082	7.46e-13	----	0	1.498	3	0.6828	0.5328	IBD
16	p13.13	11269835	rs415595	16:11269835:A:G	A	G	0.0634	0.01	2.298e-10	++++	0	2.398	3	0.494	0.4463	UC
16	p13.13	11269835	rs415595	16:11269835:A:G	A	G	0.0615	0.0082	6.382e-14	++++	0	1.763	3	0.623	0.4463	IBD
16	p13.13	11270222	rs416603	16:11270222:A:T	A	T	0.0633	0.01	2.452e-10	++++	0	2.462	3	0.4822	0.4463	UC
16	p13.13	11270222	rs416603	16:11270222:A:T	A	T	0.0616	0.0082	5.814e-14	++++	0	1.867	3	0.6006	0.4463	IBD
16	p13.13	11271247	rs11644184	16:11271247:A:G	A	G	0.0587	0.0099	3.042e-09	++++	0	2.097	3	0.5525	0.5328	UC
16	p13.13	11271247	rs11644184	16:11271247:A:G	A	G	0.0584	0.0082	1.064e-12	++++	0	1.251	3	0.7408	0.5328	IBD
16	p13.13	11271643	rs367569	16:11271643:C:T	T	C	-0.0631	0.0091	4.089e-12	----	9	3.295	3	0.3483	0.2942	IBD
16	p13.13	11273620	rs2301127	16:11273620:A:G	A	G	0.0602	0.01	1.744e-09	++++	0	0.798	3	0.8501	0.5209	UC
16	p13.13	11273620	rs2301127	16:11273620:A:G	A	G	0.0595	0.0082	3.984e-13	++++	0	2.96	3	0.3979	0.5209	IBD
16	p13.13	11289662	rs4451969	16:11289662:C:T	T	C	-0.0515	0.0087	3.228e-09	----	36.5	4.723	3	0.1932	0.6451	IBD
16	p13.13	11291247	rs243314	16:11291247:C:G	C	G	-0.0454	0.0081	2.083e-08	----	0	2.36	3	0.501	0.503	IBD
16	p13.13	11292107	rs171470	16:11292107:A:C	A	C	-0.0459	0.0081	1.456e-08	----	0	2.537	3	0.4686	0.501	IBD
16	p13.13	11295625	rs430966	16:11295625:C:T	T	C	-0.0938	0.0168	2.36e-08	--?-	0	1.365	2	0.5054	0.161	CD
16	p13.13	11307043	rs34832141	16:11307043:C:G	C	G	0.0612	0.011	2.642e-08	++++	34.3	4.568	3	0.2063	0.162	IBD
16	p13.13	11307646	rs35342456	16:11307646:A:C	A	C	0.0604	0.011	3.999e-08	++++	33	4.48	3	0.2141	0.161	IBD
16	p13.13	11308009	rs12600282	16:11308009:G:T	T	G	-0.0609	0.011	3.088e-08	----	34.7	4.591	3	0.2043	0.1581	IBD
16	p13.13	11308493	rs12918017	16:11308493:A:G	A	G	-0.0609	0.011	3.088e-08	----	36.1	4.696	3	0.1954	0.159	IBD
16	p13.13	11309051	rs35307035	16:11309051:A:G	A	G	-0.0601	0.011	4.665e-08	----	30.9	4.343	3	0.2268	0.159	IBD
16	p13.13	11309156	rs12162021	16:11309156:A:G	A	G	-0.0608	0.011	3.252e-08	----	35.4	4.646	3	0.1997	0.159	IBD
16	p13.13	11309909	rs12924957	16:11309909:C:T	T	C	-0.0609	0.011	3.088e-08	----	35	4.616	3	0.2022	0.159	IBD
16	p13.13	11310036	rs12928822	16:11310036:C:T	T	C	-0.0614	0.011	2.38e-08	----	38.1	4.849	3	0.1832	0.159	IBD
16	p13.13	11310106	rs12927773	16:11310106:G:T	T	G	-0.0616	0.011	2.144e-08	----	38.6	4.883	3	0.1806	0.159	IBD
16	p13.13	11310571	rs2216763	16:11310571:A:G	A	G	-0.0617	0.011	2.034e-08	----	37.5	4.798	3	0.1872	0.1581	IBD
16	p13.13	11311000	rs1345880	16:11311000:G:T	T	G	-0.0614	0.011	2.38e-08	----	37.5	4.797	3	0.1873	0.1581	IBD
16	p13.13	11312662	rs12598646	16:11312662:C:T	T	C	-0.0619	0.011	1.831e-08	----	38.8	4.905	3	0.1789	0.16	IBD
16	p13.13	11312687	rs9932855	16:11312687:C:G	C	G	-0.062	0.011	1.737e-08	----	39.2	4.93	3	0.177	0.16	IBD
16	p13.13	11312935	rs72773819	16:11312935:A:C	A	C	-0.0611	0.011	2.783e-08	----	34.9	4.608	3	0.2029	0.16	IBD
16	p13.13	11313423	rs8050084	16:11313423:A:G	A	G	0.0625	0.011	1.333e-08	++++	32.4	4.439	3	0.2178	0.839	IBD
16	p13.13	11313766	rs34294744	16:11313766:C:G	C	G	0.0611	0.011	2.783e-08	++++	33.7	4.526	3	0.21	0.16	IBD
16	p13.13	11315636	rs55752638	16:11315636:A:T	A	T	-0.061	0.011	2.932e-08	----	33.8	4.53	3	0.2096	0.16	IBD
16	p13.13	11318310	rs140470930	16:11318310:A:G	A	G	-0.061	0.011	2.932e-08	----	33.5	4.514	3	0.2111	0.159	IBD
16	p13.13	11319069	rs34947566	16:11319069:A:C	A	C	-0.0609	0.011	3.088e-08	----	31.1	4.355	3	0.2256	0.159	IBD
16	p13.13	11320901	rs12917839	16:11320901:C:T	T	C	-0.0608	0.011	3.252e-08	----	32.7	4.457	3	0.2161	0.159	IBD
16	p13.13	11321260	rs12922090	16:11321260:C:T	T	C	-0.0607	0.011	3.425e-08	----	31.8	4.4	3	0.2214	0.159	IBD
16	p13.13	11321432	rs12922409	16:11321432:C:T	T	C	-0.0608	0.011	3.252e-08	----	32.4	4.437	3	0.218	0.159	IBD
16	p13.13	11324621	rs12928968	16:11324621:C:T	T	C	-0.0607	0.011	3.425e-08	----	30.9	4.344	3	0.2266	0.1571	IBD
16	p13.13	11328158	rs12935137	16:11328158:C:T	T	C	0.0616	0.011	2.144e-08	++++	33.5	4.512	3	0.2113	0.1581	IBD
16	p13.13	11329049	.	16:11329049:A:AC	A	AC	-0.1519	0.0275	3.321e-08	----	33	4.475	3	0.2145	0.02584	IBD
16	p13.13	11334786	rs66718203	16:11334786:C:G	C	G	0.0603	0.011	4.21e-08	++++	26.6	4.088	3	0.2521	0.1581	IBD
16	p13.13	11343750	rs9926463	16:11343750:A:C	A	C	-0.0523	0.0091	9.071e-09	----	0	2.409	3	0.492	0.7028	IBD
16	p13.13	11343922	rs9936459	16:11343922:C:T	T	C	0.049	0.0089	3.679e-08	++++	4.9	3.153	3	0.3686	0.669	IBD
16	p13.13	11345782	rs918737	16:11345782:C:T	T	C	-0.0482	0.0088	4.319e-08	----	36.4	4.72	3	0.1935	0.6471	IBD
16	p13.13	11361749	rs7193871	16:11361749:C:G	C	G	0.0506	0.0089	1.305e-08	++++	0	1.152	3	0.7646	0.662	IBD
16	p13.13	11362136	rs2113260	16:11362136:C:T	T	C	-0.0519	0.009	8.085e-09	----	0	2.591	3	0.4591	0.6779	IBD
16	p13.13	11369855	rs55838731	16:11369855:A:G	A	G	-0.0613	0.0108	1.379e-08	----	0	2.217	3	0.5286	0.2744	UC
16	p13.13	11369855	rs55838731	16:11369855:A:G	A	G	-0.0516	0.0089	6.721e-09	----	0	0.927	3	0.8189	0.2744	IBD
16	p13.13	11373920	rs35578928	16:11373920:A:G	A	G	-0.0601	0.0105	1.042e-08	----	0	0.948	3	0.8138	0.2087	IBD
16	p13.13	11374361	rs12596396	16:11374361:A:C	A	C	-0.0605	0.0106	1.146e-08	----	0	1.308	3	0.7273	0.2068	IBD
16	p13.13	11597939	rs8053748	16:11597939:C:T	T	C	0.0481	0.0086	2.231e-08	++++	17.7	3.647	3	0.3022	0.6213	IBD
16	p13.13	11598335	rs1344535	16:11598335:C:T	T	C	0.0484	0.0086	1.824e-08	++++	19.9	3.744	3	0.2905	0.6203	IBD
16	p13.13	11599165	rs11642869	16:11599165:C:T	T	C	-0.0467	0.0084	2.705e-08	----	48.5	5.822	3	0.1206	0.5716	IBD
16	p13.13	11599796	rs12449182	16:11599796:C:T	T	C	0.0488	0.0087	2.033e-08	++++	15.2	3.536	3	0.3161	0.6262	IBD
16	p13.13	11599948	rs9922808	16:11599948:C:T	T	C	0.0499	0.0085	4.343e-09	++++	27.9	4.158	3	0.2449	0.6034	IBD
16	p13.13	11600206	rs11643990	16:11600206:A:G	A	G	-0.0536	0.0092	5.674e-09	----	0	0.792	3	0.8514	0.3231	IBD
16	p13.13	11601131	rs9925738	16:11601131:C:T	T	C	0.0771	0.0128	1.708e-09	++++	11.8	3.401	3	0.3338	0.161	CD
16	p13.13	11601131	rs9925738	16:11601131:C:T	T	C	0.0609	0.0085	7.795e-13	++++	17.7	3.644	3	0.3026	0.502	IBD
16	p13.13	11601441	rs1544678	16:11601441:A:G	A	G	0.0807	0.0128	2.888e-10	++++	21.2	3.809	3	0.2829	0.1918	CD
16	p13.13	11601441	rs1544678	16:11601441:A:G	A	G	0.0629	0.0084	6.988e-14	++++	34.2	4.559	3	0.2071	0.495	IBD
16	p13.13	11602469	rs9888932	16:11602469:A:T	A	T	0.0784	0.0127	6.691e-10	++++	0	2.661	3	0.447	0.4672	CD
16	p13.13	11602469	rs9888932	16:11602469:A:T	A	T	0.0615	0.0084	2.453e-13	++++	5.5	3.176	3	0.3653	0.5	IBD
16	p13.13	11604034	NA	16:11604034:C:G	C	G	-0.0735	0.0131	2.015e-08	?---	0	0.412	2	0.8137	NA	IBD
16	p13.13	11604098	rs12927069	16:11604098:C:G	C	G	0.096	0.017	1.632e-08	?+++	8.7	2.192	2	0.3343	0.1521	CD
16	p13.13	11604098	rs12927069	16:11604098:C:G	C	G	0.0669	0.0101	3.502e-11	?+++	19.1	2.473	2	0.2905	0.4513	IBD
16	p13.13	11605444	rs35645297	16:11605444:C:T	T	C	0.0875	0.0127	5.589e-12	++++	0	2.617	3	0.4545	0.3499	CD
16	p13.13	11605444	rs35645297	16:11605444:C:T	T	C	0.0573	0.0101	1.401e-08	++++	0	2.084	3	0.5552	0.4473	UC
16	p13.13	11605444	rs35645297	16:11605444:C:T	T	C	0.0678	0.0083	3.118e-16	++++	0	1.664	3	0.6449	0.4473	IBD
16	p13.13	11605545	rs72781032	16:11605545:A:C	A	C	0.071	0.0106	2.111e-11	++++	0	0.394	3	0.9415	0.2147	IBD
16	p13.13	11605763	rs12934296	16:11605763:C:T	T	C	0.0722	0.0128	1.694e-08	++++	0	2.236	3	0.525	0.2127	CD
16	p13.13	11605763	rs12934296	16:11605763:C:T	T	C	0.0556	0.0084	3.615e-11	++++	0	0.536	3	0.911	0.4225	IBD
16	p13.13	11605864	rs12933316	16:11605864:G:T	T	G	0.089	0.0127	2.42e-12	++++	0	2.225	3	0.5271	0.2167	CD
16	p13.13	11605864	rs12933316	16:11605864:G:T	T	G	0.0565	0.0101	2.218e-08	++++	0	1.993	3	0.5738	0.4473	UC
16	p13.13	11605864	rs12933316	16:11605864:G:T	T	G	0.0678	0.0083	3.118e-16	++++	0	1.474	3	0.6882	0.4473	IBD
16	p13.13	11606244	rs34835672	16:11606244:C:T	T	C	0.0876	0.0126	3.592e-12	++++	0	2.367	3	0.4998	0.2167	CD
16	p13.13	11606244	rs34835672	16:11606244:C:T	T	C	0.0575	0.0101	1.248e-08	++++	0	2.255	3	0.5212	0.4473	UC
16	p13.13	11606244	rs34835672	16:11606244:C:T	T	C	0.0679	0.0083	2.821e-16	++++	0	1.623	3	0.6542	0.4473	IBD
16	p13.13	11606307	rs11075003	16:11606307:G:T	T	G	0.0723	0.0132	4.319e-08	?+++	0	0.39	2	0.8229	0.2137	IBD
16	p13.13	11607072	rs72781038	16:11607072:A:G	A	G	0.0723	0.0106	9.056e-12	++++	0	0.489	3	0.9212	0.2127	IBD
16	p13.13	11607165	rs72781039	16:11607165:A:G	A	G	-0.0725	0.0107	1.238e-11	----	0	0.276	3	0.9645	0.2107	IBD
16	p13.13	11607272	rs753987	16:11607272:A:T	A	T	-0.0835	0.0126	3.426e-11	----	0	2.453	3	0.4839	0.2167	CD
16	p13.13	11607272	rs753987	16:11607272:A:T	A	T	-0.0635	0.0083	2e-14	----	0	1.586	3	0.6625	0.4592	IBD
16	p13.13	11608995	rs72781040	16:11608995:A:C	A	C	-0.0712	0.0107	2.848e-11	----	0	0.47	3	0.9253	0.2127	IBD
16	p13.13	11610417	.	16:11610417:C:CT	CT	C	-0.0859	0.0126	9.266e-12	----	0	1.548	3	0.6712	0.3728	CD
16	p13.13	11610417	.	16:11610417:C:CT	CT	C	-0.0642	0.0083	1.035e-14	----	0	1.278	3	0.7344	0.4622	IBD
16	p13.13	11610795	rs11641184	16:11610795:A:C	A	C	0.0868	0.0126	5.623e-12	++++	0	1.646	3	0.649	0.2157	CD
16	p13.13	11610795	rs11641184	16:11610795:A:C	A	C	0.0555	0.01	2.857e-08	++++	0	1.858	3	0.6025	0.4493	UC
16	p13.13	11610795	rs11641184	16:11610795:A:C	A	C	0.0668	0.0083	8.403e-16	++++	0	1.37	3	0.7126	0.4493	IBD
16	p13.13	11610900	rs11640929	16:11610900:A:G	A	G	0.0865	0.0126	6.645e-12	++++	0	1.225	3	0.747	0.2157	CD
16	p13.13	11610900	rs11640929	16:11610900:A:G	A	G	0.0551	0.01	3.588e-08	++++	0	1.753	3	0.6252	0.4483	UC
16	p13.13	11610900	rs11640929	16:11610900:A:G	A	G	0.0663	0.0083	1.372e-15	++++	0	1.065	3	0.7855	0.4483	IBD
16	p13.13	11610945	rs55839873	16:11610945:G:T	T	G	0.0879	0.0126	3.033e-12	++++	0	1.178	3	0.7583	0.2157	CD
16	p13.13	11610945	rs55839873	16:11610945:G:T	T	G	0.0549	0.01	4.019e-08	++++	0	1.76	3	0.6236	0.4473	UC
16	p13.13	11610945	rs55839873	16:11610945:G:T	T	G	0.0667	0.0083	9.271e-16	++++	0	1.114	3	0.7738	0.4473	IBD
16	p13.13	11610960	rs11641991	16:11610960:A:G	A	G	0.0877	0.0126	3.395e-12	++++	0	1.2	3	0.753	0.2952	CD
16	p13.13	11610960	rs11641991	16:11610960:A:G	A	G	0.0549	0.01	4.019e-08	++++	0	1.754	3	0.625	0.4473	UC
16	p13.13	11610960	rs11641991	16:11610960:A:G	A	G	0.0667	0.0083	9.271e-16	++++	0	1.103	3	0.7764	0.4473	IBD
16	p13.13	11611047	rs72781044	16:11611047:C:T	T	C	-0.0729	0.0107	9.553e-12	----	0	0.308	3	0.9585	0.2087	IBD
16	p13.13	11611186	rs12928500	16:11611186:A:T	A	T	0.077	0.0133	7.061e-09	++++	0	0.118	3	0.9896	0.2813	CD
16	p13.13	11611186	rs12928500	16:11611186:A:T	A	T	0.061	0.0087	2.358e-12	++++	0	0.691	3	0.8754	0.3996	IBD
16	p13.13	11611758	rs111230108	16:11611758:C:G	C	G	-0.0733	0.0132	2.808e-08	?---	0	0.367	2	0.8323	0.2127	IBD
16	p13.13	11611908	rs8052797	16:11611908:A:G	A	G	-0.077	0.0131	4.156e-09	----	0	0.185	3	0.98	0.1054	CD
16	p13.13	11611908	rs8052797	16:11611908:A:G	A	G	-0.0619	0.0087	1.12e-12	----	0	1.211	3	0.7503	0.4056	IBD
16	p13.13	11612871	rs13330449	16:11612871:C:T	T	C	0.0788	0.013	1.348e-09	++++	0	0.112	3	0.9904	0.174	CD
16	p13.13	11612871	rs13330449	16:11612871:C:T	T	C	0.0619	0.0086	6.125e-13	++++	0	0.926	3	0.8191	0.4115	IBD
16	p13.13	11612992	rs13335254	16:11612992:C:T	T	C	-0.0789	0.013	1.285e-09	----	0	0.139	3	0.9868	0.1064	CD
16	p13.13	11612992	rs13335254	16:11612992:C:T	T	C	-0.0614	0.0086	9.365e-13	----	0	1.214	3	0.7496	0.4115	IBD
16	p13.13	11613158	rs13331560	16:11613158:G:T	T	G	0.0787	0.013	1.414e-09	++++	0	0.107	3	0.991	0.1054	CD
16	p13.13	11613158	rs13331560	16:11613158:G:T	T	G	0.0615	0.0086	8.605e-13	++++	0	0.877	3	0.831	0.4115	IBD
16	p13.13	11613205	rs12149000	16:11613205:A:G	A	G	0.0793	0.013	1.061e-09	++++	0	0.147	3	0.9856	0.1083	CD
16	p13.13	11613205	rs12149000	16:11613205:A:G	A	G	0.0612	0.0086	1.109e-12	++++	0	1.054	3	0.7881	0.4115	IBD
16	p13.13	11613240	rs11075004	16:11613240:A:G	A	G	0.0793	0.013	1.061e-09	++++	0	0.149	3	0.9854	0.1083	CD
16	p13.13	11613240	rs11075004	16:11613240:A:G	A	G	0.0612	0.0086	1.109e-12	++++	0	1.072	3	0.7839	0.4115	IBD
16	p13.13	11613435	rs9932684	16:11613435:C:T	T	C	-0.0796	0.013	9.179e-10	----	0	0.136	3	0.9871	0.1083	CD
16	p13.13	11613435	rs9932684	16:11613435:C:T	T	C	-0.0606	0.0086	1.835e-12	----	0	0.983	3	0.8054	0.4105	IBD
16	p13.13	11613711	rs9932278	16:11613711:A:G	A	G	-0.0785	0.0128	8.634e-10	----	0	0.183	3	0.9804	0.1074	CD
16	p13.13	11613711	rs9932278	16:11613711:A:G	A	G	-0.0614	0.0084	2.681e-13	----	0	1.002	3	0.8007	0.4195	IBD
16	p13.13	11613715	rs4781128	16:11613715:A:G	A	G	0.0844	0.0126	2.107e-11	++++	0	1.222	3	0.7477	0.1054	CD
16	p13.13	11613715	rs4781128	16:11613715:A:G	A	G	0.0639	0.0083	1.374e-14	++++	0	0.951	3	0.813	0.4463	IBD
16	p13.13	11613777	rs72781049	16:11613777:C:T	T	C	-0.0698	0.0106	4.552e-11	----	0	0.39	3	0.9424	0.2167	IBD
16	p13.13	11613939	rs72781050	16:11613939:A:G	A	G	-0.0718	0.0107	1.943e-11	----	0	0.441	3	0.9316	0.2157	IBD
16	p13.13	11617672	rs67050161	16:11617672:G:T	T	G	0.0902	0.0127	1.226e-12	++++	0	1.452	3	0.6935	0.341	CD
16	p13.13	11617672	rs67050161	16:11617672:G:T	T	G	0.0585	0.0101	6.952e-09	++++	0	2.476	3	0.4797	0.4533	UC
16	p13.13	11617672	rs67050161	16:11617672:G:T	T	G	0.0702	0.0083	2.724e-17	++++	0	1.313	3	0.726	0.4533	IBD
16	p13.13	11622248	rs4780394	16:11622248:A:G	A	G	-0.0822	0.0129	1.865e-10	----	0	2.178	3	0.5362	0.1123	CD
16	p13.13	11622248	rs4780394	16:11622248:A:G	A	G	-0.062	0.0085	3.006e-13	----	0	1.983	3	0.5759	0.4155	IBD
16	p13.13	11623976	rs113962704	16:11623976:A:T	A	T	-0.0752	0.0131	9.442e-09	?---	0	0.583	2	0.747	0.2197	IBD
16	p13.13	11624577	rs4781130	16:11624577:A:G	A	G	-0.0815	0.0129	2.653e-10	----	0	2.439	3	0.4864	0.1103	CD
16	p13.13	11624577	rs4781130	16:11624577:A:G	A	G	-0.0606	0.0085	1.008e-12	----	0	2.436	3	0.4869	0.4105	IBD
16	p13.13	11626210	rs12446552	16:11626210:C:T	T	C	0.0537	0.0097	3.093e-08	++++	0	1.135	3	0.7686	0.2565	IBD
16	p13.13	11628873	rs113077316	16:11628873:A:G	A	G	-0.0702	0.0106	3.528e-11	----	0	0.576	3	0.902	0.2167	IBD
16	p13.13	11629420	rs72781059	16:11629420:A:G	A	G	-0.0724	0.0106	8.48e-12	----	0	0.519	3	0.9147	0.2177	IBD
16	p13.13	11630499	rs872712	16:11630499:A:G	A	G	0.0562	0.0085	3.798e-11	++++	0	0.844	3	0.8389	0.4523	IBD
16	p13.13	11631655	rs11075006	16:11631655:A:G	A	G	-0.0704	0.0104	1.295e-11	----	0	1.509	3	0.6801	0.2515	IBD
16	p13.13	11632725	rs7193941	16:11632725:C:T	T	C	-0.071	0.0109	7.329e-11	----	0	0.44	3	0.932	0.2127	IBD
16	p13.13	11633696	rs9646268	16:11633696:A:G	A	G	0.0845	0.0151	2.193e-08	++++	0	0.795	3	0.8506	0.1103	CD
16	p13.13	11633696	rs9646268	16:11633696:A:G	A	G	0.07	0.0101	4.188e-12	++++	0	0.701	3	0.873	0.2714	IBD
16	p13.13	11633718	rs9646269	16:11633718:A:G	A	G	-0.0895	0.0152	3.905e-09	----	0	0.709	3	0.8711	0.1054	CD
16	p13.13	11633718	rs9646269	16:11633718:A:G	A	G	-0.0728	0.0102	9.521e-13	----	0	0.352	3	0.9499	0.2674	IBD
16	p13.13	11634127	rs55659725	16:11634127:C:T	T	C	0.0664	0.0105	2.552e-10	++++	0	0.028	3	0.9988	0.2346	IBD
16	p13.13	11637585	rs72781065	16:11637585:A:G	A	G	-0.0669	0.0098	8.699e-12	----	0	0.897	3	0.8261	0.2594	IBD
16	p13.13	11640786	rs12444261	16:11640786:G:T	T	G	-0.0644	0.0118	4.825e-08	----	0	2.235	3	0.525	0.2584	UC
16	p13.13	11640786	rs12444261	16:11640786:G:T	T	G	-0.0681	0.0098	3.679e-12	----	0	0.798	3	0.85	0.2584	IBD
16	p13.13	11642979	rs8063949	16:11642979:C:T	T	C	-0.067	0.0098	8.102e-12	----	0	0.839	3	0.84	0.2604	IBD
16	p13.13	11644181	rs4510029	16:11644181:A:C	A	C	-0.0669	0.0098	8.699e-12	----	0	0.859	3	0.8353	0.2614	IBD
16	p13.13	11644642	rs1814273	16:11644642:A:G	A	G	-0.0666	0.0098	1.076e-11	----	0	0.948	3	0.8138	0.2604	IBD
16	p13.13	11645044	rs67445581	16:11645044:C:G	C	G	0.0668	0.0097	5.714e-12	++++	0	0.797	3	0.8502	0.2614	IBD
16	p13.13	11645193	rs67850232	16:11645193:A:G	A	G	-0.0664	0.0098	1.24e-11	----	0	0.747	3	0.862	0.2614	IBD
16	p13.13	11645995	rs60493856	16:11645995:A:C	A	C	0.0704	0.012	4.446e-09	?+++	0	0.559	2	0.756	0.2614	IBD
16	p13.13	11645997	rs57439922	16:11645997:G:T	T	G	-0.0704	0.012	4.446e-09	?---	0	0.559	2	0.7563	0.2614	IBD
16	p13.13	11646168	rs61541101	16:11646168:A:T	A	T	-0.0664	0.0097	7.628e-12	----	0	0.88	3	0.8302	0.2614	IBD
16	p13.13	11646280	rs67918820	16:11646280:C:T	T	C	-0.0662	0.0097	8.808e-12	----	0	0.876	3	0.8312	0.2624	IBD
16	p13.13	11649839	rs55693174	16:11649839:A:G	A	G	-0.0661	0.0097	9.464e-12	----	0	0.808	3	0.8475	0.2644	IBD
16	p13.13	11650841	rs56213816	16:11650841:A:G	A	G	-0.0586	0.0094	4.545e-10	----	3.5	3.108	3	0.3753	0.2823	IBD
16	p13.13	11651906	rs67188401	16:11651906:C:G	C	G	-0.0634	0.0095	2.495e-11	----	0	0.976	3	0.8072	0.2674	IBD
16	p13.13	11655918	rs7195296	16:11655918:A:C	A	C	0.0785	0.0143	4.03e-08	++++	0	2.154	3	0.5411	0.3141	CD
16	p13.13	11655918	rs7195296	16:11655918:A:C	A	C	0.063	0.0094	2.054e-11	++++	0	1.406	3	0.704	0.2724	IBD
16	p13.13	11657159	rs12446730	16:11657159:A:G	A	G	0.0631	0.0095	3.092e-11	++++	0	1.528	3	0.6759	0.2773	IBD
16	p13.13	11659521	rs72781086	16:11659521:C:G	C	G	-0.0784	0.0143	4.193e-08	----	0	2.405	3	0.4928	0.1034	CD
16	p13.13	11659521	rs72781086	16:11659521:C:G	C	G	-0.0627	0.0095	4.112e-11	----	0	1.554	3	0.6699	0.2744	IBD
16	p13.13	11660779	rs9930359	16:11660779:G:T	T	G	-0.0634	0.0096	3.998e-11	----	0	1.46	3	0.6916	0.2753	IBD
16	p13.13	11660982	rs56021873	16:11660982:C:G	C	G	-0.066	0.0115	9.516e-09	--?-	0	1.094	2	0.5786	0.2734	IBD
16	p13.13	11663235	rs933572	16:11663235:C:T	T	C	0.0643	0.0099	8.306e-11	++++	0	1.387	3	0.7086	0.2684	IBD
16	p13.13	11663775	rs55920972	16:11663775:G:T	T	G	-0.0678	0.0101	1.908e-11	----	0	1.663	3	0.6451	0.2604	IBD
16	p12.2	23779344	rs168967	16:23779344:C:T	T	C	0.0448	0.0082	4.671e-08	++++	0	0.118	3	0.9895	0.4046	IBD
16	p12.2	23782777	rs2520014	16:23782777:A:G	A	G	-0.0449	0.0082	4.36e-08	----	0	0.127	3	0.9885	0.4076	IBD
16	p12.2	23783923	rs12051520	16:23783923:A:G	A	G	0.0457	0.0083	3.67e-08	++++	0	0.116	3	0.9899	0.4066	IBD
16	p12.2	23784523	rs1858874	16:23784523:A:G	A	G	0.0449	0.0082	4.36e-08	++++	0	0.119	3	0.9894	0.4066	IBD
16	p12.2	23785054	rs9923292	16:23785054:A:G	A	G	0.0451	0.0082	3.798e-08	++++	0	0.125	3	0.9886	0.4046	IBD
16	p12.2	23785546	rs2520018	16:23785546:G:T	T	G	0.045	0.0082	4.07e-08	++++	0	0.113	3	0.9902	0.4046	IBD
16	p12.2	23786492	rs2575385	16:23786492:A:G	A	G	0.0451	0.0082	3.798e-08	++++	0	0.117	3	0.9897	0.4046	IBD
16	p12.2	23786555	rs2520020	16:23786555:A:G	A	G	0.0452	0.0082	3.544e-08	++++	0	0.115	3	0.99	0.4046	IBD
16	p12.2	23786725	rs2520021	16:23786725:A:G	A	G	0.0451	0.0082	3.798e-08	++++	0	0.119	3	0.9894	0.4046	IBD
16	p12.2	23787909	rs194819	16:23787909:C:T	T	C	0.0451	0.0082	3.798e-08	++++	0	0.115	3	0.99	0.4046	IBD
16	p12.2	23793566	rs194810	16:23793566:A:G	A	G	-0.0509	0.0083	8.649e-10	----	0	0.137	3	0.987	0.3996	IBD
16	p12.2	23793635	rs194809	16:23793635:A:G	A	G	-0.0604	0.0106	1.211e-08	----	0	0.811	3	0.8469	0.1849	IBD
16	p12.2	23794171	rs194808	16:23794171:A:C	A	C	0.0601	0.0106	1.43e-08	++++	0	0.772	3	0.8561	0.1839	IBD
16	p12.2	23795938	.	16:23795938:T:TC	T	TC	-0.0608	0.0105	7.019e-09	----	0	1.028	3	0.7945	0.1839	IBD
16	p12.2	23797056	rs194806	16:23797056:A:G	A	G	0.0608	0.0106	9.703e-09	++++	0	0.833	3	0.8415	0.1839	IBD
16	p12.2	23797919	rs4968041	16:23797919:C:T	T	C	0.0617	0.0106	5.858e-09	++++	0	1.086	3	0.7806	0.1839	IBD
16	p12.2	23797947	rs2520026	16:23797947:A:G	A	G	0.0615	0.0106	6.557e-09	++++	0	0.975	3	0.8072	0.1839	IBD
16	p12.2	23798273	rs168971	16:23798273:C:T	T	C	-0.0599	0.0104	8.431e-09	----	0	0.499	3	0.9192	0.1899	IBD
16	p12.2	23802025	rs11639754	16:23802025:G:T	T	G	-0.0612	0.0106	7.76e-09	----	0	0.84	3	0.8398	0.1839	IBD
16	p12.2	23803829	rs11074578	16:23803829:C:T	T	C	-0.0619	0.0106	5.232e-09	----	0	1.105	3	0.7759	0.1839	IBD
16	p12.2	23805091	rs4018633	16:23805091:C:T	T	C	-0.0628	0.0106	3.132e-09	----	0	1.274	3	0.7352	0.1839	IBD
16	p12.2	23805256	rs148208154	16:23805256:A:G	A	G	-0.0611	0.0106	8.207e-09	----	0	0.846	3	0.8385	0.1839	IBD
16	p12.2	23808615	rs194794	16:23808615:C:G	C	G	-0.0623	0.0106	4.169e-09	----	0	1.073	3	0.7835	0.1839	IBD
16	p12.2	23809102	rs187747	16:23809102:G:T	T	G	-0.0633	0.0105	1.654e-09	----	0	1.338	3	0.7202	0.1839	IBD
16	p12.2	23809429	rs168969	16:23809429:C:T	T	C	-0.0639	0.0105	1.16e-09	----	0	1.091	3	0.7793	0.1859	IBD
16	p12.2	23810732	rs194793	16:23810732:C:T	T	C	0.065	0.0106	8.674e-10	++++	0	1.289	3	0.7317	0.1859	IBD
16	p12.2	23811027	rs194792	16:23811027:C:T	T	C	-0.0648	0.0106	9.765e-10	----	0	1.198	3	0.7534	0.1859	IBD
16	p12.2	23811210	.	16:23811210:A:AT	A	AT	-0.065	0.0106	8.674e-10	----	0	1.246	3	0.742	0.1859	IBD
16	p12.2	23811408	rs194791	16:23811408:C:T	T	C	-0.0651	0.0106	8.174e-10	----	0	1.383	3	0.7095	0.1859	IBD
16	p12.2	23812346	rs60356559	16:23812346:A:G	A	G	0.0647	0.0106	1.036e-09	++++	0	1.286	3	0.7325	0.1859	IBD
16	p12.2	23813564	rs11649174	16:23813564:A:G	A	G	0.0644	0.0106	1.236e-09	++++	0	1.095	3	0.7782	0.1839	IBD
16	p12.2	23814403	rs77953657	16:23814403:C:T	T	C	-0.0649	0.0106	9.204e-10	----	0	0.902	3	0.825	0.1839	IBD
16	p12.2	23815096	rs4047243	16:23815096:A:G	A	G	-0.0563	0.0101	2.486e-08	----	0	1.761	3	0.6234	0.5676	UC
16	p12.2	23815096	rs4047243	16:23815096:A:G	A	G	-0.0481	0.0083	6.825e-09	----	0	1.545	3	0.6719	0.5676	IBD
16	p12.2	23816148	rs11642213	16:23816148:C:G	C	G	-0.0649	0.0106	9.204e-10	----	0	0.967	3	0.8093	0.1839	IBD
16	p12.2	23820641	rs3852779	16:23820641:C:T	T	C	0.0558	0.0101	3.3e-08	++++	0	1.619	3	0.6551	0.5716	UC
16	p12.2	23820641	rs3852779	16:23820641:C:T	T	C	0.048	0.0083	7.332e-09	++++	0	1.403	3	0.7049	0.5716	IBD
16	p12.2	23820836	rs12924979	16:23820836:C:T	T	C	0.0475	0.0084	1.561e-08	++++	0	1.382	3	0.7097	0.5726	IBD
16	p12.2	23820837	rs12924854	16:23820837:A:T	A	T	-0.0559	0.0101	3.118e-08	----	0	1.869	3	0.6001	0.5726	UC
16	p12.2	23820837	rs12924854	16:23820837:A:T	A	T	-0.0479	0.0084	1.181e-08	----	0	1.496	3	0.6832	0.5726	IBD
16	p12.2	23820857	rs12925342	16:23820857:A:G	A	G	0.0561	0.0101	2.785e-08	++++	0	1.898	3	0.5938	0.5726	UC
16	p12.2	23820857	rs12925342	16:23820857:A:G	A	G	0.0481	0.0083	6.825e-09	++++	0	1.499	3	0.6824	0.5726	IBD
16	p12.2	23822323	rs2575382	16:23822323:A:G	A	G	-0.0714	0.0129	3.114e-08	----	0	2.07	3	0.558	0.1829	UC
16	p12.2	23822323	rs2575382	16:23822323:A:G	A	G	-0.0663	0.0106	3.982e-10	----	0	0.66	3	0.8825	0.1829	IBD
16	p12.2	23823020	rs59043745	16:23823020:A:T	A	T	0.0715	0.013	3.798e-08	++++	0	2.115	3	0.5488	0.1829	UC
16	p12.2	23823020	rs59043745	16:23823020:A:T	A	T	0.0664	0.0106	3.749e-10	++++	0	0.673	3	0.8796	0.1829	IBD
16	p12.2	23823438	rs3891380	16:23823438:C:T	T	C	-0.0716	0.0129	2.85e-08	----	0	2.105	3	0.5509	0.1829	UC
16	p12.2	23823438	rs3891380	16:23823438:C:T	T	C	-0.0664	0.0106	3.749e-10	----	0	0.664	3	0.8817	0.1829	IBD
16	p12.2	23825727	rs9939355	16:23825727:C:T	T	C	0.0577	0.0101	1.111e-08	++++	0	1.844	3	0.6053	0.5726	UC
16	p12.2	23825727	rs9939355	16:23825727:C:T	T	C	0.0499	0.0083	1.832e-09	++++	0	1.552	3	0.6703	0.5726	IBD
16	p12.2	23826373	rs2575384	16:23826373:C:T	T	C	-0.0713	0.0129	3.255e-08	----	0	1.994	3	0.5738	0.1839	UC
16	p12.2	23826373	rs2575384	16:23826373:C:T	T	C	-0.0663	0.0107	5.782e-10	----	0	0.601	3	0.8962	0.1839	IBD
16	p12.2	23829730	rs7198121	16:23829730:C:T	T	C	-0.0647	0.01	9.8e-11	----	0	2.68	3	0.4436	0.5596	UC
16	p12.2	23829730	rs7198121	16:23829730:C:T	T	C	-0.0551	0.0083	3.168e-11	----	0	1.089	3	0.7796	0.5596	IBD
16	p12.2	23831800	rs194795	16:23831800:G:T	T	G	-0.0787	0.0127	5.76e-10	----	19.9	3.746	3	0.2902	0.1909	UC
16	p12.2	23831800	rs194795	16:23831800:G:T	T	G	-0.0716	0.0104	5.794e-12	----	0	1.129	3	0.7702	0.1909	IBD
16	p12.2	23835631	rs3900007	16:23835631:A:G	A	G	0.0647	0.01	9.8e-11	++++	0	2.484	3	0.4783	0.5636	UC
16	p12.2	23835631	rs3900007	16:23835631:A:G	A	G	0.0556	0.0082	1.198e-11	++++	0	1.055	3	0.7879	0.5636	IBD
16	p12.2	23835692	rs3900008	16:23835692:C:T	T	C	0.0652	0.01	7.031e-11	++++	0	2.594	3	0.4586	0.5636	UC
16	p12.2	23835692	rs3900008	16:23835692:C:T	T	C	0.0558	0.0082	1.011e-11	++++	0	1.088	3	0.78	0.5636	IBD
16	p12.2	23835741	rs11645239	16:23835741:C:G	C	G	0.0807	0.0127	2.093e-10	++++	32.1	4.417	3	0.2199	0.1909	UC
16	p12.2	23835741	rs11645239	16:23835741:C:G	C	G	0.0734	0.0104	1.693e-12	++++	0	1.376	3	0.7111	0.1909	IBD
16	p12.2	23839259	rs10852255	16:23839259:C:T	T	C	-0.0813	0.0147	3.191e-08	--?-	54.6	4.402	2	0.1107	0.1839	UC
16	p12.2	23839259	rs10852255	16:23839259:C:T	T	C	-0.0691	0.012	8.495e-09	--?-	0	1.443	2	0.4861	0.1839	IBD
16	p12.2	23839318	rs7199385	16:23839318:A:G	A	G	0.0747	0.0118	2.444e-10	++?+	0	0.251	2	0.8821	0.5616	UC
16	p12.2	23839318	rs7199385	16:23839318:A:G	A	G	0.0609	0.0096	2.242e-10	++?+	0	0.28	2	0.8693	0.5616	IBD
16	p12.2	23839628	.	16:23839628:G:GA	G	GA	0.0641	0.01	1.455e-10	++++	0	2.429	3	0.4883	0.5606	UC
16	p12.2	23839628	.	16:23839628:G:GA	G	GA	0.0551	0.0083	3.168e-11	++++	0	1.069	3	0.7845	0.5606	IBD
16	p12.2	23839793	rs916678	16:23839793:A:C	A	C	-0.0787	0.0129	1.056e-09	----	28.4	4.191	3	0.2416	0.1879	UC
16	p12.2	23839793	rs916678	16:23839793:A:C	A	C	-0.0734	0.0106	4.374e-12	----	0	1.338	3	0.7202	0.1879	IBD
16	p12.2	23841858	rs73537014	16:23841858:A:G	A	G	-0.079	0.0129	9.124e-10	----	29.7	4.267	3	0.2341	0.1879	UC
16	p12.2	23841858	rs73537014	16:23841858:A:G	A	G	-0.0717	0.0106	1.341e-11	----	0	1.411	3	0.703	0.1879	IBD
16	p12.2	23842200	rs7195232	16:23842200:A:G	A	G	-0.0666	0.01	2.738e-11	----	0	1.783	3	0.6187	0.5775	UC
16	p12.2	23842200	rs7195232	16:23842200:A:G	A	G	-0.0575	0.0083	4.277e-12	----	0	1.588	3	0.662	0.5775	IBD
16	p12.2	23842539	rs7200798	16:23842539:A:G	A	G	0.0652	0.0099	4.523e-11	++++	0	2.015	3	0.5693	0.5586	UC
16	p12.2	23842539	rs7200798	16:23842539:A:G	A	G	0.0549	0.0082	2.155e-11	++++	0	1.11	3	0.7747	0.5586	IBD
16	p12.2	23844530	rs7404268	16:23844530:G:T	T	G	0.0671	0.01	1.946e-11	++++	0	1.934	3	0.5861	0.5775	UC
16	p12.2	23844530	rs7404268	16:23844530:G:T	T	G	0.058	0.0083	2.789e-12	++++	0	1.61	3	0.6571	0.5775	IBD
16	p12.2	23844532	rs7190426	16:23844532:A:C	A	C	0.0795	0.0129	7.147e-10	++++	35.7	4.666	3	0.198	0.1879	UC
16	p12.2	23844532	rs7190426	16:23844532:A:C	A	C	0.0725	0.0106	7.94e-12	++++	0	1.565	3	0.6673	0.1879	IBD
16	p12.2	23845218	rs9923441	16:23845218:A:G	A	G	0.0664	0.0101	4.89e-11	++++	0	1.853	3	0.6035	0.5845	UC
16	p12.2	23845218	rs9923441	16:23845218:A:G	A	G	0.0572	0.0083	5.518e-12	++++	0	1.532	3	0.675	0.5845	IBD
16	p12.2	23845483	rs11860759	16:23845483:A:G	A	G	-0.0663	0.01	3.357e-11	----	0	1.842	3	0.6058	0.5775	UC
16	p12.2	23845483	rs11860759	16:23845483:A:G	A	G	-0.0571	0.0083	6.006e-12	----	0	1.529	3	0.6757	0.5775	IBD
16	p12.2	23846364	rs56061125	16:23846364:C:T	T	C	-0.0786	0.0128	8.22e-10	----	27.6	4.141	3	0.2466	0.1879	UC
16	p12.2	23846364	rs56061125	16:23846364:C:T	T	C	-0.072	0.0106	1.102e-11	----	0	1.3	3	0.7291	0.1879	IBD
16	p12.2	23846535	rs12922225	16:23846535:A:G	A	G	0.0648	0.0099	5.931e-11	++++	0	1.96	3	0.5807	0.5586	UC
16	p12.2	23846535	rs12922225	16:23846535:A:G	A	G	0.0551	0.0082	1.823e-11	++++	0	1.14	3	0.7675	0.5586	IBD
16	p12.2	23847123	rs12598807	16:23847123:A:G	A	G	0.0666	0.01	2.738e-11	++++	0	1.76	3	0.6237	0.5775	UC
16	p12.2	23847123	rs12598807	16:23847123:A:G	A	G	0.0573	0.0083	5.07e-12	++++	0	1.528	3	0.6758	0.5775	IBD
16	p12.2	23847594	rs12447916	16:23847594:A:G	A	G	-0.0807	0.0146	3.25e-08	--?-	51.8	4.15	2	0.1256	0.1879	UC
16	p12.2	23847594	rs12447916	16:23847594:A:G	A	G	-0.0706	0.012	4.021e-09	--?-	0	1.282	2	0.5268	0.1879	IBD
16	p12.2	23849067	rs11644103	16:23849067:A:T	A	T	-0.0785	0.0128	8.634e-10	----	29.8	4.271	3	0.2336	0.1879	UC
16	p12.2	23849067	rs11644103	16:23849067:A:T	A	T	-0.0717	0.0106	1.341e-11	----	0	1.339	3	0.7198	0.1879	IBD
16	p12.2	23849516	rs12443784	16:23849516:A:G	A	G	-0.0788	0.0129	1.006e-09	----	31	4.347	3	0.2264	0.1879	UC
16	p12.2	23849516	rs12443784	16:23849516:A:G	A	G	-0.0715	0.0106	1.527e-11	----	0	1.325	3	0.7231	0.1879	IBD
16	p12.2	23849686	.	16:23849686:C:CT	CT	C	-0.0664	0.0102	7.525e-11	----	0	1.142	3	0.767	0.7744	UC
16	p12.2	23849686	.	16:23849686:C:CT	CT	C	-0.059	0.0084	2.159e-12	----	0	2.133	3	0.5453	0.7744	IBD
16	p12.2	23850892	rs9806836	16:23850892:A:T	A	T	-0.0709	0.0101	2.222e-12	----	0	1.808	3	0.6132	0.5885	UC
16	p12.2	23850892	rs9806836	16:23850892:A:T	A	T	-0.0622	0.0083	6.682e-14	----	0	2.145	3	0.5429	0.5885	IBD
16	p12.2	23851719	rs11861775	16:23851719:A:G	A	G	0.0655	0.01	5.754e-11	++++	0	2.161	3	0.5397	0.5586	UC
16	p12.2	23851719	rs11861775	16:23851719:A:G	A	G	0.0554	0.0082	1.418e-11	++++	0	1.19	3	0.7555	0.5586	IBD
16	p12.2	23852081	rs2106376	16:23852081:A:C	A	C	-0.079	0.0128	6.748e-10	----	31.2	4.361	3	0.225	0.1879	UC
16	p12.2	23852081	rs2106376	16:23852081:A:C	A	C	-0.0717	0.0106	1.341e-11	----	0	1.415	3	0.7019	0.1879	IBD
16	p12.2	23852239	rs7203341	16:23852239:C:G	C	G	0.0656	0.01	5.381e-11	++++	0	2.139	3	0.5441	0.5586	UC
16	p12.2	23852239	rs7203341	16:23852239:C:G	C	G	0.0554	0.0082	1.418e-11	++++	0	1.175	3	0.7591	0.5586	IBD
16	p12.2	23853269	rs7404095	16:23853269:C:T	T	C	-0.071	0.0101	2.07e-12	----	0	1.851	3	0.6039	0.5885	UC
16	p12.2	23853269	rs7404095	16:23853269:C:T	T	C	-0.0623	0.0083	6.095e-14	----	0	2.109	3	0.5501	0.5885	IBD
16	p12.2	23853326	rs7404003	16:23853326:A:C	A	C	0.071	0.0101	2.07e-12	++++	0	1.86	3	0.6019	0.5885	UC
16	p12.2	23853326	rs7404003	16:23853326:A:C	A	C	0.0624	0.0083	5.559e-14	++++	0	2.125	3	0.5469	0.5885	IBD
16	p12.2	23853504	rs11074582	16:23853504:A:G	A	G	-0.0788	0.0128	7.449e-10	----	32.7	4.458	3	0.2161	0.1879	UC
16	p12.2	23853504	rs11074582	16:23853504:A:G	A	G	-0.0717	0.0106	1.341e-11	----	0	1.421	3	0.7006	0.1879	IBD
16	p12.2	23853849	NA	16:23853849:C:T	T	C	-0.0607	0.0103	3.788e-09	?---	0	1.977	2	0.3722	NA	IBD
16	p12.2	23854211	rs2106375	16:23854211:A:C	A	C	0.0779	0.0128	1.158e-09	++++	27.1	4.116	3	0.2492	0.1899	UC
16	p12.2	23854211	rs2106375	16:23854211:A:C	A	C	0.0713	0.0106	1.739e-11	++++	0	1.555	3	0.6695	0.1899	IBD
16	p12.2	23854554	rs11647116	16:23854554:A:G	A	G	-0.0594	0.0103	8.07e-09	----	0	0.537	3	0.9107	0.6133	UC
16	p12.2	23854554	rs11647116	16:23854554:A:G	A	G	-0.0538	0.0085	2.461e-10	----	0	0.749	3	0.8615	0.6133	IBD
16	p12.2	23854665	rs886114	16:23854665:C:T	T	C	0.0651	0.0104	3.859e-10	++++	0	0.471	3	0.9252	0.6421	UC
16	p12.2	23854665	rs886114	16:23854665:C:T	T	C	0.0605	0.0086	1.994e-12	++++	0	1.413	3	0.7024	0.6421	IBD
16	p12.2	23854902	rs8056879	16:23854902:A:G	A	G	-0.0622	0.0107	6.133e-09	----	0	0.772	3	0.8561	0.6421	UC
16	p12.2	23854902	rs8056879	16:23854902:A:G	A	G	-0.0566	0.0089	2.023e-10	----	0	1.66	3	0.6458	0.6421	IBD
16	p12.2	23855592	rs11074583	16:23855592:A:G	A	G	0.0555	0.0101	3.906e-08	++++	0	0.467	3	0.9261	0.5924	UC
16	p12.2	23855592	rs11074583	16:23855592:A:G	A	G	0.0478	0.0084	1.267e-08	++++	0	0.758	3	0.8596	0.5924	IBD
16	p12.2	23855702	rs3785403	16:23855702:C:G	C	G	0.0619	0.0103	1.859e-09	++++	0	0.929	3	0.8184	0.6262	UC
16	p12.2	23855702	rs3785403	16:23855702:C:G	C	G	0.0556	0.0085	6.104e-11	++++	0	2.09	3	0.554	0.6262	IBD
16	p12.2	23856076	rs3826262	16:23856076:C:T	T	C	0.0618	0.0103	1.973e-09	++++	0	0.933	3	0.8175	0.6262	UC
16	p12.2	23856076	rs3826262	16:23856076:C:T	T	C	0.0556	0.0085	6.104e-11	++++	0	2.096	3	0.5528	0.6262	IBD
16	p12.2	23856455	rs2188355	16:23856455:C:T	T	C	-0.0618	0.0103	1.973e-09	----	0	0.922	3	0.8201	0.6262	UC
16	p12.2	23856455	rs2188355	16:23856455:C:T	T	C	-0.0555	0.0085	6.603e-11	----	0	2.092	3	0.5534	0.6262	IBD
16	p12.2	23856816	rs12928465	16:23856816:C:T	T	C	0.0554	0.0101	4.131e-08	++++	0	0.439	3	0.9321	0.5924	UC
16	p12.2	23856816	rs12928465	16:23856816:C:T	T	C	0.0479	0.0084	1.181e-08	++++	0	0.75	3	0.8613	0.5924	IBD
16	p12.2	23857964	rs59790099	16:23857964:A:G	A	G	-0.0787	0.0123	1.57e-10	----	26.1	4.061	3	0.255	0.2038	UC
16	p12.2	23857964	rs59790099	16:23857964:A:G	A	G	-0.0687	0.0101	1.032e-11	----	0	0.81	3	0.8471	0.2038	IBD
16	p12.2	23858196	rs10852256	16:23858196:A:G	A	G	-0.0562	0.0101	2.631e-08	----	0	0.556	3	0.9065	0.5924	UC
16	p12.2	23858196	rs10852256	16:23858196:A:G	A	G	-0.0489	0.0084	5.835e-09	----	0	0.731	3	0.8659	0.5924	IBD
16	p12.2	23860077	rs72777933	16:23860077:C:T	T	C	-0.0757	0.0124	1.029e-09	----	31	4.349	3	0.2262	0.2048	UC
16	p12.2	23860077	rs72777933	16:23860077:C:T	T	C	-0.0649	0.0102	1.982e-10	----	0	1.002	3	0.8008	0.2048	IBD
16	p12.2	23860300	rs72777934	16:23860300:C:T	T	C	-0.0764	0.0124	7.215e-10	----	34.6	4.588	3	0.2046	0.2048	UC
16	p12.2	23860300	rs72777934	16:23860300:C:T	T	C	-0.0656	0.0102	1.265e-10	----	0	1.184	3	0.757	0.2048	IBD
16	p12.2	23862880	rs72777936	16:23862880:A:T	A	T	0.075	0.0124	1.463e-09	++++	35.3	4.634	3	0.2006	0.2048	UC
16	p12.2	23862880	rs72777936	16:23862880:A:T	A	T	0.0642	0.0102	3.092e-10	++++	0	1.313	3	0.726	0.2048	IBD
16	p12.2	23863045	rs56046165	16:23863045:G:T	T	G	0.0748	0.0124	1.617e-09	++++	33.5	4.511	3	0.2113	0.2048	UC
16	p12.2	23863045	rs56046165	16:23863045:G:T	T	G	0.0643	0.0102	2.902e-10	++++	0	1.323	3	0.7237	0.2048	IBD
16	p12.2	23864362	rs11862363	16:23864362:C:T	T	C	0.0548	0.01	4.253e-08	++++	0	0.553	3	0.9071	0.5497	UC
16	p12.2	23864362	rs11862363	16:23864362:C:T	T	C	0.0472	0.0082	8.608e-09	++++	0	2.276	3	0.5171	0.5497	IBD
16	p12.2	23864608	rs11074584	16:23864608:A:G	A	G	-0.074	0.0123	1.785e-09	----	28	4.168	3	0.2439	0.2048	UC
16	p12.2	23864608	rs11074584	16:23864608:A:G	A	G	-0.0632	0.0102	5.789e-10	----	0	1.05	3	0.7891	0.2048	IBD
16	p12.2	23864709	rs8063402	16:23864709:A:G	A	G	-0.0467	0.0082	1.233e-08	----	0	2.348	3	0.5033	0.5507	IBD
16	p12.2	23865854	rs3826261	16:23865854:A:G	A	G	0.0554	0.01	3.025e-08	++++	0	0.462	3	0.9272	0.5497	UC
16	p12.2	23865854	rs3826261	16:23865854:A:G	A	G	0.0472	0.0082	8.608e-09	++++	0	2.115	3	0.5488	0.5497	IBD
16	p12.2	23865908	rs3826260	16:23865908:C:T	T	C	-0.074	0.0123	1.785e-09	----	26.5	4.082	3	0.2527	0.2048	UC
16	p12.2	23865908	rs3826260	16:23865908:C:T	T	C	-0.0632	0.0102	5.789e-10	----	0	1.056	3	0.7877	0.2048	IBD
16	p12.2	23866798	rs8044722	16:23866798:G:T	T	G	-0.064	0.0102	3.507e-10	----	0	0.76	3	0.859	0.3926	UC
16	p12.2	23866798	rs8044722	16:23866798:G:T	T	G	-0.0533	0.0084	2.221e-10	----	0	0.815	3	0.8458	0.3926	IBD
16	p12.2	23867430	rs11645733	16:23867430:C:T	T	C	0.0638	0.0102	3.978e-10	++++	0	0.744	3	0.8628	0.3926	UC
16	p12.2	23867430	rs11645733	16:23867430:C:T	T	C	0.0537	0.0084	1.628e-10	++++	0	0.774	3	0.8557	0.3926	IBD
16	p12.2	23868061	rs6497692	16:23868061:C:T	T	C	-0.0572	0.01	1.065e-08	----	0	0.169	3	0.9824	0.4195	UC
16	p12.2	23868061	rs6497692	16:23868061:C:T	T	C	-0.0458	0.0083	3.427e-08	----	0	1.094	3	0.7786	0.4195	IBD
16	p12.2	23868743	rs8055985	16:23868743:C:T	T	C	-0.0567	0.01	1.428e-08	----	0	0.199	3	0.9778	0.4195	UC
16	p12.2	23868743	rs8055985	16:23868743:C:T	T	C	-0.0453	0.0083	4.82e-08	----	0	1.099	3	0.7774	0.4195	IBD
16	p12.2	23868755	rs8056286	16:23868755:G:T	T	G	-0.0567	0.01	1.428e-08	----	0	0.192	3	0.9788	0.4155	UC
16	p12.2	23868755	rs8056286	16:23868755:G:T	T	G	-0.0453	0.0083	4.82e-08	----	0	1.208	3	0.751	0.4155	IBD
16	p12.2	23868776	rs8056423	16:23868776:A:G	A	G	-0.0567	0.01	1.428e-08	----	0	0.176	3	0.9814	0.4195	UC
16	p12.2	23868776	rs8056423	16:23868776:A:G	A	G	-0.0454	0.0083	4.503e-08	----	0	1.156	3	0.7635	0.4195	IBD
16	p12.2	23869156	rs7404819	16:23869156:A:G	A	G	0.0628	0.0102	7.42e-10	++++	0	0.759	3	0.8593	0.3926	UC
16	p12.2	23869156	rs7404819	16:23869156:A:G	A	G	0.0525	0.0084	4.105e-10	++++	0	0.882	3	0.8298	0.3926	IBD
16	p12.2	23869622	rs11648799	16:23869622:C:T	T	C	0.0569	0.01	1.27e-08	++++	0	0.165	3	0.983	0.4195	UC
16	p12.2	23869622	rs11648799	16:23869622:C:T	T	C	0.0455	0.0083	4.207e-08	++++	0	1.144	3	0.7664	0.4195	IBD
16	p12.2	23869759	rs55881781	16:23869759:C:T	T	C	-0.0626	0.0102	8.396e-10	----	0	0.78	3	0.8542	0.3917	UC
16	p12.2	23869759	rs55881781	16:23869759:C:T	T	C	-0.0524	0.0084	4.429e-10	----	0	1.012	3	0.7983	0.3917	IBD
16	p12.2	23870107	rs7405331	16:23870107:A:G	A	G	-0.0572	0.01	1.065e-08	----	0	0.166	3	0.9829	0.4195	UC
16	p12.2	23870107	rs7405331	16:23870107:A:G	A	G	-0.0457	0.0083	3.67e-08	----	0	1.132	3	0.7695	0.4195	IBD
16	p12.2	23870723	rs8047317	16:23870723:A:G	A	G	-0.057	0.01	1.198e-08	----	0	0.16	3	0.9838	0.4195	UC
16	p12.2	23870723	rs8047317	16:23870723:A:G	A	G	-0.0457	0.0083	3.67e-08	----	0	1.144	3	0.7664	0.4195	IBD
16	p12.2	23871011	rs11644964	16:23871011:A:G	A	G	-0.0665	0.0102	7.049e-11	----	0	0.587	3	0.8993	0.3837	UC
16	p12.2	23871011	rs11644964	16:23871011:A:G	A	G	-0.0551	0.0085	9.03e-11	----	0	0.793	3	0.8511	0.3837	IBD
16	p12.2	23871600	rs7194054	16:23871600:C:T	T	C	-0.0572	0.01	1.065e-08	----	0	0.173	3	0.9818	0.4195	UC
16	p12.2	23871600	rs7194054	16:23871600:C:T	T	C	-0.0458	0.0083	3.427e-08	----	0	1.163	3	0.7618	0.4195	IBD
16	p12.2	23872157	rs11646426	16:23872157:A:G	A	G	0.0731	0.0124	3.743e-09	++++	17.3	3.626	3	0.3047	0.2048	UC
16	p12.2	23872157	rs11646426	16:23872157:A:G	A	G	0.0624	0.0102	9.497e-10	++++	0	1.256	3	0.7395	0.2048	IBD
16	p12.2	23874207	rs77165148	16:23874207:C:T	T	C	-0.0733	0.0123	2.532e-09	----	15.1	3.534	3	0.3164	0.2038	UC
16	p12.2	23874207	rs77165148	16:23874207:C:T	T	C	-0.0615	0.0102	1.646e-09	----	0	0.916	3	0.8215	0.2038	IBD
16	p12.2	23875060	rs7191734	16:23875060:A:G	A	G	-0.0744	0.0123	1.459e-09	----	14.6	3.511	3	0.3194	0.2058	UC
16	p12.2	23875060	rs7191734	16:23875060:A:G	A	G	-0.0629	0.0102	6.974e-10	----	0	1.074	3	0.7833	0.2058	IBD
16	p12.2	23875107	rs7191400	16:23875107:A:T	A	T	0.0761	0.0108	1.837e-12	++++	0	2.17	3	0.5379	0.3161	UC
16	p12.2	23875107	rs7191400	16:23875107:A:T	A	T	0.064	0.0089	6.431e-13	++++	0	0.835	3	0.8411	0.3161	IBD
16	p12.2	23877519	rs7404928	16:23877519:C:T	T	C	0.0634	0.0116	4.616e-08	++++	0	1.169	3	0.7605	0.2505	UC
16	p12.2	23877519	rs7404928	16:23877519:C:T	T	C	0.0524	0.0096	4.806e-08	++++	0	0.559	3	0.9058	0.2505	IBD
16	p12.2	23879414	rs4592664	16:23879414:C:T	T	C	0.0738	0.013	1.371e-08	++++	0	2.868	3	0.4125	0.1759	UC
16	p12.2	23890055	rs16972959	16:23890055:A:G	A	G	-0.0713	0.013	4.144e-08	----	0	2.386	3	0.4962	0.175	UC
16	p12.2	23891303	rs7205440	16:23891303:G:T	T	G	0.0635	0.0116	4.396e-08	++++	0	0.886	3	0.8288	0.2445	UC
16	p12.2	23891303	rs7205440	16:23891303:G:T	T	G	0.0523	0.0095	3.686e-08	++++	0	0.358	3	0.9487	0.2445	IBD
16	p12.2	23891811	rs3785397	16:23891811:A:G	A	G	0.0635	0.0116	4.396e-08	++++	0	0.877	3	0.8311	0.2445	UC
16	p12.2	23891811	rs3785397	16:23891811:A:G	A	G	0.0523	0.0095	3.686e-08	++++	0	0.283	3	0.9633	0.2445	IBD
16	p12.2	23891835	rs3785396	16:23891835:G:T	T	G	-0.0521	0.0095	4.153e-08	----	0	0.337	3	0.9529	0.2445	IBD
16	p12.2	23893692	rs2023669	16:23893692:A:G	A	G	0.0519	0.0095	4.677e-08	++++	0	0.323	3	0.9557	0.2445	IBD
16	p12.2	23903119	rs1005878	16:23903119:A:C	A	C	-0.0608	0.0105	7.019e-09	----	0	1.796	3	0.6158	0.3549	UC
16	p12.2	23903119	rs1005878	16:23903119:A:C	A	C	-0.0528	0.0086	8.276e-10	----	0	2.714	3	0.4379	0.3549	IBD
16	p12.2	23903564	rs1465195	16:23903564:A:G	A	G	0.0604	0.0105	8.8e-09	++++	0	1.862	3	0.6015	0.3549	UC
16	p12.2	23903564	rs1465195	16:23903564:A:G	A	G	0.0522	0.0086	1.281e-09	++++	0	2.995	3	0.3924	0.3549	IBD
16	p12.2	23903920	rs60561757	16:23903920:C:T	T	C	-0.0625	0.0106	3.719e-09	----	8.3	3.273	3	0.3514	0.3509	UC
16	p12.2	23903920	rs60561757	16:23903920:C:T	T	C	-0.0541	0.0088	7.86e-10	----	29.3	4.242	3	0.2365	0.3509	IBD
16	p12.2	23906056	rs6497700	16:23906056:A:G	A	G	-0.0622	0.0106	4.413e-09	----	8	3.263	3	0.3529	0.3509	UC
16	p12.2	23906056	rs6497700	16:23906056:A:G	A	G	-0.0535	0.0088	1.205e-09	----	29.9	4.28	3	0.2327	0.3509	IBD
16	p12.2	23913985	rs28435782	16:23913985:A:G	A	G	0.057	0.0104	4.235e-08	++++	12.4	3.425	3	0.3306	0.3757	UC
16	p12.2	23913985	rs28435782	16:23913985:A:G	A	G	0.0476	0.0086	3.114e-08	++++	31.1	4.357	3	0.2254	0.3757	IBD
16	p12.2	23915153	rs3785394	16:23915153:A:G	A	G	0.0618	0.0105	3.963e-09	++++	0	2.49	3	0.4771	0.3608	UC
16	p12.2	23915153	rs3785394	16:23915153:A:G	A	G	0.0538	0.0087	6.253e-10	++++	18.7	3.69	3	0.2969	0.3608	IBD
16	p12.2	23921386	rs8054675	16:23921386:C:T	T	C	0.0583	0.0103	1.512e-08	++++	13.9	3.483	3	0.3229	0.3827	UC
16	p12.2	23921386	rs8054675	16:23921386:C:T	T	C	0.0485	0.0085	1.157e-08	++++	36.5	4.725	3	0.1931	0.3827	IBD
16	p12.2	23921912	rs10221006	16:23921912:A:G	A	G	-0.0584	0.0103	1.429e-08	----	14.2	3.496	3	0.3213	0.3827	UC
16	p12.2	23921912	rs10221006	16:23921912:A:G	A	G	-0.0484	0.0085	1.24e-08	----	36.9	4.754	3	0.1907	0.3827	IBD
16	p12.2	23926241	rs13338431	16:23926241:A:C	A	C	0.057	0.0104	4.235e-08	++++	20.4	3.768	3	0.2877	0.3857	UC
16	p12.2	23926241	rs13338431	16:23926241:A:C	A	C	0.0466	0.0085	4.197e-08	++++	35.6	4.661	3	0.1984	0.3857	IBD
16	p12.2	23928626	rs12446563	16:23928626:C:T	T	C	-0.0611	0.0105	5.918e-09	----	0	2.584	3	0.4604	0.3638	UC
16	p12.2	23928626	rs12446563	16:23928626:C:T	T	C	-0.0522	0.0087	1.973e-09	----	16.3	3.583	3	0.3101	0.3638	IBD
16	p12.2	23929417	rs9924831	16:23929417:C:T	T	C	0.0583	0.0103	1.512e-08	++++	16.6	3.598	3	0.3082	0.3857	UC
16	p12.2	23929417	rs9924831	16:23929417:C:T	T	C	0.0469	0.0085	3.436e-08	++++	35.6	4.656	3	0.1988	0.3857	IBD
16	p12.2	23930439	rs8055773	16:23930439:C:T	T	C	0.0574	0.0103	2.507e-08	++++	18.9	3.701	3	0.2956	0.3857	UC
16	p12.2	23932124	rs9940744	16:23932124:A:G	A	G	0.0613	0.0105	5.28e-09	++++	0	2.547	3	0.4669	0.3618	UC
16	p12.2	23932124	rs9940744	16:23932124:A:G	A	G	0.0529	0.0087	1.198e-09	++++	19.1	3.708	3	0.2948	0.3618	IBD
16	p12.2	23933162	rs3785392	16:23933162:A:G	A	G	0.061	0.0105	6.265e-09	++++	0	2.551	3	0.4662	0.3618	UC
16	p12.2	23933162	rs3785392	16:23933162:A:G	A	G	0.0528	0.0087	1.287e-09	++++	18.1	3.663	3	0.3002	0.3618	IBD
16	p12.2	23933298	rs8051531	16:23933298:A:G	A	G	-0.0575	0.0104	3.223e-08	----	21.4	3.818	3	0.2818	0.3837	UC
16	p12.2	23933298	rs8051531	16:23933298:A:G	A	G	-0.0474	0.0085	2.454e-08	----	39.6	4.97	3	0.174	0.3837	IBD
16	p12.2	23934233	rs5816231	16:23934233:T:TG	T	TG	0.0572	0.0104	3.798e-08	++++	27.5	4.14	3	0.2467	0.3837	UC
16	p12.2	23934233	rs5816231	16:23934233:T:TG	T	TG	0.0474	0.0085	2.454e-08	++++	37.8	4.823	3	0.1852	0.3837	IBD
16	p12.2	23936290	rs56350292	16:23936290:A:C	A	C	-0.0606	0.0104	5.646e-09	----	0	2.494	3	0.4764	0.3608	UC
16	p12.2	23936290	rs56350292	16:23936290:A:C	A	C	-0.0523	0.0086	1.191e-09	----	22.3	3.861	3	0.2768	0.3608	IBD
16	p12.2	23937109	rs9939895	16:23937109:A:G	A	G	0.0567	0.0104	4.983e-08	++++	10.1	3.336	3	0.3427	0.3827	UC
16	p12.2	23937109	rs9939895	16:23937109:A:G	A	G	0.0469	0.0086	4.939e-08	++++	33.3	4.496	3	0.2127	0.3827	IBD
16	p12.2	23938591	rs8053880	16:23938591:A:G	A	G	0.0567	0.0104	4.983e-08	++++	12.3	3.421	3	0.3311	0.3827	UC
16	p12.2	23938591	rs8053880	16:23938591:A:G	A	G	0.047	0.0085	3.213e-08	++++	34.6	4.585	3	0.2049	0.3827	IBD
16	p12.2	23939785	rs7202347	16:23939785:A:G	A	G	0.0606	0.0105	7.86e-09	++++	0	2.293	3	0.5138	0.3608	UC
16	p12.2	23939785	rs7202347	16:23939785:A:G	A	G	0.0525	0.0087	1.595e-09	++++	16.3	3.584	3	0.3101	0.3608	IBD
16	p12.2	23945308	rs3785391	16:23945308:A:G	A	G	0.061	0.0105	6.265e-09	++++	0	2.501	3	0.475	0.3618	UC
16	p12.2	23945308	rs3785391	16:23945308:A:G	A	G	0.0529	0.0087	1.198e-09	++++	18.7	3.691	3	0.2968	0.3618	IBD
16	p12.2	23945337	rs3785390	16:23945337:C:T	T	C	0.0611	0.0106	8.207e-09	++++	0	2.474	3	0.48	0.3618	UC
16	p12.2	23945337	rs3785390	16:23945337:C:T	T	C	0.053	0.0087	1.115e-09	++++	16	3.57	3	0.3118	0.3618	IBD
16	p12.2	23946049	rs55649386	16:23946049:A:T	A	T	0.0606	0.0105	7.86e-09	++++	0	2.557	3	0.4651	0.3618	UC
16	p12.2	23946049	rs55649386	16:23946049:A:T	A	T	0.0526	0.0087	1.485e-09	++++	21.4	3.818	3	0.2818	0.3618	IBD
16	p12.2	23947650	rs7196543	16:23947650:A:G	A	G	0.0603	0.0106	1.28e-08	++++	0	2.036	3	0.5649	0.3519	UC
16	p12.2	23947650	rs7196543	16:23947650:A:G	A	G	0.0532	0.0087	9.659e-10	++++	11.9	3.405	3	0.3333	0.3519	IBD
16	p12.2	23948099	rs1989647	16:23948099:A:G	A	G	-0.0595	0.0106	1.986e-08	----	0	2.143	3	0.5432	0.3509	UC
16	p12.2	23948099	rs1989647	16:23948099:A:G	A	G	-0.0531	0.0087	1.038e-09	----	11.6	3.395	3	0.3346	0.3509	IBD
16	p12.2	23948600	rs35386050	16:23948600:G:GT	G	GT	0.0608	0.0107	1.329e-08	++++	0	2.34	3	0.505	0.3509	UC
16	p12.2	23948600	rs35386050	16:23948600:G:GT	G	GT	0.0537	0.0088	1.046e-09	++++	11.4	3.386	3	0.3358	0.3509	IBD
16	p12.2	23949568	rs3785388	16:23949568:A:G	A	G	0.0586	0.0106	3.233e-08	++++	0	2.29	3	0.5145	0.3499	UC
16	p12.2	23949568	rs3785388	16:23949568:A:G	A	G	0.0521	0.0088	3.211e-09	++++	19.8	3.742	3	0.2907	0.3499	IBD
16	p12.1	28322090	rs2650492	16:28322090:A:G	A	G	0.0767	0.0137	2.162e-08	++++	59.6	7.433	3	0.05932	0.0964	CD
16	p12.1	28325561	rs2726034	16:28325561:C:T	T	C	-0.0726	0.0133	4.798e-08	----	72.2	10.774	3	0.01301	0.1083	CD
16	p12.1	28325561	rs2726034	16:28325561:C:T	T	C	-0.0488	0.0089	4.178e-08	----	81.6	16.347	3	0.0009625	0.2634	IBD
16	p12.1	28326718	rs2726033	16:28326718:A:G	A	G	-0.0775	0.0127	1.045e-09	----	67.5	9.243	3	0.02623	0.3678	CD
16	p12.1	28326718	rs2726033	16:28326718:A:G	A	G	-0.0566	0.0084	1.605e-11	----	80.6	15.486	3	0.001445	0.3668	IBD
16	p12.1	28326722	rs2726032	16:28326722:C:T	T	C	-0.0771	0.0127	1.272e-09	----	65.3	8.651	3	0.03432	0.1044	CD
16	p12.1	28326722	rs2726032	16:28326722:C:T	T	C	-0.0567	0.0084	1.478e-11	----	79.3	14.487	3	0.002311	0.3658	IBD
16	p12.1	28329533	rs6498084	16:28329533:A:G	A	G	0.0497	0.0091	4.72e-08	++++	81.9	16.55	3	0.0008744	0.2545	IBD
16	p12.1	28329624	rs12598357	16:28329624:A:G	A	G	-0.0762	0.0127	1.973e-09	----	61.2	7.726	3	0.05202	0.3668	CD
16	p12.1	28329624	rs12598357	16:28329624:A:G	A	G	-0.0562	0.0085	3.798e-11	----	80.9	15.706	3	0.001303	0.3638	IBD
16	p12.1	28335819	rs2726036	16:28335819:A:C	A	C	-0.0796	0.0128	5.011e-10	----	54.7	6.627	3	0.08479	0.1133	CD
16	p12.1	28335819	rs2726036	16:28335819:A:C	A	C	-0.0558	0.0085	5.214e-11	----	78.9	14.232	3	0.002606	0.334	IBD
16	p12.1	28336386	rs13333976	16:28336386:C:T	T	C	-0.0711	0.013	4.52e-08	----	39.4	4.949	3	0.1756	0.3688	CD
16	p12.1	28336386	rs13333976	16:28336386:C:T	T	C	-0.0572	0.0086	2.908e-11	----	75.5	12.239	3	0.006607	0.3499	IBD
16	p12.1	28368122	rs865719	16:28368122:A:G	A	G	-0.077	0.0134	9.123e-09	----	47.3	5.695	3	0.1274	0.2952	CD
16	p12.1	28368122	rs865719	16:28368122:A:G	A	G	-0.06	0.0088	9.22e-12	----	77.3	13.208	3	0.004208	0.3429	IBD
16	p12.1	28473820	rs149299	16:28473820:C:T	T	C	-0.0831	0.0125	2.971e-11	----	56.6	6.907	3	0.07493	0.3002	CD
16	p12.1	28473820	rs149299	16:28473820:C:T	T	C	-0.0592	0.0083	9.854e-13	----	79	14.291	3	0.002534	0.3429	IBD
16	p12.1	28475735	rs151179	16:28475735:A:G	A	G	-0.0836	0.0125	2.262e-11	----	57.7	7.091	3	0.06905	0.2962	CD
16	p12.1	28475735	rs151179	16:28475735:A:G	A	G	-0.0591	0.0083	1.076e-12	----	79.3	14.503	3	0.002295	0.3429	IBD
16	p12.1	28477048	rs181195	16:28477048:A:T	A	T	-0.0827	0.0125	3.69e-11	----	55.5	6.746	3	0.08044	0.1133	CD
16	p12.1	28477048	rs181195	16:28477048:A:T	A	T	-0.0589	0.0083	1.281e-12	----	78.7	14.115	3	0.002753	0.3429	IBD
16	p12.1	28478021	rs28374519	16:28478021:A:G	A	G	-0.0929	0.0132	1.952e-12	----	53.2	6.407	3	0.09341	0.2744	CD
16	p12.1	28478021	rs28374519	16:28478021:A:G	A	G	-0.066	0.0107	6.906e-10	----	67.7	9.301	3	0.02555	0.4622	UC
16	p12.1	28478021	rs28374519	16:28478021:A:G	A	G	-0.0719	0.0088	3.072e-16	----	79.9	14.949	3	0.001861	0.4622	IBD
16	p12.1	28478025	rs34839	16:28478025:C:T	T	C	-0.0855	0.0124	5.38e-12	----	57.1	6.986	3	0.07236	0.1123	CD
16	p12.1	28478025	rs34839	16:28478025:C:T	T	C	-0.0589	0.0083	1.281e-12	----	78.4	13.901	3	0.003043	0.3917	IBD
16	p12.1	28479196	rs151181	16:28479196:C:T	T	C	-0.0831	0.0124	2.061e-11	----	61.5	7.789	3	0.05059	0.3598	CD
16	p12.1	28479196	rs151181	16:28479196:C:T	T	C	-0.0585	0.0083	1.813e-12	----	81.1	15.884	3	0.001198	0.341	IBD
16	p12.1	28481189	rs151303	16:28481189:A:C	A	C	0.083	0.0124	2.178e-11	++++	58.2	7.172	3	0.06663	0.3588	CD
16	p12.1	28481189	rs151303	16:28481189:A:C	A	C	0.0583	0.0083	2.155e-12	++++	79.9	14.942	3	0.001866	0.3429	IBD
16	p12.1	28483029	rs34838	16:28483029:A:G	A	G	-0.0854	0.0125	8.374e-12	----	62.5	8.004	3	0.04593	0.3996	CD
16	p12.1	28483029	rs34838	16:28483029:A:G	A	G	-0.0582	0.0083	2.349e-12	----	81.1	15.91	3	0.001183	0.3936	IBD
16	p12.1	28483100	rs42861	16:28483100:A:G	A	G	-0.085	0.0125	1.046e-11	----	63.9	8.312	3	0.03999	0.3996	CD
16	p12.1	28483100	rs42861	16:28483100:A:G	A	G	-0.0577	0.0083	3.606e-12	----	81.3	16.063	3	0.001101	0.3946	IBD
16	p12.1	28483502	rs34836	16:28483502:A:G	A	G	-0.0849	0.0125	1.106e-11	----	63.7	8.261	3	0.04091	0.3996	CD
16	p12.1	28483502	rs34836	16:28483502:A:G	A	G	-0.0579	0.0083	3.039e-12	----	81.4	16.141	3	0.001061	0.3946	IBD
16	p12.1	28484431	rs151182	16:28484431:C:T	T	C	0.083	0.0124	2.178e-11	++++	59	7.32	3	0.06236	0.1213	CD
16	p12.1	28484431	rs151182	16:28484431:C:T	T	C	0.0587	0.0083	1.524e-12	++++	79.5	14.613	3	0.002179	0.3429	IBD
16	p12.1	28485738	rs151301	16:28485738:A:T	A	T	0.0834	0.0124	1.746e-11	++++	58.6	7.247	3	0.06444	0.1203	CD
16	p12.1	28485738	rs151301	16:28485738:A:T	A	T	0.0587	0.0083	1.524e-12	++++	80.1	15.056	3	0.001769	0.3429	IBD
16	p12.1	28487970	rs34835	16:28487970:A:G	A	G	-0.0824	0.0124	3.029e-11	----	64.3	8.398	3	0.03847	0.1203	CD
16	p12.1	28487970	rs34835	16:28487970:A:G	A	G	-0.06	0.0083	4.869e-13	----	80.7	15.52	3	0.001422	0.3509	IBD
16	p12.1	28491088	.	16:28491088:G:GATAAA	G	GATAAA	0.0839	0.0138	1.204e-09	++?+	72	7.131	2	0.02828	0.1501	CD
16	p12.1	28491088	.	16:28491088:G:GATAAA	G	GATAAA	0.0629	0.0099	2.104e-10	++?+	87	15.351	2	0.0004641	0.339	IBD
16	p12.1	28492860	rs27741	16:28492860:A:G	A	G	0.0801	0.0124	1.049e-10	++++	62.5	7.997	3	0.04607	0.1501	CD
16	p12.1	28492860	rs27741	16:28492860:A:G	A	G	0.0587	0.0082	8.154e-13	++++	79.4	14.592	3	0.0022	0.3549	IBD
16	p12.1	28495551	rs149271	16:28495551:A:G	A	G	-0.0812	0.0124	5.816e-11	----	64.1	8.35	3	0.0393	0.1501	CD
16	p12.1	28495551	rs149271	16:28495551:A:G	A	G	-0.0589	0.0083	1.281e-12	----	82.8	17.43	3	0.0005764	0.3479	IBD
16	p12.1	28496323	rs180743	16:28496323:C:G	C	G	-0.0806	0.0125	1.133e-10	----	65.5	8.683	3	0.03381	0.1193	CD
16	p12.1	28496323	rs180743	16:28496323:C:G	C	G	-0.0577	0.0083	3.606e-12	----	82.2	16.853	3	0.0007577	0.3479	IBD
16	p12.1	28496727	rs180744	16:28496727:A:G	A	G	-0.0803	0.0124	9.431e-11	----	62.8	8.062	3	0.04475	0.1193	CD
16	p12.1	28496727	rs180744	16:28496727:A:G	A	G	-0.0581	0.0083	2.56e-12	----	82.1	16.75	3	0.0007957	0.3489	IBD
16	p12.1	28496748	rs151174	16:28496748:C:T	T	C	0.0814	0.0124	5.22e-11	++++	62.8	8.075	3	0.04449	0.1093	CD
16	p12.1	28496748	rs151174	16:28496748:C:T	T	C	0.0583	0.0083	2.155e-12	++++	82.2	16.87	3	0.0007516	0.3469	IBD
16	p12.1	28497126	rs40831	16:28497126:A:G	A	G	-0.0835	0.0125	2.389e-11	----	63.7	8.269	3	0.04076	0.1501	CD
16	p12.1	28497126	rs40831	16:28497126:A:G	A	G	-0.0627	0.0083	4.214e-14	----	79.6	14.681	3	0.00211	0.3678	IBD
16	p12.1	28499072	rs40834	16:28499072:C:T	T	C	0.0714	0.0123	6.441e-09	++++	63.5	8.21	3	0.04186	0.1193	CD
16	p12.1	28499072	rs40834	16:28499072:C:T	T	C	0.0492	0.0082	1.973e-09	++++	83.1	17.769	3	0.0004907	0.3986	IBD
16	p12.1	28499216	rs40836	16:28499216:A:G	A	G	-0.0732	0.0124	3.565e-09	----	64.6	8.477	3	0.03712	0.1501	CD
16	p12.1	28499216	rs40836	16:28499216:A:G	A	G	-0.0501	0.0082	9.978e-10	----	84	18.761	3	0.0003063	0.3986	IBD
16	p12.1	28499524	rs40837	16:28499524:A:G	A	G	-0.0728	0.0123	3.245e-09	----	65.5	8.705	3	0.03349	0.1193	CD
16	p12.1	28499524	rs40837	16:28499524:A:G	A	G	-0.0504	0.0082	7.929e-10	----	84.1	18.876	3	0.00029	0.3976	IBD
16	p11.2	28501050	rs181203	16:28501050:A:C	A	C	-0.0837	0.0131	1.666e-10	----	40.6	5.054	3	0.1679	0.1581	CD
16	p11.2	28501050	rs181203	16:28501050:A:C	A	C	-0.0571	0.0087	5.266e-11	----	77.8	13.528	3	0.003624	0.2893	IBD
16	p11.2	28501203	rs181204	16:28501203:A:G	A	G	-0.0853	0.0132	1.032e-10	----	48.3	5.805	3	0.1215	0.1501	CD
16	p11.2	28501203	rs181204	16:28501203:A:G	A	G	-0.0572	0.0087	4.875e-11	----	80	15.011	3	0.001808	0.2883	IBD
16	p11.2	28502082	rs181206	16:28502082:A:G	A	G	-0.085	0.0131	8.667e-11	----	43.2	5.282	3	0.1523	0.1501	CD
16	p11.2	28502082	rs181206	16:28502082:A:G	A	G	-0.057	0.0087	5.688e-11	----	78.5	13.975	3	0.002939	0.2873	IBD
16	p11.2	28502209	rs181207	16:28502209:C:T	T	C	0.0855	0.0131	6.723e-11	++++	47.5	5.719	3	0.1261	0.1501	CD
16	p11.2	28502209	rs181207	16:28502209:C:T	T	C	0.0573	0.0087	4.512e-11	++++	78.4	13.902	3	0.003041	0.2883	IBD
16	p11.2	28503533	rs181209	16:28503533:G:T	T	G	0.0835	0.0131	1.841e-10	++++	38.3	4.865	3	0.182	0.1243	CD
16	p11.2	28503533	rs181209	16:28503533:G:T	T	G	0.0567	0.0087	7.161e-11	++++	76.4	12.708	3	0.005313	0.2903	IBD
16	p11.2	28506388	rs26528	16:28506388:C:T	T	C	-0.0733	0.0123	2.532e-09	----	64.6	8.484	3	0.037	0.1501	CD
16	p11.2	28506388	rs26528	16:28506388:C:T	T	C	-0.0516	0.0082	3.12e-10	----	83.9	18.617	3	0.0003281	0.3966	IBD
16	p11.2	28507775	rs153109	16:28507775:C:T	T	C	-0.073	0.0123	2.939e-09	----	64.2	8.387	3	0.03865	0.1143	CD
16	p11.2	28507775	rs153109	16:28507775:C:T	T	C	-0.0511	0.0082	4.614e-10	----	83.7	18.378	3	0.0003675	0.3966	IBD
16	p11.2	28511823	rs56354901	16:28511823:C:T	T	C	-0.0812	0.013	4.207e-10	----	45.7	5.523	3	0.1373	0.496	CD
16	p11.2	28511823	rs56354901	16:28511823:C:T	T	C	-0.0565	0.0086	5.039e-11	----	79.4	14.543	3	0.002252	0.2932	IBD
16	p11.2	28513291	rs240707	16:28513291:C:G	C	G	-0.0742	0.0124	2.179e-09	----	65.5	8.692	3	0.03368	0.1203	CD
16	p11.2	28513291	rs240707	16:28513291:C:G	C	G	-0.0515	0.0082	3.375e-10	----	84.4	19.173	3	0.0002518	0.3966	IBD
16	p11.2	28515576	rs153106	16:28515576:C:T	T	C	-0.0814	0.0123	3.644e-11	----	61.7	7.826	3	0.04974	0.1461	CD
16	p11.2	28515576	rs153106	16:28515576:C:T	T	C	-0.0597	0.0082	3.326e-13	----	79.5	14.62	3	0.002172	0.3549	IBD
16	p11.2	28515900	rs62034318	16:28515900:C:T	T	C	0.0815	0.013	3.628e-10	++++	45.4	5.494	3	0.139	0.1421	CD
16	p11.2	28515900	rs62034318	16:28515900:C:T	T	C	0.0568	0.0086	3.985e-11	++++	79.4	14.565	3	0.002229	0.2932	IBD
16	p11.2	28516005	rs79046494	16:28516005:A:G	A	G	0.0814	0.013	3.812e-10	++++	41	5.081	3	0.166	0.1421	CD
16	p11.2	28516005	rs79046494	16:28516005:A:G	A	G	0.0568	0.0086	3.985e-11	++++	78.4	13.89	3	0.003058	0.2932	IBD
16	p11.2	28517302	rs153103	16:28517302:C:T	T	C	0.0795	0.0135	3.888e-09	++++	0	2.616	3	0.4547	0.1421	CD
16	p11.2	28517460	rs28449958	16:28517460:A:G	A	G	0.0831	0.013	1.634e-10	++++	44.7	5.429	3	0.1429	0.1421	CD
16	p11.2	28517460	rs28449958	16:28517460:A:G	A	G	0.0578	0.0086	1.806e-11	++++	79	14.31	3	0.002512	0.2942	IBD
16	p11.2	28518395	rs240705	16:28518395:C:T	T	C	0.0814	0.0124	5.22e-11	++++	60.4	7.574	3	0.0557	0.1193	CD
16	p11.2	28518395	rs240705	16:28518395:C:T	T	C	0.0595	0.0082	3.984e-13	++++	79.3	14.485	3	0.002315	0.3549	IBD
16	p11.2	28518628	rs240704	16:28518628:C:T	T	C	-0.082	0.0123	2.617e-11	----	58.3	7.191	3	0.06604	0.1183	CD
16	p11.2	28518628	rs240704	16:28518628:C:T	T	C	-0.0591	0.0082	5.707e-13	----	78.6	14.038	3	0.002854	0.3549	IBD
16	p11.2	28519966	rs4787458	16:28519966:A:G	A	G	-0.082	0.0125	5.381e-11	----	52.2	6.277	3	0.09888	0.1183	CD
16	p11.2	28519966	rs4787458	16:28519966:A:G	A	G	-0.0576	0.0083	3.928e-12	----	77.9	13.578	3	0.003539	0.3231	IBD
16	p11.2	28520032	rs240702	16:28520032:C:T	T	C	0.0813	0.0123	3.85e-11	++++	60.9	7.671	3	0.05333	0.1421	CD
16	p11.2	28520032	rs240702	16:28520032:C:T	T	C	0.0593	0.0082	4.77e-13	++++	79.1	14.327	3	0.002492	0.3549	IBD
16	p11.2	28520867	rs62034319	16:28520867:G:T	T	G	-0.081	0.0123	4.538e-11	----	59.8	7.46	3	0.05859	0.1421	CD
16	p11.2	28520867	rs62034319	16:28520867:G:T	T	G	-0.0596	0.0082	3.641e-13	----	78.9	14.186	3	0.002662	0.3539	IBD
16	p11.2	28521750	rs28698667	16:28521750:C:T	T	C	0.0815	0.0123	3.449e-11	++++	60.1	7.527	3	0.05686	0.337	CD
16	p11.2	28521750	rs28698667	16:28521750:C:T	T	C	0.0597	0.0082	3.326e-13	++++	79.3	14.482	3	0.002317	0.3539	IBD
16	p11.2	28522717	rs62034321	16:28522717:C:T	T	C	0.0813	0.0123	3.85e-11	++++	60.7	7.624	3	0.05445	0.327	CD
16	p11.2	28522717	rs62034321	16:28522717:C:T	T	C	0.0597	0.0082	3.326e-13	++++	79.4	14.538	3	0.002257	0.3539	IBD
16	p11.2	28523682	rs4788085	16:28523682:A:G	A	G	-0.0811	0.0123	4.296e-11	----	60.5	7.587	3	0.05536	0.2903	CD
16	p11.2	28523682	rs4788085	16:28523682:A:G	A	G	-0.0595	0.0082	3.984e-13	----	79.9	14.891	3	0.001912	0.3539	IBD
16	p11.2	28523984	rs28772958	16:28523984:A:G	A	G	-0.0807	0.0123	5.346e-11	----	59.1	7.343	3	0.06173	0.2903	CD
16	p11.2	28523984	rs28772958	16:28523984:A:G	A	G	-0.0593	0.0082	4.77e-13	----	79.5	14.639	3	0.002153	0.3539	IBD
16	p11.2	28524513	rs62034322	16:28524513:A:G	A	G	0.0802	0.0125	1.399e-10	++++	54.3	6.568	3	0.08701	0.2903	CD
16	p11.2	28524513	rs62034322	16:28524513:A:G	A	G	0.0572	0.0083	5.518e-12	++++	78.4	13.906	3	0.003036	0.327	IBD
16	p11.2	28525152	rs62034323	16:28525152:C:T	T	C	0.0808	0.0123	5.062e-11	++++	60	7.497	3	0.05763	0.2903	CD
16	p11.2	28525152	rs62034323	16:28525152:C:T	T	C	0.0595	0.0082	3.984e-13	++++	79	14.287	3	0.00254	0.3539	IBD
16	p11.2	28526650	rs2106480	16:28526650:C:T	T	C	-0.0806	0.0123	5.645e-11	----	59.8	7.455	3	0.05873	0.2903	CD
16	p11.2	28526650	rs2106480	16:28526650:C:T	T	C	-0.0594	0.0082	4.36e-13	----	79.2	14.392	3	0.002418	0.3539	IBD
16	p11.2	28527319	rs62034325	16:28527319:A:G	A	G	-0.0805	0.0125	1.195e-10	----	53.7	6.478	3	0.09055	0.2922	CD
16	p11.2	28527319	rs62034325	16:28527319:A:G	A	G	-0.0569	0.0083	7.11e-12	----	78.2	13.766	3	0.003241	0.327	IBD
16	p11.2	28527972	rs62034326	16:28527972:A:G	A	G	-0.0819	0.0135	1.306e-09	--?-	74.7	7.891	2	0.01934	0.2903	CD
16	p11.2	28527972	rs62034326	16:28527972:A:G	A	G	-0.0634	0.0098	9.84e-11	--?-	85.7	13.961	2	0.0009298	0.3539	IBD
16	p11.2	28528527	rs4788084	16:28528527:C:T	T	C	0.0812	0.0123	4.067e-11	++++	62.6	8.028	3	0.04543	0.2903	CD
16	p11.2	28528527	rs4788084	16:28528527:C:T	T	C	0.0593	0.0082	4.77e-13	++++	80.2	15.177	3	0.001672	0.3539	IBD
16	p11.2	28530073	rs8046271	16:28530073:C:T	T	C	-0.0811	0.0123	4.296e-11	----	61.8	7.857	3	0.04905	0.1948	CD
16	p11.2	28530073	rs8046271	16:28530073:C:T	T	C	-0.06	0.0082	2.534e-13	----	79.4	14.574	3	0.002219	0.3539	IBD
16	p11.2	28530851	rs231977	16:28530851:C:T	T	C	-0.0742	0.0123	1.614e-09	----	48.1	5.781	3	0.1228	0.1183	CD
16	p11.2	28530851	rs231977	16:28530851:C:T	T	C	-0.0586	0.0083	1.662e-12	----	82.2	16.859	3	0.0007557	0.4751	IBD
16	p11.2	28532060	rs12446550	16:28532060:A:G	A	G	0.0814	0.0123	3.644e-11	++++	61.3	7.757	3	0.05131	0.2903	CD
16	p11.2	28532060	rs12446550	16:28532060:A:G	A	G	0.0599	0.0082	2.775e-13	++++	79.9	14.891	3	0.001912	0.3539	IBD
16	p11.2	28534128	rs4788083	16:28534128:A:G	A	G	-0.0808	0.0123	5.062e-11	----	60.6	7.619	3	0.05457	0.2903	CD
16	p11.2	28534128	rs4788083	16:28534128:A:G	A	G	-0.0596	0.0082	3.641e-13	----	79.9	14.899	3	0.001905	0.3539	IBD
16	p11.2	28534266	rs231976	16:28534266:C:G	C	G	0.0746	0.0123	1.319e-09	++++	48.6	5.836	3	0.1199	0.1213	CD
16	p11.2	28534266	rs231976	16:28534266:C:G	C	G	0.0587	0.0083	1.524e-12	++++	82.2	16.832	3	0.0007652	0.4751	IBD
16	p11.2	28538502	rs151226	16:28538502:A:C	A	C	-0.0719	0.0123	5.05e-09	----	42.5	5.218	3	0.1565	0.2962	CD
16	p11.2	28538502	rs151226	16:28538502:A:C	A	C	-0.0564	0.0082	6.068e-12	----	82.6	17.214	3	0.0006387	0.4732	IBD
16	p11.2	28539346	rs3785354	16:28539346:C:T	T	C	0.0778	0.0126	6.633e-10	++++	49.7	5.967	3	0.1132	0.2883	CD
16	p11.2	28539346	rs3785354	16:28539346:C:T	T	C	0.0543	0.0084	1.018e-10	++++	79.2	14.447	3	0.002356	0.3151	IBD
16	p11.2	28542787	rs1074631	16:28542787:A:G	A	G	0.0779	0.0126	6.308e-10	++++	48.5	5.822	3	0.1206	0.2893	CD
16	p11.2	28542787	rs1074631	16:28542787:A:G	A	G	0.0543	0.0084	1.018e-10	++++	78.7	14.053	3	0.002834	0.3141	IBD
16	p11.2	28544079	rs4787457	16:28544079:A:G	A	G	-0.0771	0.0126	9.414e-10	----	47.1	5.676	3	0.1285	0.2893	CD
16	p11.2	28544079	rs4787457	16:28544079:A:G	A	G	-0.054	0.0084	1.288e-10	----	78.5	13.945	3	0.002982	0.3161	IBD
16	p11.2	28544269	rs151321	16:28544269:C:T	T	C	0.0711	0.0123	7.448e-09	++++	39.6	4.97	3	0.174	0.3946	CD
16	p11.2	28544269	rs151321	16:28544269:C:T	T	C	0.0562	0.0082	7.198e-12	++++	82.3	16.938	3	0.0007277	0.4722	IBD
16	p11.2	28544385	rs9926245	16:28544385:A:T	A	T	0.0801	0.0123	7.406e-11	++++	58.8	7.283	3	0.06341	0.3956	CD
16	p11.2	28544385	rs9926245	16:28544385:A:T	A	T	0.0583	0.0082	1.162e-12	++++	79.5	14.627	3	0.002165	0.3509	IBD
16	p11.2	28544826	rs4788081	16:28544826:C:T	T	C	-0.0774	0.0126	8.105e-10	----	46.8	5.634	3	0.1308	0.3946	CD
16	p11.2	28544826	rs4788081	16:28544826:C:T	T	C	-0.0538	0.0084	1.506e-10	----	78	13.622	3	0.003468	0.3151	IBD
16	p11.2	28546760	rs4788080	16:28546760:C:T	T	C	0.0771	0.0126	9.414e-10	++++	46.9	5.653	3	0.1298	0.1889	CD
16	p11.2	28546760	rs4788080	16:28546760:C:T	T	C	0.0538	0.0084	1.506e-10	++++	78.1	13.681	3	0.003374	0.3161	IBD
16	p11.2	28546968	rs7202948	16:28546968:A:T	A	T	0.08	0.0124	1.107e-10	++++	58.8	7.284	3	0.06339	0.2863	CD
16	p11.2	28546968	rs7202948	16:28546968:A:T	A	T	0.0583	0.0082	1.162e-12	++++	79.2	14.408	3	0.002399	0.3519	IBD
16	p11.2	28548252	rs4787456	16:28548252:C:T	T	C	0.0773	0.0126	8.52e-10	++++	47.8	5.748	3	0.1245	0.2704	CD
16	p11.2	28548252	rs4787456	16:28548252:C:T	T	C	0.0542	0.0084	1.101e-10	++++	78.4	13.918	3	0.003019	0.3161	IBD
16	p11.2	28548660	rs4788078	16:28548660:A:G	A	G	0.0773	0.0126	8.52e-10	++++	48	5.767	3	0.1235	0.1203	CD
16	p11.2	28548660	rs4788078	16:28548660:A:G	A	G	0.0542	0.0084	1.101e-10	++++	78.5	13.926	3	0.003007	0.3161	IBD
16	p11.2	28550260	rs149278	16:28550260:C:T	T	C	0.0711	0.0124	9.816e-09	++++	48.9	5.867	3	0.1183	0.1203	CD
16	p11.2	28550260	rs149278	16:28550260:C:T	T	C	0.055	0.0083	3.437e-11	++++	79.5	14.63	3	0.002162	0.4791	IBD
16	p11.2	28550464	rs112366001	16:28550464:A:T	A	T	0.0748	0.0126	2.912e-09	++++	43.8	5.336	3	0.1488	0.1203	CD
16	p11.2	28550464	rs112366001	16:28550464:A:T	A	T	0.0524	0.0084	4.429e-10	++++	78	13.608	3	0.003491	0.3161	IBD
16	p11.2	28550661	rs13331170	16:28550661:C:T	T	C	-0.0803	0.0124	9.431e-11	----	59.2	7.352	3	0.06149	0.3141	CD
16	p11.2	28550661	rs13331170	16:28550661:C:T	T	C	-0.0586	0.0083	1.662e-12	----	78.9	14.243	3	0.002592	0.3509	IBD
16	p11.2	28550935	rs62034350	16:28550935:A:G	A	G	-0.0777	0.0126	6.974e-10	----	46.6	5.62	3	0.1317	0.1859	CD
16	p11.2	28550935	rs62034350	16:28550935:A:G	A	G	-0.0534	0.0084	2.055e-10	----	78.7	14.058	3	0.002828	0.3161	IBD
16	p11.2	28551705	rs151228	16:28551705:A:G	A	G	-0.0711	0.0123	7.448e-09	----	39.2	4.937	3	0.1765	0.1859	CD
16	p11.2	28551705	rs151228	16:28551705:A:G	A	G	-0.056	0.0082	8.535e-12	----	81.6	16.283	3	0.000992	0.4742	IBD
16	p11.2	28552825	.	16:28552825:A:AG	A	AG	-0.0811	0.0137	3.225e-09	----	8.8	3.289	3	0.3492	0.1859	CD
16	p11.2	28552825	.	16:28552825:A:AG	A	AG	-0.0563	0.0091	6.139e-10	----	80.6	15.424	3	0.001488	0.3966	IBD
16	p11.2	28553948	.	16:28553948:G:GA	G	GA	0.0715	0.0123	6.136e-09	++++	40.9	5.076	3	0.1663	0.3449	CD
16	p11.2	28553948	.	16:28553948:G:GA	G	GA	0.0559	0.0082	9.291e-12	++++	81.3	16.045	3	0.00111	0.4742	IBD
16	p11.2	28554168	rs62034351	16:28554168:A:G	A	G	0.0774	0.0126	8.105e-10	++++	40.1	5.005	3	0.1715	0.3449	CD
16	p11.2	28554168	rs62034351	16:28554168:A:G	A	G	0.0533	0.0084	2.221e-10	++++	77.4	13.255	3	0.004117	0.3151	IBD
16	p11.2	28554346	rs7191618	16:28554346:C:G	C	G	-0.0807	0.0124	7.613e-11	----	59.7	7.446	3	0.05895	0.1859	CD
16	p11.2	28554346	rs7191618	16:28554346:C:G	C	G	-0.0583	0.0082	1.162e-12	----	79.2	14.439	3	0.002365	0.3519	IBD
16	p11.2	28554632	rs7187604	16:28554632:A:G	A	G	-0.0777	0.0126	6.974e-10	----	45.9	5.543	3	0.1361	0.3449	CD
16	p11.2	28554632	rs7187604	16:28554632:A:G	A	G	-0.0528	0.0084	3.263e-10	----	77.9	13.565	3	0.003561	0.3171	IBD
16	p11.2	28554837	rs3859172	16:28554837:G:T	T	G	0.0804	0.0123	6.294e-11	++++	59.3	7.363	3	0.06118	0.1233	CD
16	p11.2	28554837	rs3859172	16:28554837:G:T	T	G	0.0583	0.0082	1.162e-12	++++	79.1	14.351	3	0.002464	0.3519	IBD
16	p11.2	28558443	rs4788077	16:28558443:C:G	C	G	0.0777	0.0126	6.974e-10	++++	42.4	5.207	3	0.1573	0.3449	CD
16	p11.2	28558443	rs4788077	16:28558443:C:G	C	G	0.053	0.0084	2.799e-10	++++	77.1	13.074	3	0.004479	0.3161	IBD
16	p11.2	28558684	rs4788076	16:28558684:C:T	T	C	0.0773	0.0126	8.52e-10	++++	43	5.262	3	0.1536	0.3449	CD
16	p11.2	28558684	rs4788076	16:28558684:C:T	T	C	0.053	0.0084	2.799e-10	++++	78.1	13.677	3	0.003379	0.3171	IBD
16	p11.2	28563294	rs480400	16:28563294:A:G	A	G	-0.0726	0.0122	2.668e-09	----	45.2	5.472	3	0.1403	0.3449	CD
16	p11.2	28563294	rs480400	16:28563294:A:G	A	G	-0.0566	0.0082	5.112e-12	----	82.2	16.818	3	0.0007703	0.4742	IBD
16	p11.2	28566610	rs497523	16:28566610:C:T	T	C	0.0781	0.0135	7.243e-09	++++	0	2.91	3	0.4057	0.1859	CD
16	p11.2	28566610	rs497523	16:28566610:C:T	T	C	0.0551	0.0089	5.978e-10	++++	77.5	13.317	3	0.003999	0.4046	IBD
16	p11.2	28568594	.	16:28568594:G:GT	G	GT	0.0754	0.0124	1.197e-09	++++	35.6	4.658	3	0.1986	0.3439	CD
16	p11.2	28568594	.	16:28568594:G:GT	G	GT	0.061	0.0083	1.991e-13	++++	73.9	11.488	3	0.009358	0.4722	IBD
16	p11.2	28569364	rs56272201	16:28569364:A:G	A	G	-0.0784	0.0126	4.902e-10	----	44.6	5.416	3	0.1437	0.1233	CD
16	p11.2	28569364	rs56272201	16:28569364:A:G	A	G	-0.0532	0.0084	2.399e-10	----	77.3	13.226	3	0.004173	0.3161	IBD
16	p11.2	28569508	rs56396270	16:28569508:C:T	T	C	0.0777	0.0126	6.974e-10	++++	44.7	5.424	3	0.1433	0.3449	CD
16	p11.2	28569508	rs56396270	16:28569508:C:T	T	C	0.0529	0.0084	3.023e-10	++++	77.8	13.527	3	0.003624	0.3171	IBD
16	p11.2	28569717	rs62034355	16:28569717:C:G	C	G	0.0781	0.0126	5.704e-10	++++	43.3	5.293	3	0.1515	0.3231	CD
16	p11.2	28569717	rs62034355	16:28569717:C:G	C	G	0.053	0.0084	2.799e-10	++++	77.1	13.092	3	0.004441	0.3161	IBD
16	p11.2	28570821	rs193628	16:28570821:G:T	T	G	-0.0721	0.0124	6.081e-09	----	49	5.885	3	0.1173	0.1233	CD
16	p11.2	28570821	rs193628	16:28570821:G:T	T	G	-0.0562	0.0083	1.278e-11	----	81.8	16.45	3	0.000917	0.5229	IBD
16	p11.2	28571528	rs151231	16:28571528:A:G	A	G	-0.0732	0.0122	1.973e-09	----	46.3	5.582	3	0.1338	0.3439	CD
16	p11.2	28571528	rs151231	16:28571528:A:G	A	G	-0.0564	0.0082	6.068e-12	----	81.7	16.429	3	0.0009262	0.4742	IBD
16	p11.2	28572041	rs112191041	16:28572041:A:G	A	G	-0.0792	0.0125	2.358e-10	----	48.5	5.828	3	0.1203	0.3449	CD
16	p11.2	28572041	rs112191041	16:28572041:A:G	A	G	-0.056	0.0083	1.509e-11	----	76.8	12.934	3	0.004783	0.326	IBD
16	p11.2	28572289	rs111693583	16:28572289:C:T	T	C	0.0814	0.0138	3.667e-09	++?+	65.5	5.791	2	0.05527	0.3449	CD
16	p11.2	28572289	rs111693583	16:28572289:C:T	T	C	0.0625	0.01	4.105e-10	++?+	82.4	11.391	2	0.003361	0.326	IBD
16	p11.2	28572544	rs11074911	16:28572544:C:T	T	C	0.0785	0.0125	3.386e-10	++++	49.9	5.983	3	0.1124	0.3449	CD
16	p11.2	28572544	rs11074911	16:28572544:C:T	T	C	0.056	0.0084	2.617e-11	++++	76.9	12.96	3	0.004724	0.326	IBD
16	p11.2	28574315	rs56209193	16:28574315:C:T	T	C	0.0796	0.0125	1.915e-10	++++	47.5	5.718	3	0.1262	0.2078	CD
16	p11.2	28574315	rs56209193	16:28574315:C:T	T	C	0.0563	0.0084	2.051e-11	++++	75.6	12.311	3	0.006391	0.326	IBD
16	p11.2	28574806	rs7193402	16:28574806:C:T	T	C	-0.0771	0.0126	9.414e-10	----	45.7	5.52	3	0.1374	0.3698	CD
16	p11.2	28574806	rs7193402	16:28574806:C:T	T	C	-0.0526	0.0084	3.803e-10	----	77.4	13.255	3	0.004115	0.3171	IBD
16	p11.2	28576068	rs7186573	16:28576068:C:T	T	C	-0.0796	0.0125	1.915e-10	----	47.6	5.722	3	0.1259	0.1859	CD
16	p11.2	28576068	rs7186573	16:28576068:C:T	T	C	-0.0563	0.0084	2.051e-11	----	75.4	12.197	3	0.006738	0.326	IBD
16	p11.2	28576276	rs62034358	16:28576276:G:T	T	G	0.0782	0.0126	5.423e-10	++++	44.6	5.415	3	0.1438	0.1203	CD
16	p11.2	28576276	rs62034358	16:28576276:G:T	T	G	0.053	0.0084	2.799e-10	++++	77.5	13.35	3	0.003938	0.3171	IBD
16	p11.2	28576728	rs12445823	16:28576728:A:C	A	C	-0.0788	0.0126	4.002e-10	----	41.9	5.163	3	0.1603	0.1859	CD
16	p11.2	28576728	rs12445823	16:28576728:A:C	A	C	-0.053	0.0084	2.799e-10	----	77.7	13.467	3	0.003729	0.3171	IBD
16	p11.2	28577074	rs12445744	16:28577074:A:C	A	C	-0.0785	0.0126	4.66e-10	----	45.4	5.498	3	0.1387	0.1233	CD
16	p11.2	28577074	rs12445744	16:28577074:A:C	A	C	-0.0529	0.0084	3.023e-10	----	77.6	13.383	3	0.003877	0.3171	IBD
16	p11.2	28577122	rs12448429	16:28577122:C:T	T	C	0.0788	0.0125	2.901e-10	++++	46.4	5.597	3	0.133	0.2336	CD
16	p11.2	28577122	rs12448429	16:28577122:C:T	T	C	0.056	0.0083	1.509e-11	++++	75.6	12.288	3	0.006457	0.326	IBD
16	p11.2	28578134	rs4787455	16:28578134:A:G	A	G	0.0782	0.0126	5.423e-10	++++	46	5.558	3	0.1352	0.2634	CD
16	p11.2	28578134	rs4787455	16:28578134:A:G	A	G	0.053	0.0084	2.799e-10	++++	77.8	13.518	3	0.003641	0.3171	IBD
16	p11.2	28578709	rs7190771	16:28578709:A:G	A	G	0.0785	0.0125	3.386e-10	++++	46	5.56	3	0.1351	0.1203	CD
16	p11.2	28578709	rs7190771	16:28578709:A:G	A	G	0.0556	0.0084	3.615e-11	++++	75.3	12.122	3	0.006976	0.326	IBD
16	p11.2	28579541	rs112047757	16:28579541:C:T	T	C	0.0798	0.0125	1.725e-10	++++	49	5.881	3	0.1176	0.4453	CD
16	p11.2	28579541	rs112047757	16:28579541:C:T	T	C	0.0563	0.0083	1.176e-11	++++	76.2	12.605	3	0.005574	0.326	IBD
16	p11.2	28579668	rs112831778	16:28579668:C:T	T	C	0.0785	0.0126	4.66e-10	++++	43.5	5.311	3	0.1504	0.2664	CD
16	p11.2	28579668	rs112831778	16:28579668:C:T	T	C	0.0531	0.0084	2.592e-10	++++	77.1	13.108	3	0.004409	0.3161	IBD
16	p11.2	28582026	rs17707300	16:28582026:C:T	T	C	-0.0799	0.0125	1.637e-10	----	48.7	5.852	3	0.119	0.2674	CD
16	p11.2	28582026	rs17707300	16:28582026:C:T	T	C	-0.0563	0.0083	1.176e-11	----	76	12.496	3	0.005864	0.325	IBD
16	p11.2	28582276	rs4788074	16:28582276:A:G	A	G	0.0788	0.0126	4.002e-10	++++	46.6	5.62	3	0.1317	0.4135	CD
16	p11.2	28582276	rs4788074	16:28582276:A:G	A	G	0.0531	0.0084	2.592e-10	++++	77.7	13.475	3	0.003713	0.3171	IBD
16	p11.2	28583228	rs4788073	16:28583228:A:G	A	G	-0.08	0.0125	1.554e-10	----	49	5.881	3	0.1175	0.1203	CD
16	p11.2	28583228	rs4788073	16:28583228:A:G	A	G	-0.0563	0.0083	1.176e-11	----	76	12.516	3	0.005808	0.326	IBD
16	p11.2	28584379	rs17640009	16:28584379:A:G	A	G	-0.0799	0.0125	1.637e-10	----	50.8	6.094	3	0.1071	0.4135	CD
16	p11.2	28584379	rs17640009	16:28584379:A:G	A	G	-0.0562	0.0083	1.278e-11	----	76.4	12.701	3	0.005329	0.325	IBD
16	p11.2	28584489	rs75539558	16:28584489:C:G	C	G	-0.0801	0.0125	1.474e-10	----	49.6	5.95	3	0.1141	0.3668	CD
16	p11.2	28584489	rs75539558	16:28584489:C:G	C	G	-0.0562	0.0083	1.278e-11	----	76	12.509	3	0.005828	0.326	IBD
16	p11.2	28588090	rs55792032	16:28588090:A:G	A	G	-0.0801	0.0125	1.474e-10	----	49.7	5.964	3	0.1134	0.2087	CD
16	p11.2	28588090	rs55792032	16:28588090:A:G	A	G	-0.0563	0.0083	1.176e-11	----	76.1	12.559	3	0.005693	0.326	IBD
16	p11.2	28588770	rs62034359	16:28588770:C:T	T	C	0.0787	0.0126	4.21e-10	++++	45.2	5.47	3	0.1404	0.2197	CD
16	p11.2	28588770	rs62034359	16:28588770:C:T	T	C	0.0526	0.0084	3.803e-10	++++	77.2	13.145	3	0.004333	0.3171	IBD
16	p11.2	28588880	rs112479807	16:28588880:G:GT	G	GT	-0.0805	0.0126	1.671e-10	----	50.1	6.013	3	0.111	0.2087	CD
16	p11.2	28588880	rs112479807	16:28588880:G:GT	G	GT	-0.0566	0.0084	1.605e-11	----	76.2	12.601	3	0.005584	0.326	IBD
16	p11.2	28591847	rs2077031	16:28591847:A:T	A	T	0.0789	0.0126	3.803e-10	++++	47.6	5.722	3	0.126	0.3668	CD
16	p11.2	28591847	rs2077031	16:28591847:A:T	A	T	0.053	0.0084	2.799e-10	++++	78	13.651	3	0.003421	0.3171	IBD
16	p11.2	28592014	rs762634	16:28592014:C:T	T	C	-0.0758	0.0126	1.789e-09	----	29.9	4.277	3	0.2331	0.3668	CD
16	p11.2	28592014	rs762634	16:28592014:C:T	T	C	-0.0515	0.0084	8.735e-10	----	73	11.102	3	0.01119	0.3161	IBD
16	p11.2	28592021	rs710410	16:28592021:A:G	A	G	-0.0759	0.0127	2.282e-09	----	29.2	4.24	3	0.2367	0.3668	CD
16	p11.2	28592021	rs710410	16:28592021:A:G	A	G	-0.052	0.0085	9.497e-10	----	74.4	11.738	3	0.008336	0.3161	IBD
16	p11.2	28592334	rs1059491	16:28592334:G:T	T	G	-0.079	0.0126	3.614e-10	----	48	5.764	3	0.1237	0.2197	CD
16	p11.2	28592334	rs1059491	16:28592334:G:T	T	G	-0.0529	0.0084	3.023e-10	----	77.7	13.472	3	0.003719	0.3171	IBD
16	p11.2	28594839	rs113208333	16:28594839:G:T	T	G	0.0835	0.0138	1.442e-09	++?+	66.5	5.976	2	0.0504	0.1869	CD
16	p11.2	28594839	rs113208333	16:28594839:G:T	T	G	0.0623	0.01	4.664e-10	++?+	81.9	11.071	2	0.003945	0.326	IBD
16	p11.2	28596211	rs4115668	16:28596211:A:G	A	G	0.0709	0.013	4.929e-08	++++	56.7	6.924	3	0.07437	0.1203	CD
16	p11.2	28596211	rs4115668	16:28596211:A:G	A	G	0.049	0.0086	1.215e-08	++++	78	13.607	3	0.003492	0.2972	IBD
16	p11.2	28596909	rs743590	16:28596909:A:G	A	G	0.0809	0.0126	1.357e-10	++++	52.2	6.278	3	0.09882	0.3668	CD
16	p11.2	28596909	rs743590	16:28596909:A:G	A	G	0.0565	0.0084	1.742e-11	++++	76.1	12.559	3	0.005695	0.326	IBD
16	p11.2	28597020	rs762633	16:28597020:C:T	T	C	-0.0793	0.0126	3.101e-10	----	49	5.877	3	0.1178	0.3668	CD
16	p11.2	28597020	rs762633	16:28597020:C:T	T	C	-0.0532	0.0084	2.399e-10	----	78.1	13.701	3	0.003342	0.3171	IBD
16	p11.2	28597425	rs35175818	16:28597425:A:C	A	C	-0.08	0.0126	2.164e-10	----	51.6	6.195	3	0.1025	0.3668	CD
16	p11.2	28597425	rs35175818	16:28597425:A:C	A	C	-0.0529	0.0084	3.023e-10	----	77.9	13.599	3	0.003504	0.3171	IBD
16	p11.2	28597617	rs4149398	16:28597617:C:G	C	G	-0.0793	0.0126	3.101e-10	----	51.1	6.136	3	0.1052	0.2197	CD
16	p11.2	28597617	rs4149398	16:28597617:C:G	C	G	-0.0533	0.0084	2.221e-10	----	78.4	13.906	3	0.003036	0.3171	IBD
16	p11.2	28598008	rs62031562	16:28598008:A:T	A	T	-0.0814	0.0126	1.045e-10	----	49.2	5.907	3	0.1162	0.3668	CD
16	p11.2	28598008	rs62031562	16:28598008:A:T	A	T	-0.054	0.0084	1.288e-10	----	78.6	14.032	3	0.002862	0.3171	IBD
16	p11.2	28602644	rs11074907	16:28602644:A:G	A	G	-0.0797	0.0127	3.483e-10	----	41.4	5.116	3	0.1635	0.1203	CD
16	p11.2	28602644	rs11074907	16:28602644:A:G	A	G	-0.0544	0.0084	9.407e-11	----	74.4	11.716	3	0.008423	0.334	IBD
16	p11.2	28603151	rs11074905	16:28603151:A:G	A	G	0.0718	0.0107	1.943e-11	++?+	85.4	13.719	2	0.001049	0.4712	IBD
16	p11.2	28603167	rs7192601	16:28603167:C:T	T	C	0.0719	0.0129	2.495e-08	++++	53.1	6.397	3	0.09383	0.3658	CD
16	p11.2	28603167	rs7192601	16:28603167:C:T	T	C	0.0483	0.0086	1.951e-08	++++	79.4	14.542	3	0.002252	0.2972	IBD
16	p11.2	28603413	rs7191548	16:28603413:C:T	T	C	-0.0792	0.0127	4.483e-10	----	43.9	5.349	3	0.1479	0.3559	CD
16	p11.2	28603413	rs7191548	16:28603413:C:T	T	C	-0.0551	0.0084	5.398e-11	----	73.7	11.411	3	0.009698	0.335	IBD
16	p11.2	28604938	rs6498091	16:28604938:G:T	T	G	-0.0805	0.0127	2.319e-10	----	44.6	5.42	3	0.1435	0.3797	CD
16	p11.2	28604938	rs6498091	16:28604938:G:T	T	G	-0.056	0.0084	2.617e-11	----	73.6	11.361	3	0.009924	0.335	IBD
16	p11.2	28605078	rs4788070	16:28605078:A:G	A	G	0.0799	0.0127	3.147e-10	++++	42.7	5.233	3	0.1555	0.2962	CD
16	p11.2	28605078	rs4788070	16:28605078:A:G	A	G	0.0558	0.0084	3.077e-11	++++	73	11.106	3	0.01117	0.335	IBD
16	p11.2	28605344	rs4788069	16:28605344:A:C	A	C	0.079	0.0127	4.957e-10	++++	43.9	5.348	3	0.148	0.2187	CD
16	p11.2	28605344	rs4788069	16:28605344:A:C	A	C	0.055	0.0084	5.846e-11	++++	72.9	11.065	3	0.01138	0.334	IBD
16	p11.2	28605402	rs4788068	16:28605402:C:T	T	C	0.0793	0.0127	4.263e-10	++++	44	5.36	3	0.1472	0.2187	CD
16	p11.2	28605402	rs4788068	16:28605402:C:T	T	C	0.0551	0.0084	5.398e-11	++++	73.4	11.278	3	0.01032	0.335	IBD
16	p11.2	28605736	rs1042157	16:28605736:A:G	A	G	0.0787	0.0127	5.76e-10	++++	39.1	4.922	3	0.1776	0.2078	CD
16	p11.2	28605736	rs1042157	16:28605736:A:G	A	G	0.0547	0.0084	7.42e-11	++++	71.4	10.494	3	0.0148	0.335	IBD
16	p11.2	28605807	rs6839	16:28605807:C:T	T	C	-0.0494	0.0085	6.182e-09	----	74	11.559	3	0.009056	0.3121	IBD
16	p11.2	28606040	rs41278162	16:28606040:A:G	A	G	0.0493	0.0087	1.456e-08	++++	77.9	13.572	3	0.00355	0.2972	IBD
16	p11.2	28606231	rs3176926	16:28606231:C:G	C	G	-0.0865	0.0147	3.996e-09	-?--	0	1.41	2	0.4941	0.3797	CD
16	p11.2	28606231	rs3176926	16:28606231:C:G	C	G	-0.0625	0.0097	1.169e-10	-?--	54.4	4.387	2	0.1115	0.334	IBD
16	p11.2	28606253	rs4149394	16:28606253:C:T	T	C	0.0753	0.013	6.943e-09	++++	0	2.459	3	0.4827	0.2187	CD
16	p11.2	28606253	rs4149394	16:28606253:C:T	T	C	0.0532	0.0086	6.169e-10	++++	62.7	8.041	3	0.04518	0.335	IBD
16	p11.2	28606274	rs4149393	16:28606274:A:G	A	G	-0.079	0.0128	6.748e-10	----	18.9	3.698	3	0.2959	0.3797	CD
16	p11.2	28606274	rs4149393	16:28606274:A:G	A	G	-0.0568	0.0085	2.351e-11	----	70.7	10.251	3	0.01655	0.335	IBD
16	p11.2	28606473	rs79533802	16:28606473:C:T	T	C	-0.0747	0.013	9.13e-09	----	0	2.743	3	0.4329	0.1193	CD
16	p11.2	28606473	rs79533802	16:28606473:C:T	T	C	-0.0546	0.0086	2.169e-10	----	66.8	9.026	3	0.02895	0.336	IBD
16	p11.2	28606474	rs79039694	16:28606474:A:G	A	G	0.076	0.013	5.031e-09	++++	0	2.553	3	0.4659	0.3797	CD
16	p11.2	28606474	rs79039694	16:28606474:A:G	A	G	0.0522	0.0086	1.281e-09	++++	61.6	7.806	3	0.0502	0.335	IBD
16	p11.2	28606492	rs4149392	16:28606492:A:G	A	G	-0.0789	0.0128	7.09e-10	----	4.2	3.13	3	0.3719	0.3797	CD
16	p11.2	28606492	rs4149392	16:28606492:A:G	A	G	-0.0534	0.0085	3.335e-10	----	64	8.327	3	0.03971	0.335	IBD
16	p11.2	28606916	rs9282862	16:28606916:C:T	T	C	-0.077	0.013	3.16e-09	----	36	4.686	3	0.1963	0.3827	CD
16	p11.2	28606916	rs9282862	16:28606916:C:T	T	C	-0.0546	0.0086	2.169e-10	----	71.3	10.452	3	0.01509	0.334	IBD
16	p11.2	28607125	rs2925623	16:28607125:C:T	T	C	-0.0788	0.0128	7.449e-10	----	15.6	3.556	3	0.3136	0.1233	CD
16	p11.2	28607125	rs2925623	16:28607125:C:T	T	C	-0.0568	0.0085	2.351e-11	----	70.3	10.117	3	0.01759	0.334	IBD
16	p11.2	28607315	rs3020804	16:28607315:A:G	A	G	-0.0802	0.0128	3.713e-10	----	23.4	3.917	3	0.2706	0.3797	CD
16	p11.2	28607315	rs3020804	16:28607315:A:G	A	G	-0.056	0.0085	4.451e-11	----	70	9.992	3	0.01864	0.334	IBD
16	p11.2	28607387	rs11648192	16:28607387:C:T	T	C	-0.0602	0.0107	1.843e-08	--?-	65.7	5.833	2	0.05411	0.4712	IBD
16	p11.2	28607593	rs3020803	16:28607593:A:T	A	T	0.0822	0.0127	9.643e-11	++++	50.6	6.076	3	0.108	0.1243	CD
16	p11.2	28607593	rs3020803	16:28607593:A:T	A	T	0.0568	0.0084	1.362e-11	++++	75.5	12.254	3	0.006563	0.335	IBD
16	p11.2	28607755	rs2925629	16:28607755:C:T	T	C	-0.0797	0.0127	3.483e-10	----	40.9	5.072	3	0.1666	0.1233	CD
16	p11.2	28607755	rs2925629	16:28607755:C:T	T	C	-0.056	0.0085	4.451e-11	----	72.4	10.875	3	0.01242	0.334	IBD
16	p11.2	28607811	rs2925630	16:28607811:C:T	T	C	-0.0788	0.0127	5.479e-10	----	38.2	4.854	3	0.1828	0.3797	CD
16	p11.2	28607811	rs2925630	16:28607811:C:T	T	C	-0.0552	0.0085	8.352e-11	----	70.9	10.307	3	0.01613	0.332	IBD
16	p11.2	28608590	rs1126447	16:28608590:C:T	T	C	-0.0796	0.0129	6.806e-10	----	10.7	3.36	3	0.3394	0.3817	CD
16	p11.2	28608590	rs1126447	16:28608590:C:T	T	C	-0.0558	0.0085	5.214e-11	----	67.9	9.337	3	0.02513	0.335	IBD
16	p11.2	28608599	rs1126446	16:28608599:A:G	A	G	-0.0759	0.0131	6.877e-09	----	0	2.327	3	0.5073	0.3797	CD
16	p11.2	28608599	rs1126446	16:28608599:A:G	A	G	-0.057	0.0086	3.405e-11	----	70.6	10.193	3	0.01699	0.335	IBD
16	p11.2	28608990	rs1690405	16:28608990:C:G	C	G	-0.0598	0.0105	1.232e-08	--?-	82.6	11.526	2	0.003142	0.2972	IBD
16	p11.2	28615645	rs28729187	16:28615645:C:T	T	C	0.0777	0.0128	1.277e-09	++++	50.7	6.083	3	0.1076	0.4801	CD
16	p11.2	28615645	rs28729187	16:28615645:C:T	T	C	0.0544	0.0085	1.554e-10	++++	76.8	12.928	3	0.004795	0.6779	IBD
16	p11.2	28615683	rs28480369	16:28615683:C:T	T	C	0.0769	0.0128	1.88e-09	++++	48.4	5.819	3	0.1208	0.3708	CD
16	p11.2	28615683	rs28480369	16:28615683:C:T	T	C	0.0542	0.0085	1.812e-10	++++	76.4	12.709	3	0.005311	0.6779	IBD
16	p11.2	28615742	rs28676837	16:28615742:C:T	T	C	-0.077	0.0128	1.792e-09	----	47.4	5.699	3	0.1272	0.3022	CD
16	p11.2	28615742	rs28676837	16:28615742:C:T	T	C	-0.0546	0.0085	1.332e-10	----	76.8	12.903	3	0.004851	0.6779	IBD
16	p11.2	28617005	rs11339073	16:28617005:C:CT	CT	C	-0.08	0.0141	1.397e-08	--?-	60.7	5.089	2	0.07852	0.3022	CD
16	p11.2	28617005	rs11339073	16:28617005:C:CT	CT	C	-0.0634	0.0102	5.11e-10	--?-	76.8	8.639	2	0.01331	0.6402	IBD
16	p11.2	28617979	rs6498089	16:28617979:C:T	T	C	-0.0773	0.0128	1.55e-09	----	47.8	5.751	3	0.1244	0.3022	CD
16	p11.2	28617979	rs6498089	16:28617979:C:T	T	C	-0.0546	0.0085	1.332e-10	----	75.6	12.295	3	0.006437	0.6779	IBD
16	p11.2	28620039	rs28410083	16:28620039:A:T	A	T	0.0759	0.0128	3.035e-09	++++	44	5.359	3	0.1473	0.4861	CD
16	p11.2	28620039	rs28410083	16:28620039:A:T	A	T	0.0545	0.0085	1.438e-10	++++	75	11.994	3	0.007404	0.6779	IBD
16	p11.2	28620209	rs62031607	16:28620209:A:T	A	T	-0.0766	0.0127	1.624e-09	----	42.1	5.184	3	0.1588	0.1193	CD
16	p11.2	28620209	rs62031607	16:28620209:A:T	A	T	-0.0546	0.0084	8.032e-11	----	74.3	11.675	3	0.008582	0.3201	IBD
16	p11.2	28620264	rs1968752	16:28620264:G:T	T	G	0.0754	0.0128	3.847e-09	++++	42.5	5.221	3	0.1563	0.4334	CD
16	p11.2	28620264	rs1968752	16:28620264:G:T	T	G	0.054	0.0085	2.112e-10	++++	74.7	11.869	3	0.007845	0.6779	IBD
16	p11.2	28620438	rs1968751	16:28620438:C:T	T	C	0.0756	0.0128	3.5e-09	++++	42.5	5.216	3	0.1566	0.4334	CD
16	p11.2	28620438	rs1968751	16:28620438:C:T	T	C	0.0539	0.0085	2.28e-10	++++	74.5	11.784	3	0.008159	0.6779	IBD
16	p11.2	28620700	rs2411453	16:28620700:G:T	T	G	0.0742	0.0126	3.888e-09	++++	46.4	5.595	3	0.133	0.4334	CD
16	p11.2	28620700	rs2411453	16:28620700:G:T	T	G	0.056	0.0084	2.617e-11	++++	72.3	10.835	3	0.01265	0.6461	IBD
16	p11.2	28620967	rs8049739	16:28620967:C:G	C	G	-0.0749	0.0128	4.87e-09	----	37.7	4.817	3	0.1857	0.3032	CD
16	p11.2	28620967	rs8049739	16:28620967:C:G	C	G	-0.0536	0.0085	2.866e-10	----	74.1	11.604	3	0.008869	0.6779	IBD
16	p11.2	28629858	rs4788062	16:28629858:C:T	T	C	-0.0751	0.0126	2.517e-09	----	59.2	7.352	3	0.0615	0.4324	CD
16	p11.2	28629858	rs4788062	16:28629858:C:T	T	C	-0.0568	0.0084	1.362e-11	----	75.2	12.115	3	0.007	0.3519	IBD
16	p11.2	28811719	.	16:28811719:A:AT	A	AT	0.0785	0.0125	3.386e-10	++++	63.4	8.205	3	0.04197	0.3022	CD
16	p11.2	28811719	.	16:28811719:A:AT	A	AT	0.0593	0.0084	1.671e-12	++++	73.5	11.31	3	0.01016	0.332	IBD
16	p11.2	28811776	rs62036613	16:28811776:A:G	A	G	-0.0799	0.0125	1.637e-10	----	61.4	7.764	3	0.05115	0.4324	CD
16	p11.2	28811776	rs62036613	16:28811776:A:G	A	G	-0.0591	0.0084	1.982e-12	----	71.9	10.673	3	0.01363	0.329	IBD
16	p11.2	28813364	rs62036614	16:28813364:C:T	T	C	-0.0805	0.0125	1.195e-10	----	63	8.099	3	0.044	0.4354	CD
16	p11.2	28813364	rs62036614	16:28813364:C:T	T	C	-0.059	0.0084	2.159e-12	----	72.4	10.887	3	0.01235	0.33	IBD
16	p11.2	28813779	rs113029997	16:28813779:C:T	T	C	-0.0797	0.0125	1.818e-10	----	63.5	8.224	3	0.0416	0.4374	CD
16	p11.2	28813779	rs113029997	16:28813779:C:T	T	C	-0.0593	0.0083	9.027e-13	----	73.5	11.321	3	0.01011	0.331	IBD
16	p11.2	28814099	rs11860513	16:28814099:C:T	T	C	0.0802	0.0125	1.399e-10	++++	64.3	8.408	3	0.03829	0.4334	CD
16	p11.2	28814099	rs11860513	16:28814099:C:T	T	C	0.0593	0.0083	9.027e-13	++++	73.5	11.331	3	0.01006	0.331	IBD
16	p11.2	28814284	rs2008514	16:28814284:A:G	A	G	0.0805	0.0125	1.195e-10	++++	64.6	8.472	3	0.0372	0.2883	CD
16	p11.2	28814284	rs2008514	16:28814284:A:G	A	G	0.0597	0.0083	6.349e-13	++++	73.4	11.296	3	0.01023	0.331	IBD
16	p11.2	28814456	rs1987472	16:28814456:C:T	T	C	0.0802	0.0125	1.399e-10	++++	64.8	8.528	3	0.03628	0.1193	CD
16	p11.2	28814456	rs1987472	16:28814456:C:T	T	C	0.0592	0.0083	9.854e-13	++++	73.6	11.36	3	0.009928	0.331	IBD
16	p11.2	28814545	rs1987471	16:28814545:G:T	T	G	-0.0787	0.0126	4.21e-10	----	62.7	8.036	3	0.04526	0.1193	CD
16	p11.2	28814545	rs1987471	16:28814545:G:T	T	G	-0.0584	0.0084	3.592e-12	----	72.1	10.759	3	0.01311	0.331	IBD
16	p11.2	28814632	rs56186137	16:28814632:A:G	A	G	-0.0796	0.0125	1.915e-10	----	65.9	8.794	3	0.03216	0.4334	CD
16	p11.2	28814632	rs56186137	16:28814632:A:G	A	G	-0.059	0.0083	1.174e-12	----	73.5	11.329	3	0.01007	0.331	IBD
16	p11.2	28814728	rs28472312	16:28814728:C:T	T	C	0.0521	0.0091	1.033e-08	++++	44.9	5.449	3	0.1417	0.663	IBD
16	p11.2	28814986	rs62036616	16:28814986:A:G	A	G	-0.0805	0.0125	1.195e-10	----	63.1	8.122	3	0.04356	0.4394	CD
16	p11.2	28814986	rs62036616	16:28814986:A:G	A	G	-0.0594	0.0083	8.269e-13	----	73.4	11.297	3	0.01022	0.33	IBD
16	p11.2	28816177	rs62036617	16:28816177:C:T	T	C	-0.08	0.0125	1.554e-10	----	64	8.329	3	0.03967	0.493	CD
16	p11.2	28816177	rs62036617	16:28816177:C:T	T	C	-0.0594	0.0083	8.269e-13	----	73.6	11.368	3	0.009896	0.331	IBD
16	p11.2	28817513	rs62036618	16:28817513:A:C	A	C	-0.0793	0.0128	5.817e-10	----	64	8.334	3	0.03959	0.1193	CD
16	p11.2	28817513	rs62036618	16:28817513:A:C	A	C	-0.0587	0.0085	4.989e-12	----	73.8	11.438	3	0.00958	0.331	IBD
16	p11.2	28817907	rs28888764	16:28817907:A:G	A	G	-0.0563	0.0087	9.719e-11	----	50.5	6.057	3	0.1089	0.6093	IBD
16	p11.2	28820038	rs4788095	16:28820038:C:T	T	C	-0.0791	0.0124	1.782e-10	----	65.4	8.678	3	0.03389	0.4334	CD
16	p11.2	28820038	rs4788095	16:28820038:C:T	T	C	-0.0593	0.0083	9.027e-13	----	73.7	11.42	3	0.009658	0.331	IBD
16	p11.2	28821061	rs72793809	16:28821061:C:T	T	C	0.0793	0.0124	1.604e-10	++++	65.9	8.788	3	0.03225	0.4911	CD
16	p11.2	28821061	rs72793809	16:28821061:C:T	T	C	0.0593	0.0083	9.027e-13	++++	74	11.527	3	0.009191	0.331	IBD
16	p11.2	28821776	rs62036620	16:28821776:A:G	A	G	-0.0795	0.0124	1.443e-10	----	66.1	8.851	3	0.03134	0.2843	CD
16	p11.2	28821776	rs62036620	16:28821776:A:G	A	G	-0.0593	0.0083	9.027e-13	----	73.9	11.49	3	0.009352	0.331	IBD
16	p11.2	28821978	rs62036621	16:28821978:A:C	A	C	0.0797	0.0124	1.298e-10	++++	64.9	8.542	3	0.03605	0.2903	CD
16	p11.2	28821978	rs62036621	16:28821978:A:C	A	C	0.0594	0.0083	8.269e-13	++++	73.5	11.341	3	0.01002	0.331	IBD
16	p11.2	28824884	rs4451951	16:28824884:C:T	T	C	-0.0787	0.0124	2.199e-10	----	65.1	8.6	3	0.03511	0.4344	CD
16	p11.2	28824884	rs4451951	16:28824884:C:T	T	C	-0.059	0.0083	1.174e-12	----	73.8	11.463	3	0.009469	0.334	IBD
16	p11.2	28825882	rs62036622	16:28825882:G:T	T	G	-0.0801	0.0124	1.049e-10	----	65.3	8.648	3	0.03435	0.1193	CD
16	p11.2	28825882	rs62036622	16:28825882:G:T	T	G	-0.0593	0.0083	9.027e-13	----	73.7	11.428	3	0.009621	0.33	IBD
16	p11.2	28826194	rs8049439	16:28826194:C:T	T	C	-0.0799	0.0124	1.167e-10	----	64.8	8.517	3	0.03645	0.2942	CD
16	p11.2	28826194	rs8049439	16:28826194:C:T	T	C	-0.062	0.0083	8.027e-14	----	72.3	10.844	3	0.0126	0.3439	IBD
16	p11.2	28826585	rs8062405	16:28826585:A:G	A	G	-0.0786	0.0124	2.317e-10	----	62.8	8.075	3	0.04448	0.4334	CD
16	p11.2	28826585	rs8062405	16:28826585:A:G	A	G	-0.0583	0.0083	2.155e-12	----	73.8	11.46	3	0.009481	0.328	IBD
16	p11.2	28826752	rs12448482	16:28826752:A:G	A	G	-0.0645	0.0108	2.34e-09	----	14.5	3.511	3	0.3194	0.6312	UC
16	p11.2	28826752	rs12448482	16:28826752:A:G	A	G	-0.0609	0.009	1.318e-11	----	48.1	5.781	3	0.1227	0.6312	IBD
16	p11.2	28828071	rs72793811	16:28828071:A:G	A	G	0.0798	0.0125	1.725e-10	++++	62.4	7.977	3	0.0465	0.4374	CD
16	p11.2	28828071	rs72793811	16:28828071:A:G	A	G	0.0592	0.0083	9.854e-13	++++	71.3	10.463	3	0.01501	0.327	IBD
16	p11.2	28828104	rs78613234	16:28828104:C:T	T	C	-0.0795	0.0124	1.443e-10	----	64	8.34	3	0.03948	0.4374	CD
16	p11.2	28828104	rs78613234	16:28828104:C:T	T	C	-0.0591	0.0083	1.076e-12	----	72.4	10.854	3	0.01254	0.329	IBD
16	p11.2	28828609	rs62036624	16:28828609:G:T	T	G	0.0792	0.0124	1.691e-10	++++	63.5	8.214	3	0.04179	0.4334	CD
16	p11.2	28828609	rs62036624	16:28828609:G:T	T	G	0.059	0.0083	1.174e-12	++++	72.1	10.738	3	0.01323	0.329	IBD
16	p11.2	28829060	rs72793812	16:28829060:A:G	A	G	-0.0795	0.0125	2.018e-10	----	64.3	8.409	3	0.03828	0.4344	CD
16	p11.2	28829060	rs72793812	16:28829060:A:G	A	G	-0.0589	0.0083	1.281e-12	----	72.7	10.982	3	0.01182	0.33	IBD
16	p11.2	28830456	rs12443881	16:28830456:C:T	T	C	0.0804	0.0125	1.259e-10	++++	64.9	8.537	3	0.03613	0.4344	CD
16	p11.2	28830456	rs12443881	16:28830456:C:T	T	C	0.0593	0.0083	9.027e-13	++++	72.5	10.922	3	0.01216	0.328	IBD
16	p11.2	28831704	rs55991577	16:28831704:C:T	T	C	0.08	0.0124	1.107e-10	++++	65.4	8.662	3	0.03415	0.4205	CD
16	p11.2	28831704	rs55991577	16:28831704:C:T	T	C	0.0593	0.0083	9.027e-13	++++	73.5	11.306	3	0.01018	0.329	IBD
16	p11.2	28831797	rs56358680	16:28831797:A:G	A	G	-0.0801	0.0124	1.049e-10	----	65.4	8.682	3	0.03383	0.4334	CD
16	p11.2	28831797	rs56358680	16:28831797:A:G	A	G	-0.0593	0.0083	9.027e-13	----	73.4	11.292	3	0.01025	0.329	IBD
16	p11.2	28832963	rs62036626	16:28832963:A:G	A	G	-0.0799	0.0124	1.167e-10	----	65.2	8.622	3	0.03476	0.4334	CD
16	p11.2	28832963	rs62036626	16:28832963:A:G	A	G	-0.0592	0.0083	9.854e-13	----	73.3	11.235	3	0.01052	0.329	IBD
16	p11.2	28833044	rs62036657	16:28833044:A:G	A	G	0.08	0.0124	1.107e-10	++++	65.2	8.63	3	0.03464	0.4334	CD
16	p11.2	28833044	rs62036657	16:28833044:A:G	A	G	0.0592	0.0083	9.854e-13	++++	73.1	11.147	3	0.01096	0.329	IBD
16	p11.2	28833930	rs12444171	16:28833930:A:G	A	G	0.0799	0.0124	1.167e-10	++++	65	8.584	3	0.03537	0.4334	CD
16	p11.2	28833930	rs12444171	16:28833930:A:G	A	G	0.0592	0.0083	9.854e-13	++++	73.2	11.184	3	0.01077	0.329	IBD
16	p11.2	28835519	rs56404918	16:28835519:G:T	T	G	-0.0793	0.0125	2.239e-10	----	64.2	8.376	3	0.03884	0.4334	CD
16	p11.2	28835519	rs56404918	16:28835519:G:T	T	G	-0.0588	0.0083	1.397e-12	----	72.1	10.754	3	0.01313	0.329	IBD
16	p11.2	28835545	rs55719896	16:28835545:A:G	A	G	0.0778	0.0125	4.846e-10	++++	62.8	8.065	3	0.0447	0.4334	CD
16	p11.2	28835545	rs55719896	16:28835545:A:G	A	G	0.058	0.0083	2.789e-12	++++	72	10.706	3	0.01342	0.329	IBD
16	p11.2	28835828	rs55830740	16:28835828:C:G	C	G	0.08	0.0124	1.107e-10	++++	65.4	8.665	3	0.03409	0.4334	CD
16	p11.2	28835828	rs55830740	16:28835828:C:G	C	G	0.0592	0.0083	9.854e-13	++++	73.1	11.161	3	0.01089	0.329	IBD
16	p11.2	28835925	rs12928404	16:28835925:C:T	T	C	-0.0791	0.0125	2.484e-10	----	64.7	8.506	3	0.03664	0.2883	CD
16	p11.2	28835925	rs12928404	16:28835925:C:T	T	C	-0.0611	0.0083	1.819e-13	----	69.1	9.716	3	0.02114	0.3459	IBD
16	p11.2	28837347	rs12325113	16:28837347:C:T	T	C	-0.08	0.0125	1.554e-10	----	63.6	8.236	3	0.04139	0.4334	CD
16	p11.2	28837347	rs12325113	16:28837347:C:T	T	C	-0.0592	0.0083	9.854e-13	----	72.4	10.881	3	0.01239	0.328	IBD
16	p11.2	28837497	rs12325278	16:28837497:A:G	A	G	-0.0798	0.0124	1.231e-10	----	64.8	8.514	3	0.0365	0.4334	CD
16	p11.2	28837497	rs12325278	16:28837497:A:G	A	G	-0.0591	0.0083	1.076e-12	----	73	11.093	3	0.01123	0.329	IBD
16	p11.2	28839050	rs62036658	16:28839050:G:T	T	G	-0.0829	0.0125	3.312e-11	----	66.4	8.919	3	0.03039	0.4334	CD
16	p11.2	28839050	rs62036658	16:28839050:G:T	T	G	-0.0598	0.0083	5.812e-13	----	75.1	12.058	3	0.007187	0.337	IBD
16	p11.2	28842675	rs3088215	16:28842675:A:C	A	C	-0.0797	0.0124	1.298e-10	----	65.4	8.678	3	0.03389	0.4334	CD
16	p11.2	28842675	rs3088215	16:28842675:A:C	A	C	-0.0592	0.0083	9.854e-13	----	73.8	11.43	3	0.009616	0.329	IBD
16	p11.2	28843448	rs28403629	16:28843448:A:G	A	G	-0.0797	0.0124	1.298e-10	----	65.2	8.63	3	0.03464	0.4334	CD
16	p11.2	28843448	rs28403629	16:28843448:A:G	A	G	-0.0594	0.0083	8.269e-13	----	73.4	11.28	3	0.0103	0.329	IBD
16	p11.2	28844201	rs61737565	16:28844201:C:G	C	G	0.0796	0.0124	1.369e-10	++++	65.3	8.637	3	0.03453	0.4334	CD
16	p11.2	28844201	rs61737565	16:28844201:C:G	C	G	0.0594	0.0083	8.269e-13	++++	73.4	11.28	3	0.0103	0.329	IBD
16	p11.2	28844406	rs4788099	16:28844406:A:G	A	G	-0.0796	0.0124	1.369e-10	----	65.3	8.637	3	0.03453	0.4334	CD
16	p11.2	28844406	rs4788099	16:28844406:A:G	A	G	-0.0594	0.0083	8.269e-13	----	73.3	11.246	3	0.01047	0.329	IBD
16	p11.2	28846324	rs7187776	16:28846324:A:G	A	G	-0.0806	0.0124	8.032e-11	----	65.1	8.605	3	0.03502	0.4334	CD
16	p11.2	28846324	rs7187776	16:28846324:A:G	A	G	-0.0623	0.0083	6.095e-14	----	72.3	10.826	3	0.01271	0.3419	IBD
16	p11.2	28848481	rs9972693	16:28848481:A:G	A	G	-0.0794	0.0124	1.521e-10	----	65.1	8.585	3	0.03535	0.4334	CD
16	p11.2	28848481	rs9972693	16:28848481:A:G	A	G	-0.0592	0.0083	9.854e-13	----	73.2	11.179	3	0.0108	0.329	IBD
16	p11.2	28848862	rs113079736	16:28848862:A:G	A	G	0.0796	0.0124	1.369e-10	++++	65.7	8.743	3	0.03291	0.4334	CD
16	p11.2	28848862	rs113079736	16:28848862:A:G	A	G	0.0592	0.0083	9.854e-13	++++	73.4	11.264	3	0.01038	0.33	IBD
16	p11.2	28848916	rs12325014	16:28848916:C:G	C	G	-0.0798	0.0124	1.231e-10	----	65.9	8.806	3	0.03198	0.4334	CD
16	p11.2	28848916	rs12325014	16:28848916:C:G	C	G	-0.0593	0.0083	9.027e-13	----	73.6	11.367	3	0.009897	0.33	IBD
16	p11.2	28850413	rs9972768	16:28850413:A:C	A	C	-0.0796	0.0124	1.369e-10	----	65.3	8.638	3	0.03452	0.3638	CD
16	p11.2	28850413	rs9972768	16:28850413:A:C	A	C	-0.0593	0.0083	9.027e-13	----	73.2	11.202	3	0.01068	0.329	IBD
16	p11.2	28850560	rs56040780	16:28850560:C:T	T	C	0.0795	0.0124	1.443e-10	++++	65.2	8.625	3	0.03471	0.3032	CD
16	p11.2	28850560	rs56040780	16:28850560:C:T	T	C	0.0593	0.0083	9.027e-13	++++	73.6	11.357	3	0.009942	0.329	IBD
16	p11.2	28853352	rs4788100	16:28853352:C:T	T	C	-0.0797	0.0125	1.818e-10	----	66.4	8.937	3	0.03014	0.3062	CD
16	p11.2	28853352	rs4788100	16:28853352:C:T	T	C	-0.0597	0.0084	1.185e-12	----	74.7	11.851	3	0.007913	0.329	IBD
16	p11.2	28853721	rs62037363	16:28853721:C:T	T	C	-0.0805	0.0125	1.195e-10	----	67.1	9.114	3	0.02781	0.3042	CD
16	p11.2	28853721	rs62037363	16:28853721:C:T	T	C	-0.0602	0.0083	4.076e-13	----	75.6	12.31	3	0.006392	0.329	IBD
16	p11.2	28854571	rs7205323	16:28854571:C:T	T	C	0.0791	0.0125	2.484e-10	++++	65.4	8.667	3	0.03407	0.2863	CD
16	p11.2	28854571	rs7205323	16:28854571:C:T	T	C	0.0591	0.0084	1.982e-12	++++	73.6	11.384	3	0.009821	0.329	IBD
16	p11.2	28854595	rs7187333	16:28854595:A:G	A	G	0.0793	0.0125	2.239e-10	++++	64.4	8.434	3	0.03784	0.3101	CD
16	p11.2	28854595	rs7187333	16:28854595:A:G	A	G	0.059	0.0083	1.174e-12	++++	73.4	11.288	3	0.01026	0.328	IBD
16	p11.2	28855740	rs147684209	16:28855740:C:T	T	C	-0.0815	0.0125	7.031e-11	----	69.3	9.768	3	0.02064	0.3489	CD
16	p11.2	28855740	rs147684209	16:28855740:C:T	T	C	-0.0604	0.0084	6.457e-13	----	76.6	12.805	3	0.005079	0.329	IBD
16	p11.2	28856483	rs4788101	16:28856483:C:T	T	C	0.0795	0.0125	2.018e-10	++++	66.4	8.936	3	0.03016	0.3489	CD
16	p11.2	28856483	rs4788101	16:28856483:C:T	T	C	0.0596	0.0083	6.934e-13	++++	74.4	11.725	3	0.008387	0.329	IBD
16	p11.2	28857374	rs62037364	16:28857374:A:G	A	G	0.0802	0.0125	1.399e-10	++++	59	7.309	3	0.06267	0.3032	CD
16	p11.2	28857374	rs62037364	16:28857374:A:G	A	G	0.0594	0.0084	1.533e-12	++++	73.2	11.178	3	0.0108	0.334	IBD
16	p11.2	28857641	rs62037365	16:28857641:C:G	C	G	-0.0801	0.0125	1.474e-10	----	66.5	8.961	3	0.02981	0.3052	CD
16	p11.2	28857641	rs62037365	16:28857641:C:G	C	G	-0.0598	0.0083	5.812e-13	----	75.1	12.043	3	0.007237	0.329	IBD
16	p11.2	28859275	rs11150609	16:28859275:A:G	A	G	-0.0798	0.0125	1.725e-10	----	66.7	9.022	3	0.02901	0.3052	CD
16	p11.2	28859275	rs11150609	16:28859275:A:G	A	G	-0.0597	0.0083	6.349e-13	----	74.9	11.944	3	0.007578	0.329	IBD
16	p11.2	28859641	rs12446589	16:28859641:A:G	A	G	0.0807	0.0125	1.075e-10	++++	66.5	8.956	3	0.02988	0.3052	CD
16	p11.2	28859641	rs12446589	16:28859641:A:G	A	G	0.0596	0.0083	6.934e-13	++++	75.2	12.074	3	0.007135	0.329	IBD
16	p11.2	28860336	rs62037366	16:28860336:A:C	A	C	0.0804	0.0125	1.259e-10	++++	66.3	8.89	3	0.03079	0.3042	CD
16	p11.2	28860336	rs62037366	16:28860336:A:C	A	C	0.0595	0.0083	7.573e-13	++++	74.7	11.848	3	0.007924	0.328	IBD
16	p11.2	28860532	rs11859512	16:28860532:C:T	T	C	0.082	0.0125	5.381e-11	++++	70.1	10.046	3	0.01818	0.3022	CD
16	p11.2	28860532	rs11859512	16:28860532:C:T	T	C	0.0599	0.0083	5.32e-13	++++	75.7	12.359	3	0.00625	0.326	IBD
16	p11.2	28860539	rs11861132	16:28860539:A:G	A	G	-0.0809	0.0125	9.671e-11	----	68.4	9.508	3	0.02325	0.3032	CD
16	p11.2	28860539	rs11861132	16:28860539:A:G	A	G	-0.0595	0.0083	7.573e-13	----	74.8	11.914	3	0.007682	0.326	IBD
16	p11.2	28860668	rs11861174	16:28860668:A:G	A	G	-0.0796	0.0125	1.915e-10	----	66.3	8.897	3	0.0307	0.3032	CD
16	p11.2	28860668	rs11861174	16:28860668:A:G	A	G	-0.0596	0.0083	6.934e-13	----	74.5	11.762	3	0.008244	0.329	IBD
16	p11.2	28861033	rs7499337	16:28861033:C:G	C	G	0.0799	0.0125	1.637e-10	++++	65.4	8.682	3	0.03383	0.3052	CD
16	p11.2	28861033	rs7499337	16:28861033:C:G	C	G	0.0594	0.0083	8.269e-13	++++	74.3	11.673	3	0.00859	0.328	IBD
16	p11.2	28861277	rs6565229	16:28861277:C:T	T	C	-0.0796	0.0125	1.915e-10	----	66.3	8.896	3	0.0307	0.3042	CD
16	p11.2	28861277	rs6565229	16:28861277:C:T	T	C	-0.0596	0.0083	6.934e-13	----	74.6	11.802	3	0.008093	0.33	IBD
16	p11.2	28862077	rs4788102	16:28862077:A:G	A	G	0.0795	0.0125	2.018e-10	++++	66.1	8.847	3	0.0314	0.1193	CD
16	p11.2	28862077	rs4788102	16:28862077:A:G	A	G	0.0596	0.0083	6.934e-13	++++	74.9	11.932	3	0.007621	0.329	IBD
16	p11.2	28863226	rs62037367	16:28863226:C:G	C	G	-0.0799	0.0125	1.637e-10	----	66.5	8.961	3	0.02982	0.3439	CD
16	p11.2	28863226	rs62037367	16:28863226:C:G	C	G	-0.0596	0.0083	6.934e-13	----	75.2	12.095	3	0.007064	0.329	IBD
16	p11.2	28863801	rs7198606	16:28863801:G:T	T	G	-0.0798	0.0125	1.725e-10	----	66.4	8.937	3	0.03014	0.3052	CD
16	p11.2	28863801	rs7198606	16:28863801:G:T	T	G	-0.0595	0.0083	7.573e-13	----	75.2	12.088	3	0.007088	0.329	IBD
16	p11.2	28863883	rs11864750	16:28863883:A:T	A	T	-0.0798	0.0125	1.725e-10	----	65.7	8.74	3	0.03295	0.3032	CD
16	p11.2	28863883	rs11864750	16:28863883:A:T	A	T	-0.0594	0.0083	8.269e-13	----	73.5	11.325	3	0.01009	0.329	IBD
16	p11.2	28864161	rs7193733	16:28864161:A:G	A	G	-0.0798	0.0125	1.725e-10	----	66.4	8.938	3	0.03012	0.3032	CD
16	p11.2	28864161	rs7193733	16:28864161:A:G	A	G	-0.0596	0.0083	6.934e-13	----	75.2	12.077	3	0.007123	0.329	IBD
16	p11.2	28868163	rs11863370	16:28868163:A:G	A	G	-0.0807	0.0125	1.075e-10	----	67.6	9.266	3	0.02595	0.3052	CD
16	p11.2	28868163	rs11863370	16:28868163:A:G	A	G	-0.0601	0.0083	4.455e-13	----	75.8	12.373	3	0.006209	0.329	IBD
16	p11.2	28869680	rs11150623	16:28869680:G:T	T	G	0.0554	0.0086	1.18e-10	++++	55.1	6.687	3	0.08259	0.6064	IBD
16	p11.2	28869881	rs8055982	16:28869881:A:C	A	C	-0.0796	0.0125	1.915e-10	----	67.1	9.113	3	0.02783	0.3072	CD
16	p11.2	28869881	rs8055982	16:28869881:A:C	A	C	-0.0595	0.0083	7.573e-13	----	75.6	12.296	3	0.006434	0.329	IBD
16	p11.2	28871103	rs7498603	16:28871103:C:T	T	C	-0.0805	0.0125	1.195e-10	----	65.8	8.784	3	0.0323	0.3032	CD
16	p11.2	28871103	rs7498603	16:28871103:C:T	T	C	-0.0598	0.0083	5.812e-13	----	75	12.005	3	0.007366	0.329	IBD
16	p11.2	28871920	rs7498665	16:28871920:A:G	A	G	-0.0803	0.0125	1.327e-10	----	66.2	8.884	3	0.03088	0.3032	CD
16	p11.2	28871920	rs7498665	16:28871920:A:G	A	G	-0.0601	0.0083	4.455e-13	----	75.6	12.292	3	0.006448	0.329	IBD
16	p11.2	28872006	rs28433345	16:28872006:C:T	T	C	-0.0556	0.0085	6.104e-11	----	51.1	6.131	3	0.1054	0.6054	IBD
16	p11.2	28874338	rs7359397	16:28874338:C:T	T	C	0.0804	0.0125	1.259e-10	++++	66.4	8.937	3	0.03013	0.3032	CD
16	p11.2	28874338	rs7359397	16:28874338:C:T	T	C	0.0596	0.0083	6.934e-13	++++	74.8	11.901	3	0.007729	0.328	IBD
16	p11.2	28874610	rs11864107	16:28874610:C:T	T	C	-0.0802	0.0125	1.399e-10	----	68.1	9.399	3	0.02443	0.2903	CD
16	p11.2	28874610	rs11864107	16:28874610:C:T	T	C	-0.0597	0.0083	6.349e-13	----	75.8	12.408	3	0.006109	0.329	IBD
16	p11.2	28878165	rs3888190	16:28878165:A:C	A	C	0.0801	0.0125	1.474e-10	++++	66.9	9.076	3	0.0283	0.34	CD
16	p11.2	28878165	rs3888190	16:28878165:A:C	A	C	0.0598	0.0084	1.087e-12	++++	75	11.981	3	0.007448	0.33	IBD
16	p11.2	28878376	rs201017113	16:28878376:C:CT	CT	C	0.0803	0.0126	1.853e-10	++++	65.4	8.681	3	0.03385	0.4702	CD
16	p11.2	28878376	rs201017113	16:28878376:C:CT	CT	C	0.0597	0.0084	1.185e-12	++++	74.4	11.697	3	0.008496	0.327	IBD
16	p11.2	28878810	rs62037371	16:28878810:A:C	A	C	0.0802	0.0125	1.399e-10	++++	67.5	9.223	3	0.02647	0.3569	CD
16	p11.2	28878810	rs62037371	16:28878810:A:C	A	C	0.0599	0.0084	9.968e-13	++++	75.3	12.161	3	0.006852	0.329	IBD
16	p11.2	28880144	rs8055138	16:28880144:C:T	T	C	0.0801	0.0125	1.474e-10	++++	67.2	9.151	3	0.02735	0.3887	CD
16	p11.2	28880144	rs8055138	16:28880144:C:T	T	C	0.0598	0.0084	1.087e-12	++++	75	12.019	3	0.007318	0.329	IBD
16	p11.2	28881974	rs62037373	16:28881974:C:G	C	G	-0.0556	0.0085	6.104e-11	----	51.3	6.159	3	0.1041	0.6054	IBD
16	p11.2	28882211	rs11641216	16:28882211:A:G	A	G	-0.0795	0.0125	2.018e-10	----	66.3	8.891	3	0.03078	0.4016	CD
16	p11.2	28882211	rs11641216	16:28882211:A:G	A	G	-0.0593	0.0083	9.027e-13	----	75.2	12.103	3	0.007039	0.329	IBD
16	p11.2	28882250	rs7498555	16:28882250:C:T	T	C	-0.08	0.0125	1.554e-10	----	65	8.576	3	0.03549	0.4702	CD
16	p11.2	28882250	rs7498555	16:28882250:C:T	T	C	-0.0594	0.0083	8.269e-13	----	74.7	11.841	3	0.007948	0.328	IBD
16	p11.2	28882403	.	16:28882403:A:ACT	A	ACT	0.0795	0.0125	2.018e-10	++++	65.1	8.587	3	0.03531	0.4334	CD
16	p11.2	28882403	.	16:28882403:A:ACT	A	ACT	0.0594	0.0083	8.269e-13	++++	74.1	11.592	3	0.008919	0.328	IBD
16	p11.2	28883809	rs8061590	16:28883809:A:G	A	G	-0.0801	0.0126	2.055e-10	----	65.3	8.636	3	0.03454	0.4145	CD
16	p11.2	28883809	rs8061590	16:28883809:A:G	A	G	-0.0596	0.0084	1.291e-12	----	74.9	11.973	3	0.007476	0.331	IBD
16	p11.2	28884694	rs11642449	16:28884694:C:T	T	C	0.0752	0.0129	5.561e-09	++++	48.6	5.84	3	0.1196	0.4205	CD
16	p11.2	28884694	rs11642449	16:28884694:C:T	T	C	0.0555	0.0085	6.603e-11	++++	61	7.698	3	0.05269	0.3002	IBD
16	p11.2	28886131	rs8056890	16:28886131:A:G	A	G	0.0746	0.0129	7.34e-09	++++	47.4	5.701	3	0.1271	0.4583	CD
16	p11.2	28886131	rs8056890	16:28886131:A:G	A	G	0.0564	0.0085	3.239e-11	++++	56.9	6.96	3	0.07319	0.3002	IBD
16	p11.2	28887472	rs6565259	16:28887472:C:T	T	C	-0.0698	0.0128	4.949e-08	----	47.9	5.762	3	0.1238	0.3787	CD
16	p11.2	28887472	rs6565259	16:28887472:C:T	T	C	-0.0541	0.0086	3.16e-10	----	49.1	5.89	3	0.1171	0.3131	IBD
16	p11.2	28888090	rs7501203	16:28888090:C:T	T	C	-0.0493	0.0089	3.036e-08	----	59.9	7.476	3	0.05817	0.3698	IBD
16	p11.2	28891867	rs9746702	16:28891867:C:T	T	C	0.0563	0.0086	5.89e-11	++++	51.5	6.18	3	0.1032	0.3917	IBD
16	p11.2	28893412	.	16:28893412:C:CAAAAAG	CAAAAAG	C	0.0622	0.0102	1.074e-09	++?+	66.1	5.902	2	0.05229	0.6978	IBD
16	p11.2	28894763	rs9931989	16:28894763:C:G	C	G	-0.0757	0.0128	3.338e-09	----	49.2	5.906	3	0.1163	0.3082	CD
16	p11.2	28894763	rs9931989	16:28894763:C:G	C	G	-0.0555	0.0085	6.603e-11	----	53.9	6.506	3	0.08942	0.6988	IBD
16	p11.2	28899803	.	16:28899803:T:TA	T	TA	-0.0758	0.0129	4.204e-09	----	45.9	5.549	3	0.1357	0.2883	CD
16	p11.2	28899803	.	16:28899803:T:TA	T	TA	-0.0553	0.0086	1.274e-10	----	49.8	5.979	3	0.1126	0.6988	IBD
16	p11.2	28902466	rs7189927	16:28902466:C:T	T	C	0.0773	0.0129	2.07e-09	++++	48.6	5.839	3	0.1197	0.3121	CD
16	p11.2	28902466	rs7189927	16:28902466:C:T	T	C	0.0556	0.0086	1.012e-10	++++	51.8	6.227	3	0.1011	0.6978	IBD
16	p11.2	28903896	rs8046545	16:28903896:A:G	A	G	-0.078	0.0129	1.48e-09	----	49.1	5.899	3	0.1166	0.4344	CD
16	p11.2	28903896	rs8046545	16:28903896:A:G	A	G	-0.0559	0.0086	8.032e-11	----	53.2	6.407	3	0.09342	0.6998	IBD
16	p11.2	28904206	rs10499	16:28904206:A:G	A	G	-0.078	0.0129	1.48e-09	----	46.9	5.648	3	0.1301	0.4324	CD
16	p11.2	28904206	rs10499	16:28904206:A:G	A	G	-0.056	0.0086	7.434e-11	----	52.8	6.362	3	0.09525	0.6988	IBD
16	p11.2	28906323	rs7188071	16:28906323:C:T	T	C	0.0771	0.0129	2.276e-09	++++	49.6	5.952	3	0.114	0.4324	CD
16	p11.2	28906323	rs7188071	16:28906323:C:T	T	C	0.0559	0.0086	8.032e-11	++++	54	6.522	3	0.08881	0.6988	IBD
16	p11.2	28906425	rs62037412	16:28906425:A:G	A	G	-0.0568	0.0104	4.72e-08	----	27	4.11	3	0.2498	0.3926	UC
16	p11.2	28906425	rs62037412	16:28906425:A:G	A	G	-0.0573	0.0086	2.687e-11	----	53.2	6.409	3	0.09331	0.3926	IBD
16	p11.2	28908020	rs7206214	16:28908020:A:G	A	G	0.0781	0.0129	1.411e-09	++++	44.8	5.433	3	0.1427	0.4314	CD
16	p11.2	28908020	rs7206214	16:28908020:A:G	A	G	0.0563	0.0086	5.89e-11	++++	53.7	6.486	3	0.09021	0.6988	IBD
16	p11.2	28908262	rs10653411	16:28908262:A:ATT	A	ATT	0.0782	0.0129	1.344e-09	++++	43.9	5.345	3	0.1482	0.4304	CD
16	p11.2	28908262	rs10653411	16:28908262:A:ATT	A	ATT	0.056	0.0086	7.434e-11	++++	50.7	6.083	3	0.1076	0.6988	IBD
16	p11.2	28910488	rs7184597	16:28910488:C:T	T	C	0.0762	0.0131	5.999e-09	++++	47.1	5.67	3	0.1288	0.4294	CD
16	p11.2	28910488	rs7184597	16:28910488:C:T	T	C	0.0582	0.0087	2.237e-11	++++	64.8	8.522	3	0.03637	0.7167	IBD
16	p11.2	28910828	rs11646653	16:28910828:C:T	T	C	-0.0745	0.0131	1.293e-08	----	47.3	5.693	3	0.1276	0.2853	CD
16	p11.2	28910828	rs11646653	16:28910828:C:T	T	C	-0.0575	0.0087	3.864e-11	----	64.5	8.441	3	0.03773	0.7157	IBD
16	p11.2	28911422	rs9708958	16:28911422:A:G	A	G	0.0754	0.0131	8.627e-09	++++	45	5.459	3	0.1411	0.495	CD
16	p11.2	28911422	rs9708958	16:28911422:A:G	A	G	0.058	0.0087	2.617e-11	++++	64	8.325	3	0.03975	0.7167	IBD
16	p11.2	28912197	.	16:28912197:G:GA	G	GA	-0.0894	0.0148	1.536e-09	-?--	0	1.94	2	0.379	0.498	CD
16	p11.2	28912197	.	16:28912197:G:GA	G	GA	-0.0685	0.0098	2.753e-12	-?--	33.3	2.999	2	0.2232	0.7157	IBD
16	p11.2	28914657	rs3924376	16:28914657:C:T	T	C	0.0745	0.0131	1.293e-08	++++	39.8	4.983	3	0.173	0.497	CD
16	p11.2	28914657	rs3924376	16:28914657:C:T	T	C	0.0568	0.0087	6.633e-11	++++	63.8	8.296	3	0.04028	0.7187	IBD
16	p11.2	28916497	rs12919058	16:28916497:A:C	A	C	-0.0732	0.0131	2.3e-08	----	36.4	4.719	3	0.1935	0.4911	CD
16	p11.2	28916497	rs12919058	16:28916497:A:C	A	C	-0.0589	0.0087	1.287e-11	----	63.5	8.214	3	0.04179	0.7028	IBD
16	p11.2	28921927	rs6565293	16:28921927:C:T	T	C	-0.073	0.0131	2.511e-08	----	32.5	4.444	3	0.2173	0.499	CD
16	p11.2	28921927	rs6565293	16:28921927:C:T	T	C	-0.0582	0.0087	2.237e-11	----	56.9	6.966	3	0.07298	0.7107	IBD
16	p11.2	28922147	rs7185232	16:28922147:C:T	T	C	-0.0574	0.0087	4.176e-11	----	57.5	7.058	3	0.07009	0.7078	IBD
16	p11.2	28925938	rs4072402	16:28925938:C:T	T	C	0.0576	0.0087	3.575e-11	++++	58.4	7.213	3	0.06541	0.7097	IBD
16	p11.2	28929595	rs56933819	16:28929595:G:T	T	G	0.0723	0.0129	2.087e-08	++++	0	1.697	3	0.6375	0.498	CD
16	p11.2	28929595	rs56933819	16:28929595:G:T	T	G	0.0576	0.0085	1.231e-11	++++	41.2	5.098	3	0.1648	0.4135	IBD
16	p11.2	28933075	rs2904880	16:28933075:C:G	C	G	0.053	0.0088	1.715e-09	++++	53.5	6.455	3	0.09144	0.7276	IBD
16	p11.2	28933379	rs35979293	16:28933379:G:T	T	G	-0.056	0.0086	7.434e-11	----	38.1	4.844	3	0.1836	0.3976	IBD
16	p11.2	28939111	rs2070962	16:28939111:C:T	T	C	-0.0546	0.0086	2.169e-10	----	22.6	3.875	3	0.2753	0.4026	IBD
16	p11.2	28941317	rs11639897	16:28941317:C:T	T	C	0.0528	0.0088	1.973e-09	++++	45.5	5.502	3	0.1385	0.7306	IBD
16	p11.2	28943087	rs62037421	16:28943087:C:T	T	C	-0.054	0.0086	3.406e-10	----	13.4	3.464	3	0.3255	0.4026	IBD
16	p11.2	28944381	.	16:28944381:A:AGCCCAGCT	A	AGCCCAGCT	-0.0522	0.0088	2.996e-09	----	38.7	4.895	3	0.1796	0.7296	IBD
16	p11.2	28945143	rs7188755	16:28945143:C:T	T	C	0.0553	0.0085	7.724e-11	++++	1.8	3.055	3	0.3832	0.4155	IBD
16	p11.2	28947433	rs2081199	16:28947433:A:G	A	G	0.0554	0.0086	1.18e-10	++++	5.5	3.176	3	0.3653	0.4165	IBD
16	p11.2	28951434	rs12449272	16:28951434:A:G	A	G	-0.0538	0.0086	3.954e-10	----	3.4	3.106	3	0.3755	0.4066	IBD
16	p11.2	28951691	rs62037422	16:28951691:C:T	T	C	0.0535	0.0086	4.942e-10	++++	0.3	3.01	3	0.3901	0.4076	IBD
16	p11.2	28953395	rs62037423	16:28953395:A:G	A	G	0.053	0.0087	1.115e-09	++++	0	2.796	3	0.4242	0.4026	IBD
16	p11.2	28958159	rs9937676	16:28958159:A:G	A	G	0.054	0.0085	2.112e-10	++++	0	2.587	3	0.4598	0.4145	IBD
16	p11.2	28961947	rs11643297	16:28961947:A:G	A	G	0.0554	0.0089	4.824e-10	++++	16.5	3.591	3	0.3091	0.7386	IBD
16	p11.2	28962919	rs11642727	16:28962919:A:C	A	C	-0.0529	0.0087	1.198e-09	----	0	2.761	3	0.4299	0.3996	IBD
16	p11.2	28965699	rs7500321	16:28965699:A:G	A	G	-0.0552	0.0088	3.548e-10	----	24.5	3.972	3	0.2645	0.7386	IBD
16	p11.2	28966392	rs1137843	16:28966392:C:T	T	C	0.0525	0.0086	1.03e-09	++++	0	2.548	3	0.4667	0.4026	IBD
16	p11.2	28969210	rs11150675	16:28969210:A:G	A	G	-0.0523	0.0086	1.191e-09	----	0	2.652	3	0.4484	0.4026	IBD
16	p11.2	28969372	rs4788111	16:28969372:G:T	T	G	0.0525	0.0086	1.03e-09	++++	0	2.701	3	0.4401	0.4026	IBD
16	p11.2	28970190	rs7192056	16:28970190:C:G	C	G	-0.0543	0.0089	1.053e-09	----	23	3.895	3	0.273	0.7376	IBD
16	p11.2	28972615	rs11645306	16:28972615:C:G	C	G	-0.0545	0.0089	9.149e-10	----	18.4	3.677	3	0.2985	0.7376	IBD
16	p11.2	28973624	rs11642638	16:28973624:A:C	A	C	0.0524	0.0086	1.108e-09	++++	0	2.408	3	0.4922	0.4016	IBD
16	p11.2	28976197	rs4788112	16:28976197:A:G	A	G	-0.0532	0.0087	9.659e-10	----	0	2.59	3	0.4592	0.3986	IBD
16	p11.2	28976948	rs8045689	16:28976948:C:T	T	C	-0.0547	0.0089	7.943e-10	----	19.7	3.737	3	0.2913	0.7376	IBD
16	p11.2	28978780	rs7187575	16:28978780:C:T	T	C	-0.054	0.0089	1.3e-09	----	24.9	3.993	3	0.2622	0.7396	IBD
16	p11.2	28980679	rs4788113	16:28980679:A:G	A	G	-0.0531	0.0087	1.038e-09	----	0	2.581	3	0.4609	0.3986	IBD
16	p11.2	28981325	rs3922668	16:28981325:A:G	A	G	-0.054	0.0086	3.406e-10	----	0	2.493	3	0.4765	0.4105	IBD
16	p11.2	28981728	rs6565300	16:28981728:A:C	A	C	0.0543	0.0089	1.053e-09	++++	22.5	3.873	3	0.2755	0.7376	IBD
16	p11.2	28982328	.	16:28982328:A:AC	A	AC	-0.0548	0.0086	1.865e-10	----	0	2.337	3	0.5055	0.4105	IBD
16	p11.2	28984436	rs7140	16:28984436:A:C	A	C	-0.0544	0.0088	6.337e-10	----	25.6	4.032	3	0.258	0.7376	IBD
16	p11.2	28988939	rs117382857	16:28988939:A:G	A	G	0.0827	0.0149	2.851e-08	++++	48.3	5.802	3	0.1216	0.07256	IBD
16	p11.2	28990139	rs9929088	16:28990139:A:C	A	C	0.0529	0.0089	2.785e-09	++++	28.9	4.219	3	0.2388	0.7326	IBD
16	p11.2	28991385	rs62037427	16:28991385:A:G	A	G	-0.0537	0.0087	6.726e-10	----	0	2.435	3	0.4871	0.3986	IBD
16	p11.2	28996168	rs111850663	16:28996168:C:T	T	C	-0.0533	0.0089	2.114e-09	----	11.3	3.381	3	0.3365	0.4056	IBD
16	p11.2	28996758	rs62037428	16:28996758:C:T	T	C	-0.0509	0.0088	7.291e-09	----	0	2.717	3	0.4374	0.3917	IBD
16	p11.2	30141147	rs4787494	16:30141147:C:T	T	C	0.0591	0.01	3.421e-09	++++	0	1.158	3	0.7631	0.5467	UC
16	p11.2	30143419	rs9924308	16:30143419:A:G	A	G	0.0591	0.0099	2.377e-09	++++	0	1.364	3	0.7139	0.5547	UC
16	p11.2	30143710	rs7197001	16:30143710:C:T	T	C	0.0595	0.0099	1.854e-09	++++	0	1.394	3	0.707	0.5547	UC
16	p11.2	30143969	rs58175255	16:30143969:A:C	A	C	-0.058	0.0099	4.668e-09	----	0	1.189	3	0.7558	0.5457	UC
16	p11.2	30145642	rs7204270	16:30145642:C:T	T	C	-0.0575	0.0099	6.319e-09	----	0	1.313	3	0.726	0.5467	UC
16	p11.2	30146201	rs35954081	16:30146201:C:CA	CA	C	-0.057	0.01	1.198e-08	----	0	1.424	3	0.6998	0.5457	UC
16	p11.2	30146380	rs12443762	16:30146380:C:G	C	G	-0.0574	0.0099	6.712e-09	----	0	1.366	3	0.7135	0.5457	UC
16	p11.2	30147786	rs12919578	16:30147786:A:G	A	G	-0.0577	0.0099	5.6e-09	----	0	1.264	3	0.7377	0.5467	UC
16	p11.2	30151161	rs7206457	16:30151161:A:G	A	G	-0.0574	0.0099	6.712e-09	----	0	1.517	3	0.6784	0.5457	UC
16	p11.2	30151836	rs8050401	16:30151836:A:G	A	G	0.0574	0.01	9.468e-09	++++	0	1.386	3	0.7089	0.5467	UC
16	p11.2	30151845	rs8049778	16:30151845:C:T	T	C	-0.0574	0.0099	6.712e-09	----	0	1.526	3	0.6763	0.5457	UC
16	p11.2	30153167	rs11865716	16:30153167:A:G	A	G	0.0588	0.01	4.103e-09	++++	0	1.682	3	0.6411	0.5537	UC
16	p11.2	30158072	rs12927190	16:30158072:C:G	C	G	0.0596	0.01	2.522e-09	++++	0	1.608	3	0.6576	0.5616	UC
16	p11.2	30161306	rs13331817	16:30161306:A:G	A	G	0.0615	0.01	7.748e-10	++++	0	2.027	3	0.5669	0.5626	UC
16	p11.2	30163605	rs6565176	16:30163605:C:T	T	C	0.0612	0.0099	6.337e-10	++++	0	2.532	3	0.4694	0.5626	UC
16	p11.2	30165543	.	16:30165543:A:AC	A	AC	-0.0606	0.01	1.361e-09	----	0	1.835	3	0.6074	0.5656	UC
16	p11.2	30167195	rs12102320	16:30167195:A:C	A	C	0.0618	0.01	6.41e-10	++++	0	1.794	3	0.6163	0.5706	UC
16	p11.2	30171220	rs8057425	16:30171220:C:T	T	C	0.0616	0.01	7.274e-10	++++	0	1.801	3	0.6147	0.5706	UC
16	p11.2	30183519	rs930392	16:30183519:A:G	A	G	0.0647	0.01	9.8e-11	++++	0	1.859	3	0.6022	0.5696	UC
16	p11.2	30186830	rs1132812	16:30186830:A:G	A	G	0.0643	0.01	1.276e-10	++++	0	1.731	3	0.6301	0.5706	UC
16	p11.2	30312059	rs144208959	16:30312059:A:G	A	G	0.0665	0.01	2.931e-11	++++	0	1.811	3	0.6126	0.4304	UC
16	p11.2	30313173	rs2911213	16:30313173:C:T	T	C	0.0624	0.01	4.376e-10	++++	0	1.19	3	0.7555	0.4433	UC
16	p11.2	30315250	rs8050176	16:30315250:C:G	C	G	0.0657	0.01	5.032e-11	++++	0	1.728	3	0.6306	0.4314	UC
16	p11.2	30316996	rs11644392	16:30316996:C:T	T	C	-0.0659	0.01	4.398e-11	----	0	1.757	3	0.6243	0.4304	UC
16	p11.2	30319567	rs12922786	16:30319567:C:T	T	C	-0.061	0.01	1.061e-09	----	0	0.78	3	0.8543	0.4433	UC
16	p11.2	30320409	rs8048666	16:30320409:C:G	C	G	0.0594	0.01	2.85e-09	++++	0	0.805	3	0.8482	0.4433	UC
16	p11.2	30323602	rs7186541	16:30323602:A:G	A	G	0.0661	0.0101	5.967e-11	++++	0	1.886	3	0.5965	0.4314	UC
16	p11.2	30324709	rs7195216	16:30324709:A:T	A	T	-0.0673	0.01	1.697e-11	----	0	1.127	3	0.7705	0.4314	UC
16	p11.2	30325887	rs71389464	16:30325887:A:T	A	T	0.0674	0.0123	4.261e-08	?+++	0	0.963	2	0.6179	0.4185	UC
16	p11.2	30328432	rs77948921	16:30328432:A:G	A	G	0.0692	0.0101	7.309e-12	++++	0	1.37	3	0.7127	0.4304	UC
16	p11.2	30329353	rs4788408	16:30329353:A:G	A	G	-0.0666	0.0101	4.28e-11	----	0	2.071	3	0.5578	0.4314	UC
16	p11.2	30329549	rs7404371	16:30329549:C:T	T	C	0.0623	0.01	4.664e-10	++++	0	0.681	3	0.8776	0.4433	UC
16	p11.2	30331915	rs140935476	16:30331915:A:G	A	G	0.0675	0.01	1.478e-11	++++	0	1.162	3	0.762	0.4304	UC
16	p11.2	30335371	rs146098127	16:30335371:A:G	A	G	-0.0593	0.0104	1.185e-08	----	0	1.312	3	0.7262	0.339	UC
16	p11.2	30340303	rs11645581	16:30340303:C:T	T	C	-0.0576	0.0104	3.051e-08	----	0	1.551	3	0.6706	0.331	UC
16	p11.2	30378993	rs12447833	16:30378993:C:T	T	C	0.0564	0.0103	4.357e-08	++++	0	0.988	3	0.8042	0.673	UC
16	p11.2	30382450	rs4788409	16:30382450:A:G	A	G	-0.0567	0.0104	4.983e-08	----	0	0.923	3	0.8199	0.673	UC
16	p11.2	30383220	rs9921711	16:30383220:A:G	A	G	-0.057	0.0104	4.235e-08	----	0	0.901	3	0.8251	0.673	UC
16	p11.2	30385484	rs4788410	16:30385484:A:G	A	G	0.0576	0.0104	3.051e-08	++++	0	0.881	3	0.83	0.673	UC
16	p11.2	30385494	rs4788411	16:30385494:A:G	A	G	-0.0575	0.0104	3.223e-08	----	0	0.852	3	0.8369	0.673	UC
16	p11.2	30387356	rs73532600	16:30387356:A:G	A	G	-0.0572	0.0104	3.798e-08	----	0	0.914	3	0.8221	0.672	UC
16	p11.2	30399124	rs4788413	16:30399124:C:T	T	C	-0.0569	0.0104	4.471e-08	----	0	0.941	3	0.8154	0.672	UC
16	p11.2	30420782	rs4465620	16:30420782:C:T	T	C	-0.0615	0.0105	4.709e-09	----	0	0.777	3	0.8549	0.6561	UC
16	p11.2	30458598	rs12926510	16:30458598:C:T	T	C	-0.0687	0.01	6.42e-12	----	0	0.679	3	0.8782	0.5487	UC
16	p11.2	30458598	rs12926510	16:30458598:C:T	T	C	-0.0518	0.0083	4.349e-10	----	0	0.442	3	0.9315	0.5487	IBD
16	p11.2	30459788	rs7196129	16:30459788:C:T	T	C	0.0666	0.0101	4.28e-11	++++	0	0.509	3	0.917	0.5596	UC
16	p11.2	30459788	rs7196129	16:30459788:C:T	T	C	0.0503	0.0083	1.359e-09	++++	0	0.759	3	0.8592	0.5596	IBD
16	p11.2	30471173	rs11150589	16:30471173:C:T	T	C	0.0676	0.01	1.38e-11	++++	0	1.407	3	0.7038	0.5596	UC
16	p11.2	30471173	rs11150589	16:30471173:C:T	T	C	0.0532	0.0082	8.71e-11	++++	0	0.74	3	0.8638	0.5596	IBD
16	p11.2	30471219	rs12598978	16:30471219:G:T	T	G	0.0677	0.01	1.288e-11	++++	0	1.439	3	0.6965	0.5596	UC
16	p11.2	30471219	rs12598978	16:30471219:G:T	T	G	0.0532	0.0082	8.71e-11	++++	0	0.747	3	0.8621	0.5596	IBD
16	p11.2	30471482	rs12716977	16:30471482:C:T	T	C	0.0673	0.01	1.697e-11	++++	0	1.439	3	0.6964	0.5596	UC
16	p11.2	30471482	rs12716977	16:30471482:C:T	T	C	0.0533	0.0082	8.032e-11	++++	0	0.742	3	0.8634	0.5596	IBD
16	p11.2	30474072	rs11574938	16:30474072:C:G	C	G	-0.0681	0.01	9.76e-12	----	0	1.405	3	0.7044	0.5586	UC
16	p11.2	30474072	rs11574938	16:30474072:C:G	C	G	-0.0536	0.0082	6.294e-11	----	0	0.736	3	0.8647	0.5586	IBD
16	p11.2	30482560	rs11150590	16:30482560:C:T	T	C	0.0757	0.0104	3.367e-13	++++	0	1.205	3	0.7517	0.659	UC
16	p11.2	30482560	rs11150590	16:30482560:C:T	T	C	0.0585	0.0086	1.029e-11	++++	0	0.879	3	0.8305	0.659	IBD
16	p11.2	30484091	rs2285459	16:30484091:C:T	T	C	0.07	0.0099	1.541e-12	++++	0	1.116	3	0.7732	0.5934	UC
16	p11.2	30484091	rs2285459	16:30484091:C:T	T	C	0.0529	0.0082	1.11e-10	++++	0	0.358	3	0.9488	0.5934	IBD
16	p11.2	30484336	rs7197010	16:30484336:C:T	T	C	0.0697	0.0099	1.917e-12	++++	0	1.074	3	0.7835	0.5944	UC
16	p11.2	30484336	rs7197010	16:30484336:C:T	T	C	0.0528	0.0082	1.202e-10	++++	0	0.336	3	0.9531	0.5944	IBD
16	p11.2	30489664	rs4630562	16:30489664:A:G	A	G	0.0686	0.01	6.886e-12	++++	0	1.039	3	0.7919	0.5974	UC
16	p11.2	30489664	rs4630562	16:30489664:A:G	A	G	0.0511	0.0083	7.431e-10	++++	0	0.268	3	0.9659	0.5974	IBD
16	p11.2	30500419	rs4889496	16:30500419:G:T	T	G	0.0634	0.0101	3.447e-10	++++	0	1.154	3	0.7642	0.5616	UC
16	p11.2	30500419	rs4889496	16:30500419:G:T	T	G	0.0472	0.0083	1.295e-08	++++	0	0.952	3	0.8128	0.5616	IBD
16	p11.2	30501122	rs12929754	16:30501122:A:G	A	G	-0.0634	0.0101	3.447e-10	----	0	1.262	3	0.7383	0.5616	UC
16	p11.2	30501122	rs12929754	16:30501122:A:G	A	G	-0.047	0.0083	1.491e-08	----	0	1.017	3	0.7972	0.5616	IBD
16	p11.2	30502975	rs12923573	16:30502975:C:T	T	C	0.0587	0.01	4.358e-09	++++	0	1.42	3	0.7009	0.5606	UC
16	p11.2	30503149	rs12922984	16:30503149:C:T	T	C	-0.0592	0.01	3.219e-09	----	0	1.509	3	0.6802	0.5606	UC
16	p11.2	30503402	rs4243232	16:30503402:C:T	T	C	-0.0589	0.01	3.862e-09	----	0	1.555	3	0.6697	0.5606	UC
16	q12.1	49982651	rs8054506	16:49982651:C:T	T	C	-0.0749	0.0132	1.393e-08	----	47.3	5.698	3	0.1273	0.499	CD
16	q12.1	50068309	rs1008815	16:50068309:G:T	T	G	0.0908	0.0154	3.722e-09	++++	23.1	3.901	3	0.2724	0.496	CD
16	q12.1	50076931	rs149399409	16:50076931:A:G	A	G	0.2351	0.0343	7.17e-12	++?+	38.6	3.255	2	0.1964	0.494	CD
16	q12.1	50086982	rs2356837	16:50086982:C:T	T	C	-0.0926	0.0155	2.312e-09	----	30.1	4.291	3	0.2317	0.495	CD
16	q12.1	50089353	rs117177901	16:50089353:A:G	A	G	-0.1812	0.0327	3.003e-08	----	0	0.818	3	0.8452	0.03479	UC
16	q12.1	50095543	rs2058813	16:50095543:C:T	T	C	0.0907	0.0155	4.868e-09	++++	22.1	3.852	3	0.2779	0.493	CD
16	q12.1	50096601	rs8062151	16:50096601:C:T	T	C	0.0918	0.0155	3.169e-09	++++	26.4	4.074	3	0.2536	0.493	CD
16	q12.1	50098169	rs11642579	16:50098169:C:G	C	G	0.0888	0.0155	1.01e-08	++++	14	3.488	3	0.3223	0.493	CD
16	q12.1	50099878	rs4785381	16:50099878:C:T	T	C	-0.0915	0.0155	3.565e-09	----	25.1	4.007	3	0.2608	0.494	CD
16	q12.1	50103990	rs11640627	16:50103990:A:G	A	G	-0.0914	0.0155	3.707e-09	----	25.8	4.042	3	0.257	0.494	CD
16	q12.1	50105374	rs8052350	16:50105374:A:G	A	G	-0.0903	0.0155	5.684e-09	----	24.6	3.98	3	0.2637	0.494	CD
16	q12.1	50105888	rs1558813	16:50105888:C:T	T	C	0.0914	0.0155	3.707e-09	++++	25.8	4.042	3	0.2569	0.492	CD
16	q12.1	50107946	rs12934889	16:50107946:A:G	A	G	0.0893	0.0153	5.328e-09	++++	0	2.664	3	0.4464	0.4911	CD
16	q12.1	50108309	rs4785382	16:50108309:G:T	T	G	-0.0887	0.0152	5.362e-09	----	0	2.849	3	0.4155	0.492	CD
16	q12.1	50109033	rs8046148	16:50109033:A:G	A	G	0.0836	0.015	2.499e-08	++++	0	2.414	3	0.4911	0.4702	CD
16	q12.1	50109293	rs9933767	16:50109293:A:G	A	G	0.0823	0.015	4.096e-08	++++	0	2.182	3	0.5356	0.4632	CD
16	q12.1	50126826	rs75859969	16:50126826:A:C	A	C	-0.1064	0.0175	1.202e-09	----	38.3	4.859	3	0.1824	0.495	CD
16	q12.1	50127386	rs77791228	16:50127386:A:G	A	G	0.1135	0.0183	5.568e-10	++?+	0	1.759	2	0.4151	0.495	CD
16	q12.1	50130761	rs2080506	16:50130761:C:T	T	C	0.1021	0.0174	4.416e-09	++++	43.7	5.326	3	0.1494	0.496	CD
16	q12.1	50132740	rs11076515	16:50132740:A:G	A	G	-0.0806	0.0145	2.719e-08	----	10.8	3.362	3	0.3391	0.495	CD
16	q12.1	50133292	rs11639591	16:50133292:C:T	T	C	-0.0808	0.0145	2.512e-08	----	13.1	3.451	3	0.3271	0.495	CD
16	q12.1	50134382	rs12923319	16:50134382:A:C	A	C	-0.0812	0.0146	2.672e-08	----	30.2	4.296	3	0.2312	0.497	CD
16	q12.1	50135089	rs58512578	16:50135089:C:T	T	C	0.1131	0.0177	1.661e-10	++++	8.7	3.286	3	0.3497	0.495	CD
16	q12.1	50137427	rs7185189	16:50137427:C:T	T	C	-0.0779	0.0142	4.113e-08	----	0	2.761	3	0.43	0.3171	CD
16	q12.1	50146370	rs8045463	16:50146370:C:G	C	G	-0.0953	0.0167	1.153e-08	----	55	6.672	3	0.08312	0.3559	CD
16	q12.1	50146801	rs12924597	16:50146801:A:G	A	G	-0.0803	0.0147	4.693e-08	----	0	1.877	3	0.5983	0.3917	CD
16	q12.1	50157623	rs74561428	16:50157623:A:G	A	G	0.094	0.0167	1.815e-08	++-+	63.8	8.288	3	0.04042	0.3917	CD
16	q12.1	50163766	rs62029917	16:50163766:A:G	A	G	0.0804	0.0147	4.516e-08	++++	0	2.503	3	0.4748	0.4602	CD
16	q12.1	50164340	rs12934054	16:50164340:A:C	A	C	-0.0812	0.0147	3.317e-08	----	0	2.326	3	0.5076	0.4602	CD
16	q12.1	50174999	rs7192476	16:50174999:C:T	T	C	-0.0821	0.0146	1.874e-08	----	3.6	3.112	3	0.3747	0.4732	CD
16	q12.1	50177790	rs12598291	16:50177790:C:T	T	C	0.0821	0.0146	1.874e-08	++++	14.2	3.495	3	0.3214	0.2903	CD
16	q12.1	50178033	rs12598338	16:50178033:G:T	T	G	0.0802	0.0146	3.948e-08	++++	0	2.856	3	0.4144	0.3748	CD
16	q12.1	50180172	rs12925311	16:50180172:C:T	T	C	-0.0796	0.0146	4.979e-08	----	0	2.883	3	0.4101	0.3748	CD
16	q12.1	50189015	rs2541708	16:50189015:C:G	C	G	-0.0807	0.0146	3.25e-08	----	6.6	3.213	3	0.3599	0.3748	CD
16	q12.1	50189734	.	16:50189734:C:CA	CA	C	-0.0961	0.0167	8.69e-09	--+-	67.6	9.266	3	0.02595	0.3738	CD
16	q12.1	50190812	rs2541561	16:50190812:C:T	T	C	-0.0796	0.0146	4.979e-08	----	1.5	3.046	3	0.3846	0.3738	CD
16	q12.1	50191194	rs2541706	16:50191194:C:T	T	C	0.0798	0.0146	4.609e-08	++++	1.1	3.032	3	0.3867	0.3728	CD
16	q12.1	50192902	rs7404952	16:50192902:C:T	T	C	0.0796	0.0146	4.979e-08	++++	1.1	3.035	3	0.3863	0.3718	CD
16	q12.1	50196272	rs4785391	16:50196272:A:G	A	G	0.0797	0.0146	4.791e-08	++++	2.2	3.068	3	0.3813	0.3469	CD
16	q12.1	50201507	rs55938681	16:50201507:A:T	A	T	-0.0971	0.0166	4.934e-09	--+-	68.5	9.511	3	0.02321	0.3469	CD
16	q12.1	50203366	rs8061410	16:50203366:A:T	A	T	-0.0961	0.0166	7.074e-09	--+-	68	9.366	3	0.0248	0.2744	CD
16	q12.1	50207275	rs13380620	16:50207275:A:G	A	G	0.0951	0.0166	1.011e-08	++-+	67.7	9.285	3	0.02573	0.2714	CD
16	q12.1	50218291	rs3859117	16:50218291:A:G	A	G	0.0796	0.0146	4.979e-08	++++	0	2.799	3	0.4237	0.2793	CD
16	q12.1	50218324	rs3859118	16:50218324:A:G	A	G	-0.096	0.0167	9.004e-09	--+-	66.7	9.014	3	0.02911	0.2793	CD
16	q12.1	50225572	rs4785393	16:50225572:A:G	A	G	-0.0916	0.0163	1.914e-08	--+-	64.8	8.515	3	0.03649	0.2714	CD
16	q12.1	50226787	rs60169085	16:50226787:A:G	A	G	0.0905	0.0163	2.822e-08	++-+	61.9	7.88	3	0.04857	0.2674	CD
16	q12.1	50256814	rs78769578	16:50256814:C:T	T	C	0.108	0.0196	3.584e-08	+++-	81	15.791	3	0.001252	0.1223	CD
16	q12.1	50259997	.	16:50259997:G:GGAGTGTCTC	G	GGAGTGTCTC	0.2244	0.0273	2.039e-16	++++	81.6	16.298	3	0.0009851	0.2674	CD
16	q12.1	50270338	rs77150043	16:50270338:C:T	T	C	0.1379	0.0148	1.19e-20	++++	62.4	7.986	3	0.04629	0.2783	CD
16	q12.1	50272777	rs4785398	16:50272777:C:T	T	C	0.0731	0.0134	4.891e-08	++++	34.7	4.596	3	0.2039	0.2783	CD
16	q12.1	50276804	rs4785400	16:50276804:A:G	A	G	0.0694	0.0126	3.631e-08	++++	54.9	6.656	3	0.0837	0.3191	CD
16	q12.1	50280755	rs62028328	16:50280755:A:C	A	C	0.1202	0.0183	5.089e-11	++++	34	4.545	3	0.2083	0.3191	CD
16	q12.1	50289199	rs9927261	16:50289199:G:T	T	G	-0.069	0.0124	2.629e-08	----	28.5	4.195	3	0.2411	0.3201	CD
16	q12.1	50293528	rs2302712	16:50293528:A:G	A	G	-0.0683	0.0124	3.628e-08	----	32.5	4.445	3	0.2172	0.3221	CD
16	q12.1	50293683	rs2302715	16:50293683:C:T	T	C	-0.068	0.0124	4.161e-08	----	34.3	4.563	3	0.2067	0.2694	CD
16	q12.1	50294095	rs1540624	16:50294095:A:G	A	G	0.0682	0.0125	4.87e-08	++++	37.3	4.788	3	0.188	0.2694	CD
16	q12.1	50295414	rs12919306	16:50295414:C:T	T	C	0.0786	0.0137	9.624e-09	++?+	0	1.267	2	0.5307	0.2694	CD
16	q12.1	50299926	rs8045659	16:50299926:C:T	T	C	0.0848	0.0126	1.695e-11	++++	52.2	6.278	3	0.09886	0.2664	CD
16	q12.1	50300352	rs142151964	16:50300352:A:AT	A	AT	-0.1237	0.018	6.321e-12	----	54.5	6.591	3	0.08613	0.4155	CD
16	q12.1	50301511	rs7186882	16:50301511:A:G	A	G	0.1184	0.018	4.775e-11	++++	57.9	7.127	3	0.06797	0.2674	CD
16	q12.1	50302148	.	16:50302148:T:TCTC	T	TCTC	0.1363	0.0204	2.367e-11	+?++	30	2.857	2	0.2397	0.2744	CD
16	q12.1	50305757	rs56135636	16:50305757:A:G	A	G	0.1105	0.0154	7.214e-13	++++	58.9	7.303	3	0.06284	0.2783	CD
16	q12.1	50305757	rs56135636	16:50305757:A:G	A	G	0.0645	0.0104	5.578e-10	++++	0	2.168	3	0.5383	0.2078	IBD
16	q12.1	50308747	rs17289102	16:50308747:C:T	T	C	0.1011	0.0139	3.506e-13	++++	31.8	4.4	3	0.2214	0.2704	CD
16	q12.1	50308747	rs17289102	16:50308747:C:T	T	C	0.0664	0.0113	4.2e-09	++++	0	1.575	3	0.665	0.2515	UC
16	q12.1	50308747	rs17289102	16:50308747:C:T	T	C	0.0755	0.0093	4.728e-16	++++	0	2.475	3	0.4799	0.2515	IBD
16	q12.1	50309282	rs11649621	16:50309282:A:G	A	G	-0.0969	0.016	1.393e-09	----	0	0.585	3	0.8999	0.2644	CD
16	q12.1	50309282	rs11649621	16:50309282:A:G	A	G	-0.0625	0.0107	5.185e-09	----	22.4	3.866	3	0.2763	0.1849	IBD
16	q12.1	50311101	rs3826173	16:50311101:G:T	T	G	-0.0987	0.016	6.883e-10	----	0	0.767	3	0.8572	0.2664	CD
16	q12.1	50311101	rs3826173	16:50311101:G:T	T	G	-0.0635	0.0107	2.946e-09	----	26.6	4.089	3	0.252	0.1849	IBD
16	q12.1	50311152	rs62029962	16:50311152:A:G	A	G	0.0977	0.0161	1.293e-09	++++	0	0.758	3	0.8596	0.2664	CD
16	q12.1	50311152	rs62029962	16:50311152:A:G	A	G	0.0622	0.0107	6.133e-09	++++	26.5	4.084	3	0.2526	0.1859	IBD
16	q12.1	50311867	rs2302679	16:50311867:C:T	T	C	0.0584	0.0101	7.374e-09	++?+	0	0.56	2	0.7556	0.6342	IBD
16	q12.1	50312396	rs11649380	16:50312396:A:G	A	G	0.0969	0.0161	1.759e-09	++++	0	0.701	3	0.8729	0.2724	CD
16	q12.1	50312396	rs11649380	16:50312396:A:G	A	G	0.0622	0.0108	8.448e-09	++++	26.3	4.072	3	0.2538	0.1829	IBD
16	q12.1	50313405	rs28403987	16:50313405:C:T	T	C	0.102	0.0139	2.166e-13	++++	17.6	3.64	3	0.303	0.2664	CD
16	q12.1	50313405	rs28403987	16:50313405:C:T	T	C	0.0662	0.0113	4.673e-09	++++	0	1.416	3	0.7018	0.2575	UC
16	q12.1	50313405	rs28403987	16:50313405:C:T	T	C	0.0764	0.0093	2.121e-16	++++	0	1.989	3	0.5746	0.2575	IBD
16	q12.1	50314666	rs3813755	16:50314666:C:T	T	C	0.1074	0.0162	3.365e-11	++++	0	1.008	3	0.7993	0.2704	CD
16	q12.1	50314666	rs3813755	16:50314666:C:T	T	C	0.0701	0.0109	1.266e-10	++++	36.9	4.756	3	0.1906	0.1839	IBD
16	q12.1	50314902	.	16:50314902:A:AGTT	A	AGTT	-0.1089	0.0162	1.79e-11	----	0	1.309	3	0.727	0.2704	CD
16	q12.1	50314902	.	16:50314902:A:AGTT	A	AGTT	-0.0704	0.0108	7.101e-11	----	40.8	5.066	3	0.1671	0.1829	IBD
16	q12.1	50316299	rs1872691	16:50316299:A:G	A	G	-0.1085	0.0162	2.12e-11	----	0	1.245	3	0.7421	0.2634	CD
16	q12.1	50316299	rs1872691	16:50316299:A:G	A	G	-0.069	0.0109	2.447e-10	----	37	4.759	3	0.1904	0.1829	IBD
16	q12.1	50316972	rs1064448	16:50316972:G:T	T	G	-0.1014	0.0121	5.285e-17	----	0	2.221	3	0.5278	0.2644	CD
16	q12.1	50316972	rs1064448	16:50316972:G:T	T	G	-0.0641	0.0081	2.501e-15	----	0	0.532	3	0.9119	0.4911	IBD
16	q12.1	50317894	NA	16:50317894:T:TAACA	T	TAACA	-0.0967	0.0176	3.922e-08	??-?	0	0	0	1	NA	IBD
16	q12.1	50319618	rs7195228	16:50319618:C:G	C	G	0.1139	0.016	1.089e-12	++++	0	1.563	3	0.6679	0.1193	CD
16	q12.1	50319618	rs7195228	16:50319618:C:G	C	G	0.0712	0.0107	2.848e-11	++++	55.7	6.776	3	0.0794	0.1879	IBD
16	q12.1	50319799	rs7196135	16:50319799:A:G	A	G	0.1139	0.0159	7.863e-13	++++	0	1.577	3	0.6647	0.4165	CD
16	q12.1	50319799	rs7196135	16:50319799:A:G	A	G	0.0718	0.0106	1.256e-11	++++	56.1	6.838	3	0.07724	0.1889	IBD
16	q12.1	50320128	.	16:50320128:C:CAAAA	CAAAA	C	-0.0953	0.0172	3.013e-08	?---	0	1.327	2	0.5151	0.1352	CD
16	q12.1	50320128	.	16:50320128:C:CAAAA	CAAAA	C	-0.0643	0.0103	4.3e-10	?---	0	1.03	2	0.5974	0.4791	IBD
16	q12.1	50321830	rs9922362	16:50321830:A:G	A	G	0.1098	0.0139	2.805e-15	++++	18.3	3.67	3	0.2994	0.2624	CD
16	q12.1	50321830	rs9922362	16:50321830:A:G	A	G	0.0643	0.0113	1.268e-08	++++	0	1.084	3	0.781	0.2525	UC
16	q12.1	50321830	rs9922362	16:50321830:A:G	A	G	0.0774	0.0093	8.607e-17	++++	0	2.18	3	0.536	0.2525	IBD
16	q12.1	50322085	rs7184802	16:50322085:A:G	A	G	-0.1087	0.0161	1.463e-11	----	0	1.25	3	0.741	0.2893	CD
16	q12.1	50322085	rs7184802	16:50322085:A:G	A	G	-0.0711	0.0108	4.6e-11	----	45.7	5.528	3	0.137	0.1819	IBD
16	q12.1	50322509	rs62029963	16:50322509:C:T	T	C	0.2162	0.021	7.404e-25	++++	56.5	6.904	3	0.07501	0.2684	CD
16	q12.1	50322509	rs62029963	16:50322509:C:T	T	C	0.1007	0.0147	7.367e-12	++++	0	0.768	3	0.857	0.1034	IBD
16	q12.1	50325014	rs7204026	16:50325014:C:G	C	G	-0.1122	0.016	2.341e-12	----	0	1.111	3	0.7743	0.2684	CD
16	q12.1	50325014	rs7204026	16:50325014:C:G	C	G	-0.0734	0.0107	6.895e-12	----	44.5	5.41	3	0.1441	0.1899	IBD
16	q12.1	50325990	rs8046783	16:50325990:A:G	A	G	-0.1067	0.0125	1.389e-17	----	0	1.762	3	0.6232	0.2674	CD
16	q12.1	50325990	rs8046783	16:50325990:A:G	A	G	-0.0698	0.0084	9.609e-17	----	0	1.287	3	0.7321	0.4076	IBD
16	q12.1	50327466	rs11644043	16:50327466:C:T	T	C	0.1132	0.016	1.494e-12	++++	0	1.206	3	0.7516	0.2704	CD
16	q12.1	50327466	rs11644043	16:50327466:C:T	T	C	0.074	0.0107	4.649e-12	++++	49.2	5.902	3	0.1165	0.1869	IBD
16	q12.1	50329153	rs34582796	16:50329153:A:G	A	G	0.1138	0.016	1.14e-12	++++	0	1.205	3	0.7518	0.2664	CD
16	q12.1	50329153	rs34582796	16:50329153:A:G	A	G	0.0748	0.0107	2.736e-12	++++	47.1	5.67	3	0.1288	0.1869	IBD
16	q12.1	50329648	rs12325247	16:50329648:C:T	T	C	0.1067	0.0121	1.163e-18	++++	0	2.459	3	0.4827	0.2644	CD
16	q12.1	50329648	rs12325247	16:50329648:C:T	T	C	0.0672	0.0081	1.074e-16	++++	0	0.871	3	0.8325	0.4851	IBD
16	q12.1	50330906	rs142117892	16:50330906:A:AAT	A	AAT	0.1127	0.0181	4.769e-10	+?++	0	1.386	2	0.5002	0.2644	CD
16	q12.1	50330906	rs142117892	16:50330906:A:AAT	A	AAT	0.0708	0.0121	4.879e-09	+?++	63	5.405	2	0.06705	0.1879	IBD
16	q12.1	50331225	rs34222100	16:50331225:C:T	T	C	-0.1142	0.016	9.504e-13	----	0	1.343	3	0.719	0.2664	CD
16	q12.1	50331225	rs34222100	16:50331225:C:T	T	C	-0.0747	0.0107	2.924e-12	----	51.5	6.182	3	0.1031	0.1869	IBD
16	q12.1	50331914	rs4467073	16:50331914:A:G	A	G	0.1069	0.0121	1.004e-18	++++	0	2.467	3	0.4812	0.3012	CD
16	q12.1	50331914	rs4467073	16:50331914:A:G	A	G	0.0673	0.0081	9.68e-17	++++	0	0.861	3	0.8349	0.4841	IBD
16	q12.1	50332947	rs9939430	16:50332947:A:C	A	C	0.1071	0.0125	1.053e-17	++++	0	1.744	3	0.6273	0.2803	CD
16	q12.1	50332947	rs9939430	16:50332947:A:C	A	C	0.07	0.0084	7.86e-17	++++	0	1.337	3	0.7205	0.5934	IBD
16	q12.1	50335852	rs4347626	16:50335852:C:G	C	G	0.1129	0.0159	1.242e-12	++++	0	1.669	3	0.6439	0.2724	CD
16	q12.1	50335852	rs4347626	16:50335852:C:G	C	G	0.0721	0.0106	1.033e-11	++++	59.9	7.474	3	0.05822	0.1899	IBD
16	q12.1	50335977	rs4595801	16:50335977:C:T	T	C	-0.1064	0.0169	3.057e-10	----	0	2.375	3	0.4983	0.2684	CD
16	q12.1	50335977	rs4595801	16:50335977:C:T	T	C	-0.0704	0.0113	4.662e-10	----	60.1	7.527	3	0.05687	0.1571	IBD
16	q12.1	50336294	rs13339322	16:50336294:G:T	T	G	-0.1074	0.0121	6.929e-19	----	0	2.583	3	0.4604	0.2634	CD
16	q12.1	50336294	rs13339322	16:50336294:G:T	T	G	-0.0673	0.0081	9.68e-17	----	0	1.246	3	0.742	0.4841	IBD
16	q12.1	50336632	rs9930290	16:50336632:C:T	T	C	-0.1078	0.0169	1.786e-10	----	0	2.373	3	0.4987	0.1362	CD
16	q12.1	50336632	rs9930290	16:50336632:C:T	T	C	-0.0717	0.0113	2.222e-10	----	62	7.892	3	0.0483	0.1571	IBD
16	q12.1	50336792	rs8059133	16:50336792:C:G	C	G	-0.1082	0.0169	1.53e-10	----	0	2.475	3	0.4797	0.4056	CD
16	q12.1	50336792	rs8059133	16:50336792:C:G	C	G	-0.0721	0.0113	1.765e-10	----	62.1	7.909	3	0.04793	0.1561	IBD
16	q12.1	50337451	rs11639573	16:50337451:A:G	A	G	0.1131	0.0159	1.134e-12	++++	0	1.643	3	0.6497	0.2644	CD
16	q12.1	50337451	rs11639573	16:50337451:A:G	A	G	0.0724	0.0106	8.48e-12	++++	60.1	7.523	3	0.05697	0.1909	IBD
16	q12.1	50337552	rs11644259	16:50337552:G:T	T	G	0.1074	0.0169	2.084e-10	++++	0	2.405	3	0.4927	0.2644	CD
16	q12.1	50337552	rs11644259	16:50337552:G:T	T	G	0.0713	0.0113	2.795e-10	++++	60.7	7.632	3	0.05425	0.1571	IBD
16	q12.1	50337699	rs56006163	16:50337699:C:T	T	C	0.1072	0.0121	8.037e-19	++++	0	2.596	3	0.4581	0.2644	CD
16	q12.1	50337699	rs56006163	16:50337699:C:T	T	C	0.0672	0.0081	1.074e-16	++++	0	1.236	3	0.7445	0.4841	IBD
16	q12.1	50337827	rs11644386	16:50337827:C:T	T	C	0.1076	0.0169	1.929e-10	++++	0	2.607	3	0.4562	0.2644	CD
16	q12.1	50337827	rs11644386	16:50337827:C:T	T	C	0.0706	0.0113	4.163e-10	++++	61	7.692	3	0.05283	0.1571	IBD
16	q12.1	50337889	.	16:50337889:A:AGAC	A	AGAC	0.0957	0.0168	1.223e-08	?+++	0	1.568	2	0.4566	0.1362	CD
16	q12.1	50337889	.	16:50337889:A:AGAC	A	AGAC	0.062	0.01	5.646e-10	?+++	0	0.448	2	0.7991	0.4831	IBD
16	q12.1	50337912	rs9937923	16:50337912:C:G	C	G	-0.1077	0.0169	1.856e-10	----	0	2.392	3	0.4952	0.2654	CD
16	q12.1	50337912	rs9937923	16:50337912:C:G	C	G	-0.072	0.0113	1.87e-10	----	61.7	7.828	3	0.04971	0.1561	IBD
16	q12.1	50338767	rs28633835	16:50338767:A:G	A	G	-0.1088	0.017	1.554e-10	----	0	2.291	3	0.5142	0.2654	CD
16	q12.1	50338767	rs28633835	16:50338767:A:G	A	G	-0.074	0.0114	8.514e-11	----	52.3	6.296	3	0.09807	0.1561	IBD
16	q12.1	50339361	rs4494538	16:50339361:C:T	T	C	-0.1076	0.017	2.461e-10	----	0	2.264	3	0.5195	0.2654	CD
16	q12.1	50339361	rs4494538	16:50339361:C:T	T	C	-0.0724	0.0114	2.141e-10	----	52.5	6.317	3	0.09718	0.1571	IBD
16	q12.1	50342044	rs4643314	16:50342044:C:T	T	C	0.1065	0.0122	2.558e-18	++++	0	2.407	3	0.4924	0.2654	CD
16	q12.1	50342044	rs4643314	16:50342044:C:T	T	C	0.0672	0.0081	1.074e-16	++++	0	0.908	3	0.8234	0.4851	IBD
16	q12.1	50342885	rs9924797	16:50342885:C:T	T	C	-0.1062	0.0122	3.178e-18	----	0	2.449	3	0.4845	0.2654	CD
16	q12.1	50342885	rs9924797	16:50342885:C:T	T	C	-0.0672	0.0081	1.074e-16	----	0	0.887	3	0.8286	0.4851	IBD
16	q12.1	50343920	rs9935454	16:50343920:A:C	A	C	-0.1068	0.017	3.335e-10	----	0	2.067	3	0.5586	0.2654	CD
16	q12.1	50343920	rs9935454	16:50343920:A:C	A	C	-0.0725	0.0114	2.022e-10	----	48.9	5.871	3	0.118	0.1541	IBD
16	q12.1	50344596	rs9930316	16:50344596:C:T	T	C	0.1088	0.0169	1.212e-10	++++	0	2.728	3	0.4356	0.2644	CD
16	q12.1	50344596	rs9930316	16:50344596:C:T	T	C	0.0725	0.0113	1.4e-10	++++	63.5	8.21	3	0.04187	0.1551	IBD
16	q12.1	50344671	rs9930394	16:50344671:C:T	T	C	0.1079	0.0169	1.718e-10	++++	0	2.565	3	0.4637	0.2684	CD
16	q12.1	50344671	rs9930394	16:50344671:C:T	T	C	0.0724	0.0113	1.483e-10	++++	63.2	8.156	3	0.04289	0.1551	IBD
16	q12.1	50346828	rs62029968	16:50346828:G:T	T	G	0.1078	0.0139	8.807e-15	++++	0	2.563	3	0.4641	0.2684	CD
16	q12.1	50346828	rs62029968	16:50346828:G:T	T	G	0.0686	0.0112	9.068e-10	++++	0	1.111	3	0.7744	0.2594	UC
16	q12.1	50346828	rs62029968	16:50346828:G:T	T	G	0.0803	0.0093	5.903e-18	++++	0	1.901	3	0.5932	0.2594	IBD
16	q12.1	50347516	NA	16:50347516:A:G	A	G	0.096	0.0167	9.004e-09	?+++	0	1.483	2	0.4763	0.2644	CD
16	q12.1	50347516	NA	16:50347516:A:G	A	G	0.0631	0.01	2.79e-10	?+++	0	0.563	2	0.7547	NA	IBD
16	q12.1	50348648	rs28793692	16:50348648:C:T	T	C	-0.1081	0.0169	1.59e-10	----	0	2.307	3	0.5111	0.2644	CD
16	q12.1	50348648	rs28793692	16:50348648:C:T	T	C	-0.072	0.0113	1.87e-10	----	61.3	7.744	3	0.05162	0.1561	IBD
16	q12.1	50349166	rs9934775	16:50349166:C:T	T	C	-0.1101	0.017	9.389e-11	----	3.8	3.117	3	0.3739	0.2644	CD
16	q12.1	50349166	rs9934775	16:50349166:C:T	T	C	-0.0724	0.0113	1.483e-10	----	65.2	8.619	3	0.03481	0.1581	IBD
16	q12.1	50349347	rs12149231	16:50349347:C:T	T	C	-0.1073	0.0122	1.429e-18	----	0	2.682	3	0.4432	0.2644	CD
16	q12.1	50349347	rs12149231	16:50349347:C:T	T	C	-0.0678	0.0081	5.744e-17	----	0	1.413	3	0.7025	0.4841	IBD
16	q12.1	50351557	rs4785412	16:50351557:C:T	T	C	0.1077	0.017	2.369e-10	++++	0	2.105	3	0.5508	0.2644	CD
16	q12.1	50351557	rs4785412	16:50351557:C:T	T	C	0.0739	0.0114	9.024e-11	++++	52.8	6.36	3	0.09533	0.1541	IBD
16	q12.1	50351823	.	16:50351823:G:GGT	G	GGT	-0.1087	0.0197	3.433e-08	----	30.8	4.335	3	0.2275	0.2644	CD
16	q12.1	50351823	.	16:50351823:G:GGT	G	GGT	-0.074	0.0126	4.279e-09	----	73.3	11.226	3	0.01056	0.06262	IBD
16	q12.1	50352491	rs8046047	16:50352491:C:T	T	C	0.0987	0.0127	7.747e-15	++++	0	2.02	3	0.5683	0.2644	CD
16	q12.1	50352491	rs8046047	16:50352491:C:T	T	C	0.0659	0.0085	8.979e-15	++++	0	1.684	3	0.6405	0.6233	IBD
16	q12.1	50353800	rs111467579	16:50353800:A:G	A	G	-0.1587	0.0206	1.32e-14	--?-	10.1	2.226	2	0.3286	0.2644	CD
16	q12.1	50353800	rs111467579	16:50353800:A:G	A	G	-0.0878	0.0152	7.635e-09	--?-	0	1.034	2	0.5964	0.1243	IBD
16	q12.1	50355574	rs8047812	16:50355574:A:G	A	G	-0.0989	0.0127	6.84e-15	----	0	1.927	3	0.5877	0.4404	CD
16	q12.1	50355574	rs8047812	16:50355574:A:G	A	G	-0.0657	0.0085	1.08e-14	----	0	1.636	3	0.6514	0.6262	IBD
16	q12.1	50356730	rs62029972	16:50356730:A:G	A	G	-0.2067	0.0209	4.602e-23	----	60.7	7.625	3	0.05442	0.163	CD
16	q12.1	50356730	rs62029972	16:50356730:A:G	A	G	-0.0978	0.0146	2.104e-11	----	0	0.833	3	0.8416	0.1153	IBD
16	q12.1	50357685	rs7500958	16:50357685:C:T	T	C	0.1129	0.0139	4.574e-16	++++	19.3	3.718	3	0.2936	0.1302	CD
16	q12.1	50357685	rs7500958	16:50357685:C:T	T	C	0.067	0.0113	3.044e-09	++++	0	1.361	3	0.7148	0.2535	UC
16	q12.1	50357685	rs7500958	16:50357685:C:T	T	C	0.0804	0.0093	5.373e-18	++++	0	2.567	3	0.4633	0.2535	IBD
16	q12.1	50357688	rs116961327	16:50357688:C:T	T	C	0.1448	0.0253	1.045e-08	++++	0	0.218	3	0.9746	0.02883	UC
16	q12.1	50357688	rs116961327	16:50357688:C:T	T	C	0.1269	0.0211	1.808e-09	++++	0	0.655	3	0.8838	0.02883	IBD
16	q12.1	50357853	rs7203961	16:50357853:C:T	T	C	-0.1066	0.017	3.597e-10	----	0	2.039	3	0.5644	0.1799	CD
16	q12.1	50357853	rs7203961	16:50357853:C:T	T	C	-0.0734	0.0114	1.206e-10	----	52.2	6.282	3	0.09868	0.1541	IBD
16	q12.1	50358110	rs62029974	16:50358110:C:T	T	C	-0.1119	0.0139	8.255e-16	----	17.2	3.625	3	0.3049	0.332	CD
16	q12.1	50358110	rs62029974	16:50358110:C:T	T	C	-0.0677	0.0113	2.084e-09	----	0	1.35	3	0.7172	0.2535	UC
16	q12.1	50358110	rs62029974	16:50358110:C:T	T	C	-0.0804	0.0093	5.373e-18	----	0	2.384	3	0.4966	0.2535	IBD
16	q12.1	50358483	rs4785413	16:50358483:C:T	T	C	-0.1106	0.0185	2.254e-09	--?-	0	1.103	2	0.576	0.332	CD
16	q12.1	50358483	rs4785413	16:50358483:C:T	T	C	-0.0838	0.0133	2.962e-10	--?-	23.8	2.626	2	0.2691	0.1541	IBD
16	q12.1	50359840	.	16:50359840:G:GA	G	GA	-0.1066	0.017	3.597e-10	----	0	2.203	3	0.5313	0.332	CD
16	q12.1	50359840	.	16:50359840:G:GA	G	GA	-0.0729	0.0114	1.608e-10	----	52.7	6.336	3	0.09636	0.1541	IBD
16	q12.1	50361257	rs7206852	16:50361257:A:T	A	T	-0.1031	0.0172	2.045e-09	----	0	2.271	3	0.5181	0.331	CD
16	q12.1	50361257	rs7206852	16:50361257:A:T	A	T	-0.0718	0.0115	4.279e-10	----	51.3	6.165	3	0.1038	0.1531	IBD
16	q12.1	50364572	rs13334400	16:50364572:C:T	T	C	0.1079	0.0122	9.213e-19	++++	0	2.399	3	0.4939	0.2654	CD
16	q12.1	50364572	rs13334400	16:50364572:C:T	T	C	0.0689	0.0082	4.373e-17	++++	0	1.048	3	0.7897	0.4781	IBD
16	q12.1	50365171	rs35933605	16:50365171:A:AG	A	AG	0.1034	0.017	1.184e-09	++++	0	1.714	3	0.6338	0.1372	CD
16	q12.1	50365171	rs35933605	16:50365171:A:AG	A	AG	0.0719	0.0114	2.845e-10	++++	49.2	5.906	3	0.1163	0.1561	IBD
16	q12.1	50365977	.	16:50365977:A:AG	A	AG	-0.1047	0.017	7.329e-10	----	0	1.973	3	0.5781	0.2654	CD
16	q12.1	50365977	.	16:50365977:A:AG	A	AG	-0.072	0.0114	2.688e-10	----	50.8	6.096	3	0.1071	0.1551	IBD
16	q12.1	50366176	rs1894942	16:50366176:C:T	T	C	0.1066	0.0171	4.549e-10	++++	0	2.137	3	0.5444	0.1372	CD
16	q12.1	50366176	rs1894942	16:50366176:C:T	T	C	0.0745	0.0115	9.279e-11	++++	53.1	6.399	3	0.09374	0.1541	IBD
16	q12.1	50366361	rs9924203	16:50366361:A:G	A	G	0.1062	0.0171	5.281e-10	++++	0	2.241	3	0.5239	0.2644	CD
16	q12.1	50366361	rs9924203	16:50366361:A:G	A	G	0.0733	0.0114	1.278e-10	++++	53.5	6.452	3	0.09157	0.1551	IBD
16	q12.1	50366869	rs1362563	16:50366869:A:G	A	G	0.1085	0.0123	1.133e-18	++++	0	2.772	3	0.4281	0.2644	CD
16	q12.1	50366869	rs1362563	16:50366869:A:G	A	G	0.0692	0.0082	3.2e-17	++++	0	1.304	3	0.7282	0.4781	IBD
16	q12.1	50367277	rs1125066	16:50367277:C:T	T	C	-0.1052	0.0172	9.579e-10	----	0	2.037	3	0.5648	0.1173	CD
16	q12.1	50367277	rs1125066	16:50367277:C:T	T	C	-0.0737	0.0115	1.468e-10	----	46.8	5.641	3	0.1304	0.1541	IBD
16	q12.1	50367408	rs11647203	16:50367408:A:G	A	G	-0.1073	0.0172	4.421e-10	----	0	2.586	3	0.46	0.2644	CD
16	q12.1	50367408	rs11647203	16:50367408:A:G	A	G	-0.0743	0.0115	1.041e-10	----	52.9	6.376	3	0.09469	0.1551	IBD
16	q12.1	50368329	rs62029995	16:50368329:C:G	C	G	-0.1097	0.0124	9.009e-19	----	0	2.506	3	0.4741	0.2664	CD
16	q12.1	50368329	rs62029995	16:50368329:C:G	C	G	-0.0694	0.0083	6.195e-17	----	0	0.97	3	0.8086	0.4781	IBD
16	q12.1	50368567	.	16:50368567:C:CG	CG	C	-0.1923	0.027	1.062e-12	?---	84.4	12.846	2	0.001624	0.2674	CD
16	q12.1	50368574	rs112456327	16:50368574:C:T	T	C	0.197	0.0312	2.717e-10	?++?	91.2	11.327	1	0.0007637	0.2664	CD
16	q12.1	50368658	rs113637419	16:50368658:C:T	T	C	-0.1061	0.0174	1.076e-09	----	0	2.322	3	0.5083	0.2704	CD
16	q12.1	50368658	rs113637419	16:50368658:C:T	T	C	-0.072	0.0116	5.404e-10	----	51	6.119	3	0.106	0.1561	IBD
16	q12.1	50370482	rs11644238	16:50370482:A:C	A	C	-0.0904	0.0147	7.765e-10	---+	78.7	14.091	3	0.002784	0.2704	CD
16	q12.1	50380680	rs62029996	16:50380680:C:T	T	C	0.0508	0.0088	7.8e-09	++++	0	2.263	3	0.5196	0.333	IBD
16	q12.1	50383266	rs17289613	16:50383266:C:T	T	C	0.0504	0.0084	1.973e-09	++++	0	1.192	3	0.7548	0.4195	IBD
16	q12.1	50386588	rs34831621	16:50386588:C:T	T	C	0.0841	0.0135	4.675e-10	++++	34.3	4.567	3	0.2064	0.2674	CD
16	q12.1	50386588	rs34831621	16:50386588:C:T	T	C	0.0588	0.0089	3.929e-11	++++	0	0.637	3	0.8878	0.3002	IBD
16	q12.1	50392143	rs6500312	16:50392143:A:G	A	G	0.0863	0.0142	1.221e-09	++++	69.2	9.729	3	0.02102	0.3042	CD
16	q12.1	50408988	rs1906053	16:50408988:A:G	A	G	-0.104	0.0124	4.983e-17	----	59.1	7.326	3	0.0622	0.3042	CD
16	q12.1	50409496	rs4598913	16:50409496:C:T	T	C	0.1203	0.0163	1.579e-13	++++	65.3	8.656	3	0.03424	0.3052	CD
16	q12.1	50410980	rs7192726	16:50410980:C:T	T	C	0.131	0.0176	9.829e-14	++?+	62.6	5.346	2	0.06903	0.3052	CD
16	q12.1	50415348	rs7195099	16:50415348:C:G	C	G	0.1191	0.0162	1.955e-13	++++	64.5	8.443	3	0.03769	0.4563	CD
16	q12.1	50417739	rs7204069	16:50417739:A:G	A	G	-0.1198	0.0163	1.987e-13	----	64.6	8.486	3	0.03697	0.3191	CD
16	q12.1	50417868	rs7204272	16:50417868:A:C	A	C	-0.1203	0.0163	1.579e-13	----	66.4	8.926	3	0.03029	0.329	CD
16	q12.1	50421277	rs8057558	16:50421277:A:G	A	G	0.1185	0.0162	2.577e-13	++++	65.7	8.758	3	0.03269	0.338	CD
16	q12.1	50423085	rs75885044	16:50423085:G:T	T	G	0.3964	0.0274	1.954e-47	++++	89	27.317	3	5.051e-06	0.2773	CD
16	q12.1	50423085	rs75885044	16:50423085:G:T	T	G	0.1514	0.0205	1.52e-13	++++	88.2	25.404	3	1.271e-05	0.03976	IBD
16	q12.1	50423276	rs9925198	16:50423276:A:C	A	C	0.1172	0.0161	3.351e-13	++++	65.9	8.798	3	0.0321	0.2734	CD
16	q12.1	50423724	rs9927610	16:50423724:C:T	T	C	0.1188	0.0162	2.245e-13	++++	63.9	8.308	3	0.04006	0.2694	CD
16	q12.1	50424395	rs7197526	16:50424395:C:T	T	C	-0.0716	0.0128	2.222e-08	----	0	2.751	3	0.4316	0.3499	CD
16	q12.1	50426563	rs8056337	16:50426563:A:T	A	T	0.1219	0.0164	1.062e-13	++++	63.7	8.256	3	0.041	0.3499	CD
16	q12.1	50427144	rs56165098	16:50427144:A:G	A	G	0.1219	0.0164	1.062e-13	++++	64.9	8.538	3	0.03611	0.3499	CD
16	q12.1	50427232	rs74926213	16:50427232:C:T	T	C	0.3192	0.0249	1.279e-37	++++	87.8	24.628	3	1.847e-05	0.3499	CD
16	q12.1	50427232	rs74926213	16:50427232:C:T	T	C	0.1022	0.0176	6.367e-09	++++	88.9	27.057	3	5.728e-06	0.05666	IBD
16	q12.1	50427730	rs28833795	16:50427730:C:T	T	C	-0.1209	0.0164	1.681e-13	----	59.8	7.467	3	0.0584	0.334	CD
16	q12.1	50427968	rs67373269	16:50427968:C:G	C	G	-0.0916	0.0144	2.003e-10	---+	63.3	8.17	3	0.04263	0.3191	CD
16	q12.1	50435587	rs9926419	16:50435587:C:T	T	C	0.315	0.025	2.111e-36	++?+	79.9	9.97	2	0.006839	0.3221	CD
16	q12.1	50435587	rs9926419	16:50435587:C:T	T	C	0.1203	0.0191	3.007e-10	++?+	87.1	15.455	2	0.0004406	0.07356	IBD
16	q12.1	50442315	rs78070590	16:50442315:C:T	T	C	0.1362	0.0188	4.335e-13	++++	23.8	3.937	3	0.2684	0.3221	CD
16	q12.1	50454338	rs76532080	16:50454338:C:T	T	C	0.2613	0.027	3.748e-22	++++	0.8	3.024	3	0.3879	0.3082	CD
16	q12.1	50474075	rs72790317	16:50474075:A:G	A	G	-0.4693	0.0269	3.686e-68	----	90.6	31.824	3	5.7e-07	0.3101	CD
16	q12.1	50474075	rs72790317	16:50474075:A:G	A	G	-0.1924	0.0202	1.654e-21	----	90.9	32.912	3	3.362e-07	0.04473	IBD
16	q12.1	50474190	rs6500315	16:50474190:A:G	A	G	-0.0923	0.0153	1.613e-09	----	74.5	11.76	3	0.008253	0.3111	CD
16	q12.1	50477258	rs142563613	16:50477258:A:G	A	G	0.37	0.0663	2.396e-08	??++	0	0.101	1	0.7508	0.007952	UC
16	q12.1	50477258	rs142563613	16:50477258:A:G	A	G	0.4019	0.0625	1.273e-10	??+?	0	0	0	1	0.007952	IBD
16	q12.1	50485831	rs76176364	16:50485831:A:G	A	G	-0.7239	0.0379	2.512e-81	----	59.2	7.352	3	0.06148	0.3062	CD
16	q12.1	50485831	rs76176364	16:50485831:A:G	A	G	-0.2982	0.0278	7.634e-27	----	79.7	14.756	3	0.002038	0.01988	IBD
16	q12.1	50491194	rs1592473	16:50491194:G:T	T	G	0.0944	0.017	2.809e-08	+++-	70.4	10.141	3	0.0174	0.3082	CD
16	q12.1	50494571	rs11866594	16:50494571:A:C	A	C	0.0949	0.017	2.373e-08	+++-	70	10	3	0.01857	0.338	CD
16	q12.1	50498784	rs72790325	16:50498784:C:T	T	C	0.4793	0.0273	5.279e-69	++++	90.1	30.399	3	1.137e-06	0.338	CD
16	q12.1	50498784	rs72790325	16:50498784:C:T	T	C	0.1928	0.0205	5.209e-21	++++	91.1	33.693	3	2.3e-07	0.04473	IBD
16	q12.1	50500730	rs10153159	16:50500730:A:C	A	C	0.4711	0.0269	1.14e-68	++++	90.1	30.425	3	1.123e-06	0.338	CD
16	q12.1	50500730	rs10153159	16:50500730:A:C	A	C	0.1845	0.0199	1.838e-20	++++	90.9	32.789	3	3.568e-07	0.04473	IBD
16	q12.1	50503889	rs16948561	16:50503889:C:T	T	C	0.0956	0.0174	3.924e-08	+++-	65.6	8.723	3	0.03322	0.2734	CD
16	q12.1	50514623	rs56936511	16:50514623:A:AT	A	AT	0.0952	0.0173	3.736e-08	++++	58.5	7.225	3	0.06506	0.2704	CD
16	q12.1	50532059	rs1990623	16:50532059:A:G	A	G	-0.1288	0.0171	4.991e-14	----	69.9	9.969	3	0.01883	0.2704	CD
16	q12.1	50538703	rs62030048	16:50538703:C:T	T	C	-0.1003	0.0146	6.426e-12	----	81	15.818	3	0.001236	0.2644	CD
16	q12.1	50538798	rs62030049	16:50538798:A:G	A	G	0.1011	0.0146	4.37e-12	++++	80.8	15.596	3	0.001372	0.2654	CD
16	q12.1	50541108	rs35419407	16:50541108:A:C	A	C	-0.1151	0.0156	1.604e-13	----	80.7	15.568	3	0.00139	0.2654	CD
16	q12.1	50545483	rs4785216	16:50545483:C:T	T	C	0.0969	0.0148	5.859e-11	++++	74.1	11.593	3	0.008916	0.2654	CD
16	q12.1	50552468	rs117131231	16:50552468:A:T	A	T	0.2989	0.026	1.379e-30	++++	55.6	6.76	3	0.07996	0.1392	CD
16	q12.1	50552468	rs117131231	16:50552468:A:T	A	T	0.1081	0.0186	6.179e-09	++++	23.4	3.918	3	0.2704	0.05765	IBD
16	q12.1	50566089	rs13335114	16:50566089:C:T	T	C	0.1315	0.0239	3.753e-08	++++	21.9	3.843	3	0.2789	0.03082	UC
16	q12.1	50566758	rs11641391	16:50566758:A:G	A	G	-0.1311	0.0238	3.621e-08	----	16.6	3.598	3	0.3082	0.03082	UC
16	q12.1	50566966	rs2216054	16:50566966:C:T	T	C	-0.1316	0.0238	3.213e-08	----	21.6	3.828	3	0.2806	0.03082	UC
16	q12.1	50569993	rs73589903	16:50569993:A:G	A	G	-0.1318	0.0238	3.063e-08	----	23.7	3.932	3	0.2689	0.03082	UC
16	q12.1	50571015	rs933567	16:50571015:A:C	A	C	0.1323	0.0238	2.716e-08	++++	23.4	3.918	3	0.2704	0.03082	UC
16	q12.1	50571945	rs73589908	16:50571945:A:C	A	C	-0.131	0.0238	3.708e-08	----	21.5	3.82	3	0.2816	0.03082	UC
16	q12.1	50572345	rs61114483	16:50572345:A:G	A	G	-0.1309	0.0238	3.798e-08	----	21.8	3.835	3	0.2799	0.03082	UC
16	q12.1	50573089	rs882671	16:50573089:A:G	A	G	-0.1318	0.0238	3.063e-08	----	24.1	3.952	3	0.2667	0.03082	UC
16	q12.1	50575043	rs60297852	16:50575043:A:G	A	G	-0.1309	0.0237	3.329e-08	----	13.4	3.465	3	0.3253	0.03082	UC
16	q12.1	50575274	rs11645471	16:50575274:A:T	A	T	-0.1313	0.0238	3.452e-08	----	18.3	3.672	3	0.2991	0.03082	UC
16	q12.1	50575381	rs11639974	16:50575381:A:G	A	G	0.1308	0.0238	3.889e-08	++++	17	3.615	3	0.3062	0.03082	UC
16	q12.1	50578675	rs6500320	16:50578675:C:G	C	G	-0.1317	0.0238	3.137e-08	----	15.6	3.557	3	0.3135	0.03082	UC
16	q12.1	50583235	rs73589914	16:50583235:A:G	A	G	0.1312	0.0238	3.536e-08	++++	18.3	3.674	3	0.2989	0.03082	UC
16	q12.1	50583773	rs11641526	16:50583773:C:T	T	C	-0.132	0.024	3.798e-08	----	10.4	3.348	3	0.341	0.03082	UC
16	q12.1	50587733	rs11859114	16:50587733:C:T	T	C	-0.1309	0.0237	3.329e-08	----	15.6	3.556	3	0.3135	0.03082	UC
16	q12.1	50590178	rs1861316	16:50590178:A:T	A	T	-0.1327	0.0238	2.466e-08	----	27.4	4.131	3	0.2477	0.03082	UC
16	q12.1	50592910	rs72796311	16:50592910:A:G	A	G	-0.3008	0.0213	2.777e-45	----	89.6	28.965	3	2.277e-06	0.2674	CD
16	q12.1	50592910	rs72796311	16:50592910:A:G	A	G	-0.1094	0.0148	1.448e-13	----	88.9	26.909	3	6.152e-06	0.06958	IBD
16	q12.1	50593467	rs4785220	16:50593467:C:T	T	C	0.1199	0.0133	1.968e-19	++++	81.6	16.318	3	0.0009757	0.2674	CD
16	q12.1	50596132	rs1362391	16:50596132:G:T	T	G	-0.1321	0.0237	2.492e-08	----	7.3	3.236	3	0.3567	0.03082	UC
16	q12.1	50596903	rs28588925	16:50596903:C:T	T	C	-0.1329	0.0238	2.35e-08	----	22.4	3.864	3	0.2765	0.03181	UC
16	q12.1	50597427	rs4785439	16:50597427:A:G	A	G	0.1322	0.0237	2.432e-08	++++	6.6	3.213	3	0.3599	0.03082	UC
16	q12.1	50597631	rs28743150	16:50597631:C:T	T	C	0.1329	0.0239	2.687e-08	++++	23.2	3.905	3	0.2719	0.03082	UC
16	q12.1	50597662	rs28409200	16:50597662:C:T	T	C	0.1336	0.0239	2.271e-08	++++	21.5	3.823	3	0.2812	0.03082	UC
16	q12.1	50598560	rs72796315	16:50598560:C:G	C	G	-0.4173	0.0249	4.864e-63	----	87.5	24.042	3	2.448e-05	0.2962	CD
16	q12.1	50598560	rs72796315	16:50598560:C:G	C	G	-0.1614	0.0183	1.148e-18	----	89	27.189	3	5.374e-06	0.0497	IBD
16	q12.1	50600333	rs4785221	16:50600333:C:T	T	C	-0.1329	0.0236	1.788e-08	----	0	2.645	3	0.4497	0.03082	UC
16	q12.1	50600757	rs9930788	16:50600757:C:T	T	C	0.1329	0.0237	2.052e-08	++++	26	4.057	3	0.2554	0.03082	UC
16	q12.1	50601642	rs4785222	16:50601642:C:T	T	C	0.1312	0.0236	2.708e-08	++++	0	2.898	3	0.4076	0.03082	UC
16	q12.1	50602322	rs8047443	16:50602322:C:T	T	C	0.1314	0.0239	3.843e-08	++++	12.6	3.431	3	0.3298	0.03082	UC
16	q12.1	50602899	rs11642424	16:50602899:A:G	A	G	-0.1312	0.0236	2.708e-08	----	0	2.998	3	0.3919	0.03082	UC
16	q12.1	50606201	rs111767892	16:50606201:G:T	T	G	-0.1853	0.0301	7.454e-10	----	53.9	6.508	3	0.08933	0.01491	UC
16	q12.1	50606212	rs112797869	16:50606212:C:T	T	C	-0.1843	0.0303	1.183e-09	----	53.7	6.475	3	0.09065	0.0159	UC
16	q12.1	50606306	rs28489623	16:50606306:C:G	C	G	0.1326	0.0223	2.745e-09	++++	48.8	5.86	3	0.1186	0.2833	CD
16	q12.1	50608077	rs2357620	16:50608077:C:T	T	C	-0.2272	0.0325	2.734e-12	----	34.8	4.603	3	0.2033	0.01093	UC
16	q12.1	50608226	rs730055	16:50608226:C:T	T	C	-0.2273	0.0325	2.675e-12	----	35	4.613	3	0.2024	0.01093	UC
16	q12.1	50608453	rs73571947	16:50608453:G:T	T	G	0.2313	0.0329	2.059e-12	++++	40	4.999	3	0.1719	0.01093	UC
16	q12.1	50608543	rs746702	16:50608543:C:T	T	C	-0.2315	0.0327	1.447e-12	----	44.4	5.399	3	0.1448	0.01093	UC
16	q12.1	50609041	rs28438444	16:50609041:C:T	T	C	-0.2307	0.0328	2.014e-12	----	43.5	5.311	3	0.1504	0.01093	UC
16	q12.1	50611499	rs4785440	16:50611499:C:T	T	C	0.2321	0.0328	1.481e-12	++++	44.3	5.385	3	0.1457	0.01093	UC
16	q12.1	50611797	rs4785441	16:50611797:C:T	T	C	0.2287	0.0325	1.965e-12	++++	34.7	4.595	3	0.204	0.01093	UC
16	q12.1	50611871	rs9926348	16:50611871:C:G	C	G	0.2304	0.0326	1.578e-12	++++	41.5	5.125	3	0.1629	0.01093	UC
16	q12.1	50612750	rs9940241	16:50612750:A:G	A	G	-0.2303	0.0326	1.613e-12	----	41.5	5.125	3	0.1629	0.01093	UC
16	q12.1	50612884	rs2357621	16:50612884:G:T	T	G	-0.2259	0.0325	3.633e-12	----	26.4	4.076	3	0.2534	0.01093	UC
16	q12.1	50612997	rs74460821	16:50612997:A:G	A	G	0.6266	0.0346	2.666e-73	++++	67.1	9.114	3	0.02781	0.3101	CD
16	q12.1	50612997	rs74460821	16:50612997:A:G	A	G	0.2484	0.0252	6.384e-23	++++	82.4	17.054	3	0.000689	0.02386	IBD
16	q12.1	50615274	rs16948672	16:50615274:C:T	T	C	0.2292	0.0326	2.055e-12	++++	33.3	4.497	3	0.2125	0.01093	UC
16	q12.1	50615375	rs4785442	16:50615375:C:T	T	C	-0.2318	0.0327	1.354e-12	----	40.9	5.077	3	0.1663	0.01093	UC
16	q12.1	50618404	rs11862424	16:50618404:C:T	T	C	0.23	0.0329	2.732e-12	++++	40.6	5.054	3	0.1679	0.01093	UC
16	q12.1	50618581	rs11859288	16:50618581:A:G	A	G	-0.2262	0.0326	3.959e-12	----	27.3	4.127	3	0.2481	0.01193	UC
16	q12.1	50619832	rs11864340	16:50619832:A:G	A	G	0.2328	0.0328	1.27e-12	++++	44.9	5.442	3	0.1422	0.01093	UC
16	q12.1	50619871	rs11864346	16:50619871:C:G	C	G	0.2261	0.0326	4.045e-12	++++	24.2	3.957	3	0.2661	0.01193	UC
16	q12.1	50621056	rs6500321	16:50621056:C:T	T	C	0.228	0.0326	2.674e-12	++++	21.5	3.822	3	0.2813	0.01193	UC
16	q12.1	50622980	rs150245772	16:50622980:C:T	T	C	0.4091	0.0447	5.582e-20	++?+	85.9	14.155	2	0.0008437	0.3101	CD
16	q12.1	50623213	rs16944802	16:50623213:C:T	T	C	-0.2352	0.0329	8.745e-13	----	42.3	5.199	3	0.1578	0.01093	UC
16	q12.1	50626234	rs7206907	16:50626234:A:G	A	G	0.1016	0.0129	3.381e-15	++++	62.8	8.07	3	0.04458	0.3032	CD
16	q12.1	50626234	rs7206907	16:50626234:A:G	A	G	0.0537	0.0087	6.726e-10	++++	45	5.458	3	0.1412	0.7097	IBD
16	q12.1	50626853	rs8046845	16:50626853:A:G	A	G	-0.102	0.0128	1.603e-15	----	64.3	8.411	3	0.03824	0.2664	CD
16	q12.1	50626853	rs8046845	16:50626853:A:G	A	G	-0.0541	0.0087	5.023e-10	----	47.6	5.725	3	0.1258	0.7097	IBD
16	q12.1	50627051	rs8047222	16:50627051:A:G	A	G	-0.1017	0.0128	1.937e-15	----	58	7.137	3	0.06767	0.2664	CD
16	q12.1	50627051	rs8047222	16:50627051:A:G	A	G	-0.0539	0.0087	5.814e-10	----	35.7	4.665	3	0.1981	0.7048	IBD
16	q12.1	50627053	rs146528649	16:50627053:G:T	T	G	0.7754	0.0376	1.73e-94	++++	74.3	11.662	3	0.008634	0.4195	CD
16	q12.1	50627053	rs146528649	16:50627053:G:T	T	G	0.3197	0.0276	5.006e-31	++++	84.9	19.893	3	0.0001786	0.01789	IBD
16	q12.1	50627362	rs9673419	16:50627362:A:C	A	C	-0.1548	0.0144	5.926e-27	----	81.3	16.061	3	0.001102	0.2664	CD
16	q12.1	50627362	rs9673419	16:50627362:A:C	A	C	-0.066	0.0098	1.643e-11	----	79	14.317	3	0.002505	0.2157	IBD
16	q12.1	50628933	rs1558663	16:50628933:A:G	A	G	-0.1005	0.0129	6.664e-15	----	65.1	8.592	3	0.03523	0.2664	CD
16	q12.1	50628933	rs1558663	16:50628933:A:G	A	G	-0.054	0.0088	8.443e-10	----	47.2	5.684	3	0.128	0.7087	IBD
16	q12.1	50629566	rs138425259	16:50629566:A:G	A	G	0.4059	0.0632	1.341e-10	??+?	0	0	0	1	0.005964	IBD
16	q12.1	50631178	rs11640716	16:50631178:G:T	T	G	0.102	0.0129	2.637e-15	++++	65.4	8.682	3	0.03384	0.2664	CD
16	q12.1	50631178	rs11640716	16:50631178:G:T	T	G	0.0535	0.0087	7.776e-10	++++	47	5.666	3	0.1291	0.7097	IBD
16	q12.1	50632655	rs7198686	16:50632655:C:T	T	C	0.1024	0.0129	2.055e-15	++++	62.5	8.002	3	0.04598	0.2654	CD
16	q12.1	50632655	rs7198686	16:50632655:C:T	T	C	0.0533	0.0087	8.987e-10	++++	50.7	6.091	3	0.1073	0.7087	IBD
16	q12.1	50634166	rs117372389	16:50634166:G:T	T	G	0.5148	0.0501	9.092e-25	++?+	88.2	16.963	2	0.0002073	0.2694	CD
16	q12.1	50634166	rs117372389	16:50634166:G:T	T	G	0.2356	0.0384	8.494e-10	++?+	84.9	13.23	2	0.00134	0.01093	IBD
16	q12.1	50634515	rs12913	16:50634515:C:T	T	C	0.1026	0.0129	1.813e-15	++++	64.7	8.498	3	0.03677	0.2694	CD
16	q12.1	50634515	rs12913	16:50634515:C:T	T	C	0.0533	0.0087	8.987e-10	++++	49.9	5.986	3	0.1123	0.7087	IBD
16	q12.1	50636271	rs745230	16:50636271:C:G	C	G	-0.1019	0.0129	2.806e-15	----	62.8	8.071	3	0.04457	0.2694	CD
16	q12.1	50636271	rs745230	16:50636271:C:G	C	G	-0.0535	0.0087	7.776e-10	----	43.1	5.275	3	0.1527	0.7087	IBD
16	q12.1	50637810	rs12924696	16:50637810:A:G	A	G	-0.1106	0.0131	3.1e-17	----	63.3	8.167	3	0.04268	0.2684	CD
16	q12.1	50639550	rs749986	16:50639550:C:T	T	C	-0.1021	0.0129	2.478e-15	----	61.2	7.729	3	0.05195	0.2674	CD
16	q12.1	50639550	rs749986	16:50639550:C:T	T	C	-0.0533	0.0087	8.987e-10	----	43.6	5.322	3	0.1497	0.7078	IBD
16	q12.1	50639740	rs749985	16:50639740:C:T	T	C	0.1024	0.0129	2.055e-15	++++	61.4	7.78	3	0.05079	0.2664	CD
16	q12.1	50639740	rs749985	16:50639740:C:T	T	C	0.0532	0.0087	9.659e-10	++++	46.8	5.639	3	0.1305	0.7078	IBD
16	q12.1	50642603	rs7199150	16:50642603:A:G	A	G	-0.102	0.0128	1.603e-15	----	64.6	8.477	3	0.03712	0.2664	CD
16	q12.1	50642603	rs7199150	16:50642603:A:G	A	G	-0.053	0.0086	7.147e-10	----	49.8	5.981	3	0.1125	0.7068	IBD
16	q12.1	50643660	rs4486887	16:50643660:C:T	T	C	-0.1227	0.0134	5.35e-20	----	74.2	11.625	3	0.008783	0.2674	CD
16	q12.1	50644277	rs6500325	16:50644277:C:T	T	C	0.1026	0.0129	1.813e-15	++++	64.5	8.45	3	0.03758	0.2674	CD
16	q12.1	50644277	rs6500325	16:50644277:C:T	T	C	0.0532	0.0087	9.659e-10	++++	42.3	5.202	3	0.1576	0.7087	IBD
16	q12.1	50645353	rs546600947	16:50645353:G:T	T	G	0.4059	0.0632	1.341e-10	??+?	0	0	0	1	0.005964	IBD
16	q12.1	50645404	rs9926095	16:50645404:A:C	A	C	0.1017	0.0129	3.178e-15	++++	66.2	8.873	3	0.03102	0.2674	CD
16	q12.1	50645404	rs9926095	16:50645404:A:C	A	C	0.0538	0.0088	9.739e-10	++++	45.4	5.499	3	0.1387	0.7097	IBD
16	q12.1	50649795	rs6500326	16:50649795:G:T	T	G	-0.1023	0.0129	2.187e-15	----	60.8	7.66	3	0.05358	0.2674	CD
16	q12.1	50649795	rs6500326	16:50649795:G:T	T	G	-0.0535	0.0087	7.776e-10	----	42.7	5.232	3	0.1555	0.7078	IBD
16	q12.1	50651490	rs7195532	16:50651490:C:G	C	G	-0.1094	0.0134	3.236e-16	----	34.5	4.579	3	0.2054	0.2664	CD
16	q12.1	50651490	rs7195532	16:50651490:C:G	C	G	-0.0543	0.009	1.606e-09	----	0	1.651	3	0.6478	0.7306	IBD
16	q12.1	50652646	rs7186163	16:50652646:A:C	A	C	0.1274	0.0132	4.843e-22	++++	75.8	12.405	3	0.006117	0.2654	CD
16	q12.1	50652646	rs7186163	16:50652646:A:C	A	C	0.063	0.0089	1.456e-12	++++	53.5	6.458	3	0.09133	0.7326	IBD
16	q12.1	50653048	rs7186262	16:50653048:C:T	T	C	-0.125	0.0131	1.401e-21	----	73.5	11.321	3	0.01011	0.2664	CD
16	q12.1	50653048	rs7186262	16:50653048:C:T	T	C	-0.0619	0.0089	3.524e-12	----	51	6.123	3	0.1058	0.7316	IBD
16	q12.1	50653104	rs2066849	16:50653104:C:T	T	C	-0.1265	0.0132	9.396e-22	----	74.5	11.751	3	0.008288	0.2654	CD
16	q12.1	50653104	rs2066849	16:50653104:C:T	T	C	-0.0624	0.0089	2.362e-12	----	53.3	6.42	3	0.09289	0.7306	IBD
16	q12.1	50653279	rs6500327	16:50653279:A:C	A	C	0.1216	0.0132	3.197e-20	++++	66.6	8.984	3	0.02951	0.2654	CD
16	q12.1	50653279	rs6500327	16:50653279:A:C	A	C	0.0603	0.0089	1.242e-11	++++	37.6	4.806	3	0.1866	0.7316	IBD
16	q12.1	50653762	rs8050932	16:50653762:C:T	T	C	-0.1253	0.0132	2.257e-21	----	71.7	10.601	3	0.01409	0.2674	CD
16	q12.1	50653762	rs8050932	16:50653762:C:T	T	C	-0.062	0.0089	3.254e-12	----	48.8	5.854	3	0.1189	0.7316	IBD
16	q12.1	50655531	rs7203253	16:50655531:G:T	T	G	-0.1333	0.0133	1.213e-23	----	76.4	12.691	3	0.005354	0.2674	CD
16	q12.1	50655531	rs7203253	16:50655531:G:T	T	G	-0.0662	0.009	1.901e-13	----	60.1	7.525	3	0.05691	0.7356	IBD
16	q12.1	50656915	rs4785445	16:50656915:A:G	A	G	0.2234	0.0311	6.806e-13	++++	31.4	4.376	3	0.2236	0.01392	UC
16	q12.1	50657133	rs12922965	16:50657133:G:T	T	G	-0.1219	0.0134	9.285e-20	----	82.2	16.846	3	0.0007602	0.2664	CD
16	q12.1	50657133	rs12922965	16:50657133:G:T	T	G	-0.0636	0.009	1.587e-12	----	59.5	7.406	3	0.06002	0.7217	IBD
16	q12.1	50658453	rs1109863	16:50658453:A:G	A	G	-0.1352	0.0136	2.756e-23	----	84.9	19.806	3	0.0001862	0.2664	CD
16	q12.1	50658453	rs1109863	16:50658453:A:G	A	G	-0.0529	0.0092	8.924e-09	----	77.6	13.403	3	0.003842	0.7346	IBD
16	q12.1	50658724	rs58231353	16:50658724:C:T	T	C	0.2143	0.031	4.748e-12	++++	36.9	4.757	3	0.1905	0.01392	UC
16	q12.1	50659109	rs75222632	16:50659109:A:T	A	T	-0.2162	0.0311	3.607e-12	----	34.9	4.61	3	0.2027	0.01491	UC
16	q12.1	50659932	rs4785446	16:50659932:A:G	A	G	-0.2139	0.0309	4.443e-12	----	25.3	4.017	3	0.2597	0.01491	UC
16	q12.1	50660100	rs2357623	16:50660100:A:G	A	G	0.1546	0.0139	9.772e-29	++++	84.3	19.128	3	0.0002572	0.2932	CD
16	q12.1	50660100	rs2357623	16:50660100:A:G	A	G	0.0577	0.0095	1.25e-09	++++	79.2	14.422	3	0.002383	0.7545	IBD
16	q12.1	50661770	rs74017762	16:50661770:C:T	T	C	0.2177	0.0311	2.56e-12	++++	22.8	3.884	3	0.2742	0.01491	UC
16	q12.1	50663765	rs4785447	16:50663765:C:T	T	C	0.2198	0.0313	2.181e-12	++++	30.2	4.301	3	0.2308	0.01491	UC
16	q12.1	50664160	rs62029061	16:50664160:C:G	C	G	0.1594	0.0189	3.344e-17	++++	0	2.583	3	0.4605	0.2674	CD
16	q12.1	50665812	rs146900788	16:50665812:A:G	A	G	0.2442	0.032	2.325e-14	++++	40.5	5.04	3	0.1689	0.01292	UC
16	q12.1	50666737	rs139397276	16:50666737:C:T	T	C	0.2656	0.0372	9.348e-13	++++	25.4	4.02	3	0.2593	0.01093	UC
16	q12.1	50666737	rs139397276	16:50666737:C:T	T	C	0.1786	0.0314	1.286e-08	++++	0	0.807	3	0.8479	0.01093	IBD
16	q12.1	50671044	rs113593279	16:50671044:A:C	A	C	-0.5665	0.0479	2.84e-32	--?-	85.3	13.577	2	0.001127	0.2654	CD
16	q12.1	50671044	rs113593279	16:50671044:A:C	A	C	-0.2627	0.038	4.74e-12	--?-	77.2	8.761	2	0.01252	0.01292	IBD
16	q12.1	50675812	rs6596	16:50675812:A:G	A	G	0.3481	0.0164	5.54e-100	++++	88.8	26.805	3	6.467e-06	0.2664	CD
16	q12.1	50675812	rs6596	16:50675812:A:G	A	G	0.1388	0.0118	6.075e-32	++++	90.3	30.815	3	9.3e-07	0.1581	IBD
16	q12.1	50676477	rs149020882	16:50676477:C:T	T	C	0.2732	0.0386	1.465e-12	++++	13.9	3.483	3	0.323	0.01093	UC
16	q12.1	50676477	rs149020882	16:50676477:C:T	T	C	0.1976	0.033	2.126e-09	++++	0	1.815	3	0.6116	0.01093	IBD
16	q12.1	50681274	rs2066848	16:50681274:A:G	A	G	-0.1444	0.0125	7.212e-31	----	90.6	31.785	3	5.808e-07	0.2664	CD
16	q12.1	50681274	rs2066848	16:50681274:A:G	A	G	-0.0535	0.0083	1.15e-10	----	90.9	32.978	3	3.255e-07	0.4433	IBD
16	q12.1	50685832	rs113593463	16:50685832:A:G	A	G	0.5799	0.0472	1.077e-34	++?+	87.7	16.273	2	0.0002927	0.2664	CD
16	q12.1	50685832	rs113593463	16:50685832:A:G	A	G	0.2861	0.0377	3.227e-14	++?+	82.7	11.575	2	0.003066	0.01392	IBD
16	q12.1	50689707	rs75489898	16:50689707:A:G	A	G	-0.1937	0.03	1.07e-10	----	83.2	17.812	3	0.0004809	0.2654	CD
16	q12.1	50689707	rs75489898	16:50689707:A:G	A	G	-0.1101	0.0199	3.154e-08	----	76.1	12.546	3	0.005728	0.05964	IBD
16	q12.1	50691282	rs7194886	16:50691282:C:T	T	C	-0.1469	0.0123	7.055e-33	----	91	33.515	3	2.508e-07	0.2634	CD
16	q12.1	50691282	rs7194886	16:50691282:C:T	T	C	-0.0527	0.0082	1.303e-10	----	90.9	33.036	3	3.165e-07	0.4443	IBD
16	q12.1	50692911	rs111164073	16:50692911:A:G	A	G	0.5676	0.0463	1.5e-34	++?+	86.5	14.798	2	0.000612	0.2634	CD
16	q12.1	50692911	rs111164073	16:50692911:A:G	A	G	0.2717	0.0366	1.141e-13	++?+	77.7	8.953	2	0.01137	0.01392	IBD
16	q12.1	50695909	rs142997491	16:50695909:A:G	A	G	-0.2578	0.0385	2.14e-11	----	40.6	5.049	3	0.1682	0.01193	UC
16	q12.1	50695909	rs142997491	16:50695909:A:G	A	G	-0.1826	0.0327	2.349e-08	----	0	2.465	3	0.4816	0.01193	IBD
16	q12.1	50696318	rs2066850	16:50696318:A:G	A	G	0.2388	0.0133	4.395e-72	++++	94.2	51.83	3	3.256e-11	0.2644	CD
16	q12.1	50696318	rs2066850	16:50696318:A:G	A	G	0.0936	0.0092	2.593e-24	++++	94	50.361	3	6.693e-11	0.2803	IBD
16	q12.1	50696535	rs4785224	16:50696535:A:G	A	G	-0.1453	0.0126	9.127e-31	----	90.1	30.348	3	1.166e-06	0.2664	CD
16	q12.1	50696535	rs4785224	16:50696535:A:G	A	G	-0.0536	0.0083	1.062e-10	----	89	27.192	3	5.366e-06	0.4165	IBD
16	q12.1	50697185	rs2076752	16:50697185:A:G	A	G	0.2352	0.0133	5.549e-70	++++	94	49.917	3	8.321e-11	0.2664	CD
16	q12.1	50697185	rs2076752	16:50697185:A:G	A	G	0.0912	0.0092	3.653e-23	++++	93.7	47.765	3	2.389e-10	0.2813	IBD
16	q12.1	50699463	rs2076753	16:50699463:G:T	T	G	0.2324	0.0135	2.056e-66	++++	93.9	48.959	3	1.331e-10	0.2654	CD
16	q12.1	50699463	rs2076753	16:50699463:G:T	T	G	0.091	0.0093	1.307e-22	++++	93.5	46.193	3	5.16e-10	0.2734	IBD
16	q12.1	50699948	rs2067085	16:50699948:C:G	C	G	0.1486	0.0125	1.366e-32	++++	88.6	26.335	3	8.117e-06	0.2654	CD
16	q12.1	50699948	rs2067085	16:50699948:C:G	C	G	0.0547	0.0083	4.388e-11	++++	87.1	23.213	3	3.646e-05	0.4264	IBD
16	q12.1	50702030	rs8045009	16:50702030:C:T	T	C	-0.1438	0.0125	1.259e-30	----	90.5	31.513	3	6.627e-07	0.2654	CD
16	q12.1	50702030	rs8045009	16:50702030:C:T	T	C	-0.0541	0.0084	1.191e-10	----	88.4	25.803	3	1.049e-05	0.4165	IBD
16	q12.1	50702745	rs6500328	16:50702745:A:G	A	G	0.1497	0.0125	4.747e-33	++++	89.6	28.813	3	2.451e-06	0.2654	CD
16	q12.1	50702745	rs6500328	16:50702745:A:G	A	G	0.0557	0.0083	1.935e-11	++++	88.3	25.642	3	1.134e-05	0.4294	IBD
16	q12.1	50703587	rs7500036	16:50703587:C:T	T	C	0.244	0.0133	3.562e-75	++++	94.3	53.09	3	1.754e-11	0.2773	CD
16	q12.1	50703587	rs7500036	16:50703587:C:T	T	C	0.0971	0.0092	4.85e-26	++++	94	49.838	3	8.649e-11	0.2744	IBD
16	q12.1	50704919	rs11649521	16:50704919:A:G	A	G	0.2438	0.0133	4.697e-75	++++	94.5	55.019	3	6.803e-12	0.2932	CD
16	q12.1	50704919	rs11649521	16:50704919:A:G	A	G	0.0968	0.0091	1.997e-26	++++	94.2	51.974	3	3.033e-11	0.2744	IBD
16	q12.1	50705539	rs62027635	16:50705539:A:G	A	G	0.2434	0.0133	8.161e-75	++++	94.5	54.6	3	8.358e-12	0.2932	CD
16	q12.1	50705539	rs62027635	16:50705539:A:G	A	G	0.0968	0.0091	1.997e-26	++++	94.2	51.663	3	3.533e-11	0.2744	IBD
16	q12.1	50705671	rs17221417	16:50705671:C:G	C	G	-0.2416	0.0132	7.827e-75	----	94.4	53.174	3	1.684e-11	0.2863	CD
16	q12.1	50705671	rs17221417	16:50705671:C:G	C	G	-0.0957	0.0091	7.253e-26	----	94.1	50.67	3	5.752e-11	0.2763	IBD
16	q12.1	50706853	rs11642482	16:50706853:C:G	C	G	0.1493	0.0125	6.978e-33	++++	89	27.205	3	5.334e-06	0.2843	CD
16	q12.1	50706853	rs11642482	16:50706853:C:G	C	G	0.0552	0.0083	2.919e-11	++++	87.6	24.216	3	2.252e-05	0.4245	IBD
16	q12.1	50707275	rs11642646	16:50707275:A:C	A	C	-0.1485	0.0125	1.504e-32	----	90.7	32.149	3	4.869e-07	0.2783	CD
16	q12.1	50707275	rs11642646	16:50707275:A:C	A	C	-0.0547	0.0083	4.388e-11	----	88.9	27.085	3	5.65e-06	0.4175	IBD
16	q12.1	50707551	rs17312836	16:50707551:A:C	A	C	0.1501	0.0125	3.226e-33	++++	89.4	28.246	3	3.225e-06	0.2813	CD
16	q12.1	50707551	rs17312836	16:50707551:A:C	A	C	0.0555	0.0083	2.282e-11	++++	88	25.028	3	1.523e-05	0.4235	IBD
16	q12.1	50708770	rs13380733	16:50708770:A:G	A	G	0.2433	0.0132	7.299e-76	++++	94.5	54.422	3	9.121e-12	0.1481	CD
16	q12.1	50708770	rs13380733	16:50708770:A:G	A	G	0.0964	0.0091	3.197e-26	++++	94.2	51.43	3	3.962e-11	0.2734	IBD
16	q12.1	50709027	rs13380741	16:50709027:A:G	A	G	0.2436	0.0132	4.794e-76	++++	94.5	55.006	3	6.844e-12	0.3032	CD
16	q12.1	50709027	rs13380741	16:50709027:A:G	A	G	0.0969	0.0091	1.775e-26	++++	94.2	52.023	3	2.961e-11	0.2734	IBD
16	q12.1	50709420	rs11647841	16:50709420:A:G	A	G	-0.1467	0.0125	8.334e-32	----	90.1	30.342	3	1.17e-06	0.3032	CD
16	q12.1	50709420	rs11647841	16:50709420:A:G	A	G	-0.0536	0.0083	1.062e-10	----	88.3	25.589	3	1.163e-05	0.4175	IBD
16	q12.1	50710008	rs34133110	16:50710008:C:T	T	C	-0.1464	0.0125	1.106e-31	----	90.1	30.276	3	1.207e-06	0.2932	CD
16	q12.1	50710008	rs34133110	16:50710008:C:T	T	C	-0.0542	0.0083	6.572e-11	----	88.1	25.21	3	1.395e-05	0.4175	IBD
16	q12.1	50710713	rs2066842	16:50710713:C:T	T	C	0.2669	0.0135	5.358e-87	++++	94.4	53.604	3	1.363e-11	0.2913	CD
16	q12.1	50710713	rs2066842	16:50710713:C:T	T	C	0.1078	0.0094	1.908e-30	++++	94	49.918	3	8.317e-11	0.2465	IBD
16	q12.1	50711288	rs2066843	16:50711288:C:T	T	C	0.2655	0.0135	4.163e-86	++++	94.3	52.869	3	1.955e-11	0.2863	CD
16	q12.1	50711288	rs2066843	16:50711288:C:T	T	C	0.1067	0.0094	7.327e-30	++++	93.9	48.853	3	1.402e-10	0.2475	IBD
16	q12.1	50711672	rs1861759	16:50711672:G:T	T	G	0.1407	0.0126	5.937e-29	++++	90	29.938	3	1.422e-06	0.2863	CD
16	q12.1	50711672	rs1861759	16:50711672:G:T	T	G	0.0518	0.0084	6.974e-10	++++	89	27.323	3	5.038e-06	0.4165	IBD
16	q12.1	50711744	rs61736932	16:50711744:C:T	T	C	0.2589	0.0385	1.76e-11	++++	41.7	5.143	3	0.1616	0.01193	UC
16	q12.1	50711744	rs61736932	16:50711744:C:T	T	C	0.1827	0.0327	2.308e-08	++++	0	2.625	3	0.4532	0.01193	IBD
16	q12.1	50712015	rs2066844	16:50712015:C:T	T	C	0.5646	0.0265	1.01e-100	++++	86.7	22.547	3	5.019e-05	0.2714	CD
16	q12.1	50712015	rs2066844	16:50712015:C:T	T	C	0.2309	0.0201	1.524e-30	++++	89.4	28.338	3	3.084e-06	0.0507	IBD
16	q12.1	50712383	rs72796353	16:50712383:A:C	A	C	-0.2727	0.0411	3.244e-11	----	45.8	5.531	3	0.1368	0.2714	CD
16	q12.1	50713793	rs17313265	16:50713793:C:T	T	C	0.2659	0.0135	2.32e-86	++++	94.3	52.247	3	2.654e-11	0.2724	CD
16	q12.1	50713793	rs17313265	16:50713793:C:T	T	C	0.1063	0.0094	1.191e-29	++++	93.7	47.518	3	2.697e-10	0.2495	IBD
16	q12.1	50713828	rs72796355	16:50713828:C:G	C	G	-0.2668	0.0135	6.205e-87	----	94.3	52.47	3	2.379e-11	0.2724	CD
16	q12.1	50713828	rs72796355	16:50713828:C:G	C	G	-0.1065	0.0094	9.343e-30	----	93.7	47.687	3	2.483e-10	0.2505	IBD
16	q12.1	50715463	rs9925315	16:50715463:A:T	A	T	-0.0861	0.0129	2.482e-11	----	68.2	9.437	3	0.02401	0.2724	CD
16	q12.1	50715497	rs62029863	16:50715497:G:T	T	G	0.2655	0.0135	4.163e-86	++++	94.3	52.539	3	2.299e-11	0.2674	CD
16	q12.1	50715497	rs62029863	16:50715497:G:T	T	G	0.1056	0.0094	2.775e-29	++++	93.8	48.047	3	2.081e-10	0.2495	IBD
16	q12.1	50715576	rs146684845	16:50715576:C:T	T	C	0.26	0.0384	1.28e-11	++++	45.8	5.532	3	0.1367	0.01193	UC
16	q12.1	50715576	rs146684845	16:50715576:C:T	T	C	0.1842	0.0327	1.771e-08	++++	0	2.786	3	0.4257	0.01193	IBD
16	q12.1	50717264	rs751271	16:50717264:G:T	T	G	-0.0851	0.0129	4.198e-11	----	66.6	8.971	3	0.02968	0.2684	CD
16	q12.1	50717487	rs748855	16:50717487:A:G	A	G	0.1419	0.0125	7.249e-30	++++	89.7	29.252	3	1.982e-06	0.4652	CD
16	q12.1	50717487	rs748855	16:50717487:A:G	A	G	0.0499	0.0083	1.832e-09	++++	88	25.059	3	1.501e-05	0.4185	IBD
16	q12.1	50717876	rs1861758	16:50717876:A:G	A	G	-0.1423	0.0125	5.024e-30	----	89.7	29.071	3	2.164e-06	0.4622	CD
16	q12.1	50717876	rs1861758	16:50717876:A:G	A	G	-0.0505	0.0083	1.17e-09	----	88	24.964	3	1.571e-05	0.4175	IBD
16	q12.1	50718061	rs13332952	16:50718061:A:G	A	G	0.093	0.0128	3.713e-13	++++	67.6	9.259	3	0.02604	0.2684	CD
16	q12.1	50718253	rs62029864	16:50718253:A:G	A	G	0.2857	0.0138	3.26e-95	++++	94.5	54.56	3	8.525e-12	0.2684	CD
16	q12.1	50718253	rs62029864	16:50718253:A:G	A	G	0.1136	0.0096	2.625e-32	++++	94	50.08	3	7.682e-11	0.2256	IBD
16	q12.1	50718904	rs1861757	16:50718904:C:T	T	C	0.1409	0.0126	4.965e-29	++++	90.3	30.842	3	9.176e-07	0.2704	CD
16	q12.1	50718904	rs1861757	16:50718904:C:T	T	C	0.0495	0.0084	3.796e-09	++++	89.4	28.329	3	3.099e-06	0.4155	IBD
16	q12.1	50719513	rs7203691	16:50719513:A:G	A	G	-0.1426	0.0125	3.814e-30	----	89.8	29.301	3	1.936e-06	0.1421	CD
16	q12.1	50719513	rs7203691	16:50719513:A:G	A	G	-0.0507	0.0083	1.006e-09	----	88.2	25.527	3	1.198e-05	0.4175	IBD
16	q12.1	50721798	rs10521209	16:50721798:G:T	T	G	0.1455	0.0124	8.546e-32	++++	89.9	29.753	3	1.556e-06	0.2734	CD
16	q12.1	50721798	rs10521209	16:50721798:G:T	T	G	0.0503	0.0083	1.359e-09	++++	88.3	25.582	3	1.167e-05	0.4254	IBD
16	q12.1	50722863	rs5743289	16:50722863:C:T	T	C	0.3438	0.0156	1.23e-107	++++	89.9	29.59	3	1.683e-06	0.2734	CD
16	q12.1	50722863	rs5743289	16:50722863:C:T	T	C	0.1426	0.0112	3.919e-37	++++	90.8	32.743	3	3.649e-07	0.159	IBD
16	q12.1	50722970	rs2076756	16:50722970:A:G	A	G	-0.2863	0.0137	5.61e-97	----	94.6	55.315	3	5.881e-12	0.2734	CD
16	q12.1	50722970	rs2076756	16:50722970:A:G	A	G	-0.1137	0.0096	2.318e-32	----	94.1	51.054	3	4.764e-11	0.2256	IBD
16	q12.1	50724938	rs749910	16:50724938:A:G	A	G	0.2867	0.0137	3.04e-97	++++	94.6	55.34	3	5.809e-12	0.2724	CD
16	q12.1	50724938	rs749910	16:50724938:A:G	A	G	0.1143	0.0096	1.098e-32	++++	94.2	51.385	3	4.05e-11	0.2256	IBD
16	q12.1	50725636	rs1077861	16:50725636:A:T	A	T	-0.0924	0.0129	7.905e-13	----	71.7	10.589	3	0.01417	0.2694	CD
16	q12.1	50725820	rs5743292	16:50725820:A:T	A	T	0.6242	0.0325	3.287e-82	++++	77.4	13.266	3	0.004095	0.1412	CD
16	q12.1	50725820	rs5743292	16:50725820:A:T	A	T	0.2706	0.0243	8.399e-29	++++	81.4	16.149	3	0.001057	0.03479	IBD
16	q12.1	50726069	rs9921146	16:50726069:A:C	A	C	-0.0924	0.0129	7.905e-13	----	70.4	10.137	3	0.01744	0.2694	CD
16	q12.1	50726927	rs7187857	16:50726927:A:G	A	G	-0.0916	0.0129	1.241e-12	----	68.7	9.573	3	0.02257	0.2694	CD
16	q12.1	50727523	rs8061960	16:50727523:C:T	T	C	-0.1463	0.0125	1.216e-31	----	89.9	29.699	3	1.597e-06	0.2694	CD
16	q12.1	50727523	rs8061960	16:50727523:C:T	T	C	-0.0511	0.0083	7.431e-10	----	88.3	25.59	3	1.162e-05	0.4274	IBD
16	q12.1	50728860	rs72796367	16:50728860:C:T	T	C	-0.2132	0.0391	4.961e-08	---+	51.3	6.164	3	0.1039	0.2684	CD
16	q12.1	50729867	NA	16:50729867:G:GC	G	GC	-0.7957	0.0542	8.556e-49	?---	74.3	7.788	2	0.02037	0.1402	CD
16	q12.1	50729867	NA	16:50729867:G:GC	G	GC	-0.3107	0.0369	3.763e-17	?---	59.1	4.896	2	0.08649	NA	IBD
16	q12.1	50730925	rs2357791	16:50730925:A:G	A	G	-0.1355	0.0126	5.677e-27	----	91.9	37.078	3	4.43e-08	0.2664	CD
16	q12.1	50730925	rs2357791	16:50730925:A:G	A	G	-0.0491	0.0084	5.058e-09	----	88.2	25.346	3	1.307e-05	0.4115	IBD
16	q12.1	50732216	rs3135499	16:50732216:A:C	A	C	0.1434	0.0125	1.824e-30	++++	91.9	36.922	3	4.781e-08	0.2704	CD
16	q12.1	50732216	rs3135499	16:50732216:A:C	A	C	0.0517	0.0083	4.697e-10	++++	89.7	29.097	3	2.137e-06	0.4354	IBD
16	q12.1	50732975	rs3135500	16:50732975:A:G	A	G	-0.1373	0.0126	1.193e-27	----	92.2	38.365	3	2.366e-08	0.2724	CD
16	q12.1	50732975	rs3135500	16:50732975:A:G	A	G	-0.051	0.0084	1.268e-09	----	88.7	26.481	3	7.562e-06	0.4185	IBD
16	q12.1	50733736	rs8056611	16:50733736:A:G	A	G	0.1237	0.0123	8.564e-24	++++	85.8	21.178	3	9.669e-05	0.2664	CD
16	q12.1	50734311	rs2357792	16:50734311:A:G	A	G	0.1245	0.0123	4.415e-24	++++	87.6	24.241	3	2.225e-05	0.2664	CD
16	q12.1	50735351	rs7205423	16:50735351:C:G	C	G	0.1326	0.0122	1.622e-27	++++	87.5	24.068	3	2.418e-05	0.2664	CD
16	q12.1	50735652	rs718226	16:50735652:A:G	A	G	0.1378	0.0124	1.086e-28	++++	92.3	38.841	3	1.876e-08	0.2684	CD
16	q12.1	50735652	rs718226	16:50735652:A:G	A	G	0.0488	0.0082	2.662e-09	++++	89.8	29.525	3	1.737e-06	0.4503	IBD
16	q12.1	50738206	rs11646242	16:50738206:A:G	A	G	-0.113	0.0134	3.374e-17	--+-	87.8	24.674	3	1.806e-05	0.2694	CD
16	q12.1	50738925	rs112419856	16:50738925:A:G	A	G	-0.183	0.0324	1.622e-08	----	77.3	13.216	3	0.004193	0.2704	CD
16	q12.1	50741834	rs751919	16:50741834:G:T	T	G	0.1361	0.0124	4.996e-28	++++	91.5	35.443	3	9.821e-08	0.2704	CD
16	q12.1	50741834	rs751919	16:50741834:G:T	T	G	0.0482	0.0083	6.352e-09	++++	88.8	26.709	3	6.775e-06	0.4433	IBD
16	q12.1	50745428	rs1548990	16:50745428:C:T	T	C	0.123	0.0122	6.638e-24	++++	86.6	22.426	3	5.319e-05	0.2724	CD
16	q12.1	50746641	rs9940175	16:50746641:C:T	T	C	-0.1301	0.0125	2.28e-25	--+-	92	37.591	3	3.45e-08	0.2664	CD
16	q12.1	50746641	rs9940175	16:50746641:C:T	T	C	-0.0474	0.0084	1.673e-08	----	87.9	24.878	3	1.638e-05	0.4245	IBD
16	q12.1	50747891	rs8060598	16:50747891:C:T	T	C	0.135	0.0123	5.007e-28	++++	92.4	39.689	3	1.24e-08	0.2664	CD
16	q12.1	50747891	rs8060598	16:50747891:C:T	T	C	0.048	0.0082	4.809e-09	++++	90.2	30.652	3	1.006e-06	0.4503	IBD
16	q12.1	50752261	.	16:50752261:G:GACAAA	G	GACAAA	-0.141	0.0142	3.096e-23	-?+-	94.4	35.779	2	1.701e-08	0.2664	CD
16	q12.1	50752261	.	16:50752261:G:GACAAA	G	GACAAA	-0.0529	0.0095	2.571e-08	-?--	91.6	23.844	2	6.643e-06	0.4235	IBD
16	q12.1	50753236	rs3785142	16:50753236:A:G	A	G	-0.121	0.0121	1.524e-23	----	86.1	21.618	3	7.832e-05	0.2674	CD
16	q12.1	50753572	rs7342715	16:50753572:A:G	A	G	0.1317	0.0121	1.37e-27	++++	86.6	22.327	3	5.576e-05	0.2674	CD
16	q12.1	50755339	rs34552113	16:50755339:C:G	C	G	-0.1364	0.0124	3.821e-28	----	91.7	36.209	3	6.764e-08	0.2714	CD
16	q12.1	50755339	rs34552113	16:50755339:C:G	C	G	-0.049	0.0083	3.556e-09	----	89	27.356	3	4.958e-06	0.4414	IBD
16	q12.1	50756247	rs12324931	16:50756247:A:C	A	C	-0.5579	0.0276	7.41e-91	----	88.2	25.525	3	1.199e-05	0.2724	CD
16	q12.1	50756247	rs12324931	16:50756247:A:C	A	C	-0.224	0.0207	2.73e-27	----	90.7	32.202	3	4.745e-07	0.0507	IBD
16	q12.1	50756788	rs3135501	16:50756788:A:G	A	G	0.1316	0.0121	1.499e-27	++++	86.7	22.565	3	4.975e-05	0.2724	CD
16	q12.1	50757339	rs3135503	16:50757339:G:T	T	G	0.1379	0.0124	9.919e-29	++++	92.1	38.014	3	2.807e-08	0.2724	CD
16	q12.1	50757339	rs3135503	16:50757339:G:T	T	G	0.0494	0.0082	1.697e-09	++++	90.3	30.793	3	9.396e-07	0.4453	IBD
16	q12.1	50758357	rs4785450	16:50758357:C:T	T	C	-0.1297	0.0125	3.189e-25	--+-	92.1	38.025	3	2.792e-08	0.2724	CD
16	q12.1	50758357	rs4785450	16:50758357:C:T	T	C	-0.0472	0.0084	1.92e-08	----	88.3	25.581	3	1.167e-05	0.4254	IBD
16	q12.1	50761610	rs34464167	16:50761610:A:T	A	T	-0.1303	0.0122	1.258e-26	----	86	21.38	3	8.776e-05	0.2932	CD
16	q12.1	50765018	rs2066851	16:50765018:A:G	A	G	0.1365	0.0123	1.289e-28	++++	92.3	38.954	3	1.775e-08	0.2932	CD
16	q12.1	50765018	rs2066851	16:50765018:A:G	A	G	0.0483	0.0082	3.856e-09	++++	90	29.858	3	1.478e-06	0.4483	IBD
16	q12.1	50766736	rs9925070	16:50766736:G:T	T	G	0.1375	0.0125	3.821e-28	++++	91.8	36.374	3	6.243e-08	0.2604	CD
16	q12.1	50766736	rs9925070	16:50766736:G:T	T	G	0.0492	0.0083	3.072e-09	++++	89.2	27.831	3	3.942e-06	0.4384	IBD
16	q12.1	50770376	rs8053457	16:50770376:A:G	A	G	0.131	0.0122	6.771e-27	++++	86.6	22.35	3	5.516e-05	0.2803	CD
16	q12.1	50770520	rs6500329	16:50770520:A:G	A	G	-0.1366	0.0124	3.195e-28	----	92.1	38.076	3	2.724e-08	0.2803	CD
16	q12.1	50770520	rs6500329	16:50770520:A:G	A	G	-0.0485	0.0083	5.115e-09	----	90	30.021	3	1.366e-06	0.4473	IBD
16	q12.1	50771058	.	16:50771058:T:TCTC	T	TCTC	0.5906	0.049	1.869e-33	+??+	0	0.662	1	0.416	0.2644	CD
16	q12.1	50771058	.	16:50771058:T:TCTC	T	TCTC	0.2951	0.039	3.829e-14	+??+	0	0.265	1	0.6068	0.01789	IBD
16	q12.1	50773868	rs1420872	16:50773868:C:T	T	C	-0.1375	0.0125	3.821e-28	----	91.2	34.116	3	1.873e-07	0.2644	CD
16	q12.1	50773868	rs1420872	16:50773868:C:T	T	C	-0.0486	0.0084	7.22e-09	----	88.2	25.487	3	1.222e-05	0.4423	IBD
16	q12.1	50774391	rs4785451	16:50774391:A:G	A	G	-0.1265	0.0123	8.273e-25	----	82.9	17.557	3	0.0005427	0.2644	CD
16	q12.1	50774815	rs6500331	16:50774815:A:G	A	G	-0.1286	0.0122	5.591e-26	----	85.6	20.869	3	0.0001121	0.2674	CD
16	q12.1	50782749	rs17314341	16:50782749:C:T	T	C	-0.1373	0.0124	1.704e-28	----	92	37.582	3	3.465e-08	0.2674	CD
16	q12.1	50782749	rs17314341	16:50782749:C:T	T	C	-0.0489	0.0083	3.826e-09	----	90	29.869	3	1.47e-06	0.4473	IBD
16	q12.1	50783133	rs3785140	16:50783133:C:T	T	C	-0.1347	0.0126	1.128e-26	----	91.8	36.535	3	5.77e-08	0.2674	CD
16	q12.1	50783133	rs3785140	16:50783133:C:T	T	C	-0.0476	0.0084	1.456e-08	----	89.4	28.231	3	3.249e-06	0.4473	IBD
16	q12.1	50783308	rs9938976	16:50783308:A:G	A	G	0.1377	0.0125	3.2e-28	++++	92.1	37.872	3	3.009e-08	0.2664	CD
16	q12.1	50783308	rs9938976	16:50783308:A:G	A	G	0.0497	0.0083	2.125e-09	++++	90.3	31.052	3	8.289e-07	0.4453	IBD
16	q12.1	50783638	rs8061821	16:50783638:A:C	A	C	0.1362	0.0125	1.204e-27	++++	91.9	36.978	3	4.652e-08	0.2634	CD
16	q12.1	50783638	rs8061821	16:50783638:A:C	A	C	0.0483	0.0083	5.91e-09	++++	89.9	29.672	3	1.617e-06	0.4473	IBD
16	q12.1	50784021	rs8062540	16:50784021:A:G	A	G	0.1379	0.0124	9.919e-29	++++	92.1	37.846	3	3.047e-08	0.2634	CD
16	q12.1	50784021	rs8062540	16:50784021:A:G	A	G	0.0493	0.0083	2.854e-09	++++	90.2	30.597	3	1.033e-06	0.4463	IBD
16	q12.1	50785655	rs4027241	16:50785655:A:G	A	G	-0.1135	0.0122	1.362e-20	----	87.8	24.56	3	1.908e-05	0.2664	CD
16	q12.1	50785999	rs2111435	16:50785999:C:T	T	C	-0.113	0.0123	4.04e-20	----	87.5	24.04	3	2.45e-05	0.2674	CD
16	q12.1	50786167	rs17314544	16:50786167:C:T	T	C	-0.1369	0.0126	1.691e-27	----	91.7	35.955	3	7.653e-08	0.2674	CD
16	q12.1	50786167	rs17314544	16:50786167:C:T	T	C	-0.0495	0.0084	3.796e-09	----	89.4	28.216	3	3.271e-06	0.4394	IBD
16	q12.1	50786352	rs17223195	16:50786352:A:G	A	G	0.1372	0.0126	1.302e-27	++++	91.7	36.259	3	6.6e-08	0.2664	CD
16	q12.1	50786352	rs17223195	16:50786352:A:G	A	G	0.0498	0.0084	3.056e-09	++++	89.5	28.453	3	2.918e-06	0.4394	IBD
16	q12.1	50786495	rs13337656	16:50786495:C:T	T	C	-0.1375	0.0126	1.002e-27	----	91.8	36.455	3	6.001e-08	0.1382	CD
16	q12.1	50786495	rs13337656	16:50786495:C:T	T	C	-0.0504	0.0084	1.973e-09	----	89.5	28.688	3	2.604e-06	0.4374	IBD
16	q12.1	50789053	rs4785226	16:50789053:A:C	A	C	0.108	0.0124	3.047e-18	++++	88.2	25.473	3	1.23e-05	0.2654	CD
16	q12.1	50793898	rs7194167	16:50793898:C:T	T	C	-0.5684	0.0444	1.602e-37	--?-	78	9.095	2	0.01059	0.2664	CD
16	q12.1	50793898	rs7194167	16:50793898:C:T	T	C	-0.2726	0.0354	1.355e-14	--?-	64.7	5.661	2	0.05897	0.0159	IBD
16	q12.1	50795942	rs2160683	16:50795942:A:T	A	T	0.1416	0.0126	2.65e-29	++++	92.2	38.272	3	2.475e-08	0.2664	CD
16	q12.1	50795942	rs2160683	16:50795942:A:T	A	T	0.0652	0.0084	8.366e-15	++++	89.7	29.069	3	2.166e-06	0.4414	IBD
16	q12.1	50805737	rs1861762	16:50805737:C:T	T	C	0.1196	0.0124	5.153e-22	++-+	89.8	29.421	3	1.827e-06	0.1392	CD
16	q12.1	50807573	rs1054987	16:50807573:A:G	A	G	-0.1333	0.0126	3.715e-26	----	91.2	34.28	3	1.729e-07	0.2644	CD
16	q12.1	50807573	rs1054987	16:50807573:A:G	A	G	-0.0481	0.0085	1.524e-08	----	89.1	27.557	3	4.498e-06	0.4453	IBD
16	q12.1	50807884	rs9635531	16:50807884:C:T	T	C	-0.1273	0.0127	1.2e-23	----	90.5	31.667	3	6.15e-07	0.1382	CD
16	q12.1	50808166	rs4785452	16:50808166:C:T	T	C	0.1099	0.0124	7.796e-19	++-+	89.8	29.549	3	1.717e-06	0.2644	CD
16	q12.1	50808251	rs4785453	16:50808251:C:T	T	C	-0.0991	0.0124	1.328e-15	--+-	86.3	21.96	3	6.649e-05	0.2644	CD
16	q12.1	50808286	rs4785227	16:50808286:A:C	A	C	0.1097	0.0124	9.009e-19	++-+	90	29.919	3	1.435e-06	0.2674	CD
16	q12.1	50808602	rs4785454	16:50808602:A:T	A	T	-0.1304	0.0127	9.851e-25	----	91.1	33.69	3	2.304e-07	0.2674	CD
16	q12.1	50808602	rs4785454	16:50808602:A:T	A	T	-0.0481	0.0084	1.027e-08	----	89.2	27.882	3	3.846e-06	0.4483	IBD
16	q12.1	50808756	rs4785455	16:50808756:A:G	A	G	-0.1313	0.0127	4.715e-25	----	91.4	34.787	3	1.351e-07	0.1382	CD
16	q12.1	50808756	rs4785455	16:50808756:A:G	A	G	-0.0488	0.0084	6.265e-09	----	89.7	28.99	3	2.25e-06	0.4483	IBD
16	q12.1	50809050	rs13332720	16:50809050:A:G	A	G	0.1315	0.0127	4e-25	++++	91.3	34.581	3	1.494e-07	0.4056	CD
16	q12.1	50809050	rs13332720	16:50809050:A:G	A	G	0.049	0.0085	8.18e-09	++++	89.6	28.732	3	2.55e-06	0.4493	IBD
16	q12.1	50811622	rs1861761	16:50811622:G:T	T	G	0.1064	0.0126	3.055e-17	++-+	88.6	26.285	3	8.311e-06	0.1392	CD
16	q12.1	50812251	rs12925755	16:50812251:A:C	A	C	-0.119	0.0137	3.75e-18	--+-	90.7	32.25	3	4.637e-07	0.2674	CD
16	q12.1	50829818	rs4785460	16:50829818:A:G	A	G	0.1439	0.0263	4.463e-08	++++	0	2.036	3	0.5651	0.2694	CD
16	q12.1	50833006	rs72798422	16:50833006:C:T	T	C	-0.4327	0.0304	5.673e-46	----	82.1	16.735	3	0.0008011	0.2863	CD
16	q12.1	50833006	rs72798422	16:50833006:C:T	T	C	-0.1404	0.022	1.75e-10	--+-	88.6	26.263	3	8.4e-06	0.03678	IBD
16	q12.1	50836409	.	16:50836409:G:GA	G	GA	0.1433	0.0262	4.514e-08	++++	0	2.153	3	0.5412	0.2863	CD
16	q12.1	50841469	rs4785461	16:50841469:G:T	T	G	0.1412	0.0258	4.428e-08	++++	0	2.235	3	0.5251	0.3867	CD
16	q12.1	50843847	rs1592638	16:50843847:C:T	T	C	-0.1025	0.0187	4.223e-08	--+-	78.1	13.691	3	0.003357	0.2763	CD
16	q12.1	50845839	rs9302753	16:50845839:A:G	A	G	-0.1031	0.0186	2.973e-08	--+-	77.4	13.289	3	0.004051	0.2783	CD
16	q12.1	50847375	rs12448857	16:50847375:C:G	C	G	-0.1034	0.0187	3.213e-08	--+-	77.9	13.566	3	0.00356	0.2803	CD
16	q12.1	50849948	rs73584356	16:50849948:A:G	A	G	0.441	0.0307	8.603e-47	++++	78.6	14.045	3	0.002845	0.2803	CD
16	q12.1	50849948	rs73584356	16:50849948:A:G	A	G	0.1476	0.0222	2.958e-11	++-+	88.2	25.387	3	1.281e-05	0.03678	IBD
16	q12.1	50851300	rs8056255	16:50851300:A:T	A	T	0.4432	0.0308	6.013e-47	++++	80.7	15.506	3	0.001432	0.2773	CD
16	q12.1	50851300	rs8056255	16:50851300:A:T	A	T	0.1478	0.0222	2.782e-11	++-+	88.8	26.675	3	6.888e-06	0.03678	IBD
16	q12.1	50851953	rs67577319	16:50851953:A:G	A	G	-0.4382	0.0307	3.196e-46	----	78.9	14.236	3	0.0026	0.2793	CD
16	q12.1	50851953	rs67577319	16:50851953:A:G	A	G	-0.1457	0.0222	5.271e-11	--+-	88.2	25.492	3	1.218e-05	0.03678	IBD
16	q12.1	50851976	rs67555350	16:50851976:C:T	T	C	0.4437	0.0309	9.327e-47	++++	79.6	14.73	3	0.002062	0.2803	CD
16	q12.1	50851976	rs67555350	16:50851976:C:T	T	C	0.1471	0.0224	5.135e-11	++-+	88.2	25.321	3	1.323e-05	0.03678	IBD
16	q12.1	50863603	rs77634443	16:50863603:A:G	A	G	0.3139	0.026	1.466e-33	++++	72.8	11.012	3	0.01166	0.2803	CD
16	q12.1	50863603	rs77634443	16:50863603:A:G	A	G	0.1282	0.0175	2.376e-13	++++	42	5.17	3	0.1598	0.07256	IBD
16	q12.1	50864211	rs74403112	16:50864211:C:T	T	C	0.4566	0.0282	5.791e-59	++++	76.2	12.591	3	0.005611	0.2803	CD
16	q12.1	50864211	rs74403112	16:50864211:C:T	T	C	0.1903	0.0207	3.812e-20	++++	83.9	18.614	3	0.0003286	0.04274	IBD
16	q12.1	50864466	rs67921626	16:50864466:G:T	T	G	-0.413	0.0306	1.635e-41	----	79.5	14.626	3	0.002166	0.2813	CD
16	q12.1	50864466	rs67921626	16:50864466:G:T	T	G	-0.1403	0.0219	1.49e-10	----	85.8	21.149	3	9.805e-05	0.03877	IBD
16	q12.1	50865029	rs141976787	16:50865029:G:T	T	G	-0.7531	0.0581	2.006e-38	--?-	75.9	8.304	2	0.01573	0.2813	CD
16	q12.1	50865029	rs141976787	16:50865029:G:T	T	G	-0.3315	0.0433	1.92e-14	--?-	78.1	9.123	2	0.01044	0.0159	IBD
16	q12.1	50865551	rs150801876	16:50865551:A:AT	A	AT	-0.2762	0.0282	1.191e-22	--?-	0	1.409	2	0.4945	0.2813	CD
16	q12.1	50874647	.	16:50874647:T:TTTTG	T	TTTTG	0.202	0.0227	5.652e-19	+?++	72	7.146	2	0.02807	0.2813	CD
16	q12.1	50874647	.	16:50874647:T:TTTTG	T	TTTTG	0.09	0.0151	2.518e-09	+?++	45.8	3.692	2	0.1579	0.1252	IBD
16	q12.1	50878764	rs80067282	16:50878764:A:G	A	G	-0.4812	0.0307	2.268e-55	----	50.4	6.045	3	0.1094	0.2803	CD
16	q12.1	50878764	rs80067282	16:50878764:A:G	A	G	-0.1933	0.0229	3.145e-17	----	80.1	15.045	3	0.001779	0.02783	IBD
16	q12.1	50880491	rs62029940	16:50880491:C:T	T	C	0.0945	0.0163	6.729e-09	++++	71.8	10.635	3	0.01387	0.2962	CD
16	q12.1	50882553	rs2029923	16:50882553:A:C	A	C	-0.0692	0.0126	3.973e-08	----	0	0.784	3	0.8532	0.2962	CD
16	q12.1	50884751	rs145126485	16:50884751:A:C	A	C	-0.4655	0.0346	2.926e-41	----	22	3.846	3	0.2785	0.2972	CD
16	q12.1	50884751	rs145126485	16:50884751:A:C	A	C	-0.1787	0.0252	1.329e-12	----	54.7	6.629	3	0.08473	0.02584	IBD
16	q12.1	50888242	rs1353542	16:50888242:A:C	A	C	-0.0689	0.0125	3.548e-08	----	0	0.914	3	0.822	0.3052	CD
16	q12.1	50893036	.	16:50893036:G:GC	G	GC	0.4854	0.0372	6.491e-39	++++	58.8	7.289	3	0.06324	0.3002	CD
16	q12.1	50893036	.	16:50893036:G:GC	G	GC	0.1982	0.0269	1.732e-13	++++	65.4	8.667	3	0.03406	0.02087	IBD
16	q12.1	50913226	rs56310195	16:50913226:A:G	A	G	0.2112	0.0246	9.055e-18	++++	38.5	4.88	3	0.1808	0.2962	CD
16	q12.1	50913226	rs56310195	16:50913226:A:G	A	G	0.0954	0.0168	1.358e-08	++++	11.4	3.385	3	0.336	0.0666	IBD
16	q12.1	50915250	rs17226979	16:50915250:A:G	A	G	-0.3925	0.0551	1.053e-12	----	0	1.215	3	0.7495	0.2793	CD
16	q12.1	50933189	rs72783610	16:50933189:C:T	T	C	0.2244	0.024	8.765e-21	++++	69.3	9.763	3	0.02069	0.1511	CD
16	q12.1	50933189	rs72783610	16:50933189:C:T	T	C	0.1093	0.0168	7.72e-11	++++	51.7	6.211	3	0.1018	0.08052	IBD
16	q12.1	50939167	rs9935378	16:50939167:C:T	T	C	-0.0803	0.0145	3.061e-08	----	26.9	4.101	3	0.2507	0.2833	CD
16	q12.1	50942448	rs59798023	16:50942448:C:G	C	G	0.0801	0.0145	3.311e-08	++++	25.5	4.027	3	0.2586	0.2982	CD
16	q12.1	50944137	rs1872679	16:50944137:G:T	T	G	0.0773	0.0136	1.317e-08	++++	18.2	3.666	3	0.2999	0.2982	CD
16	q12.1	50968707	rs55709012	16:50968707:A:T	A	T	-0.2906	0.0295	6.797e-23	----	77.2	13.181	3	0.00426	0.3121	CD
16	q12.1	50968707	rs55709012	16:50968707:A:T	A	T	-0.1433	0.021	8.866e-12	----	30	4.286	3	0.2322	0.05268	IBD
16	q12.1	50970752	rs76606215	16:50970752:A:T	A	T	0.4232	0.0299	1.768e-45	++++	73.8	11.446	3	0.009543	0.3121	CD
16	q12.1	50970752	rs76606215	16:50970752:A:T	A	T	0.1722	0.0222	8.713e-15	++++	73.6	11.375	3	0.009862	0.02883	IBD
16	q12.1	50979523	rs79028154	16:50979523:C:T	T	C	0.4002	0.0297	2.202e-41	++++	71.8	10.621	3	0.01396	0.3121	CD
16	q12.1	50979523	rs79028154	16:50979523:C:T	T	C	0.155	0.022	1.849e-12	++++	73.4	11.296	3	0.01023	0.03976	IBD
16	q12.1	50985087	rs903873	16:50985087:G:T	T	G	0.1065	0.0172	5.946e-10	++++	0	0.809	3	0.8474	0.2763	CD
16	q12.1	50987892	rs1566045	16:50987892:C:T	T	C	-0.0934	0.0164	1.233e-08	----	32.3	4.434	3	0.2183	0.2753	CD
16	q12.1	50991557	rs62028332	16:50991557:A:G	A	G	0.143	0.0186	1.493e-14	++++	53.8	6.498	3	0.08974	0.2744	CD
16	q12.1	50995275	rs78299226	16:50995275:C:T	T	C	0.2447	0.0266	3.605e-20	++++	69.4	9.816	3	0.0202	0.2724	CD
16	q12.1	50996912	.	16:50996912:C:CT	CT	C	-0.2439	0.0268	8.971e-20	----	63.3	8.184	3	0.04236	0.2724	CD
16	q12.1	50997965	rs12599586	16:50997965:A:G	A	G	-0.0879	0.014	3.417e-10	----	49.3	5.912	3	0.116	0.1372	CD
16	q12.1	51003777	rs62028335	16:51003777:C:T	T	C	0.0924	0.0152	1.21e-09	++++	24.9	3.997	3	0.2618	0.1392	CD
16	q12.1	51012469	rs11859823	16:51012469:C:T	T	C	0.1214	0.016	3.261e-14	++++	30.5	4.318	3	0.2291	0.2674	CD
16	q12.1	51015276	rs115781395	16:51015276:C:T	T	C	0.1794	0.0234	1.765e-14	++++	44.9	5.447	3	0.1419	0.2684	CD
16	q12.1	51016373	rs78947484	16:51016373:A:G	A	G	0.1918	0.0237	5.83e-16	++++	24.3	3.964	3	0.2654	0.1412	CD
16	q12.1	51023399	rs77902376	16:51023399:A:G	A	G	-0.1783	0.0233	1.973e-14	----	52.1	6.264	3	0.09945	0.1421	CD
16	q12.1	51025623	rs17327407	16:51025623:G:T	T	G	0.1888	0.0235	9.431e-16	++++	51.1	6.134	3	0.1053	0.2704	CD
16	q12.1	51027041	rs11644162	16:51027041:C:T	T	C	0.1918	0.0242	2.27e-15	++++	46.8	5.642	3	0.1304	0.2704	CD
16	q12.1	51030034	rs11640877	16:51030034:C:T	T	C	0.1934	0.0243	1.736e-15	++++	55.7	6.778	3	0.07931	0.1233	CD
16	q12.1	51058042	.	16:51058042:T:TAAAG	T	TAAAG	0.2768	0.0412	1.837e-11	+?++	61.4	5.18	2	0.07503	0.2694	CD
16	q12.1	51097326	rs79147159	16:51097326:A:C	A	C	0.2678	0.0343	5.83e-15	++++	61.5	7.784	3	0.0507	0.2684	CD
16	q12.1	51125130	rs112149724	16:51125130:A:C	A	C	-0.2497	0.035	9.729e-13	----	50.3	6.041	3	0.1096	0.1252	CD
16	q12.1	51232365	rs117695016	16:51232365:A:C	A	C	-0.2035	0.0347	4.503e-09	----	48.1	5.784	3	0.1226	0.2694	CD
16	q22.1	67646903	rs117556162	16:67646903:A:G	A	G	0.1226	0.0218	1.867e-08	++++	0	1.732	3	0.6299	0.03777	UC
16	q22.1	67802398	rs117200799	16:67802398:C:G	C	G	0.1062	0.0193	3.743e-08	++++	0	0.629	3	0.8898	0.05964	UC
16	q22.1	68104188	rs117784871	16:68104188:G:T	T	G	0.1251	0.0228	4.092e-08	++++	0	2.82	3	0.4202	0.03877	UC
16	q23.1	78767577	rs1469134	16:78767577:A:G	A	G	0.0474	0.0084	1.673e-08	++++	0	1.487	3	0.6853	0.4841	IBD
16	q23.1	78768798	rs9938250	16:78768798:A:G	A	G	0.06	0.0106	1.51e-08	++++	0	0.633	3	0.8888	0.1918	IBD
16	q23.1	78769224	rs17709176	16:78769224:C:T	T	C	-0.0465	0.0083	2.114e-08	----	0	0.339	3	0.9526	0.5447	IBD
16	q23.2	80607068	rs7195620	16:80607068:A:G	A	G	0.0615	0.011	2.259e-08	++++	0	2.011	3	0.5702	0.3101	UC
16	q23.2	80607068	rs7195620	16:80607068:A:G	A	G	0.0525	0.0091	7.963e-09	++++	9.6	3.318	3	0.3451	0.3101	IBD
16	q23.3	81875784	rs4243219	16:81875784:C:G	C	G	0.0551	0.01	3.588e-08	++++	0	2.804	3	0.4229	0.7445	IBD
16	q23.3	81877235	rs13331697	16:81877235:A:G	A	G	-0.1528	0.0253	1.546e-09	----	0	1.067	3	0.785	0.04871	UC
16	q23.3	81877235	rs13331697	16:81877235:A:G	A	G	-0.1342	0.0207	8.986e-11	----	0	2.909	3	0.4058	0.04871	IBD
16	q23.3	81881916	rs147330136	16:81881916:C:T	T	C	0.2027	0.0271	7.449e-14	++++	0	1.522	3	0.6772	0.04076	UC
16	q23.3	81881916	rs147330136	16:81881916:C:T	T	C	0.1667	0.0221	4.593e-14	++++	21.9	3.84	3	0.2793	0.04076	IBD
16	q23.3	81883307	rs11548656	16:81883307:A:G	A	G	0.2071	0.0269	1.373e-14	++++	0	1.745	3	0.627	0.03976	UC
16	q23.3	81883307	rs11548656	16:81883307:A:G	A	G	0.1711	0.022	7.41e-15	++++	25.2	4.009	3	0.2605	0.03976	IBD
16	q23.3	81884916	rs147589647	16:81884916:C:T	T	C	-0.1814	0.0261	3.648e-12	----	0	0.656	3	0.8834	0.03877	UC
16	q23.3	81884916	rs147589647	16:81884916:C:T	T	C	-0.1563	0.0214	2.799e-13	----	34.6	4.586	3	0.2048	0.03877	IBD
16	q23.3	81889208	rs1143687	16:81889208:C:T	T	C	-0.0939	0.0169	2.757e-08	----	35.3	4.639	3	0.2002	0.07356	IBD
16	q24.1	85950409	rs870614	16:85950409:A:G	A	G	0.0747	0.0127	4.056e-09	++++	0	0.567	3	0.904	0.2485	UC
16	q24.1	85950409	rs870614	16:85950409:A:G	A	G	0.065	0.0105	5.998e-10	++++	0	2.718	3	0.4371	0.2485	IBD
16	q24.1	85950994	rs908988	16:85950994:A:G	A	G	-0.0529	0.0093	1.284e-08	----	32.5	4.444	3	0.2173	0.6799	IBD
16	q24.1	85951929	rs4843871	16:85951929:A:G	A	G	-0.0518	0.0094	3.575e-08	----	40.1	5.006	3	0.1714	0.6819	IBD
16	q24.1	85955578	rs7199472	16:85955578:G:T	T	G	-0.0507	0.0093	4.992e-08	----	26.9	4.105	3	0.2504	0.6829	IBD
16	q24.1	85961273	rs2049086	16:85961273:G:T	T	G	0.0619	0.0111	2.453e-08	++++	0	1.851	3	0.6039	0.6958	UC
16	q24.1	85961273	rs2049086	16:85961273:G:T	T	G	0.0521	0.0091	1.033e-08	++++	0	0.683	3	0.8771	0.6958	IBD
16	q24.1	85961277	rs908982	16:85961277:A:C	A	C	0.0516	0.0092	2.039e-08	++++	0	1.051	3	0.7888	0.6998	IBD
16	q24.1	85961621	rs8044852	16:85961621:A:G	A	G	0.0625	0.011	1.333e-08	++++	0	2.276	3	0.5171	0.6909	UC
16	q24.1	85961621	rs8044852	16:85961621:A:G	A	G	0.0537	0.0091	3.611e-09	++++	0	0.594	3	0.8979	0.6909	IBD
16	q24.1	85961819	rs908981	16:85961819:C:T	T	C	0.0626	0.011	1.264e-08	++++	0	2.167	3	0.5385	0.6909	UC
16	q24.1	85961819	rs908981	16:85961819:C:T	T	C	0.0532	0.0091	5.031e-09	++++	0	0.465	3	0.9264	0.6909	IBD
16	q24.1	85961830	rs113646461	16:85961830:C:T	T	C	0.0859	0.0147	5.11e-09	++++	68.4	9.498	3	0.02335	0.06958	IBD
16	q24.1	85961978	rs12446139	16:85961978:A:G	A	G	-0.0625	0.011	1.333e-08	----	0	2.223	3	0.5274	0.6909	UC
16	q24.1	85961978	rs12446139	16:85961978:A:G	A	G	-0.0532	0.0091	5.031e-09	----	0	0.502	3	0.9184	0.6909	IBD
16	q24.1	85962053	rs12919427	16:85962053:A:G	A	G	0.0628	0.0111	1.535e-08	++++	0	2.167	3	0.5385	0.6909	UC
16	q24.1	85962053	rs12919427	16:85962053:A:G	A	G	0.0537	0.0091	3.611e-09	++++	0	0.52	3	0.9144	0.6909	IBD
16	q24.1	85962056	rs12930405	16:85962056:C:G	C	G	0.0631	0.0111	1.311e-08	++++	0	2.185	3	0.5349	0.6909	UC
16	q24.1	85962056	rs12930405	16:85962056:C:G	C	G	0.0536	0.0091	3.859e-09	++++	0	0.524	3	0.9137	0.6909	IBD
16	q24.1	85962651	rs11649461	16:85962651:C:T	T	C	-0.0676	0.0109	5.581e-10	----	0	2.407	3	0.4924	0.6571	UC
16	q24.1	85962651	rs11649461	16:85962651:C:T	T	C	-0.0594	0.009	4.112e-11	----	0	1.682	3	0.641	0.6571	IBD
16	q24.1	85962689	rs11645398	16:85962689:A:G	A	G	-0.0627	0.011	1.198e-08	----	0	2.816	3	0.4208	0.6918	UC
16	q24.1	85962689	rs11645398	16:85962689:A:G	A	G	-0.0533	0.0091	4.709e-09	----	0	0.636	3	0.8882	0.6918	IBD
16	q24.1	85963395	rs11643829	16:85963395:C:T	T	C	-0.0575	0.01	8.924e-09	----	0	1.083	3	0.7811	0.508	UC
16	q24.1	85963398	rs35615495	16:85963398:C:T	T	C	0.0942	0.0141	2.376e-11	?+++	42.3	3.467	2	0.1766	0.2763	UC
16	q24.1	85963398	rs35615495	16:85963398:C:T	T	C	0.0664	0.0118	1.832e-08	?+++	11	2.248	2	0.325	0.2763	IBD
16	q24.1	85963675	rs12019053	16:85963675:G:T	T	G	-0.0933	0.0114	2.741e-16	----	14	3.49	3	0.3221	0.2773	UC
16	q24.1	85963675	rs12019053	16:85963675:G:T	T	G	-0.0742	0.0095	5.695e-15	----	0	2.705	3	0.4394	0.2773	IBD
16	q24.1	85963990	rs11860050	16:85963990:A:C	A	C	0.0928	0.0114	3.941e-16	++++	17.5	3.636	3	0.3035	0.2664	UC
16	q24.1	85963990	rs11860050	16:85963990:A:C	A	C	0.0728	0.0095	1.814e-14	++++	0.2	3.007	3	0.3906	0.2664	IBD
16	q24.1	85964434	rs12446834	16:85964434:C:T	T	C	-0.0633	0.0099	1.617e-10	----	0	1.09	3	0.7796	0.5239	UC
16	q24.1	85964434	rs12446834	16:85964434:C:T	T	C	-0.0457	0.0083	3.67e-08	----	0	1.447	3	0.6947	0.5239	IBD
16	q24.1	85964756	rs12019051	16:85964756:C:G	C	G	-0.0628	0.0099	2.247e-10	----	0	1.657	3	0.6466	0.5249	UC
16	q24.1	85964756	rs12019051	16:85964756:C:G	C	G	-0.046	0.0083	2.987e-08	----	0	2.001	3	0.5723	0.5249	IBD
16	q24.1	85965697	rs34445961	16:85965697:C:G	C	G	-0.0569	0.0099	9.059e-09	----	0	2.704	3	0.4396	0.492	UC
16	q24.1	85965699	rs34256051	16:85965699:C:T	T	C	-0.0571	0.0099	8.037e-09	----	0	2.675	3	0.4445	0.492	UC
16	q24.1	85965790	rs62051883	16:85965790:A:G	A	G	0.0978	0.0116	3.426e-17	++++	30.7	4.326	3	0.2283	0.2634	UC
16	q24.1	85965790	rs62051883	16:85965790:A:G	A	G	0.0735	0.0096	1.914e-14	++++	6.2	3.197	3	0.3622	0.2634	IBD
16	q24.1	85965803	rs59276136	16:85965803:A:G	A	G	0.0591	0.0099	2.377e-09	++++	0	2.417	3	0.4905	0.492	UC
16	q24.1	85966386	rs908979	16:85966386:A:G	A	G	-0.0584	0.0099	3.657e-09	----	0	2.542	3	0.4677	0.492	UC
16	q24.1	85966486	rs8053185	16:85966486:A:G	A	G	-0.0575	0.0099	6.319e-09	----	0	2.629	3	0.4525	0.494	UC
16	q24.1	85966756	rs12446659	16:85966756:C:T	T	C	0.0572	0.0098	5.323e-09	++++	0	2.676	3	0.4443	0.492	UC
16	q24.1	85966776	rs35867147	16:85966776:A:G	A	G	0.0968	0.0116	7.132e-17	++++	32.3	4.43	3	0.2186	0.2634	UC
16	q24.1	85966776	rs35867147	16:85966776:A:G	A	G	0.0731	0.0096	2.645e-14	++++	0	2.996	3	0.3923	0.2634	IBD
16	q24.1	85966801	rs12446684	16:85966801:C:T	T	C	0.0573	0.0099	7.128e-09	++++	0	2.354	3	0.5023	0.492	UC
16	q24.1	85966857	rs12444385	16:85966857:A:G	A	G	0.0578	0.0099	5.271e-09	++++	0	2.697	3	0.4407	0.492	UC
16	q24.1	85966984	.	16:85966984:T:TC	T	TC	0.0587	0.0099	3.042e-09	++++	0	2.492	3	0.4768	0.492	UC
16	q24.1	85967133	rs908978	16:85967133:A:G	A	G	0.0586	0.0099	3.235e-09	++++	0	2.455	3	0.4836	0.492	UC
16	q24.1	85967358	rs9934574	16:85967358:C:T	T	C	0.0957	0.0116	1.584e-16	++++	35.2	4.632	3	0.2008	0.2654	UC
16	q24.1	85967358	rs9934574	16:85967358:C:T	T	C	0.0725	0.0096	4.284e-14	++++	1.9	3.059	3	0.3826	0.2654	IBD
16	q24.1	85967438	rs9941263	16:85967438:G:T	T	G	-0.0588	0.01	4.103e-09	----	0	2.516	3	0.4725	0.492	UC
16	q24.1	85967478	rs9934725	16:85967478:C:T	T	C	0.0587	0.0099	3.042e-09	++++	0	2.497	3	0.4759	0.492	UC
16	q24.1	85967606	rs9938885	16:85967606:A:G	A	G	-0.0587	0.0099	3.042e-09	----	0	2.527	3	0.4705	0.492	UC
16	q24.1	85968273	rs11860004	16:85968273:A:T	A	T	0.0608	0.0104	5.031e-09	++++	0	2.368	3	0.4997	0.3907	UC
16	q24.1	85968297	rs34912238	16:85968297:C:T	T	C	-0.06	0.0099	1.356e-09	----	0	2.295	3	0.5135	0.1988	IBD
16	q24.1	85968511	rs35655122	16:85968511:A:T	A	T	-0.0931	0.0116	1.008e-15	----	46.8	5.642	3	0.1304	0.2664	UC
16	q24.1	85968511	rs35655122	16:85968511:A:T	A	T	-0.0701	0.0096	2.833e-13	----	1.2	3.037	3	0.386	0.2664	IBD
16	q24.1	85968519	rs11862493	16:85968519:C:G	C	G	0.0951	0.0116	2.439e-16	++++	43.1	5.269	3	0.1531	0.2654	UC
16	q24.1	85968519	rs11862493	16:85968519:C:G	C	G	0.072	0.0096	6.382e-14	++++	6.2	3.197	3	0.3622	0.2654	IBD
16	q24.1	85968745	rs11859186	16:85968745:A:C	A	C	-0.0977	0.0116	3.688e-17	----	38.2	4.857	3	0.1826	0.2664	UC
16	q24.1	85968745	rs11859186	16:85968745:A:C	A	C	-0.0736	0.0096	1.765e-14	----	10.2	3.342	3	0.3419	0.2664	IBD
16	q24.1	85968861	rs9929885	16:85968861:G:T	T	G	-0.066	0.0119	2.919e-08	----	19.1	3.71	3	0.2945	0.2028	UC
16	q24.1	85968861	rs9929885	16:85968861:G:T	T	G	-0.0619	0.0099	4.039e-10	----	0	2.908	3	0.4061	0.2028	IBD
16	q24.1	85968918	rs9938016	16:85968918:C:T	T	C	-0.0668	0.0119	1.983e-08	----	1.1	3.032	3	0.3867	0.2068	UC
16	q24.1	85968918	rs9938016	16:85968918:C:T	T	C	-0.0616	0.0099	4.902e-10	----	0	2.206	3	0.5308	0.2068	IBD
16	q24.1	85976080	rs2361755	16:85976080:C:G	C	G	-0.0853	0.0148	8.238e-09	-+--	69.2	9.756	3	0.02076	0.07356	IBD
16	q24.1	85976134	rs16940186	16:85976134:C:T	T	C	-0.1387	0.0133	1.836e-25	----	39.9	4.995	3	0.1722	0.175	UC
16	q24.1	85976134	rs16940186	16:85976134:C:T	T	C	-0.1017	0.0111	5.087e-20	----	47.3	5.693	3	0.1275	0.175	IBD
16	q24.1	85977731	rs10521318	16:85977731:C:T	T	C	-0.0946	0.0167	1.473e-08	-+--	71	10.332	3	0.01595	0.0835	UC
16	q24.1	85977731	rs10521318	16:85977731:C:T	T	C	-0.0888	0.0139	1.675e-10	----	48.7	5.852	3	0.119	0.0835	IBD
16	q24.1	85979945	rs1401884	16:85979945:C:G	C	G	-0.0674	0.0122	3.303e-08	----	31.2	4.36	3	0.2251	0.1938	UC
16	q24.1	85979945	rs1401884	16:85979945:C:G	C	G	-0.0655	0.0101	8.864e-11	----	20.6	3.778	3	0.2865	0.1938	IBD
16	q24.1	85980635	rs16940202	16:85980635:C:T	T	C	-0.1327	0.0131	4.076e-24	----	34.8	4.603	3	0.2032	0.1889	UC
16	q24.1	85980635	rs16940202	16:85980635:C:T	T	C	-0.0984	0.0109	1.756e-19	----	42.6	5.226	3	0.156	0.1889	IBD
16	q24.1	85980849	rs11649485	16:85980849:A:G	A	G	0.0634	0.0102	5.11e-10	++++	16.8	3.605	3	0.3074	0.1928	IBD
16	q24.1	85981275	rs11641016	16:85981275:C:G	C	G	0.0642	0.0103	4.576e-10	++++	23.3	3.914	3	0.2709	0.1909	IBD
16	q24.1	85981710	rs11117431	16:85981710:A:G	A	G	0.0634	0.0102	5.11e-10	++++	23.5	3.923	3	0.2699	0.1909	IBD
16	q24.1	85984057	rs17445836	16:85984057:A:G	A	G	-0.0608	0.0098	5.502e-10	----	37.7	4.814	3	0.1859	0.2167	IBD
16	q24.1	85985665	rs11117432	16:85985665:A:G	A	G	-0.0603	0.0098	7.6e-10	----	30.4	4.312	3	0.2297	0.2187	IBD
16	q24.1	85985910	rs11117433	16:85985910:C:G	C	G	-0.0585	0.0099	3.44e-09	----	21.4	3.819	3	0.2817	0.2207	IBD
16	q24.1	85986155	rs12596597	16:85986155:A:T	A	T	0.138	0.0167	1.415e-16	?+++	55.3	4.477	2	0.1066	0.166	UC
16	q24.1	85986155	rs12596597	16:85986155:A:T	A	T	0.0921	0.014	4.75e-11	?+++	53	4.253	2	0.1193	0.166	IBD
17	p13.1	7086817	rs113508418	17:7086817:A:G	A	G	-0.1397	0.0254	3.798e-08	----	16	3.573	3	0.3115	0.2684	CD
17	p13.1	7096307	rs11870113	17:7096307:A:G	A	G	-0.0654	0.0118	2.984e-08	----	0	0.062	3	0.996	0.17	IBD
17	p13.1	7096894	rs11870743	17:7096894:A:G	A	G	-0.0656	0.012	4.586e-08	----	0	0.099	3	0.992	0.16	IBD
17	p13.1	7096973	rs11869017	17:7096973:C:T	T	C	0.0656	0.012	4.586e-08	++++	0	0.098	3	0.9921	0.16	IBD
17	p13.1	7097044	rs11869036	17:7097044:G:T	T	G	0.0651	0.0119	4.485e-08	++++	0	0.06	3	0.9962	0.16	IBD
17	p13.1	7097146	rs35838528	17:7097146:G:T	T	G	0.0661	0.012	3.622e-08	++++	0	0.126	3	0.9885	0.16	IBD
17	p13.1	7097357	rs4305129	17:7097357:C:T	T	C	0.0653	0.0119	4.079e-08	++++	0	0.062	3	0.996	0.16	IBD
17	p13.1	7097808	rs4796372	17:7097808:A:T	A	T	-0.0665	0.012	2.996e-08	----	0	0.104	3	0.9913	0.16	IBD
17	p13.1	7098653	rs4796296	17:7098653:A:C	A	C	-0.066	0.012	3.798e-08	----	0	0.137	3	0.987	0.16	IBD
17	p13.1	7100329	rs72837635	17:7100329:G:T	T	G	0.1382	0.0244	1.479e-08	++++	0	1.914	3	0.5904	0.2674	CD
17	p13.1	7100329	rs72837635	17:7100329:G:T	T	G	0.0917	0.0163	1.847e-08	++++	0	0.533	3	0.9116	0.09245	IBD
17	p13.1	7100492	rs113271844	17:7100492:G:T	T	G	0.136	0.0242	1.911e-08	++++	0	1.83	3	0.6084	0.2674	CD
17	p13.1	7100492	rs113271844	17:7100492:G:T	T	G	0.0901	0.0162	2.671e-08	++++	0	0.504	3	0.9179	0.09245	IBD
17	p13.1	7100732	rs113685260	17:7100732:A:G	A	G	0.1293	0.0234	3.283e-08	++++	0	2.468	3	0.4811	0.2674	CD
17	p13.1	7100891	rs112800069	17:7100891:C:T	T	C	0.138	0.0242	1.181e-08	++++	0	1.972	3	0.5782	0.2664	CD
17	p13.1	7100891	rs112800069	17:7100891:C:T	T	C	0.0927	0.0162	1.051e-08	++++	0	0.832	3	0.8417	0.09443	IBD
17	p13.1	7100906	rs113747353	17:7100906:G:T	T	G	-0.1335	0.0241	3.035e-08	----	13.7	3.477	3	0.3237	0.2664	CD
17	p13.1	7100906	rs113747353	17:7100906:G:T	T	G	-0.0899	0.0164	4.212e-08	----	0	1.454	3	0.6929	0.09245	IBD
17	p13.1	7101163	rs66551766	17:7101163:C:T	T	C	0.1282	0.0234	4.286e-08	++++	0	2.473	3	0.4801	0.2654	CD
17	p13.1	7101163	rs66551766	17:7101163:C:T	T	C	0.0858	0.0156	3.798e-08	++++	0	1.043	3	0.7907	0.09742	IBD
17	p13.1	7101260	rs66857341	17:7101260:C:T	T	C	0.1293	0.0233	2.867e-08	++++	0	2.475	3	0.4798	0.1392	CD
17	p13.1	7101260	rs66857341	17:7101260:C:T	T	C	0.0869	0.0155	2.065e-08	++++	0	1.052	3	0.7888	0.09642	IBD
17	p13.1	7101804	rs72837637	17:7101804:C:T	T	C	-0.1375	0.0247	2.595e-08	----	0	2.284	3	0.5156	0.1392	CD
17	p13.1	7102596	rs3785794	17:7102596:A:G	A	G	-0.1372	0.0242	1.433e-08	----	0	2.09	3	0.554	0.2664	CD
17	p13.1	7102596	rs3785794	17:7102596:A:G	A	G	-0.091	0.0162	1.94e-08	----	0	0.719	3	0.8687	0.09145	IBD
17	p13.1	7104263	rs143410944	17:7104263:A:G	A	G	-0.1361	0.0248	4.067e-08	----	27.7	4.151	3	0.2456	0.1392	CD
17	p13.1	7104297	rs146722767	17:7104297:A:G	A	G	0.1453	0.0253	9.297e-09	++++	39.2	4.935	3	0.1767	0.2674	CD
17	p13.1	7104297	rs146722767	17:7104297:A:G	A	G	0.0919	0.0166	3.092e-08	++++	0.4	3.011	3	0.3899	0.09344	IBD
17	p13.1	7104303	rs140313246	17:7104303:A:G	A	G	-0.1694	0.028	1.448e-09	--?-	32.2	2.949	2	0.2289	0.2674	CD
17	p13.1	7105233	.	17:7105233:A:AC	A	AC	-0.138	0.025	3.39e-08	----	0	2.461	3	0.4823	0.2674	CD
17	q12	34186459	rs11653317	17:34186459:G:T	T	G	-0.1036	0.0173	2.119e-09	----	0	2.225	3	0.527	0.2674	CD
17	q12	34186459	rs11653317	17:34186459:G:T	T	G	-0.0883	0.0115	1.613e-14	----	0	0.446	3	0.9306	0.1938	IBD
17	q12	34187210	rs12938676	17:34187210:C:T	T	C	-0.0736	0.0134	3.962e-08	--+-	65	8.563	3	0.03571	0.2674	CD
17	q12	34187210	rs12938676	17:34187210:C:T	T	C	-0.061	0.0107	1.192e-08	----	65.2	8.61	3	0.03496	0.4006	UC
17	q12	34187210	rs12938676	17:34187210:C:T	T	C	-0.0737	0.0088	5.522e-17	----	0	1.999	3	0.5727	0.4006	IBD
17	q12	34187665	NA	17:34187665:A:T	A	T	-0.0828	0.013	1.9e-10	?---	0	1.198	2	0.5494	NA	UC
17	q12	34187665	NA	17:34187665:A:T	A	T	-0.0814	0.0108	4.808e-14	?---	6	2.127	2	0.3453	NA	IBD
17	q12	34187828	rs11650483	17:34187828:A:C	A	C	0.0977	0.0173	1.629e-08	++++	0	2.004	3	0.5715	0.2694	CD
17	q12	34187828	rs11650483	17:34187828:A:C	A	C	0.0872	0.0115	3.387e-14	++++	0	0.643	3	0.8866	0.1938	IBD
17	q12	34188317	rs11656244	17:34188317:C:T	T	C	-0.0893	0.0143	4.245e-10	--?-	0	0.391	2	0.8224	0.1839	IBD
17	q12	34189685	NA	17:34189685:A:G	A	G	0.0924	0.0138	2.147e-11	?+++	0	0.816	2	0.665	NA	IBD
17	q12	34202140	rs17542274	17:34202140:A:G	A	G	-0.1064	0.0168	2.399e-10	----	0	1.475	3	0.6881	0.2624	CD
17	q12	34202140	rs17542274	17:34202140:A:G	A	G	-0.0906	0.0112	6.002e-16	----	0	0.981	3	0.8058	0.1988	IBD
17	q12	34203940	rs55891358	17:34203940:A:G	A	G	-0.1092	0.0168	8.032e-11	----	0	1.886	3	0.5964	0.2694	CD
17	q12	34203940	rs55891358	17:34203940:A:G	A	G	-0.0925	0.0112	1.47e-16	----	0	0.986	3	0.8046	0.2008	IBD
17	q12	34210885	rs56376020	17:34210885:C:T	T	C	-0.1157	0.0169	7.586e-12	----	0	1.657	3	0.6465	0.1382	CD
17	q12	34210885	rs56376020	17:34210885:C:T	T	C	-0.0961	0.0112	9.458e-18	----	0	0.733	3	0.8655	0.1998	IBD
17	q12	34211157	rs56230846	17:34211157:A:G	A	G	0.1138	0.0169	1.654e-11	++++	0	1.808	3	0.6131	0.2694	CD
17	q12	34211157	rs56230846	17:34211157:A:G	A	G	0.0951	0.0112	2.047e-17	++++	0	0.933	3	0.8174	0.1998	IBD
17	q12	34213191	rs9675062	17:34213191:A:T	A	T	-0.046	0.0084	4.346e-08	----	27.8	4.154	3	0.2453	0.6402	IBD
17	q12	34215590	rs28768741	17:34215590:A:G	A	G	0.0753	0.01	5.074e-14	++++	0	0.655	3	0.8836	0.2734	IBD
17	q12	34215643	rs28843509	17:34215643:A:G	A	G	-0.0755	0.01	4.353e-14	----	0	0.547	3	0.9084	0.2734	IBD
17	q12	34215877	.	17:34215877:T:TA	T	TA	-0.0775	0.01	9.189e-15	----	0	0.527	3	0.9129	0.2734	IBD
17	q12	34217227	rs113475241	17:34217227:C:T	T	C	-0.1145	0.0169	1.243e-11	----	0	1.578	3	0.6644	0.2674	CD
17	q12	34217227	rs113475241	17:34217227:C:T	T	C	-0.0963	0.0112	8.097e-18	----	0	0.708	3	0.8713	0.1998	IBD
17	q12	34222412	rs11651806	17:34222412:C:G	C	G	-0.1136	0.0172	3.985e-11	----	0	1.73	3	0.6304	0.2664	CD
17	q12	34222412	rs11651806	17:34222412:C:G	C	G	-0.0964	0.0114	2.764e-17	----	0	0.983	3	0.8054	0.1938	IBD
17	q12	34224495	rs11654788	17:34224495:C:T	T	C	-0.1119	0.0172	7.727e-11	----	0	1.725	3	0.6313	0.2684	CD
17	q12	34224495	rs11654788	17:34224495:C:T	T	C	-0.0938	0.0114	1.903e-16	----	0	0.457	3	0.9283	0.1948	IBD
17	q12	34236812	rs9893096	17:34236812:A:T	A	T	-0.0559	0.01	2.271e-08	----	51.2	6.151	3	0.1045	0.5139	UC
17	q12	34236812	rs9893096	17:34236812:A:T	A	T	-0.0601	0.0082	2.314e-13	----	0	1.279	3	0.7342	0.5139	IBD
17	q12	34237731	rs72825043	17:34237731:A:G	A	G	-0.1031	0.0168	8.414e-10	----	0	2.35	3	0.5031	0.2684	CD
17	q12	34237731	rs72825043	17:34237731:A:G	A	G	-0.0885	0.0111	1.549e-15	----	0	1.535	3	0.6743	0.2028	IBD
17	q12	34239399	rs6505401	17:34239399:C:T	T	C	-0.0558	0.01	2.405e-08	----	54.8	6.631	3	0.08463	0.5139	UC
17	q12	34239399	rs6505401	17:34239399:C:T	T	C	-0.0602	0.0082	2.113e-13	----	0	1.197	3	0.7538	0.5139	IBD
17	q12	34240660	rs11870164	17:34240660:C:T	T	C	-0.1143	0.0139	1.984e-16	----	62.3	7.953	3	0.047	0.2654	CD
17	q12	34240660	rs11870164	17:34240660:C:T	T	C	-0.0761	0.0112	1.086e-11	----	42.4	5.209	3	0.1571	0.3062	UC
17	q12	34240660	rs11870164	17:34240660:C:T	T	C	-0.0958	0.0093	6.968e-25	----	0	2.362	3	0.5007	0.3062	IBD
17	q12	34243528	rs9889296	17:34243528:A:G	A	G	-0.1086	0.0138	3.559e-15	----	77.8	13.536	3	0.003609	0.2684	CD
17	q12	34243528	rs9889296	17:34243528:A:G	A	G	-0.0763	0.011	4.023e-12	----	48.1	5.777	3	0.123	0.3231	UC
17	q12	34243528	rs9889296	17:34243528:A:G	A	G	-0.0929	0.0091	1.811e-24	----	0	2.499	3	0.4755	0.3231	IBD
17	q12	34246488	rs7210316	17:34246488:G:T	T	G	0.109	0.0138	2.822e-15	++++	78	13.617	3	0.003476	0.3141	CD
17	q12	34246488	rs7210316	17:34246488:G:T	T	G	0.0759	0.011	5.2e-12	++++	49	5.88	3	0.1176	0.3231	UC
17	q12	34246488	rs7210316	17:34246488:G:T	T	G	0.0926	0.0091	2.542e-24	++++	0	2.549	3	0.4666	0.3231	IBD
17	q12	34247226	rs6505402	17:34247226:A:G	A	G	-0.0891	0.0128	3.38e-12	----	43.6	5.322	3	0.1497	0.3221	CD
17	q12	34247226	rs6505402	17:34247226:A:G	A	G	-0.0582	0.0103	1.6e-08	----	23.7	3.934	3	0.2687	0.3966	UC
17	q12	34247226	rs6505402	17:34247226:A:G	A	G	-0.0752	0.0085	8.986e-19	----	0	1.364	3	0.7139	0.3966	IBD
17	q12	34247429	rs4795893	17:34247429:A:G	A	G	-0.0895	0.0128	2.706e-12	----	38.1	4.847	3	0.1833	0.3221	CD
17	q12	34247429	rs4795893	17:34247429:A:G	A	G	-0.0577	0.0103	2.12e-08	----	23.6	3.927	3	0.2695	0.3966	UC
17	q12	34247429	rs4795893	17:34247429:A:G	A	G	-0.0751	0.0085	9.984e-19	----	0	1.433	3	0.6979	0.3966	IBD
17	q12	34249554	rs1860190	17:34249554:A:T	A	T	-0.0916	0.0128	8.291e-13	----	35	4.615	3	0.2023	0.3221	CD
17	q12	34249554	rs1860190	17:34249554:A:T	A	T	-0.0599	0.0103	6.044e-09	----	39.4	4.95	3	0.1755	0.3897	UC
17	q12	34249554	rs1860190	17:34249554:A:T	A	T	-0.0773	0.0085	9.536e-20	----	0	1.462	3	0.691	0.3897	IBD
17	q12	34252512	rs2857654	17:34252512:A:C	A	C	-0.1092	0.0137	1.576e-15	----	78.7	14.076	3	0.002804	0.325	CD
17	q12	34252512	rs2857654	17:34252512:A:C	A	C	-0.0757	0.011	5.909e-12	----	49.4	5.935	3	0.1148	0.3171	UC
17	q12	34252512	rs2857654	17:34252512:A:C	A	C	-0.0927	0.0091	2.271e-24	----	0	2.265	3	0.5192	0.3171	IBD
17	q12	34252769	rs1024611	17:34252769:A:G	A	G	0.1096	0.0138	1.989e-15	++++	77.9	13.591	3	0.003518	0.3588	CD
17	q12	34252769	rs1024611	17:34252769:A:G	A	G	0.0764	0.011	3.772e-12	++++	46.9	5.649	3	0.13	0.3161	UC
17	q12	34252769	rs1024611	17:34252769:A:G	A	G	0.0934	0.0091	1.027e-24	++++	0	2.627	3	0.4528	0.3161	IBD
17	q12	34254233	rs2857655	17:34254233:A:T	A	T	-0.1776	0.0303	4.59e-09	----	0	2.948	3	0.3997	0.3588	CD
17	q12	34254233	rs2857655	17:34254233:A:T	A	T	-0.1455	0.0196	1.141e-13	----	12.2	3.418	3	0.3316	0.04175	IBD
17	q12	34254988	NA	17:34254988:C:G	C	G	-0.0947	0.0134	1.581e-12	?---	0	0.614	2	0.7357	NA	UC
17	q12	34254988	NA	17:34254988:C:G	C	G	-0.0912	0.0112	3.861e-16	?---	12.7	2.291	2	0.318	NA	IBD
17	q12	34255978	.	17:34255978:A:ACAGCTCCTCCTTCT	A	ACAGCTCCTCCTTCT	-0.1129	0.0155	3.244e-13	-?--	86.8	15.202	2	0.0004999	0.2883	CD
17	q12	34255978	.	17:34255978:A:ACAGCTCCTCCTTCT	A	ACAGCTCCTCCTTCT	-0.0723	0.0123	4.151e-09	-?--	56.2	4.564	2	0.1021	0.3151	UC
17	q12	34255978	.	17:34255978:A:ACAGCTCCTCCTTCT	A	ACAGCTCCTCCTTCT	-0.0911	0.0102	4.208e-19	-?--	0	1.875	2	0.3915	0.3151	IBD
17	q12	34256250	rs4586	17:34256250:C:T	T	C	0.0909	0.0128	1.234e-12	++++	37.1	4.771	3	0.1894	0.1392	CD
17	q12	34256250	rs4586	17:34256250:C:T	T	C	0.0596	0.0103	7.191e-09	++++	25.2	4.009	3	0.2605	0.3897	UC
17	q12	34256250	rs4586	17:34256250:C:T	T	C	0.0763	0.0085	2.796e-19	++++	0	0.946	3	0.8143	0.3897	IBD
17	q12	34256892	rs13900	17:34256892:C:T	T	C	-0.1107	0.0138	1.043e-15	----	78	13.666	3	0.003396	0.1392	CD
17	q12	34256892	rs13900	17:34256892:C:T	T	C	-0.077	0.011	2.56e-12	----	49.1	5.889	3	0.1172	0.3151	UC
17	q12	34256892	rs13900	17:34256892:C:T	T	C	-0.0943	0.0091	3.667e-25	----	0	2.653	3	0.4483	0.3151	IBD
17	q12	34260706	rs991804	17:34260706:C:T	T	C	-0.1099	0.0137	1.041e-15	----	78.8	14.153	3	0.002704	0.2664	CD
17	q12	34260706	rs991804	17:34260706:C:T	T	C	-0.0767	0.0109	1.968e-12	----	49.3	5.914	3	0.1159	0.3161	UC
17	q12	34260706	rs991804	17:34260706:C:T	T	C	-0.0935	0.009	2.786e-25	----	0	2.08	3	0.556	0.3161	IBD
17	q12	34263095	rs77197551	17:34263095:A:G	A	G	-0.1093	0.0137	1.486e-15	----	78.6	14.047	3	0.002842	0.2664	CD
17	q12	34263095	rs77197551	17:34263095:A:G	A	G	-0.0766	0.0109	2.102e-12	----	50.1	6.013	3	0.111	0.3181	UC
17	q12	34263095	rs77197551	17:34263095:A:G	A	G	-0.0934	0.009	3.13e-25	----	0	1.961	3	0.5806	0.3181	IBD
17	q12	34263409	rs12943279	17:34263409:C:T	T	C	-0.1091	0.0137	1.672e-15	----	78.4	13.881	3	0.003072	0.2624	CD
17	q12	34263409	rs12943279	17:34263409:C:T	T	C	-0.0764	0.0109	2.397e-12	----	48.5	5.824	3	0.1205	0.3181	UC
17	q12	34263409	rs12943279	17:34263409:C:T	T	C	-0.0933	0.0091	1.15e-24	----	0	1.978	3	0.577	0.3181	IBD
17	q12	34263448	.	17:34263448:C:CT	CT	C	0.0919	0.0134	6.973e-12	?+++	0	0.902	2	0.6371	0.336	UC
17	q12	34263448	.	17:34263448:C:CT	CT	C	0.0888	0.0111	1.244e-15	?+++	23	2.598	2	0.2727	0.336	IBD
17	q12	34263593	rs2887259	17:34263593:C:T	T	C	-0.0938	0.0133	1.756e-12	?---	0	0.575	2	0.7502	0.3171	UC
17	q12	34263593	rs2887259	17:34263593:C:T	T	C	-0.0906	0.0111	3.291e-16	?---	0	1.838	2	0.399	0.3171	IBD
17	q12	34263660	rs2368472	17:34263660:C:T	T	C	0.1098	0.0138	1.769e-15	++++	78.7	14.112	3	0.002756	0.1352	CD
17	q12	34263660	rs2368472	17:34263660:C:T	T	C	0.077	0.0109	1.615e-12	++++	48	5.767	3	0.1235	0.3161	UC
17	q12	34263660	rs2368472	17:34263660:C:T	T	C	0.0937	0.0091	7.292e-25	++++	0	2.062	3	0.5596	0.3161	IBD
17	q12	34263943	rs2368471	17:34263943:G:T	T	G	-0.1095	0.0137	1.32e-15	----	78.3	13.856	3	0.003107	0.2674	CD
17	q12	34263943	rs2368471	17:34263943:G:T	T	G	-0.0772	0.0109	1.415e-12	----	46.6	5.619	3	0.1317	0.3171	UC
17	q12	34263943	rs2368471	17:34263943:G:T	T	G	-0.0939	0.0091	5.801e-25	----	0	2.094	3	0.5531	0.3171	IBD
17	q12	34263990	rs7503519	17:34263990:C:T	T	C	-0.1096	0.0137	1.244e-15	----	78.4	13.901	3	0.003044	0.2694	CD
17	q12	34263990	rs7503519	17:34263990:C:T	T	C	-0.0773	0.0109	1.324e-12	----	46.1	5.561	3	0.135	0.3171	UC
17	q12	34263990	rs7503519	17:34263990:C:T	T	C	-0.0939	0.0091	5.801e-25	----	0	2.094	3	0.5531	0.3171	IBD
17	q12	34264425	rs4795894	17:34264425:C:T	T	C	-0.1095	0.0137	1.32e-15	----	78.3	13.803	3	0.003186	0.2704	CD
17	q12	34264425	rs4795894	17:34264425:C:T	T	C	-0.0769	0.0109	1.725e-12	----	48.2	5.793	3	0.1221	0.3171	UC
17	q12	34264425	rs4795894	17:34264425:C:T	T	C	-0.0938	0.0091	6.504e-25	----	0	2.067	3	0.5585	0.3171	IBD
17	q12	34264647	rs1080327	17:34264647:A:T	A	T	-0.1093	0.0137	1.486e-15	----	78.2	13.732	3	0.003293	0.1372	CD
17	q12	34264647	rs1080327	17:34264647:A:T	A	T	-0.0771	0.0109	1.512e-12	----	47.2	5.678	3	0.1284	0.3171	UC
17	q12	34264647	rs1080327	17:34264647:A:T	A	T	-0.0938	0.0091	6.504e-25	----	0	2.072	3	0.5575	0.3171	IBD
17	q12	34264977	rs1989055	17:34264977:G:T	T	G	0.1092	0.0137	1.576e-15	++++	77.9	13.602	3	0.003501	0.2654	CD
17	q12	34264977	rs1989055	17:34264977:G:T	T	G	0.0773	0.0109	1.324e-12	++++	46.8	5.637	3	0.1307	0.3171	UC
17	q12	34264977	rs1989055	17:34264977:G:T	T	G	0.094	0.009	1.554e-25	++++	0	2.064	3	0.5592	0.3171	IBD
17	q12	34265049	rs1574904	17:34265049:C:T	T	C	-0.1095	0.0137	1.32e-15	----	78.1	13.718	3	0.003316	0.2942	CD
17	q12	34265049	rs1574904	17:34265049:C:T	T	C	-0.0773	0.0109	1.324e-12	----	46.4	5.598	3	0.1329	0.3171	UC
17	q12	34265049	rs1574904	17:34265049:C:T	T	C	-0.094	0.009	1.554e-25	----	0	2.077	3	0.5565	0.3171	IBD
17	q12	34265678	rs11870347	17:34265678:C:T	T	C	-0.1093	0.0137	1.486e-15	----	77.9	13.598	3	0.003506	0.1382	CD
17	q12	34265678	rs11870347	17:34265678:C:T	T	C	-0.0773	0.0109	1.324e-12	----	46.6	5.617	3	0.1318	0.3171	UC
17	q12	34265678	rs11870347	17:34265678:C:T	T	C	-0.0941	0.009	1.382e-25	----	0	2.03	3	0.5662	0.3171	IBD
17	q12	34265886	rs11870407	17:34265886:A:C	A	C	-0.11	0.0137	9.811e-16	----	78.2	13.781	3	0.003218	0.2654	CD
17	q12	34265886	rs11870407	17:34265886:A:C	A	C	-0.0775	0.0109	1.16e-12	----	44.7	5.422	3	0.1434	0.3171	UC
17	q12	34265886	rs11870407	17:34265886:A:C	A	C	-0.0943	0.009	1.093e-25	----	0	2.072	3	0.5575	0.3171	IBD
17	q12	34266646	rs3091315	17:34266646:A:G	A	G	0.1088	0.0136	1.244e-15	++++	79	14.308	3	0.002515	0.1382	CD
17	q12	34266646	rs3091315	17:34266646:A:G	A	G	0.0761	0.0109	2.917e-12	++++	45	5.458	3	0.1412	0.3171	UC
17	q12	34266646	rs3091315	17:34266646:A:G	A	G	0.0928	0.009	6.277e-25	++++	0	1.898	3	0.5939	0.3171	IBD
17	q12	34266955	rs3091316	17:34266955:A:G	A	G	-0.1101	0.0137	9.244e-16	----	77.5	13.318	3	0.003997	0.2674	CD
17	q12	34266955	rs3091316	17:34266955:A:G	A	G	-0.0771	0.011	2.399e-12	----	48.8	5.854	3	0.1189	0.3171	UC
17	q12	34266955	rs3091316	17:34266955:A:G	A	G	-0.0942	0.0091	4.113e-25	----	0	2.297	3	0.513	0.3171	IBD
17	q12	34273545	rs72825068	17:34273545:C:T	T	C	0.1129	0.017	3.112e-11	++++	0	1.578	3	0.6643	0.2674	CD
17	q12	34273545	rs72825068	17:34273545:C:T	T	C	0.0948	0.0112	2.577e-17	++++	0	0.57	3	0.9032	0.1948	IBD
17	q12	34274559	rs148823715	17:34274559:G:GA	G	GA	0.098	0.0162	1.454e-09	??++	0	0.131	1	0.7173	0.1968	IBD
17	q12	34274716	rs2887258	17:34274716:A:G	A	G	-0.0738	0.0105	2.087e-12	?---	0	1.507	2	0.4708	0.3807	IBD
17	q12	34275354	rs1860186	17:34275354:C:G	C	G	-0.0898	0.0127	1.54e-12	----	29.4	4.25	3	0.2357	0.2674	CD
17	q12	34275354	rs1860186	17:34275354:C:G	C	G	-0.0563	0.0102	3.398e-08	----	22.7	3.88	3	0.2748	0.3936	UC
17	q12	34275354	rs1860186	17:34275354:C:G	C	G	-0.0732	0.0085	7.194e-18	----	0	2.084	3	0.5552	0.3936	IBD
17	q12	34276488	rs3091330	17:34276488:G:T	T	G	-0.0896	0.0127	1.725e-12	----	30.2	4.297	3	0.2311	0.2674	CD
17	q12	34276488	rs3091330	17:34276488:G:T	T	G	-0.0563	0.0102	3.398e-08	----	21.1	3.8	3	0.2838	0.3936	UC
17	q12	34276488	rs3091330	17:34276488:G:T	T	G	-0.0733	0.0084	2.634e-18	----	0	2.094	3	0.5532	0.3936	IBD
17	q12	34276702	rs3091328	17:34276702:A:G	A	G	0.0899	0.0127	1.455e-12	++++	31.7	4.395	3	0.2219	0.2664	CD
17	q12	34276702	rs3091328	17:34276702:A:G	A	G	0.0558	0.0102	4.485e-08	++++	19.4	3.721	3	0.2932	0.3936	UC
17	q12	34276702	rs3091328	17:34276702:A:G	A	G	0.0729	0.0085	9.783e-18	++++	0	2.22	3	0.528	0.3936	IBD
17	q12	34277469	rs8067889	17:34277469:C:T	T	C	0.0563	0.0081	3.637e-12	++++	0	1.477	3	0.6876	0.4046	IBD
17	q12	34277961	rs35798448	17:34277961:A:G	A	G	-0.0567	0.0081	2.56e-12	----	0	1.431	3	0.6982	0.4046	IBD
17	q12	34278520	rs2368470	17:34278520:A:G	A	G	0.1092	0.0137	1.576e-15	++++	75.6	12.282	3	0.006476	0.2654	CD
17	q12	34278520	rs2368470	17:34278520:A:G	A	G	0.0731	0.0109	1.995e-11	++++	55.8	6.792	3	0.07882	0.3201	UC
17	q12	34278520	rs2368470	17:34278520:A:G	A	G	0.0906	0.009	7.756e-24	++++	35.9	4.682	3	0.1966	0.3201	IBD
17	q12	34278597	rs35844928	17:34278597:C:T	T	C	-0.0568	0.0081	2.344e-12	----	0	1.444	3	0.6953	0.4056	IBD
17	q12	34278798	rs12453810	17:34278798:A:G	A	G	0.0656	0.012	4.586e-08	?+++	8.4	2.184	2	0.3355	0.4046	UC
17	q12	34278798	rs12453810	17:34278798:A:G	A	G	0.0606	0.01	1.361e-09	?+++	0	0.998	2	0.6073	0.4046	IBD
17	q12	34279205	rs72825072	17:34279205:A:C	A	C	-0.1147	0.017	1.509e-11	----	0	1.627	3	0.6532	0.2654	CD
17	q12	34279205	rs72825072	17:34279205:A:C	A	C	-0.0957	0.0112	1.289e-17	----	0	0.548	3	0.9082	0.1958	IBD
17	q12	34283848	rs12948058	17:34283848:A:G	A	G	0.0572	0.0081	1.644e-12	++++	0	1.54	3	0.6731	0.4046	IBD
17	q12	34285425	rs17809012	17:34285425:A:G	A	G	-0.057	0.0081	1.964e-12	----	0	1.399	3	0.7057	0.4056	IBD
17	q12	34286113	rs1860184	17:34286113:A:T	A	T	0.1104	0.0137	7.73e-16	++++	75.9	12.459	3	0.005966	0.2694	CD
17	q12	34286113	rs1860184	17:34286113:A:T	A	T	0.0735	0.0109	1.55e-11	++++	54.9	6.645	3	0.08411	0.3201	UC
17	q12	34286113	rs1860184	17:34286113:A:T	A	T	0.0914	0.009	3.13e-24	++++	38.4	4.867	3	0.1818	0.3201	IBD
17	q12	34288532	rs17736027	17:34288532:C:T	T	C	-0.0661	0.012	3.622e-08	?---	4.5	2.093	2	0.3511	0.4056	UC
17	q12	34288532	rs17736027	17:34288532:C:T	T	C	-0.0605	0.01	1.448e-09	?---	0	1.068	2	0.5862	0.4056	IBD
17	q12	34288743	rs1019108	17:34288743:A:G	A	G	-0.0571	0.0081	1.797e-12	----	0	1.406	3	0.704	0.4046	IBD
17	q12	34288779	rs1019107	17:34288779:A:G	A	G	0.0575	0.0081	1.259e-12	++++	0	1.328	3	0.7225	0.4046	IBD
17	q12	34289862	rs4795900	17:34289862:C:T	T	C	0.0569	0.0081	2.145e-12	++++	0	1.454	3	0.693	0.4056	IBD
17	q12	34290165	rs4795901	17:34290165:A:C	A	C	-0.057	0.0081	1.964e-12	----	0	1.422	3	0.7004	0.4056	IBD
17	q12	34290246	rs714910	17:34290246:A:C	A	C	0.1112	0.0137	4.787e-16	++++	76.6	12.839	3	0.004999	0.2654	CD
17	q12	34290246	rs714910	17:34290246:A:C	A	C	0.0736	0.0109	1.455e-11	++++	54.7	6.627	3	0.08478	0.3201	UC
17	q12	34290246	rs714910	17:34290246:A:C	A	C	0.0915	0.009	2.793e-24	++++	38.4	4.872	3	0.1814	0.3201	IBD
17	q12	34290418	rs1860182	17:34290418:A:G	A	G	0.0568	0.0081	2.344e-12	++++	0	1.454	3	0.6929	0.4056	IBD
17	q12	34290568	rs1860181	17:34290568:A:G	A	G	-0.0566	0.0081	2.795e-12	----	0	1.444	3	0.6952	0.4046	IBD
17	q12	34292091	rs4795905	17:34292091:C:T	T	C	-0.0566	0.0081	2.795e-12	----	0	1.578	3	0.6643	0.4046	IBD
17	q12	34292777	NA	17:34292777:A:G	A	G	-0.0988	0.0137	5.527e-13	?---	0	0.32	2	0.8522	NA	IBD
17	q12	34293168	NA	17:34293168:A:G	A	G	0.0908	0.0133	8.667e-12	?+++	0	1.767	2	0.4134	NA	UC
17	q12	34293168	NA	17:34293168:A:G	A	G	0.0888	0.0112	2.217e-15	?+++	59.5	4.94	2	0.0846	NA	IBD
17	q12	34295935	NA	17:34295935:G:T	T	G	-0.0979	0.0137	8.935e-13	?---	0	0.296	2	0.8624	NA	IBD
17	q12	34296653	NA	17:34296653:A:T	A	T	0.0911	0.0134	1.057e-11	?+++	0	1.746	2	0.4177	NA	UC
17	q12	34296653	NA	17:34296653:A:T	A	T	0.0891	0.0112	1.786e-15	?+++	59.2	4.905	2	0.08606	NA	IBD
17	q12	34298195	NA	17:34298195:G:T	T	G	-0.0664	0.0121	4.074e-08	?---	11.7	2.265	2	0.3222	NA	UC
17	q12	34298195	NA	17:34298195:G:T	T	G	-0.0606	0.0101	1.973e-09	?---	0	1.183	2	0.5535	NA	IBD
17	q12	34298364	rs113991740	17:34298364:A:T	A	T	-0.1076	0.0138	6.335e-15	----	75.3	12.155	3	0.00687	0.2654	CD
17	q12	34298364	rs113991740	17:34298364:A:T	A	T	-0.0751	0.011	8.654e-12	----	51.1	6.133	3	0.1053	0.3191	UC
17	q12	34298364	rs113991740	17:34298364:A:T	A	T	-0.0913	0.0091	1.092e-23	----	38.4	4.866	3	0.1818	0.3191	IBD
17	q12	34301045	rs1860180	17:34301045:A:G	A	G	-0.0611	0.0099	6.755e-10	----	67	9.098	3	0.02801	0.4791	UC
17	q12	34301045	rs1860180	17:34301045:A:G	A	G	-0.0621	0.0081	1.765e-14	----	0	2.023	3	0.5676	0.4791	IBD
17	q12	34303746	rs2368468	17:34303746:A:T	A	T	0.0608	0.0099	8.179e-10	++++	68.4	9.483	3	0.02351	0.4771	UC
17	q12	34303746	rs2368468	17:34303746:A:T	A	T	0.0621	0.0081	1.765e-14	++++	0	2.122	3	0.5476	0.4771	IBD
17	q12	34303958	rs2887257	17:34303958:A:T	A	T	-0.0609	0.0099	7.675e-10	----	68.4	9.487	3	0.02347	0.4771	UC
17	q12	34303958	rs2887257	17:34303958:A:T	A	T	-0.0623	0.0082	3.018e-14	----	0	2.128	3	0.5463	0.4771	IBD
17	q12	34304245	rs34133811	17:34304245:A:G	A	G	0.0607	0.0099	8.716e-10	++++	68.6	9.542	3	0.02289	0.4761	UC
17	q12	34304245	rs34133811	17:34304245:A:G	A	G	0.0623	0.0082	3.018e-14	++++	0	2.142	3	0.5435	0.4761	IBD
17	q12	34304402	rs11656109	17:34304402:A:C	A	C	0.1114	0.017	5.641e-11	++++	0	1.152	3	0.7646	0.2654	CD
17	q12	34304402	rs11656109	17:34304402:A:C	A	C	0.094	0.0112	4.745e-17	++++	0	0.583	3	0.9002	0.1948	IBD
17	q12	34307522	rs2041190	17:34307522:A:G	A	G	0.0517	0.0083	4.697e-10	++++	0	1.628	3	0.6531	0.5636	IBD
17	q12	34308534	rs16969454	17:34308534:C:T	T	C	0.1021	0.0153	2.503e-11	++++	24.2	3.96	3	0.2659	0.2654	CD
17	q12	34308534	rs16969454	17:34308534:C:T	T	C	0.0769	0.0121	2.079e-10	++++	0	2.586	3	0.4599	0.2326	UC
17	q12	34308534	rs16969454	17:34308534:C:T	T	C	0.0926	0.0101	4.805e-20	++++	0	1.193	3	0.7547	0.2326	IBD
17	q12	34311566	rs7223229	17:34311566:A:C	A	C	0.0573	0.0101	1.401e-08	++++	5.7	3.18	3	0.3647	0.3837	UC
17	q12	34311566	rs7223229	17:34311566:A:C	A	C	0.0585	0.0083	1.813e-12	++++	0	0.618	3	0.8923	0.3837	IBD
17	q12	34313006	rs12602782	17:34313006:C:T	T	C	-0.1009	0.0153	4.259e-11	----	25.1	4.007	3	0.2608	0.325	CD
17	q12	34313006	rs12602782	17:34313006:C:T	T	C	-0.0764	0.0121	2.718e-10	----	0	2.721	3	0.4367	0.2336	UC
17	q12	34313006	rs12602782	17:34313006:C:T	T	C	-0.092	0.0101	8.321e-20	----	0	1.203	3	0.7522	0.2336	IBD
17	q12	34342888	rs72827004	17:34342888:C:G	C	G	-0.1962	0.0346	1.424e-08	----	0	1.231	3	0.7455	0.2684	CD
17	q12	34342888	rs72827004	17:34342888:C:G	C	G	-0.1548	0.0225	5.985e-12	----	28.2	4.176	3	0.2431	0.02982	IBD
17	q12	34351913	rs60319976	17:34351913:A:G	A	G	-0.1134	0.0183	5.765e-10	----	0	0.645	3	0.8861	0.0497	IBD
17	q12	34351977	rs60376046	17:34351977:G:T	T	G	0.1548	0.0278	2.572e-08	++++	0	1.232	3	0.7454	0.2684	CD
17	q12	34351977	rs60376046	17:34351977:G:T	T	G	0.1131	0.0182	5.156e-10	++++	0	0.736	3	0.8647	0.0497	IBD
17	q12	34352741	rs12600832	17:34352741:G:T	T	G	0.1084	0.0175	5.855e-10	++++	0	0.804	3	0.8485	0.05666	IBD
17	q12	34352807	rs12602223	17:34352807:C:T	T	C	-0.1089	0.0179	1.174e-09	----	0	0.52	3	0.9145	0.05169	IBD
17	q12	34352815	rs72827013	17:34352815:A:G	A	G	-0.1085	0.018	1.662e-09	----	0	0.6	3	0.8965	0.0507	IBD
17	q12	34353787	rs139365147	17:34353787:C:T	T	C	0.1065	0.0178	2.189e-09	++++	0	0.497	3	0.9195	0.0507	IBD
17	q12	34354852	rs72827014	17:34354852:A:G	A	G	0.1841	0.0298	6.498e-10	++++	0	0.829	3	0.8425	0.2813	CD
17	q12	34354852	rs72827014	17:34354852:A:G	A	G	0.1395	0.0198	1.849e-12	++++	0	2.087	3	0.5546	0.04374	IBD
17	q12	34355054	rs72827015	17:34355054:A:C	A	C	0.1934	0.0334	7.021e-09	++?+	0	0.316	2	0.8538	0.2674	CD
17	q12	34355054	rs72827015	17:34355054:A:C	A	C	0.1528	0.0241	2.294e-10	++?+	0	0.978	2	0.6132	0.04374	IBD
17	q12	34355092	rs78188167	17:34355092:A:G	A	G	-0.1874	0.0299	3.668e-10	----	0	1.204	3	0.7521	0.1412	CD
17	q12	34355092	rs78188167	17:34355092:A:G	A	G	-0.1416	0.0199	1.114e-12	----	0	2.428	3	0.4884	0.04374	IBD
17	q12	34355099	rs75960180	17:34355099:C:G	C	G	-0.1949	0.0338	8.104e-09	--?-	0	0.513	2	0.7738	0.2704	CD
17	q12	34355099	rs75960180	17:34355099:C:G	C	G	-0.1547	0.0243	1.937e-10	--?-	0	1.361	2	0.5063	0.04374	IBD
17	q12	34355588	rs72827017	17:34355588:C:T	T	C	0.1826	0.0296	6.876e-10	++++	0	0.766	3	0.8577	0.2704	CD
17	q12	34355588	rs72827017	17:34355588:C:T	T	C	0.1397	0.0196	1.022e-12	++++	0	2.03	3	0.5661	0.04374	IBD
17	q12	34355597	rs3136674	17:34355597:C:T	T	C	0.177	0.029	1.038e-09	++++	0	0.287	3	0.9625	0.2674	CD
17	q12	34355597	rs3136674	17:34355597:C:T	T	C	0.1294	0.0193	2.019e-11	++++	0	1.699	3	0.6371	0.0497	IBD
17	q12	34356270	rs3136676	17:34356270:A:G	A	G	0.1588	0.0278	1.115e-08	++++	0	0.098	3	0.9921	0.1382	CD
17	q12	34356270	rs3136676	17:34356270:A:G	A	G	0.1241	0.0186	2.523e-11	++++	0	1.57	3	0.6663	0.05567	IBD
17	q12	34359065	rs159314	17:34359065:A:G	A	G	-0.1668	0.0283	3.77e-09	----	0	0.184	3	0.9802	0.2664	CD
17	q12	34359065	rs159314	17:34359065:A:G	A	G	-0.125	0.0189	3.747e-11	----	0	1.275	3	0.7351	0.9483	IBD
17	q12	34359191	rs159316	17:34359191:G:T	T	G	-0.1665	0.0286	5.826e-09	----	0	0.217	3	0.9749	0.2654	CD
17	q12	34359191	rs159316	17:34359191:G:T	T	G	-0.1327	0.0191	3.714e-12	----	0	1.958	3	0.5812	0.9543	IBD
17	q12	34359625	rs3136679	17:34359625:A:G	A	G	-0.1669	0.0291	9.729e-09	----	0	0.217	3	0.9748	0.2654	CD
17	q12	34359625	rs3136679	17:34359625:A:G	A	G	-0.1334	0.0194	6.143e-12	----	0	1.641	3	0.6501	0.04374	IBD
17	q12	34359942	rs3136680	17:34359942:A:T	A	T	-0.1685	0.0289	5.528e-09	----	0	0.348	3	0.9508	0.2654	CD
17	q12	34359942	rs3136680	17:34359942:A:T	A	T	-0.1334	0.0193	4.781e-12	----	0	1.928	3	0.5876	0.04374	IBD
17	q12	34361694	rs41338755	17:34361694:A:G	A	G	-0.1887	0.0329	9.719e-09	----	0	0.473	3	0.9248	0.2654	CD
17	q12	34361694	rs41338755	17:34361694:A:G	A	G	-0.1563	0.0215	3.601e-13	----	16.4	3.587	3	0.3096	0.03579	IBD
17	q12	34362843	.	17:34362843:T:TCTGGATGAAGCAGAGCCTC	T	TCTGGATGAAGCAGAGCCTC	0.1763	0.0276	1.684e-10	+?++	0	0.056	2	0.9723	0.2654	CD
17	q12	34362843	.	17:34362843:T:TCTGGATGAAGCAGAGCCTC	T	TCTGGATGAAGCAGAGCCTC	0.1182	0.0183	1.054e-10	+?++	20.2	2.507	2	0.2855	0.9254	IBD
17	q12	34364160	rs159276	17:34364160:C:T	T	C	-0.167	0.0243	6.312e-12	----	0	0.998	3	0.8016	0.2654	CD
17	q12	34364160	rs159276	17:34364160:C:T	T	C	-0.1243	0.0159	5.384e-15	----	0	2.487	3	0.4776	0.9284	IBD
17	q12	34364489	rs16969538	17:34364489:A:G	A	G	-0.1556	0.0275	1.53e-08	----	0	0.398	3	0.9406	0.2654	CD
17	q12	34364489	rs16969538	17:34364489:A:G	A	G	-0.1269	0.018	1.789e-12	----	0	1.14	3	0.7675	0.04871	IBD
17	q12	34364875	rs159278	17:34364875:A:G	A	G	-0.1628	0.0236	5.263e-12	----	0	0.516	3	0.9153	0.2654	CD
17	q12	34364875	rs159278	17:34364875:A:G	A	G	-0.1165	0.0156	8.145e-14	----	6.5	3.209	3	0.3605	0.9225	IBD
17	q12	34365168	rs159279	17:34365168:A:G	A	G	-0.1635	0.0238	6.432e-12	----	0	0.732	3	0.8655	0.1382	CD
17	q12	34365168	rs159279	17:34365168:A:G	A	G	-0.1209	0.0157	1.354e-14	----	10.9	3.367	3	0.3384	0.9284	IBD
17	q12	34367023	rs159282	17:34367023:A:G	A	G	0.1606	0.0236	1.01e-11	++++	0	0.465	3	0.9266	0.2694	CD
17	q12	34367023	rs159282	17:34367023:A:G	A	G	0.1148	0.0155	1.297e-13	++++	2.7	3.083	3	0.3791	0.9225	IBD
17	q12	34367820	rs72827032	17:34367820:A:C	A	C	-0.155	0.0275	1.737e-08	----	0	0.403	3	0.9396	0.2724	CD
17	q12	34367820	rs72827032	17:34367820:A:C	A	C	-0.1265	0.018	2.098e-12	----	0	1.14	3	0.7674	0.04871	IBD
17	q12	34369815	rs159285	17:34369815:C:T	T	C	-0.1613	0.0235	6.704e-12	----	0	0.658	3	0.8831	0.2753	CD
17	q12	34369815	rs159285	17:34369815:C:T	T	C	-0.1204	0.0153	3.567e-15	----	1.6	3.05	3	0.384	0.9264	IBD
17	q12	34370750	rs57097876	17:34370750:A:G	A	G	-0.15	0.0258	6.101e-09	----	0	0.281	3	0.9636	0.2763	CD
17	q12	34370750	rs57097876	17:34370750:A:G	A	G	-0.1208	0.0165	2.457e-13	----	0	1.258	3	0.7391	0.05666	IBD
17	q12	34372606	rs12603353	17:34372606:G:T	T	G	-0.1176	0.0194	1.346e-09	?---	0	1.261	2	0.5324	0.05666	IBD
17	q12	34373191	rs12603965	17:34373191:C:T	T	C	-0.108	0.0175	6.768e-10	?---	0	1.227	2	0.5415	0.0835	IBD
17	q12	34373379	rs75478979	17:34373379:A:C	A	C	-0.176	0.032	3.798e-08	----	0	0.252	3	0.9688	0.2773	CD
17	q12	34373379	rs75478979	17:34373379:A:C	A	C	-0.1501	0.0211	1.129e-12	----	0	2.687	3	0.4425	0.03579	IBD
17	q12	34374864	rs12600717	17:34374864:A:G	A	G	-0.151	0.0257	4.216e-09	----	0	0.263	3	0.9669	0.2773	CD
17	q12	34374864	rs12600717	17:34374864:A:G	A	G	-0.1199	0.0165	3.685e-13	----	0	1.204	3	0.7521	0.05765	IBD
17	q12	34376388	rs72827040	17:34376388:G:T	T	G	-0.1502	0.0258	5.825e-09	----	0	0.299	3	0.9602	0.2674	CD
17	q12	34376388	rs72827040	17:34376388:G:T	T	G	-0.1208	0.0165	2.457e-13	----	0	1.399	3	0.7058	0.05666	IBD
17	q12	34379870	rs159297	17:34379870:A:G	A	G	-0.1587	0.0231	6.414e-12	----	0	0.727	3	0.8667	0.2883	CD
17	q12	34379870	rs159297	17:34379870:A:G	A	G	-0.1181	0.0149	2.26e-15	----	0	2.828	3	0.4188	0.9264	IBD
17	q12	34381726	rs117447156	17:34381726:A:C	A	C	-0.1166	0.0195	2.238e-09	?---	0	1.391	2	0.4987	0.05666	IBD
17	q12	34383709	rs16969619	17:34383709:A:G	A	G	0.1503	0.0257	4.968e-09	++++	0	0.248	3	0.9695	0.3022	CD
17	q12	34383709	rs16969619	17:34383709:A:G	A	G	0.1187	0.0165	6.295e-13	++++	0	1.517	3	0.6784	0.05666	IBD
17	q12	34383771	rs55850020	17:34383771:A:G	A	G	0.15	0.0258	6.101e-09	++++	0	0.277	3	0.9643	0.3022	CD
17	q12	34383771	rs55850020	17:34383771:A:G	A	G	0.1188	0.0165	6.021e-13	++++	0	1.542	3	0.6726	0.05666	IBD
17	q12	34383772	rs56100872	17:34383772:C:T	T	C	-0.1509	0.0258	4.95e-09	----	0	0.302	3	0.9596	0.3022	CD
17	q12	34383772	rs56100872	17:34383772:C:T	T	C	-0.1192	0.0165	5.039e-13	----	0	1.572	3	0.6657	0.05666	IBD
17	q12	34385016	rs1367954	17:34385016:C:T	T	C	-0.1497	0.0257	5.715e-09	----	0	0.256	3	0.9681	0.1382	CD
17	q12	34385016	rs1367954	17:34385016:C:T	T	C	-0.1196	0.0165	4.215e-13	----	0	1.349	3	0.7176	0.05666	IBD
17	q12	34389315	rs72827061	17:34389315:C:G	C	G	0.1823	0.0319	1.099e-08	++++	0	0.366	3	0.9471	0.2962	CD
17	q12	34389315	rs72827061	17:34389315:C:G	C	G	0.1498	0.021	9.797e-13	++++	0	2.714	3	0.4378	0.03579	IBD
17	q12	34392511	rs59217866	17:34392511:A:G	A	G	0.1528	0.0258	3.171e-09	++++	0	0.29	3	0.9618	0.2803	CD
17	q12	34392511	rs59217866	17:34392511:A:G	A	G	0.1199	0.0165	3.685e-13	++++	0	1.314	3	0.7258	0.05666	IBD
17	q12	34399944	rs2028036	17:34399944:A:T	A	T	-0.1073	0.0185	6.631e-09	?---	0	1.271	2	0.5297	0.07157	IBD
17	q12	34403047	rs55897449	17:34403047:C:T	T	C	-0.1047	0.0156	1.926e-11	----	0	1.419	3	0.7011	0.07157	IBD
17	q12	34403617	rs72827075	17:34403617:A:G	A	G	-0.1329	0.0243	4.522e-08	----	0	0.099	3	0.9919	0.2962	CD
17	q12	34403617	rs72827075	17:34403617:A:G	A	G	-0.1045	0.0156	2.103e-11	----	0	1.45	3	0.6938	0.07157	IBD
17	q12	34404633	rs295083	17:34404633:C:G	C	G	-0.1474	0.0216	8.849e-12	----	0	0.164	3	0.9833	0.3042	CD
17	q12	34404633	rs295083	17:34404633:C:G	C	G	-0.1021	0.014	3.034e-13	----	0	1.556	3	0.6694	0.9016	IBD
17	q12	34405343	rs75589987	17:34405343:C:CTG	CTG	C	0.1415	0.024	3.728e-09	+?++	0	0.112	2	0.9457	0.2753	CD
17	q12	34405343	rs75589987	17:34405343:C:CTG	CTG	C	0.0965	0.0155	4.791e-10	+?++	0	0.938	2	0.6255	0.9006	IBD
17	q12	34406134	rs295085	17:34406134:C:T	T	C	-0.149	0.0216	5.268e-12	----	0	0.212	3	0.9756	0.2714	CD
17	q12	34406134	rs295085	17:34406134:C:T	T	C	-0.1034	0.014	1.516e-13	----	0	1.52	3	0.6778	0.9016	IBD
17	q12	34407183	rs295086	17:34407183:A:G	A	G	-0.149	0.0216	5.268e-12	----	0	0.213	3	0.9755	0.2684	CD
17	q12	34407183	rs295086	17:34407183:A:G	A	G	-0.1036	0.014	1.362e-13	----	0	1.477	3	0.6877	0.9016	IBD
17	q12	34408150	rs210837	17:34408150:A:G	A	G	-0.1501	0.0216	3.677e-12	----	0	0.141	3	0.9864	0.2664	CD
17	q12	34408150	rs210837	17:34408150:A:G	A	G	-0.1033	0.014	1.6e-13	----	0	1.412	3	0.7026	0.9016	IBD
17	q12	34427049	rs72827094	17:34427049:A:C	A	C	-0.1177	0.0207	1.301e-08	----	0	1.818	3	0.6111	0.03181	IBD
17	q12	39423130	rs145835664	17:39423130:A:G	A	G	0.0638	0.0115	2.892e-08	+++-	74.2	11.634	3	0.00875	0.1521	IBD
17	q12	39614228	rs9915323	17:39614228:A:T	A	T	-0.053	0.0091	5.74e-09	----	0	0.801	3	0.8492	0.7087	IBD
17	q12	39621257	rs116846837	17:39621257:C:T	T	C	0.1003	0.0179	2.102e-08	+++-	71.1	10.392	3	0.01551	0.06262	UC
17	q12	39621257	rs116846837	17:39621257:C:T	T	C	0.0928	0.0148	3.604e-10	+++-	79.9	14.907	3	0.001898	0.06262	IBD
17	q12	39624043	rs33953566	17:39624043:A:T	A	T	-0.0518	0.0091	1.253e-08	----	0	0.692	3	0.8751	0.7107	IBD
17	q12	39628211	rs1495099	17:39628211:C:G	C	G	-0.0525	0.009	5.433e-09	----	0	0.537	3	0.9106	0.7048	IBD
17	q12	39637780	rs72827174	17:39637780:A:G	A	G	-0.0799	0.0142	1.836e-08	---+	75.1	12.028	3	0.007289	0.1302	UC
17	q12	39637780	rs72827174	17:39637780:A:G	A	G	-0.074	0.0117	2.536e-10	---+	73.2	11.188	3	0.01075	0.1302	IBD
17	q12	39651445	rs9972882	17:39651445:A:C	A	C	-0.0628	0.0114	3.613e-08	----	0	0.235	3	0.9718	0.7336	UC
17	q12	39651445	rs9972882	17:39651445:A:C	A	C	-0.0642	0.0094	8.504e-12	----	0	2.281	3	0.5162	0.7336	IBD
17	q12	39653965	rs881844	17:39653965:C:G	C	G	-0.0623	0.0105	2.968e-09	----	0	0.624	3	0.8909	0.668	UC
17	q12	39653965	rs881844	17:39653965:C:G	C	G	-0.0591	0.0086	6.327e-12	----	0	0.53	3	0.9123	0.668	IBD
17	q12	39657603	rs11869286	17:39657603:C:G	C	G	0.0621	0.0105	3.333e-09	++++	0	0.612	3	0.8937	0.674	UC
17	q12	39657603	rs11869286	17:39657603:C:G	C	G	0.0585	0.0086	1.029e-11	++++	0	0.629	3	0.8898	0.674	IBD
17	q12	39657827	rs1877031	17:39657827:A:G	A	G	0.063	0.0105	1.973e-09	++++	0	0.545	3	0.9088	0.673	UC
17	q12	39657827	rs1877031	17:39657827:A:G	A	G	0.0593	0.0086	5.373e-12	++++	0	0.604	3	0.8954	0.673	IBD
17	q12	39659646	rs11658786	17:39659646:A:G	A	G	0.0623	0.0105	2.968e-09	++++	0	0.591	3	0.8984	0.674	UC
17	q12	39659646	rs11658786	17:39659646:A:G	A	G	0.0589	0.0086	7.445e-12	++++	0	0.635	3	0.8883	0.674	IBD
17	q12	39661229	rs2271308	17:39661229:C:T	T	C	-0.0622	0.0111	2.099e-08	----	0	0.27	3	0.9655	0.7207	UC
17	q12	39661229	rs2271308	17:39661229:C:T	T	C	-0.062	0.0092	1.593e-11	----	0	1.758	3	0.6241	0.7207	IBD
17	q12	39665182	rs931992	17:39665182:G:T	T	G	0.063	0.0105	1.973e-09	++++	0	0.52	3	0.9146	0.674	UC
17	q12	39665182	rs931992	17:39665182:G:T	T	G	0.0595	0.0086	4.561e-12	++++	0	0.53	3	0.9123	0.674	IBD
17	q12	39666058	rs1053651	17:39666058:A:C	A	C	-0.0628	0.0111	1.535e-08	----	0	0.321	3	0.956	0.7217	UC
17	q12	39666058	rs1053651	17:39666058:A:C	A	C	-0.0624	0.0092	1.18e-11	----	0	1.745	3	0.6269	0.7217	IBD
17	q12	39668086	rs3764351	17:39668086:A:G	A	G	0.0625	0.0106	3.719e-09	++++	0	1.047	3	0.7899	0.66	UC
17	q12	39668086	rs3764351	17:39668086:A:G	A	G	0.0621	0.0087	9.475e-13	++++	0	0.325	3	0.9553	0.66	IBD
17	q12	39670910	rs407307	17:39670910:A:G	A	G	-0.0793	0.0131	1.418e-09	----	32.8	4.464	3	0.2155	0.2694	CD
17	q12	39670910	rs407307	17:39670910:A:G	A	G	-0.0715	0.0106	1.527e-11	----	0	0.744	3	0.8627	0.669	UC
17	q12	39670910	rs407307	17:39670910:A:G	A	G	-0.0751	0.0088	1.413e-17	----	0	2.378	3	0.4978	0.669	IBD
17	q12	39671417	rs3152	17:39671417:A:G	A	G	0.0907	0.0164	3.193e-08	+++-	71.1	10.397	3	0.01547	0.07853	UC
17	q12	39671417	rs3152	17:39671417:A:G	A	G	0.0827	0.0136	1.195e-09	+++-	74.6	11.821	3	0.008022	0.07853	IBD
17	q12	39671819	rs14050	17:39671819:C:T	T	C	0.0828	0.0133	4.798e-10	++++	43.1	5.27	3	0.153	0.2664	CD
17	q12	39671819	rs14050	17:39671819:C:T	T	C	0.0741	0.0108	6.833e-12	++++	0	0.336	3	0.9531	0.6859	UC
17	q12	39671819	rs14050	17:39671819:C:T	T	C	0.0786	0.0089	1.033e-18	++++	8	3.261	3	0.353	0.6859	IBD
17	q12	39672243	rs2952151	17:39672243:C:T	T	C	-0.0823	0.0133	6.094e-10	----	45.2	5.475	3	0.1402	0.2664	CD
17	q12	39672243	rs2952151	17:39672243:C:T	T	C	-0.0744	0.0108	5.623e-12	----	0	0.359	3	0.9486	0.6859	UC
17	q12	39672243	rs2952151	17:39672243:C:T	T	C	-0.0785	0.0089	1.142e-18	----	12.4	3.426	3	0.3305	0.6859	IBD
17	q12	39672492	rs2941503	17:39672492:A:G	A	G	-0.0821	0.0133	6.703e-10	----	41.5	5.13	3	0.1625	0.2654	CD
17	q12	39672492	rs2941503	17:39672492:A:G	A	G	-0.0747	0.0108	4.624e-12	----	0	0.369	3	0.9465	0.6859	UC
17	q12	39672492	rs2941503	17:39672492:A:G	A	G	-0.0784	0.0089	1.263e-18	----	5.1	3.162	3	0.3673	0.6859	IBD
17	q12	39672534	rs907087	17:39672534:A:G	A	G	0.0831	0.0134	5.593e-10	++++	43.1	5.276	3	0.1527	0.2664	CD
17	q12	39672534	rs907087	17:39672534:A:G	A	G	0.0734	0.0108	1.073e-11	++++	0	0.287	3	0.9625	0.6889	UC
17	q12	39672534	rs907087	17:39672534:A:G	A	G	0.078	0.0089	1.884e-18	++++	7.8	3.253	3	0.3543	0.6889	IBD
17	q12	39672876	rs2247862	17:39672876:A:G	A	G	-0.0826	0.0133	5.281e-10	----	46.4	5.599	3	0.1328	0.2664	CD
17	q12	39672876	rs2247862	17:39672876:A:G	A	G	-0.0738	0.0108	8.296e-12	----	0	0.296	3	0.9608	0.6889	UC
17	q12	39672876	rs2247862	17:39672876:A:G	A	G	-0.0781	0.0089	1.705e-18	----	10.4	3.349	3	0.3408	0.6889	IBD
17	q12	39673317	rs903504	17:39673317:C:G	C	G	-0.0659	0.0108	1.048e-09	?---	0	0.157	2	0.9244	0.6759	IBD
17	q12	39673318	rs903503	17:39673318:A:C	A	C	0.0797	0.0131	1.172e-09	++++	40.6	5.049	3	0.1682	0.2952	CD
17	q12	39673318	rs903503	17:39673318:A:C	A	C	0.0708	0.0106	2.402e-11	++++	0	0.496	3	0.9198	0.6759	UC
17	q12	39673318	rs903503	17:39673318:A:C	A	C	0.0753	0.0088	1.16e-17	++++	0	2.45	3	0.4845	0.6759	IBD
17	q12	39673351	rs903502	17:39673351:C:T	T	C	0.0787	0.0131	1.883e-09	++++	38.3	4.865	3	0.1819	0.2714	CD
17	q12	39673351	rs903502	17:39673351:C:T	T	C	0.0715	0.0106	1.527e-11	++++	0	0.529	3	0.9125	0.6759	UC
17	q12	39673351	rs903502	17:39673351:C:T	T	C	0.0753	0.0087	4.922e-18	++++	0	2.446	3	0.4851	0.6759	IBD
17	q12	39674194	rs2934956	17:39674194:A:T	A	T	0.0792	0.0131	1.487e-09	++++	40.1	5.012	3	0.1709	0.2714	CD
17	q12	39674194	rs2934956	17:39674194:A:T	A	T	0.0721	0.0106	1.033e-11	++++	0	0.582	3	0.9005	0.6759	UC
17	q12	39674194	rs2934956	17:39674194:A:T	A	T	0.0756	0.0087	3.635e-18	++++	0	2.672	3	0.445	0.6759	IBD
17	q12	39674647	rs2941504	17:39674647:A:G	A	G	-0.0827	0.0133	5.034e-10	----	44.9	5.441	3	0.1422	0.2674	CD
17	q12	39674647	rs2941504	17:39674647:A:G	A	G	-0.0723	0.0108	2.165e-11	----	0	0.345	3	0.9514	0.6899	UC
17	q12	39674647	rs2941504	17:39674647:A:G	A	G	-0.0773	0.0089	3.774e-18	----	7.6	3.248	3	0.3549	0.6899	IBD
17	q12	39674782	rs1565922	17:39674782:A:G	A	G	-0.0825	0.0133	5.539e-10	----	44.5	5.404	3	0.1445	0.2714	CD
17	q12	39674782	rs1565922	17:39674782:A:G	A	G	-0.0735	0.0108	1.007e-11	----	0	0.403	3	0.9396	0.6869	UC
17	q12	39674782	rs1565922	17:39674782:A:G	A	G	-0.0779	0.0089	2.081e-18	----	5.6	3.18	3	0.3647	0.6869	IBD
17	q12	39675051	rs10558975	17:39675051:C:G	C	G	-0.0692	0.0124	2.396e-08	?--?	0	0.004	1	0.9475	0.6451	IBD
17	q12	39675360	rs1565920	17:39675360:A:G	A	G	0.0791	0.0131	1.559e-09	++++	37.7	4.819	3	0.1855	0.2714	CD
17	q12	39675360	rs1565920	17:39675360:A:G	A	G	0.073	0.0106	5.706e-12	++++	0	0.549	3	0.9079	0.6789	UC
17	q12	39675360	rs1565920	17:39675360:A:G	A	G	0.0758	0.0088	7.078e-18	++++	0	2.65	3	0.4488	0.6789	IBD
17	q12	39675840	rs1495102	17:39675840:C:T	T	C	-0.0804	0.0133	1.493e-09	----	47.1	5.667	3	0.129	0.1382	CD
17	q12	39675840	rs1495102	17:39675840:C:T	T	C	-0.0722	0.0108	2.306e-11	----	0	0.195	3	0.9784	0.6958	UC
17	q12	39675840	rs1495102	17:39675840:C:T	T	C	-0.0762	0.0089	1.111e-17	----	7	3.226	3	0.3581	0.6958	IBD
17	q12	39675850	rs1495101	17:39675850:A:C	A	C	0.0806	0.0133	1.36e-09	++++	46.6	5.622	3	0.1315	0.2694	CD
17	q12	39675850	rs1495101	17:39675850:A:C	A	C	0.0718	0.0108	2.968e-11	++++	0	0.178	3	0.9811	0.6958	UC
17	q12	39675850	rs1495101	17:39675850:A:C	A	C	0.0761	0.0089	1.225e-17	++++	3.8	3.117	3	0.3739	0.6958	IBD
17	q12	39676026	rs1495100	17:39676026:C:T	T	C	0.0793	0.0131	1.418e-09	++++	38.8	4.901	3	0.1792	0.2694	CD
17	q12	39676026	rs1495100	17:39676026:C:T	T	C	0.0725	0.0106	7.94e-12	++++	0	0.497	3	0.9195	0.6779	UC
17	q12	39676026	rs1495100	17:39676026:C:T	T	C	0.0757	0.0087	3.285e-18	++++	0	2.508	3	0.4739	0.6779	IBD
17	q12	39676062	rs2934953	17:39676062:A:T	A	T	0.0811	0.0133	1.076e-09	++++	49.6	5.955	3	0.1138	0.2694	CD
17	q12	39676062	rs2934953	17:39676062:A:T	A	T	0.0719	0.0108	2.787e-11	++++	0	0.182	3	0.9805	0.6948	UC
17	q12	39676062	rs2934953	17:39676062:A:T	A	T	0.0762	0.0089	1.111e-17	++++	8.1	3.263	3	0.3528	0.6948	IBD
17	q12	39676113	rs2934952	17:39676113:A:G	A	G	0.0811	0.0133	1.076e-09	++++	49.5	5.939	3	0.1146	0.2674	CD
17	q12	39676113	rs2934952	17:39676113:A:G	A	G	0.0719	0.0108	2.787e-11	++++	0	0.184	3	0.9801	0.6938	UC
17	q12	39676113	rs2934952	17:39676113:A:G	A	G	0.0761	0.0089	1.225e-17	++++	7.3	3.235	3	0.3569	0.6938	IBD
17	q12	39676451	rs2941505	17:39676451:A:G	A	G	-0.0802	0.0131	9.233e-10	----	44.7	5.427	3	0.1431	0.1372	CD
17	q12	39676451	rs2941505	17:39676451:A:G	A	G	-0.0716	0.0106	1.431e-11	----	0	0.453	3	0.9291	0.6809	UC
17	q12	39676451	rs2941505	17:39676451:A:G	A	G	-0.0751	0.0088	1.413e-17	----	0	2.749	3	0.4319	0.6809	IBD
17	q12	39676482	rs2952152	17:39676482:C:T	T	C	-0.0795	0.0131	1.289e-09	----	44.5	5.404	3	0.1445	0.1223	CD
17	q12	39676482	rs2952152	17:39676482:C:T	T	C	-0.0714	0.0106	1.63e-11	----	0	0.41	3	0.9382	0.6809	UC
17	q12	39676482	rs2952152	17:39676482:C:T	T	C	-0.0749	0.0088	1.719e-17	----	0	2.744	3	0.4328	0.6809	IBD
17	q12	39676782	rs2941506	17:39676782:A:G	A	G	-0.0803	0.0131	8.801e-10	----	45.9	5.547	3	0.1359	0.2664	CD
17	q12	39676782	rs2941506	17:39676782:A:G	A	G	-0.0719	0.0106	1.177e-11	----	0	0.468	3	0.9259	0.6809	UC
17	q12	39676782	rs2941506	17:39676782:A:G	A	G	-0.0752	0.0088	1.28e-17	----	0	2.89	3	0.409	0.6809	IBD
17	q12	39677075	NA	17:39677075:A:G	A	G	-0.0648	0.0108	1.973e-09	?---	0	0.121	2	0.9413	NA	IBD
17	q12	39677314	rs907088	17:39677314:C:G	C	G	0.0712	0.013	4.328e-08	++++	35.2	4.631	3	0.2009	0.2654	CD
17	q12	39677314	rs907088	17:39677314:C:G	C	G	0.0632	0.0105	1.754e-09	++++	0	0.448	3	0.9301	0.6759	UC
17	q12	39677314	rs907088	17:39677314:C:G	C	G	0.0671	0.0087	1.232e-14	++++	0	1.076	3	0.7828	0.6759	IBD
17	q12	39677347	rs907089	17:39677347:A:G	A	G	0.0632	0.0105	1.754e-09	++++	0	0.439	3	0.9321	0.6759	UC
17	q12	39677347	rs907089	17:39677347:A:G	A	G	0.0669	0.0087	1.475e-14	++++	0	1.089	3	0.7796	0.6759	IBD
17	q12	39677379	rs907090	17:39677379:C:T	T	C	-0.0631	0.0105	1.861e-09	----	0	0.447	3	0.9303	0.6759	UC
17	q12	39677379	rs907090	17:39677379:C:T	T	C	-0.0668	0.0087	1.614e-14	----	0	1.045	3	0.7904	0.6759	IBD
17	q12	39677552	rs9675194	17:39677552:C:T	T	C	-0.0715	0.013	3.798e-08	----	36.2	4.702	3	0.195	0.1372	CD
17	q12	39677552	rs9675194	17:39677552:C:T	T	C	-0.0633	0.0105	1.654e-09	----	0	0.393	3	0.9416	0.675	UC
17	q12	39677552	rs9675194	17:39677552:C:T	T	C	-0.067	0.0087	1.348e-14	----	0	1.121	3	0.7721	0.675	IBD
17	q12	39677589	rs2313171	17:39677589:C:T	T	C	-0.0715	0.013	3.798e-08	----	36.6	4.731	3	0.1926	0.2684	CD
17	q12	39677589	rs2313171	17:39677589:C:T	T	C	-0.0634	0.0105	1.559e-09	----	0	0.404	3	0.9394	0.6759	UC
17	q12	39677589	rs2313171	17:39677589:C:T	T	C	-0.0673	0.0087	1.029e-14	----	0	1.132	3	0.7693	0.6759	IBD
17	q12	39678104	rs732084	17:39678104:A:C	A	C	-0.061	0.0107	1.192e-08	?---	0	0.042	2	0.979	0.6779	IBD
17	q12	39678114	rs732083	17:39678114:A:G	A	G	0.0717	0.013	3.48e-08	++++	31.2	4.358	3	0.2253	0.1382	CD
17	q12	39678114	rs732083	17:39678114:A:G	A	G	0.0639	0.0105	1.16e-09	++++	0	0.535	3	0.9111	0.669	UC
17	q12	39678114	rs732083	17:39678114:A:G	A	G	0.068	0.0087	5.449e-15	++++	0	1.002	3	0.8009	0.669	IBD
17	q12	39678288	rs12150298	17:39678288:C:T	T	C	-0.0716	0.013	3.636e-08	----	36.8	4.746	3	0.1913	0.1352	CD
17	q12	39678288	rs12150298	17:39678288:C:T	T	C	-0.0635	0.0105	1.47e-09	----	0	0.385	3	0.9432	0.675	UC
17	q12	39678288	rs12150298	17:39678288:C:T	T	C	-0.0672	0.0087	1.126e-14	----	0	1.178	3	0.7583	0.675	IBD
17	q12	39678462	rs12150603	17:39678462:A:G	A	G	0.0713	0.013	4.144e-08	++++	30.9	4.344	3	0.2266	0.165	CD
17	q12	39678462	rs12150603	17:39678462:A:G	A	G	0.0647	0.0105	7.188e-10	++++	0	0.473	3	0.9248	0.672	UC
17	q12	39678462	rs12150603	17:39678462:A:G	A	G	0.068	0.0087	5.449e-15	++++	0	1.133	3	0.7692	0.672	IBD
17	q12	39678555	rs72832915	17:39678555:A:G	A	G	0.0805	0.0136	3.237e-09	++++	56.9	6.962	3	0.07311	0.1213	CD
17	q12	39678555	rs72832915	17:39678555:A:G	A	G	0.0745	0.0109	8.208e-12	++++	66.9	9.074	3	0.02833	0.3072	UC
17	q12	39678555	rs72832915	17:39678555:A:G	A	G	0.0729	0.0089	2.59e-16	++++	47.4	5.698	3	0.1272	0.3072	IBD
17	q12	39678724	rs8077172	17:39678724:G:T	T	G	0.0711	0.013	4.52e-08	++++	33.7	4.526	3	0.21	0.2753	CD
17	q12	39678724	rs8077172	17:39678724:G:T	T	G	0.0637	0.0105	1.306e-09	++++	0	0.382	3	0.944	0.675	UC
17	q12	39678724	rs8077172	17:39678724:G:T	T	G	0.0672	0.0087	1.126e-14	++++	0	1.137	3	0.7681	0.675	IBD
17	q12	39678745	rs8078228	17:39678745:C:T	T	C	0.0712	0.013	4.328e-08	++++	34.3	4.568	3	0.2063	0.164	CD
17	q12	39678745	rs8078228	17:39678745:C:T	T	C	0.0637	0.0105	1.306e-09	++++	0	0.38	3	0.9443	0.675	UC
17	q12	39678745	rs8078228	17:39678745:C:T	T	C	0.0672	0.0087	1.126e-14	++++	0	1.148	3	0.7655	0.675	IBD
17	q12	39678987	rs1018246	17:39678987:C:T	T	C	0.0716	0.013	3.636e-08	++++	36.8	4.748	3	0.1912	0.1213	CD
17	q12	39678987	rs1018246	17:39678987:C:T	T	C	0.0636	0.0105	1.386e-09	++++	0	0.399	3	0.9405	0.675	UC
17	q12	39678987	rs1018246	17:39678987:C:T	T	C	0.0672	0.0087	1.126e-14	++++	0	1.215	3	0.7494	0.675	IBD
17	q12	39679502	rs11078919	17:39679502:C:T	T	C	-0.0715	0.013	3.798e-08	----	36.8	4.75	3	0.191	0.1213	CD
17	q12	39679502	rs11078919	17:39679502:C:T	T	C	-0.0637	0.0105	1.306e-09	----	0	0.384	3	0.9435	0.675	UC
17	q12	39679502	rs11078919	17:39679502:C:T	T	C	-0.0673	0.0087	1.029e-14	----	0	1.22	3	0.7481	0.675	IBD
17	q12	39679990	rs1476278	17:39679990:C:T	T	C	0.0725	0.013	2.448e-08	++++	33.2	4.493	3	0.2129	0.1213	CD
17	q12	39679990	rs1476278	17:39679990:C:T	T	C	0.0649	0.0105	6.372e-10	++++	0	0.482	3	0.9228	0.672	UC
17	q12	39679990	rs1476278	17:39679990:C:T	T	C	0.0685	0.0087	3.447e-15	++++	0	1.196	3	0.754	0.672	IBD
17	q12	39680100	rs9303274	17:39680100:C:T	T	C	-0.0723	0.013	2.674e-08	----	32.6	4.454	3	0.2164	0.1213	CD
17	q12	39680100	rs9303274	17:39680100:C:T	T	C	-0.0647	0.0105	7.188e-10	----	0	0.49	3	0.9211	0.672	UC
17	q12	39680100	rs9303274	17:39680100:C:T	T	C	-0.0683	0.0087	4.141e-15	----	0	1.139	3	0.7677	0.672	IBD
17	q12	39680328	rs12940986	17:39680328:A:G	A	G	0.0717	0.013	3.48e-08	++++	32.8	4.461	3	0.2158	0.3598	CD
17	q12	39680328	rs12940986	17:39680328:A:G	A	G	0.0646	0.0105	7.633e-10	++++	0	0.479	3	0.9234	0.672	UC
17	q12	39680328	rs12940986	17:39680328:A:G	A	G	0.0682	0.0087	4.539e-15	++++	0	1.192	3	0.7549	0.672	IBD
17	q12	39682048	rs2517952	17:39682048:A:G	A	G	-0.0807	0.0134	1.719e-09	----	47.7	5.734	3	0.1253	0.3837	CD
17	q12	39682048	rs2517952	17:39682048:A:G	A	G	-0.0713	0.0108	4.061e-11	----	0	0.105	3	0.9912	0.6938	UC
17	q12	39682048	rs2517952	17:39682048:A:G	A	G	-0.0763	0.009	2.295e-17	----	0	2.817	3	0.4206	0.6938	IBD
17	q12	39682463	rs2517957	17:39682463:A:G	A	G	0.0652	0.0105	5.315e-10	++++	0	0.462	3	0.9271	0.672	UC
17	q12	39682463	rs2517957	17:39682463:A:G	A	G	0.068	0.0087	5.449e-15	++++	0	1.192	3	0.755	0.672	IBD
17	q12	39682498	rs2517958	17:39682498:A:G	A	G	0.0649	0.0105	6.372e-10	++++	0	0.474	3	0.9246	0.672	UC
17	q12	39682498	rs2517958	17:39682498:A:G	A	G	0.0679	0.0087	5.969e-15	++++	0	1.115	3	0.7734	0.672	IBD
17	q12	39683240	rs903501	17:39683240:C:T	T	C	-0.072	0.0132	4.91e-08	----	41.9	5.164	3	0.1602	0.0527	CD
17	q12	39683240	rs903501	17:39683240:C:T	T	C	-0.0641	0.0107	2.09e-09	----	0	0.183	3	0.9803	0.6879	UC
17	q12	39683240	rs903501	17:39683240:C:T	T	C	-0.0681	0.0088	1.005e-14	----	0	1.826	3	0.6093	0.6879	IBD
17	q12	39684958	rs2517953	17:39684958:C:G	C	G	0.0739	0.0129	1.012e-08	++++	2.7	3.084	3	0.3789	0.1213	CD
17	q12	39684958	rs2517953	17:39684958:C:G	C	G	0.0675	0.0104	8.562e-11	++++	0	0.453	3	0.9291	0.665	UC
17	q12	39684958	rs2517953	17:39684958:C:G	C	G	0.0702	0.0086	3.274e-16	++++	0	1.06	3	0.7868	0.665	IBD
17	q12	39687297	rs2517954	17:39687297:C:T	T	C	-0.0743	0.0131	1.413e-08	----	24.6	3.979	3	0.2637	0.1342	CD
17	q12	39687297	rs2517954	17:39687297:C:T	T	C	-0.067	0.0106	2.603e-10	----	0	0.211	3	0.9757	0.6809	UC
17	q12	39687297	rs2517954	17:39687297:C:T	T	C	-0.0703	0.0088	1.364e-15	----	0	1.934	3	0.5862	0.6809	IBD
17	q12	39687428	rs2517955	17:39687428:C:T	T	C	0.0738	0.0129	1.059e-08	++++	0.8	3.024	3	0.388	0.1819	CD
17	q12	39687428	rs2517955	17:39687428:C:T	T	C	0.0677	0.0104	7.534e-11	++++	0	0.482	3	0.9228	0.665	UC
17	q12	39687428	rs2517955	17:39687428:C:T	T	C	0.0703	0.0086	2.973e-16	++++	0	1.086	3	0.7805	0.665	IBD
17	q12	39687606	rs2517956	17:39687606:A:G	A	G	0.0744	0.0131	1.352e-08	++++	23.8	3.935	3	0.2686	0.1223	CD
17	q12	39687606	rs2517956	17:39687606:A:G	A	G	0.0671	0.0106	2.449e-10	++++	0	0.209	3	0.9761	0.6809	UC
17	q12	39687606	rs2517956	17:39687606:A:G	A	G	0.0703	0.0088	1.364e-15	++++	0	1.985	3	0.5755	0.6809	IBD
17	q12	39690259	rs2517959	17:39690259:A:T	A	T	-0.0737	0.0132	2.36e-08	----	15.4	3.545	3	0.315	0.3101	CD
17	q12	39690259	rs2517959	17:39690259:A:T	A	T	-0.0669	0.0106	2.767e-10	----	0	0.198	3	0.9779	0.6799	UC
17	q12	39690259	rs2517959	17:39690259:A:T	A	T	-0.0703	0.0088	1.364e-15	----	0	1.763	3	0.623	0.6799	IBD
17	q12	39690268	rs2517960	17:39690268:C:T	T	C	-0.0734	0.0129	1.271e-08	----	0	2.858	3	0.4141	0.3579	CD
17	q12	39690268	rs2517960	17:39690268:C:T	T	C	-0.0676	0.0104	8.032e-11	----	0	0.477	3	0.9239	0.664	UC
17	q12	39690268	rs2517960	17:39690268:C:T	T	C	-0.0702	0.0086	3.274e-16	----	0	1.036	3	0.7924	0.664	IBD
17	q12	39692424	NA	17:39692424:A:G	A	G	-0.0628	0.0108	6.07e-09	?---	0	0.759	2	0.6842	NA	IBD
17	q12	39696795	rs2643194	17:39696795:C:T	T	C	0.0853	0.0133	1.422e-10	++++	32.4	4.436	3	0.2181	0.2654	CD
17	q12	39696795	rs2643194	17:39696795:C:T	T	C	0.0742	0.0108	6.404e-12	++++	0	0.317	3	0.9569	0.6909	UC
17	q12	39696795	rs2643194	17:39696795:C:T	T	C	0.0781	0.0089	1.705e-18	++++	5.9	3.187	3	0.3636	0.6909	IBD
17	q12	39696844	rs2517951	17:39696844:C:T	T	C	0.0865	0.0131	4.028e-11	++++	22.8	3.886	3	0.274	0.2654	CD
17	q12	39696844	rs2517951	17:39696844:C:T	T	C	0.073	0.0106	5.706e-12	++++	0	0.545	3	0.9088	0.674	UC
17	q12	39696844	rs2517951	17:39696844:C:T	T	C	0.0774	0.0087	5.761e-19	++++	0	2.421	3	0.4898	0.674	IBD
17	q12	39696865	rs2643195	17:39696865:A:G	A	G	-0.0844	0.0133	2.212e-10	----	36	4.691	3	0.1959	0.175	CD
17	q12	39696865	rs2643195	17:39696865:A:G	A	G	-0.0742	0.0107	4.074e-12	----	0	0.236	3	0.9716	0.6899	UC
17	q12	39696865	rs2643195	17:39696865:A:G	A	G	-0.0778	0.0089	2.299e-18	----	9.3	3.307	3	0.3467	0.6899	IBD
17	q12	39698254	rs2934971	17:39698254:G:T	T	G	0.0859	0.0133	1.056e-10	++++	37.1	4.771	3	0.1894	0.2326	CD
17	q12	39698254	rs2934971	17:39698254:G:T	T	G	0.0746	0.0108	4.936e-12	++++	0	0.381	3	0.9441	0.6899	UC
17	q12	39698254	rs2934971	17:39698254:G:T	T	G	0.0785	0.0089	1.142e-18	++++	14.4	3.504	3	0.3203	0.6899	IBD
17	q12	39702425	rs1565923	17:39702425:A:G	A	G	-0.086	0.0133	1.005e-10	----	39	4.919	3	0.1778	0.336	CD
17	q12	39702425	rs1565923	17:39702425:A:G	A	G	-0.0743	0.0108	6.001e-12	----	0	0.365	3	0.9474	0.6899	UC
17	q12	39702425	rs1565923	17:39702425:A:G	A	G	-0.0783	0.0089	1.396e-18	----	13.8	3.481	3	0.3232	0.6899	IBD
17	q12	39705465	rs2952155	17:39705465:C:T	T	C	-0.068	0.0115	3.358e-09	----	0	2.352	3	0.5026	0.7495	UC
17	q12	39705465	rs2952155	17:39705465:C:T	T	C	-0.0701	0.0095	1.595e-13	----	50.6	6.068	3	0.1084	0.7495	IBD
17	q12	39709752	rs1810132	17:39709752:C:T	T	C	0.0858	0.0133	1.11e-10	++++	40.7	5.062	3	0.1673	0.4245	CD
17	q12	39709752	rs1810132	17:39709752:C:T	T	C	0.074	0.0107	4.649e-12	++++	0	0.295	3	0.961	0.6879	UC
17	q12	39709752	rs1810132	17:39709752:C:T	T	C	0.078	0.0089	1.884e-18	++++	15.5	3.55	3	0.3144	0.6879	IBD
17	q12	39712462	rs4252627	17:39712462:C:T	T	C	0.089	0.0131	1.091e-11	++++	39.5	4.961	3	0.1747	0.4871	CD
17	q12	39712462	rs4252627	17:39712462:C:T	T	C	0.0726	0.0106	7.434e-12	++++	0	0.617	3	0.8925	0.666	UC
17	q12	39712462	rs4252627	17:39712462:C:T	T	C	0.078	0.0087	3.088e-19	++++	0	2.94	3	0.401	0.666	IBD
17	q12	39714125	rs2934967	17:39714125:A:G	A	G	0.0857	0.0133	1.167e-10	++++	39.3	4.941	3	0.1762	0.3757	CD
17	q12	39714125	rs2934967	17:39714125:A:G	A	G	0.0742	0.0107	4.074e-12	++++	0	0.381	3	0.9441	0.6899	UC
17	q12	39714125	rs2934967	17:39714125:A:G	A	G	0.0778	0.0089	2.299e-18	++++	14.7	3.518	3	0.3184	0.6899	IBD
17	q12	39720582	rs2952156	17:39720582:A:G	A	G	-0.0853	0.0133	1.422e-10	----	38.7	4.894	3	0.1797	0.4543	CD
17	q12	39720582	rs2952156	17:39720582:A:G	A	G	-0.0727	0.0107	1.088e-11	----	0	0.342	3	0.952	0.6899	UC
17	q12	39720582	rs2952156	17:39720582:A:G	A	G	-0.0771	0.0089	4.598e-18	----	15.7	3.557	3	0.3134	0.6899	IBD
17	q12	39721159	rs2952157	17:39721159:A:G	A	G	0.0871	0.0133	5.797e-11	++++	42.4	5.207	3	0.1572	0.4135	CD
17	q12	39721159	rs2952157	17:39721159:A:G	A	G	0.0734	0.0107	6.895e-12	++++	0	0.454	3	0.9289	0.6889	UC
17	q12	39721159	rs2952157	17:39721159:A:G	A	G	0.0779	0.0089	2.081e-18	++++	22.5	3.869	3	0.276	0.6889	IBD
17	q12	39721194	rs11653998	17:39721194:C:G	C	G	-0.0894	0.0131	8.828e-12	----	39.7	4.977	3	0.1735	0.4135	CD
17	q12	39721194	rs11653998	17:39721194:C:G	C	G	-0.0715	0.0105	9.792e-12	----	0	0.73	3	0.8661	0.665	UC
17	q12	39721194	rs11653998	17:39721194:C:G	C	G	-0.0773	0.0087	6.389e-19	----	7.3	3.237	3	0.3565	0.665	IBD
17	q12	39722777	rs2088126	17:39722777:A:G	A	G	-0.0858	0.0133	1.11e-10	----	39.8	4.985	3	0.1729	0.4125	CD
17	q12	39722777	rs2088126	17:39722777:A:G	A	G	-0.0733	0.0107	7.361e-12	----	0	0.441	3	0.9316	0.6899	UC
17	q12	39722777	rs2088126	17:39722777:A:G	A	G	-0.0775	0.0089	3.097e-18	----	20.8	3.788	3	0.2853	0.6899	IBD
17	q12	39723509	rs903506	17:39723509:A:G	A	G	0.087	0.0131	3.111e-11	++++	32.4	4.439	3	0.2178	0.4334	CD
17	q12	39723509	rs903506	17:39723509:A:G	A	G	0.072	0.0105	7.025e-12	++++	0	0.767	3	0.8574	0.672	UC
17	q12	39723509	rs903506	17:39723509:A:G	A	G	0.0766	0.0087	1.313e-18	++++	4.2	3.131	3	0.3719	0.672	IBD
17	q12	39727784	rs1058808	17:39727784:C:G	C	G	-0.0877	0.0131	2.162e-11	----	34.7	4.597	3	0.2038	0.4891	CD
17	q12	39727784	rs1058808	17:39727784:C:G	C	G	-0.0727	0.0105	4.397e-12	----	0	0.788	3	0.8524	0.673	UC
17	q12	39727784	rs1058808	17:39727784:C:G	C	G	-0.0773	0.0087	6.389e-19	----	7.5	3.243	3	0.3557	0.673	IBD
17	q12	39730733	rs3809717	17:39730733:A:C	A	C	0.0738	0.0129	1.059e-08	?+++	70.2	6.705	2	0.035	0.2982	UC
17	q12	39730733	rs3809717	17:39730733:A:C	A	C	0.0682	0.0107	1.844e-10	?+++	39.9	3.327	2	0.1894	0.2982	IBD
17	q12	39737231	rs4795393	17:39737231:C:T	T	C	0.0822	0.0124	3.379e-11	?+++	11.7	2.264	2	0.3224	0.6342	UC
17	q12	39737231	rs4795393	17:39737231:C:T	T	C	0.0828	0.0104	1.699e-15	?+++	15.3	2.362	2	0.307	0.6342	IBD
17	q12	39747477	rs2941520	17:39747477:C:T	T	C	-0.0891	0.0135	4.112e-11	----	51.8	6.224	3	0.1012	0.1213	CD
17	q12	39747477	rs2941520	17:39747477:C:T	T	C	-0.0747	0.0108	4.624e-12	----	0	0.653	3	0.8842	0.2972	UC
17	q12	39747477	rs2941520	17:39747477:C:T	T	C	-0.0799	0.009	6.821e-19	----	30.7	4.328	3	0.2281	0.2972	IBD
17	q12	39747478	rs2941519	17:39747478:A:G	A	G	-0.106	0.0123	6.82e-18	----	0	2.618	3	0.4543	0.3807	CD
17	q12	39747478	rs2941519	17:39747478:A:G	A	G	-0.0777	0.01	7.849e-15	----	61.3	7.744	3	0.0516	0.507	UC
17	q12	39747478	rs2941519	17:39747478:A:G	A	G	-0.0843	0.0082	8.629e-25	----	63	8.118	3	0.04364	0.507	IBD
17	q12	39748854	rs9747973	17:39748854:C:T	T	C	-0.1066	0.0122	2.379e-18	----	0.2	3.007	3	0.3905	0.3817	CD
17	q12	39748854	rs9747973	17:39748854:C:T	T	C	-0.0854	0.0099	6.339e-18	----	59	7.308	3	0.06269	0.4821	UC
17	q12	39748854	rs9747973	17:39748854:C:T	T	C	-0.0887	0.0082	2.858e-27	----	61.9	7.865	3	0.04889	0.4821	IBD
17	q12	39752614	rs11078921	17:39752614:A:C	A	C	0.0841	0.0129	7.06e-11	++++	44.7	5.426	3	0.1432	0.329	CD
17	q12	39752614	rs11078921	17:39752614:A:C	A	C	0.0945	0.0104	1.022e-19	++++	61.5	7.802	3	0.05028	0.3151	UC
17	q12	39752614	rs11078921	17:39752614:A:C	A	C	0.0866	0.0086	7.516e-24	++++	38	4.835	3	0.1843	0.3151	IBD
17	q12	39754115	NA	17:39754115:C:T	T	C	-0.0926	0.0167	2.941e-08	?---	0	1.487	2	0.4755	0.4433	CD
17	q12	39754115	NA	17:39754115:C:T	T	C	-0.0724	0.0121	2.184e-09	?---	36.1	3.13	2	0.2091	NA	UC
17	q12	39754115	NA	17:39754115:C:T	T	C	-0.0737	0.0101	2.942e-13	?---	0	1.011	2	0.6033	NA	IBD
17	q12	39756124	rs12946510	17:39756124:C:T	T	C	0.1189	0.0122	1.921e-22	++++	17	3.616	3	0.306	0.1193	CD
17	q12	39756124	rs12946510	17:39756124:C:T	T	C	0.1016	0.0098	3.491e-25	++++	71.8	10.656	3	0.01374	0.4712	UC
17	q12	39756124	rs12946510	17:39756124:C:T	T	C	0.1049	0.0081	2.331e-38	++++	64.7	8.507	3	0.03662	0.4712	IBD
17	q12	39756194	rs117753409	17:39756194:A:C	A	C	0.1399	0.0241	6.437e-09	++++	0	0.714	3	0.8699	0.02883	UC
17	q12	39756194	rs117753409	17:39756194:A:C	A	C	0.1233	0.0201	8.552e-10	++++	0	2.148	3	0.5422	0.02883	IBD
17	q12	39765489	rs907091	17:39765489:C:T	T	C	-0.1051	0.0122	7.009e-18	----	4.1	3.129	3	0.3722	0.3241	CD
17	q12	39765489	rs907091	17:39765489:C:T	T	C	-0.086	0.0099	3.726e-18	----	62.1	7.906	3	0.04799	0.4891	UC
17	q12	39765489	rs907091	17:39765489:C:T	T	C	-0.0888	0.0081	5.758e-28	----	61.9	7.874	3	0.0487	0.4891	IBD
17	q12	39766006	rs907092	17:39766006:A:G	A	G	0.1181	0.0121	1.666e-22	++++	30.9	4.339	3	0.2271	0.1213	CD
17	q12	39766006	rs907092	17:39766006:A:G	A	G	0.1007	0.0098	9.086e-25	++++	73.8	11.458	3	0.009492	0.4732	UC
17	q12	39766006	rs907092	17:39766006:A:G	A	G	0.1039	0.0081	1.155e-37	++++	69.7	9.894	3	0.01949	0.4732	IBD
17	q12	39771806	rs2952140	17:39771806:C:T	T	C	-0.1036	0.0122	2.035e-17	----	2.2	3.066	3	0.3816	0.1988	CD
17	q12	39771806	rs2952140	17:39771806:C:T	T	C	-0.0854	0.0099	6.339e-18	----	67.3	9.187	3	0.0269	0.4841	UC
17	q12	39771806	rs2952140	17:39771806:C:T	T	C	-0.088	0.0081	1.707e-27	----	66.4	8.932	3	0.0302	0.4841	IBD
17	q12	39773563	rs2313430	17:39773563:C:T	T	C	0.1036	0.0122	2.035e-17	++++	1.4	3.042	3	0.3851	0.3867	CD
17	q12	39773563	rs2313430	17:39773563:C:T	T	C	0.0853	0.0099	6.924e-18	++++	67.3	9.173	3	0.02708	0.4841	UC
17	q12	39773563	rs2313430	17:39773563:C:T	T	C	0.0878	0.0081	2.237e-27	++++	66.6	8.986	3	0.02948	0.4841	IBD
17	q12	39781794	rs10445308	17:39781794:C:T	T	C	0.1138	0.0121	5.205e-21	++++	30.2	4.3	3	0.2308	0.3936	CD
17	q12	39781794	rs10445308	17:39781794:C:T	T	C	0.1005	0.0098	1.123e-24	++++	77.9	13.591	3	0.003517	0.4831	UC
17	q12	39781794	rs10445308	17:39781794:C:T	T	C	0.1026	0.0081	9.048e-37	++++	73	11.122	3	0.01109	0.4831	IBD
17	q12	39783586	rs12942330	17:39783586:C:T	T	C	0.1143	0.0121	3.511e-21	++++	32.9	4.472	3	0.2148	0.3867	CD
17	q12	39783586	rs12942330	17:39783586:C:T	T	C	0.1011	0.0098	5.945e-25	++++	78.9	14.201	3	0.002644	0.4831	UC
17	q12	39783586	rs12942330	17:39783586:C:T	T	C	0.1031	0.0081	4.112e-37	++++	74.3	11.667	3	0.008614	0.4831	IBD
17	q12	39784555	rs11658993	17:39784555:C:T	T	C	0.1152	0.0121	1.721e-21	++++	34.6	4.584	3	0.2049	0.4443	CD
17	q12	39784555	rs11658993	17:39784555:C:T	T	C	0.1005	0.0098	1.123e-24	++++	78	13.656	3	0.003413	0.4771	UC
17	q12	39784555	rs11658993	17:39784555:C:T	T	C	0.1031	0.0081	4.112e-37	++++	73.4	11.28	3	0.0103	0.4771	IBD
17	q21.1	39800982	rs17607816	17:39800982:C:T	T	C	-0.1439	0.0238	1.483e-09	----	0	0.556	3	0.9065	0.02982	UC
17	q21.1	39800982	rs17607816	17:39800982:C:T	T	C	-0.1263	0.0199	2.199e-10	----	0	1.63	3	0.6527	0.02982	IBD
17	q21.1	39803764	rs2952144	17:39803764:C:T	T	C	-0.1034	0.0122	2.343e-17	----	10.8	3.365	3	0.3387	0.3907	CD
17	q21.1	39803764	rs2952144	17:39803764:C:T	T	C	-0.0846	0.0098	5.995e-18	----	65.5	8.688	3	0.03374	0.4851	UC
17	q21.1	39803764	rs2952144	17:39803764:C:T	T	C	-0.0877	0.0081	2.56e-27	----	65.6	8.717	3	0.03329	0.4851	IBD
17	q21.1	39806734	rs4795395	17:39806734:A:T	A	T	0.1142	0.0121	3.799e-21	++++	31.9	4.405	3	0.221	0.4085	CD
17	q21.1	39806734	rs4795395	17:39806734:A:T	A	T	0.1007	0.0098	9.086e-25	++++	77.1	13.126	3	0.004371	0.4821	UC
17	q21.1	39806734	rs4795395	17:39806734:A:T	A	T	0.1031	0.0081	4.112e-37	++++	72.8	11.031	3	0.01156	0.4821	IBD
17	q21.1	39813896	rs9909593	17:39813896:A:G	A	G	-0.1142	0.0121	3.799e-21	----	35	4.612	3	0.2025	0.3419	CD
17	q21.1	39813896	rs9909593	17:39813896:A:G	A	G	-0.1005	0.0098	1.123e-24	----	77.4	13.303	3	0.004025	0.4831	UC
17	q21.1	39813896	rs9909593	17:39813896:A:G	A	G	-0.1027	0.0081	7.73e-37	----	73.5	11.314	3	0.01015	0.4831	IBD
17	q21.1	39814112	rs12943633	17:39814112:C:T	T	C	-0.0964	0.0151	1.724e-10	----	3.4	3.105	3	0.3757	0.06859	IBD
17	q21.1	39816455	rs12450323	17:39816455:G:T	T	G	-0.0744	0.0124	1.973e-09	----	15.6	3.553	3	0.3139	0.1918	UC
17	q21.1	39816455	rs12450323	17:39816455:G:T	T	G	-0.0766	0.0102	5.922e-14	----	71.1	10.377	3	0.01562	0.1918	IBD
17	q21.1	39818961	rs113897057	17:39818961:C:CTTCTA	CTTCTA	C	0.0772	0.0124	4.791e-10	??++	0	0.91	1	0.3401	0.5159	IBD
17	q21.1	39820216	rs9303277	17:39820216:C:T	T	C	0.1032	0.0121	1.477e-17	++++	10.1	3.338	3	0.3423	0.3996	CD
17	q21.1	39820216	rs9303277	17:39820216:C:T	T	C	0.0845	0.0098	6.554e-18	++++	64.9	8.54	3	0.03607	0.5159	UC
17	q21.1	39820216	rs9303277	17:39820216:C:T	T	C	0.0875	0.0081	3.351e-27	++++	65	8.566	3	0.03565	0.5159	IBD
17	q21.1	39827239	rs12944882	17:39827239:C:T	T	C	-0.0994	0.0122	3.714e-16	----	5.5	3.175	3	0.3654	0.3887	CD
17	q21.1	39827239	rs12944882	17:39827239:C:T	T	C	-0.0836	0.0099	3.055e-17	----	68.2	9.424	3	0.02416	0.5437	UC
17	q21.1	39827239	rs12944882	17:39827239:C:T	T	C	-0.0848	0.0082	4.575e-25	----	65.4	8.672	3	0.03398	0.5437	IBD
17	q21.1	39829548	rs3816470	17:39829548:A:G	A	G	-0.1	0.0122	2.47e-16	----	13.3	3.461	3	0.3258	0.1382	CD
17	q21.1	39829548	rs3816470	17:39829548:A:G	A	G	-0.0835	0.0099	3.331e-17	----	68.1	9.394	3	0.02448	0.5427	UC
17	q21.1	39829548	rs3816470	17:39829548:A:G	A	G	-0.0849	0.0082	4.028e-25	----	66.8	9.023	3	0.02898	0.5427	IBD
17	q21.1	39836028	rs62066988	17:39836028:C:T	T	C	0.0797	0.0128	4.768e-10	++++	51.3	6.163	3	0.1039	0.3837	CD
17	q21.1	39836028	rs62066988	17:39836028:C:T	T	C	0.0939	0.0103	7.759e-20	++++	71.8	10.641	3	0.01384	0.3181	UC
17	q21.1	39836028	rs62066988	17:39836028:C:T	T	C	0.0851	0.0086	4.361e-23	++++	56.9	6.967	3	0.07297	0.3181	IBD
17	q21.1	39848676	.	17:39848676:G:GATTT	G	GATTT	0.0956	0.0167	1.037e-08	?+++	29.4	2.831	2	0.2428	0.3837	CD
17	q21.1	39848676	.	17:39848676:G:GATTT	G	GATTT	0.0835	0.012	3.443e-12	?+++	69.5	6.554	2	0.03774	0.4861	UC
17	q21.1	39848676	.	17:39848676:G:GATTT	G	GATTT	0.0855	0.01	1.231e-17	?+++	20.2	2.505	2	0.2857	0.4861	IBD
17	q21.1	39851070	rs34073687	17:39851070:G:T	T	G	-0.0696	0.0121	8.816e-09	?---	31.9	2.935	2	0.2305	0.5298	UC
17	q21.1	39851070	rs34073687	17:39851070:G:T	T	G	-0.0715	0.0101	1.45e-12	?---	0	0.628	2	0.7304	0.5298	IBD
17	q21.1	39863805	rs35564481	17:39863805:A:AC	A	AC	-0.0687	0.012	1.034e-08	?---	36.5	3.148	2	0.2073	0.5189	UC
17	q21.1	39863805	rs35564481	17:39863805:A:AC	A	AC	-0.0706	0.01	1.665e-12	?---	0	0.948	2	0.6225	0.5189	IBD
17	q21.1	39863888	rs9635726	17:39863888:C:T	T	C	-0.073	0.0122	2.183e-09	----	0	2.892	3	0.4085	0.1918	UC
17	q21.1	39863888	rs9635726	17:39863888:C:T	T	C	-0.0736	0.0101	3.166e-13	----	68	9.37	3	0.02475	0.1918	IBD
17	q21.1	39864166	NA	17:39864166:C:T	T	C	-0.0685	0.012	1.141e-08	?---	36.6	3.155	2	0.2065	NA	UC
17	q21.1	39864166	NA	17:39864166:C:T	T	C	-0.0705	0.01	1.789e-12	?---	0	0.938	2	0.6256	NA	IBD
17	q21.1	39867492	rs4795397	17:39867492:A:G	A	G	-0.0978	0.0166	3.826e-09	?---	36.2	3.134	2	0.2086	0.3867	CD
17	q21.1	39867492	rs4795397	17:39867492:A:G	A	G	-0.085	0.0119	9.141e-13	?---	67.7	6.188	2	0.04533	0.4801	UC
17	q21.1	39867492	rs4795397	17:39867492:A:G	A	G	-0.0871	0.0099	1.393e-18	?---	9	2.198	2	0.3332	0.4801	IBD
17	q21.1	39868373	rs11557466	17:39868373:C:T	T	C	0.1155	0.0121	1.355e-21	++++	53	6.381	3	0.09449	0.3867	CD
17	q21.1	39868373	rs11557466	17:39868373:C:T	T	C	0.1028	0.0098	9.624e-26	++++	70.5	10.182	3	0.01708	0.4722	UC
17	q21.1	39868373	rs11557466	17:39868373:C:T	T	C	0.105	0.0081	1.984e-38	++++	72.3	10.812	3	0.01279	0.4722	IBD
17	q21.1	39868955	rs11078925	17:39868955:C:T	T	C	-0.116	0.0121	9.088e-22	----	53.5	6.455	3	0.09144	0.3867	CD
17	q21.1	39868955	rs11078925	17:39868955:C:T	T	C	-0.1029	0.0098	8.638e-26	----	70.7	10.222	3	0.01677	0.4722	UC
17	q21.1	39868955	rs11078925	17:39868955:C:T	T	C	-0.1051	0.0081	1.689e-38	----	72.1	10.764	3	0.01307	0.4722	IBD
17	q21.1	39869164	rs12150079	17:39869164:A:G	A	G	0.0806	0.0129	4.156e-10	++++	55.4	6.722	3	0.08129	0.3857	CD
17	q21.1	39869164	rs12150079	17:39869164:A:G	A	G	0.0943	0.0104	1.22e-19	++++	62.5	7.996	3	0.04609	0.3091	UC
17	q21.1	39869164	rs12150079	17:39869164:A:G	A	G	0.0861	0.0086	1.355e-23	++++	49.5	5.939	3	0.1146	0.3091	IBD
17	q21.1	39869782	rs34120102	17:39869782:A:G	A	G	0.1165	0.0121	6.084e-22	++++	54.7	6.622	3	0.08497	0.1213	CD
17	q21.1	39869782	rs34120102	17:39869782:A:G	A	G	0.1029	0.0098	8.638e-26	++++	70.9	10.311	3	0.0161	0.4722	UC
17	q21.1	39869782	rs34120102	17:39869782:A:G	A	G	0.1053	0.0081	1.223e-38	++++	72.7	10.997	3	0.01174	0.4722	IBD
17	q21.1	39869916	rs11655198	17:39869916:C:T	T	C	0.1066	0.0122	2.379e-18	++++	44	5.359	3	0.1473	0.3817	CD
17	q21.1	39869916	rs11655198	17:39869916:C:T	T	C	0.0861	0.0098	1.554e-18	++++	64.3	8.402	3	0.0384	0.508	UC
17	q21.1	39869916	rs11655198	17:39869916:C:T	T	C	0.0896	0.0081	1.924e-28	++++	71.6	10.568	3	0.01431	0.508	IBD
17	q21.1	39870033	rs11650661	17:39870033:A:T	A	T	-0.1057	0.0121	2.425e-18	----	41.9	5.167	3	0.16	0.3817	CD
17	q21.1	39870033	rs11650661	17:39870033:A:T	A	T	-0.0859	0.0098	1.863e-18	----	63.8	8.283	3	0.04051	0.508	UC
17	q21.1	39870033	rs11650661	17:39870033:A:T	A	T	-0.0893	0.0081	2.905e-28	----	70.8	10.286	3	0.01629	0.508	IBD
17	q21.1	39870108	rs11655292	17:39870108:C:G	C	G	-0.1058	0.0121	2.254e-18	----	42.1	5.18	3	0.1591	0.3807	CD
17	q21.1	39870108	rs11655292	17:39870108:C:G	C	G	-0.0858	0.0098	2.039e-18	----	63.5	8.214	3	0.0418	0.508	UC
17	q21.1	39870108	rs11655292	17:39870108:C:G	C	G	-0.0892	0.0081	3.332e-28	----	70.7	10.248	3	0.01657	0.508	IBD
17	q21.1	39871147	rs12709365	17:39871147:A:G	A	G	-0.1157	0.0121	1.155e-21	----	54.2	6.545	3	0.08791	0.3807	CD
17	q21.1	39871147	rs12709365	17:39871147:A:G	A	G	-0.1028	0.0098	9.624e-26	----	70.9	10.293	3	0.01623	0.4722	UC
17	q21.1	39871147	rs12709365	17:39871147:A:G	A	G	-0.1049	0.0081	2.331e-38	----	72.6	10.961	3	0.01194	0.4722	IBD
17	q21.1	39871330	rs13380815	17:39871330:A:G	A	G	-0.1155	0.0121	1.355e-21	----	54.1	6.542	3	0.08802	0.3807	CD
17	q21.1	39871330	rs13380815	17:39871330:A:G	A	G	-0.1027	0.0098	1.072e-25	----	70.7	10.231	3	0.0167	0.4712	UC
17	q21.1	39871330	rs13380815	17:39871330:A:G	A	G	-0.1048	0.0081	2.737e-38	----	72.7	10.971	3	0.01189	0.4712	IBD
17	q21.1	39872381	rs11557467	17:39872381:G:T	T	G	0.1061	0.0122	3.416e-18	++++	40.3	5.023	3	0.1702	0.3807	CD
17	q21.1	39872381	rs11557467	17:39872381:G:T	T	G	0.0859	0.0098	1.863e-18	++++	63.9	8.314	3	0.03995	0.508	UC
17	q21.1	39872381	rs11557467	17:39872381:G:T	T	G	0.0893	0.0081	2.905e-28	++++	70.5	10.177	3	0.01712	0.508	IBD
17	q21.1	39872867	rs12936231	17:39872867:C:G	C	G	-0.1043	0.0121	6.705e-18	----	36.1	4.697	3	0.1954	0.3887	CD
17	q21.1	39872867	rs12936231	17:39872867:C:G	C	G	-0.0856	0.0098	2.443e-18	----	62.6	8.025	3	0.04551	0.5149	UC
17	q21.1	39872867	rs12936231	17:39872867:C:G	C	G	-0.0884	0.0081	9.927e-28	----	68.7	9.573	3	0.02257	0.5149	IBD
17	q21.1	39873952	rs11870965	17:39873952:A:T	A	T	0.1157	0.0121	1.155e-21	++++	54.3	6.558	3	0.0874	0.3887	CD
17	q21.1	39873952	rs11870965	17:39873952:A:T	A	T	0.1028	0.0098	9.624e-26	++++	71.1	10.371	3	0.01566	0.4722	UC
17	q21.1	39873952	rs11870965	17:39873952:A:T	A	T	0.1049	0.0081	2.331e-38	++++	72.9	11.056	3	0.01143	0.4722	IBD
17	q21.1	39874777	rs9903250	17:39874777:A:G	A	G	0.1057	0.0121	2.425e-18	++++	42.1	5.185	3	0.1587	0.3817	CD
17	q21.1	39874777	rs9903250	17:39874777:A:G	A	G	0.086	0.0098	1.701e-18	++++	64.4	8.428	3	0.03794	0.508	UC
17	q21.1	39874777	rs9903250	17:39874777:A:G	A	G	0.0894	0.0081	2.532e-28	++++	71.3	10.454	3	0.01508	0.508	IBD
17	q21.1	39874885	rs9905959	17:39874885:A:G	A	G	-0.1145	0.0122	6.277e-21	----	51.4	6.173	3	0.1035	0.3817	CD
17	q21.1	39874885	rs9905959	17:39874885:A:G	A	G	-0.1024	0.0098	1.481e-25	----	70.9	10.308	3	0.01612	0.4722	UC
17	q21.1	39874885	rs9905959	17:39874885:A:G	A	G	-0.1044	0.0081	5.199e-38	----	72	10.727	3	0.0133	0.4722	IBD
17	q21.1	39874911	rs11658278	17:39874911:C:T	T	C	-0.1056	0.0122	4.897e-18	----	39.8	4.98	3	0.1732	0.3817	CD
17	q21.1	39874911	rs11658278	17:39874911:C:T	T	C	-0.0854	0.0099	6.339e-18	----	63.6	8.232	3	0.04146	0.508	UC
17	q21.1	39874911	rs11658278	17:39874911:C:T	T	C	-0.0889	0.0081	5.023e-28	----	70.2	10.064	3	0.01803	0.508	IBD
17	q21.1	39875421	rs10852935	17:39875421:C:T	T	C	0.1161	0.0121	8.388e-22	++++	54.4	6.584	3	0.08641	0.3817	CD
17	q21.1	39875421	rs10852935	17:39875421:C:T	T	C	0.1025	0.0098	1.33e-25	++++	70.8	10.285	3	0.01629	0.4722	UC
17	q21.1	39875421	rs10852935	17:39875421:C:T	T	C	0.105	0.0081	1.984e-38	++++	72.8	11.011	3	0.01167	0.4722	IBD
17	q21.1	39875461	rs10852936	17:39875461:C:T	T	C	0.1153	0.0121	1.589e-21	++++	53.4	6.44	3	0.09206	0.3847	CD
17	q21.1	39875461	rs10852936	17:39875461:C:T	T	C	0.1023	0.0098	1.649e-25	++++	70.4	10.131	3	0.01748	0.4722	UC
17	q21.1	39875461	rs10852936	17:39875461:C:T	T	C	0.1046	0.0081	3.773e-38	++++	72.4	10.874	3	0.01243	0.4722	IBD
17	q21.1	39875549	rs9891174	17:39875549:A:T	A	T	0.0933	0.0166	1.904e-08	?+++	18.4	2.451	2	0.2936	0.2008	CD
17	q21.1	39875549	rs9891174	17:39875549:A:T	A	T	0.0873	0.0119	2.199e-13	?+++	60.3	5.036	2	0.08061	0.4712	UC
17	q21.1	39875549	rs9891174	17:39875549:A:T	A	T	0.0879	0.01	1.496e-18	?+++	3.5	2.072	2	0.3549	0.4712	IBD
17	q21.1	39875604	rs59716545	17:39875604:G:T	T	G	-0.0953	0.0166	9.414e-09	?---	17.5	2.423	2	0.2977	0.3867	CD
17	q21.1	39875604	rs59716545	17:39875604:G:T	T	G	-0.0867	0.0119	3.2e-13	?---	59.9	4.981	2	0.08285	0.4662	UC
17	q21.1	39875604	rs59716545	17:39875604:G:T	T	G	-0.0879	0.01	1.496e-18	?---	1.4	2.028	2	0.3628	0.4662	IBD
17	q21.1	39875612	NA	17:39875612:G:T	T	G	-0.0955	0.0166	8.767e-09	?---	20.5	2.516	2	0.2842	0.3867	CD
17	q21.1	39875612	NA	17:39875612:G:T	T	G	-0.0863	0.0119	4.104e-13	?---	65.1	5.727	2	0.05707	NA	UC
17	q21.1	39875612	NA	17:39875612:G:T	T	G	-0.0871	0.01	3.039e-18	?---	11	2.248	2	0.325	NA	IBD
17	q21.1	39875935	rs12939457	17:39875935:C:T	T	C	-0.111	0.0201	3.344e-08	?-?-	0	0.136	1	0.7126	0.3917	CD
17	q21.1	39875935	rs12939457	17:39875935:C:T	T	C	-0.0766	0.0132	6.513e-09	?-?-	0	0	1	0.9911	0.4682	IBD
17	q21.1	39876207	rs34189114	17:39876207:C:T	T	C	0.1162	0.0121	7.742e-22	++++	53.9	6.508	3	0.08937	0.3847	CD
17	q21.1	39876207	rs34189114	17:39876207:C:T	T	C	0.1028	0.0098	9.624e-26	++++	71	10.362	3	0.01573	0.4722	UC
17	q21.1	39876207	rs34189114	17:39876207:C:T	T	C	0.1051	0.0081	1.689e-38	++++	72.5	10.916	3	0.01219	0.4722	IBD
17	q21.1	39876427	rs35736272	17:39876427:C:T	T	C	-0.1166	0.0121	5.614e-22	----	54.8	6.642	3	0.08421	0.3847	CD
17	q21.1	39876427	rs35736272	17:39876427:C:T	T	C	-0.1027	0.0098	1.072e-25	----	71.4	10.493	3	0.01481	0.4722	UC
17	q21.1	39876427	rs35736272	17:39876427:C:T	T	C	-0.1053	0.0081	1.223e-38	----	73.2	11.211	3	0.01064	0.4722	IBD
17	q21.1	39877024	rs1054609	17:39877024:A:C	A	C	-0.093	0.0166	2.114e-08	?---	22.6	2.585	2	0.2746	0.3827	CD
17	q21.1	39877024	rs1054609	17:39877024:A:C	A	C	-0.0871	0.0119	2.492e-13	?---	60.4	5.045	2	0.08024	0.4722	UC
17	q21.1	39877024	rs1054609	17:39877024:A:C	A	C	-0.0875	0.0099	9.711e-19	?---	0.6	2.012	2	0.3656	0.4722	IBD
17	q21.1	39878863	rs9907088	17:39878863:A:G	A	G	0.116	0.0121	9.088e-22	++++	54.9	6.649	3	0.08398	0.1988	CD
17	q21.1	39878863	rs9907088	17:39878863:A:G	A	G	0.1028	0.0098	9.624e-26	++++	70.8	10.283	3	0.0163	0.4722	UC
17	q21.1	39878863	rs9907088	17:39878863:A:G	A	G	0.1051	0.0081	1.689e-38	++++	73	11.092	3	0.01124	0.4722	IBD
17	q21.1	39879117	rs36038753	17:39879117:G:T	T	G	0.1161	0.0121	8.388e-22	++++	55.1	6.685	3	0.08263	0.3817	CD
17	q21.1	39879117	rs36038753	17:39879117:G:T	T	G	0.1027	0.0098	1.072e-25	++++	70.9	10.302	3	0.01617	0.4722	UC
17	q21.1	39879117	rs36038753	17:39879117:G:T	T	G	0.105	0.0081	1.984e-38	++++	73.2	11.204	3	0.01067	0.4722	IBD
17	q21.1	39879371	rs35569035	17:39879371:C:T	T	C	0.1156	0.0121	1.251e-21	++++	52.7	6.345	3	0.09597	0.4702	CD
17	q21.1	39879371	rs35569035	17:39879371:C:T	T	C	0.1028	0.0098	9.624e-26	++++	71.1	10.393	3	0.01551	0.4702	UC
17	q21.1	39879371	rs35569035	17:39879371:C:T	T	C	0.1049	0.0081	2.331e-38	++++	72.2	10.809	3	0.0128	0.4702	IBD
17	q21.1	39879395	rs9910826	17:39879395:A:G	A	G	-0.1147	0.0122	5.372e-21	----	53.5	6.457	3	0.09138	0.4702	CD
17	q21.1	39879395	rs9910826	17:39879395:A:G	A	G	-0.1024	0.0098	1.481e-25	----	70.4	10.127	3	0.01751	0.4702	UC
17	q21.1	39879395	rs9910826	17:39879395:A:G	A	G	-0.1045	0.0081	4.429e-38	----	72.2	10.781	3	0.01297	0.4702	IBD
17	q21.1	39879513	.	17:39879513:G:GAGA	G	GAGA	0.0969	0.0147	4.344e-11	??++	73.8	3.823	1	0.05055	0.4722	UC
17	q21.1	39879513	.	17:39879513:G:GAGA	G	GAGA	0.0929	0.0123	4.258e-14	??++	32.7	1.485	1	0.223	0.4722	IBD
17	q21.1	39880333	rs9904624	17:39880333:A:G	A	G	-0.116	0.0121	9.088e-22	----	55.3	6.715	3	0.08155	0.3807	CD
17	q21.1	39880333	rs9904624	17:39880333:A:G	A	G	-0.1029	0.0098	8.638e-26	----	70.9	10.297	3	0.0162	0.4722	UC
17	q21.1	39880333	rs9904624	17:39880333:A:G	A	G	-0.1051	0.0081	1.689e-38	----	73.1	11.15	3	0.01094	0.4722	IBD
17	q21.1	39881926	rs4795398	17:39881926:C:T	T	C	0.1158	0.0121	1.066e-21	++++	54	6.523	3	0.08876	0.3887	CD
17	q21.1	39881926	rs4795398	17:39881926:C:T	T	C	0.1031	0.0098	6.957e-26	++++	71.8	10.638	3	0.01386	0.4722	UC
17	q21.1	39881926	rs4795398	17:39881926:C:T	T	C	0.1053	0.0081	1.223e-38	++++	73.5	11.318	3	0.01012	0.4722	IBD
17	q21.1	39882136	rs12939565	17:39882136:A:T	A	T	-0.0654	0.01	6.152e-11	?---	0	0.126	2	0.9389	0.4861	IBD
17	q21.1	39882137	rs12939566	17:39882137:A:T	A	T	-0.0817	0.0119	6.624e-12	?---	30	2.858	2	0.2396	0.4483	UC
17	q21.1	39882137	rs12939566	17:39882137:A:T	A	T	-0.0821	0.0099	1.105e-16	?---	0	0.537	2	0.7644	0.4483	IBD
17	q21.1	39882138	rs62067029	17:39882138:A:T	A	T	-0.0836	0.0121	4.878e-12	?---	20.3	2.511	2	0.285	0.4483	UC
17	q21.1	39882138	rs62067029	17:39882138:A:T	A	T	-0.0842	0.0101	7.644e-17	?---	0	0.313	2	0.8551	0.4483	IBD
17	q21.1	39883308	.	17:39883308:T:TAACA	T	TAACA	0.0777	0.0123	2.666e-10	??++	0	0.289	1	0.5911	0.5089	IBD
17	q21.1	39883866	rs12232497	17:39883866:C:T	T	C	-0.1168	0.0121	4.779e-22	----	54.6	6.601	3	0.08575	0.3887	CD
17	q21.1	39883866	rs12232497	17:39883866:C:T	T	C	-0.1026	0.0098	1.194e-25	----	70.9	10.326	3	0.01599	0.4722	UC
17	q21.1	39883866	rs12232497	17:39883866:C:T	T	C	-0.1055	0.0081	8.856e-39	----	73	11.117	3	0.01111	0.4722	IBD
17	q21.1	39884087	rs201721460	17:39884087:C:CA	CA	C	0.096	0.0148	8.786e-11	??++	73	3.704	1	0.05428	0.502	UC
17	q21.1	39884087	rs201721460	17:39884087:C:CA	CA	C	0.0906	0.0124	2.743e-13	??++	0	0.595	1	0.4403	0.502	IBD
17	q21.1	39884110	rs12232498	17:39884110:C:T	T	C	-0.116	0.0121	9.088e-22	----	54.1	6.543	3	0.088	0.3907	CD
17	q21.1	39884110	rs12232498	17:39884110:C:T	T	C	-0.1031	0.0098	6.957e-26	----	71.2	10.427	3	0.01526	0.4722	UC
17	q21.1	39884110	rs12232498	17:39884110:C:T	T	C	-0.1053	0.0081	1.223e-38	----	73	11.098	3	0.01121	0.4722	IBD
17	q21.1	39884281	rs12941333	17:39884281:C:T	T	C	0.116	0.0121	9.088e-22	++++	54.4	6.576	3	0.08673	0.3907	CD
17	q21.1	39884281	rs12941333	17:39884281:C:T	T	C	0.1028	0.0098	9.624e-26	++++	70.7	10.23	3	0.01671	0.4722	UC
17	q21.1	39884281	rs12941333	17:39884281:C:T	T	C	0.1051	0.0081	1.689e-38	++++	72.7	10.993	3	0.01176	0.4722	IBD
17	q21.1	39884510	rs2872507	17:39884510:A:G	A	G	0.116	0.0121	9.088e-22	++++	54.8	6.63	3	0.08468	0.3887	CD
17	q21.1	39884510	rs2872507	17:39884510:A:G	A	G	0.1031	0.0098	6.957e-26	++++	71.6	10.546	3	0.01445	0.4722	UC
17	q21.1	39884510	rs2872507	17:39884510:A:G	A	G	0.1053	0.0081	1.223e-38	++++	73.4	11.287	3	0.01027	0.4722	IBD
17	q21.1	39886524	rs9908132	17:39886524:A:T	A	T	0.1057	0.0121	2.425e-18	++++	39.4	4.951	3	0.1754	0.1233	CD
17	q21.1	39886524	rs9908132	17:39886524:A:T	A	T	0.086	0.0098	1.701e-18	++++	64.2	8.39	3	0.0386	0.508	UC
17	q21.1	39886524	rs9908132	17:39886524:A:T	A	T	0.0893	0.0081	2.905e-28	++++	70.3	10.099	3	0.01775	0.508	IBD
17	q21.1	39887090	rs9901146	17:39887090:A:G	A	G	0.1056	0.0121	2.609e-18	++++	39.2	4.938	3	0.1764	0.1978	CD
17	q21.1	39887090	rs9901146	17:39887090:A:G	A	G	0.0859	0.0098	1.863e-18	++++	64.1	8.353	3	0.03926	0.508	UC
17	q21.1	39887090	rs9901146	17:39887090:A:G	A	G	0.0893	0.0081	2.905e-28	++++	70.2	10.074	3	0.01795	0.508	IBD
17	q21.1	39887396	rs12936409	17:39887396:C:T	T	C	0.1167	0.0121	5.18e-22	++++	54.2	6.544	3	0.08794	0.1978	CD
17	q21.1	39887396	rs12936409	17:39887396:C:T	T	C	0.1032	0.0098	6.243e-26	++++	71.9	10.66	3	0.01372	0.4722	UC
17	q21.1	39887396	rs12936409	17:39887396:C:T	T	C	0.1057	0.0081	6.406e-39	++++	73.8	11.448	3	0.009533	0.4722	IBD
17	q21.1	39889472	rs12103884	17:39889472:C:T	T	C	0.1053	0.0121	3.247e-18	++++	38.9	4.907	3	0.1787	0.2038	CD
17	q21.1	39889472	rs12103884	17:39889472:C:T	T	C	0.086	0.0098	1.701e-18	++++	63.8	8.295	3	0.0403	0.508	UC
17	q21.1	39889472	rs12103884	17:39889472:C:T	T	C	0.0891	0.0081	3.821e-28	++++	70.1	10.044	3	0.0182	0.508	IBD
17	q21.1	39891991	rs9906951	17:39891991:C:T	T	C	-0.1046	0.0121	5.398e-18	----	36	4.687	3	0.1962	0.4225	CD
17	q21.1	39891991	rs9906951	17:39891991:C:T	T	C	-0.0844	0.0098	7.164e-18	----	58.8	7.285	3	0.06335	0.508	UC
17	q21.1	39891991	rs9906951	17:39891991:C:T	T	C	-0.0879	0.0081	1.954e-27	----	65.2	8.63	3	0.03463	0.508	IBD
17	q21.1	39892849	rs12950209	17:39892849:C:T	T	C	-0.1055	0.0121	2.806e-18	----	39.7	4.978	3	0.1734	0.4235	CD
17	q21.1	39892849	rs12950209	17:39892849:C:T	T	C	-0.0859	0.0098	1.863e-18	----	63.5	8.216	3	0.04176	0.508	UC
17	q21.1	39892849	rs12950209	17:39892849:C:T	T	C	-0.0891	0.0081	3.821e-28	----	69.7	9.916	3	0.0193	0.508	IBD
17	q21.1	39892980	rs12950743	17:39892980:C:T	T	C	-0.1054	0.0121	3.019e-18	----	39.3	4.94	3	0.1763	0.2008	CD
17	q21.1	39892980	rs12950743	17:39892980:C:T	T	C	-0.0857	0.0098	2.232e-18	----	64	8.343	3	0.03942	0.508	UC
17	q21.1	39892980	rs12950743	17:39892980:C:T	T	C	-0.089	0.0081	4.382e-28	----	69.8	9.936	3	0.01912	0.508	IBD
17	q21.1	39893336	rs7359623	17:39893336:C:T	T	C	0.104	0.0122	1.534e-17	++++	34.2	4.559	3	0.2071	0.1978	CD
17	q21.1	39893336	rs7359623	17:39893336:C:T	T	C	0.0857	0.0098	2.232e-18	++++	62.9	8.09	3	0.04419	0.506	UC
17	q21.1	39893336	rs7359623	17:39893336:C:T	T	C	0.0885	0.0081	8.665e-28	++++	68.2	9.428	3	0.02411	0.506	IBD
17	q21.1	39895095	rs8067378	17:39895095:A:G	A	G	-0.1037	0.0121	1.033e-17	----	32.3	4.431	3	0.2185	0.163	CD
17	q21.1	39895095	rs8067378	17:39895095:A:G	A	G	-0.0856	0.0098	2.443e-18	----	63.1	8.127	3	0.04347	0.5149	UC
17	q21.1	39895095	rs8067378	17:39895095:A:G	A	G	-0.0882	0.0081	1.302e-27	----	67.2	9.141	3	0.02747	0.5149	IBD
17	q21.1	39896954	rs12453507	17:39896954:C:G	C	G	-0.1055	0.0122	5.262e-18	----	38	4.841	3	0.1838	0.2724	CD
17	q21.1	39896954	rs12453507	17:39896954:C:G	C	G	-0.0831	0.0099	4.701e-17	----	57.7	7.085	3	0.06925	0.498	UC
17	q21.1	39896954	rs12453507	17:39896954:C:G	C	G	-0.087	0.0082	2.684e-26	----	65.1	8.602	3	0.03508	0.498	IBD
17	q21.1	39899863	rs11651596	17:39899863:C:T	T	C	-0.1144	0.0121	3.244e-21	----	38.5	4.88	3	0.1808	0.1769	CD
17	q21.1	39899863	rs11651596	17:39899863:C:T	T	C	-0.1004	0.0098	1.248e-24	----	64.1	8.366	3	0.03903	0.4672	UC
17	q21.1	39899863	rs11651596	17:39899863:C:T	T	C	-0.103	0.0081	4.816e-37	----	60.6	7.62	3	0.05456	0.4672	IBD
17	q21.1	39900379	rs117504211	17:39900379:A:C	A	C	-0.1066	0.0185	8.304e-09	----	58	7.14	3	0.06757	0.05765	UC
17	q21.1	39900379	rs117504211	17:39900379:A:C	A	C	-0.1016	0.0152	2.322e-11	----	51.4	6.168	3	0.1037	0.05765	IBD
17	q21.1	39900936	rs12949100	17:39900936:A:G	A	G	0.1156	0.0121	1.251e-21	++++	42.8	5.243	3	0.1549	0.2704	CD
17	q21.1	39900936	rs12949100	17:39900936:A:G	A	G	0.1001	0.0098	1.711e-24	++++	65.5	8.695	3	0.03364	0.4672	UC
17	q21.1	39900936	rs12949100	17:39900936:A:G	A	G	0.1034	0.0081	2.557e-37	++++	63.7	8.255	3	0.04103	0.4672	IBD
17	q21.1	39900944	rs8069176	17:39900944:A:G	A	G	0.1146	0.0121	2.77e-21	++++	41.4	5.117	3	0.1634	0.2704	CD
17	q21.1	39900944	rs8069176	17:39900944:A:G	A	G	0.1002	0.0098	1.54e-24	++++	64.6	8.481	3	0.03706	0.4682	UC
17	q21.1	39900944	rs8069176	17:39900944:A:G	A	G	0.103	0.0081	4.816e-37	++++	62.8	8.056	3	0.04487	0.4682	IBD
17	q21.1	39901588	rs11657449	17:39901588:C:G	C	G	0.0807	0.013	5.377e-10	++++	48.5	5.825	3	0.1205	0.2724	CD
17	q21.1	39901588	rs11657449	17:39901588:C:G	C	G	0.0918	0.0105	2.273e-18	++++	58.5	7.229	3	0.06495	0.3062	UC
17	q21.1	39901588	rs11657449	17:39901588:C:G	C	G	0.0843	0.0087	3.337e-22	++++	28.4	4.188	3	0.2418	0.3062	IBD
17	q21.1	39905186	rs4795399	17:39905186:C:T	T	C	-0.1159	0.0121	9.845e-22	----	41.3	5.113	3	0.1637	0.2724	CD
17	q21.1	39905186	rs4795399	17:39905186:C:T	T	C	-0.101	0.0098	6.612e-25	----	66.5	8.944	3	0.03004	0.4662	UC
17	q21.1	39905186	rs4795399	17:39905186:C:T	T	C	-0.1039	0.0081	1.155e-37	----	64.3	8.398	3	0.03846	0.4662	IBD
17	q21.1	39905943	rs2305480	17:39905943:A:G	A	G	0.1155	0.0121	1.355e-21	++++	42.2	5.19	3	0.1584	0.2744	CD
17	q21.1	39905943	rs2305480	17:39905943:A:G	A	G	0.1007	0.0098	9.086e-25	++++	66	8.826	3	0.0317	0.4662	UC
17	q21.1	39905943	rs2305480	17:39905943:A:G	A	G	0.1035	0.0081	2.182e-37	++++	64	8.327	3	0.03972	0.4662	IBD
17	q21.1	39905964	rs2305479	17:39905964:C:T	T	C	0.1075	0.0121	6.433e-19	++++	34.8	4.604	3	0.2032	0.2744	CD
17	q21.1	39905964	rs2305479	17:39905964:C:T	T	C	0.084	0.0098	1.022e-17	++++	58.7	7.271	3	0.06375	0.502	UC
17	q21.1	39905964	rs2305479	17:39905964:C:T	T	C	0.0887	0.0081	6.6e-28	++++	65.8	8.77	3	0.0325	0.502	IBD
17	q21.1	39906689	NA	17:39906689:A:AC	A	AC	-0.0981	0.0167	4.248e-09	?---	24.3	2.642	2	0.2668	0.2753	CD
17	q21.1	39906689	NA	17:39906689:A:AC	A	AC	-0.0878	0.0119	1.605e-13	?---	58	4.762	2	0.09248	NA	UC
17	q21.1	39906689	NA	17:39906689:A:AC	A	AC	-0.0891	0.01	5.103e-19	?---	0	1.634	2	0.4417	NA	IBD
17	q21.1	39906691	rs56750287	17:39906691:A:C	A	C	-0.0948	0.0137	4.526e-12	?--?	72.2	3.603	1	0.05769	0.4652	UC
17	q21.1	39906691	rs56750287	17:39906691:A:C	A	C	-0.0916	0.0113	5.223e-16	?--?	28.7	1.402	1	0.2364	0.4652	IBD
17	q21.1	39906723	rs11078926	17:39906723:A:G	A	G	0.0976	0.0166	4.115e-09	?+++	25.3	2.679	2	0.262	0.2744	CD
17	q21.1	39906723	rs11078926	17:39906723:A:G	A	G	0.0869	0.0119	2.824e-13	?+++	60.1	5.018	2	0.08136	0.4652	UC
17	q21.1	39906723	rs11078926	17:39906723:A:G	A	G	0.0885	0.0099	3.913e-19	?+++	0	1.72	2	0.4232	0.4652	IBD
17	q21.1	39907128	rs883770	17:39907128:C:T	T	C	0.1086	0.0122	5.503e-19	++++	38	4.837	3	0.1842	0.2753	CD
17	q21.1	39907128	rs883770	17:39907128:C:T	T	C	0.0842	0.0098	8.559e-18	++++	59.9	7.475	3	0.0582	0.502	UC
17	q21.1	39907128	rs883770	17:39907128:C:T	T	C	0.0889	0.0081	5.023e-28	++++	67	9.103	3	0.02795	0.502	IBD
17	q21.1	39907485	rs62067034	17:39907485:C:T	T	C	0.1089	0.0122	4.408e-19	++++	38.9	4.913	3	0.1783	0.2744	CD
17	q21.1	39907485	rs62067034	17:39907485:C:T	T	C	0.0841	0.0098	9.354e-18	++++	59.5	7.414	3	0.05982	0.502	UC
17	q21.1	39907485	rs62067034	17:39907485:C:T	T	C	0.0888	0.0081	5.758e-28	++++	66.2	8.888	3	0.03082	0.502	IBD
17	q21.1	39907676	rs36000226	17:39907676:C:T	T	C	-0.1088	0.0122	4.746e-19	----	36.7	4.738	3	0.192	0.2724	CD
17	q21.1	39907676	rs36000226	17:39907676:C:T	T	C	-0.0842	0.0098	8.559e-18	----	60	7.495	3	0.0577	0.502	UC
17	q21.1	39907676	rs36000226	17:39907676:C:T	T	C	-0.0891	0.0081	3.821e-28	----	67.1	9.121	3	0.02772	0.502	IBD
17	q21.1	39907727	.	17:39907727:C:CA	CA	C	-0.0919	0.0167	3.734e-08	?---	22.4	2.576	2	0.2758	0.2773	CD
17	q21.1	39907727	.	17:39907727:C:CA	CA	C	-0.0695	0.012	6.969e-09	?---	30	2.857	2	0.2397	0.502	UC
17	q21.1	39907727	.	17:39907727:C:CA	CA	C	-0.0723	0.01	4.83e-13	?---	0	0.766	2	0.682	0.502	IBD
17	q21.1	39908152	rs11078927	17:39908152:C:T	T	C	0.1172	0.0122	7.502e-22	++++	45.4	5.494	3	0.139	0.2753	CD
17	q21.1	39908152	rs11078927	17:39908152:C:T	T	C	0.1007	0.0098	9.086e-25	++++	66.9	9.053	3	0.02859	0.4652	UC
17	q21.1	39908152	rs11078927	17:39908152:C:T	T	C	0.1041	0.0081	8.398e-38	++++	65.5	8.702	3	0.03353	0.4652	IBD
17	q21.1	39908216	rs11078928	17:39908216:C:T	T	C	-0.1175	0.0122	5.907e-22	----	46.4	5.594	3	0.1331	0.2753	CD
17	q21.1	39908216	rs11078928	17:39908216:C:T	T	C	-0.0998	0.0098	2.345e-24	----	67.5	9.244	3	0.02622	0.4652	UC
17	q21.1	39908216	rs11078928	17:39908216:C:T	T	C	-0.104	0.0081	9.85e-38	----	67.2	9.137	3	0.02753	0.4652	IBD
17	q21.1	39908623	rs12939832	17:39908623:A:G	A	G	0.0983	0.0166	3.187e-09	?+++	28.4	2.794	2	0.2474	0.1759	CD
17	q21.1	39908623	rs12939832	17:39908623:A:G	A	G	0.0868	0.0119	3.006e-13	?+++	61.6	5.206	2	0.07405	0.4652	UC
17	q21.1	39908623	rs12939832	17:39908623:A:G	A	G	0.0888	0.01	6.686e-19	?+++	0	1.81	2	0.4046	0.4652	IBD
17	q21.1	39909987	rs2290400	17:39909987:C:T	T	C	-0.0921	0.0121	2.708e-14	----	0	2.287	3	0.5151	0.2744	CD
17	q21.1	39909987	rs2290400	17:39909987:C:T	T	C	-0.0757	0.0098	1.123e-14	----	32.1	4.418	3	0.2197	0.5089	UC
17	q21.1	39909987	rs2290400	17:39909987:C:T	T	C	-0.0781	0.0081	5.316e-22	----	0	2.631	3	0.452	0.5089	IBD
17	q21.1	39910014	rs1008723	17:39910014:G:T	T	G	0.0956	0.0122	4.649e-15	++++	0	2.59	3	0.4592	0.2724	CD
17	q21.1	39910014	rs1008723	17:39910014:G:T	T	G	0.0762	0.0098	7.514e-15	++++	35	4.618	3	0.202	0.501	UC
17	q21.1	39910014	rs1008723	17:39910014:G:T	T	G	0.0796	0.0081	8.601e-23	++++	8.8	3.291	3	0.3489	0.501	IBD
17	q21.1	39910119	rs56380902	17:39910119:C:T	T	C	-0.0935	0.0122	1.803e-14	----	0	2.269	3	0.5186	0.2724	CD
17	q21.1	39910119	rs56380902	17:39910119:C:T	T	C	-0.0759	0.0098	9.566e-15	----	31.3	4.37	3	0.2242	0.508	UC
17	q21.1	39910119	rs56380902	17:39910119:C:T	T	C	-0.0786	0.0081	2.907e-22	----	0	2.754	3	0.4312	0.508	IBD
17	q21.1	39910256	rs7213668	17:39910256:A:G	A	G	-0.0639	0.01	1.659e-10	----	0	2.905	3	0.4065	0.2028	IBD
17	q21.1	39910767	rs4795400	17:39910767:C:T	T	C	0.1026	0.0122	4.106e-17	++++	0	2.812	3	0.4216	0.2734	CD
17	q21.1	39910767	rs4795400	17:39910767:C:T	T	C	0.0932	0.0098	1.903e-21	++++	53.9	6.501	3	0.08961	0.4672	UC
17	q21.1	39910767	rs4795400	17:39910767:C:T	T	C	0.0944	0.0081	2.181e-31	++++	12	3.41	3	0.3326	0.4672	IBD
17	q21.1	39911280	rs4795401	17:39911280:A:G	A	G	-0.0949	0.0122	7.328e-15	----	0	2.44	3	0.4862	0.2734	CD
17	q21.1	39911280	rs4795401	17:39911280:A:G	A	G	-0.0755	0.0098	1.318e-14	----	40.1	5.01	3	0.1711	0.501	UC
17	q21.1	39911280	rs4795401	17:39911280:A:G	A	G	-0.0791	0.0081	1.584e-22	----	15.5	3.548	3	0.3146	0.501	IBD
17	q21.1	39911790	rs869402	17:39911790:C:T	T	C	0.093	0.0122	2.479e-14	++++	0	2.257	3	0.5208	0.3211	CD
17	q21.1	39911790	rs869402	17:39911790:C:T	T	C	0.0778	0.0098	2.042e-15	++++	10.8	3.362	3	0.3391	0.4841	UC
17	q21.1	39911790	rs869402	17:39911790:C:T	T	C	0.0798	0.0081	6.729e-23	++++	0	2.292	3	0.514	0.4841	IBD
17	q21.1	39912120	rs870830	17:39912120:A:G	A	G	-0.0644	0.0101	1.815e-10	----	0	2.939	3	0.4011	0.2028	IBD
17	q21.1	39912129	rs870829	17:39912129:A:C	A	C	0.0619	0.01	6.016e-10	++++	10	3.334	3	0.343	0.6103	UC
17	q21.1	39912129	rs870829	17:39912129:A:C	A	C	0.0568	0.0083	7.735e-12	++++	0	1.077	3	0.7827	0.6103	IBD
17	q21.1	39912261	rs1011082	17:39912261:C:T	T	C	0.0923	0.0122	3.862e-14	++++	0	2.222	3	0.5276	0.2763	CD
17	q21.1	39912261	rs1011082	17:39912261:C:T	T	C	0.077	0.0098	3.93e-15	++++	13.5	3.468	3	0.325	0.4831	UC
17	q21.1	39912261	rs1011082	17:39912261:C:T	T	C	0.0791	0.0081	1.584e-22	++++	0	2.323	3	0.5081	0.4831	IBD
17	q21.1	39912823	rs921650	17:39912823:A:G	A	G	-0.0928	0.0122	2.815e-14	----	0	2.201	3	0.5317	0.2744	CD
17	q21.1	39912823	rs921650	17:39912823:A:G	A	G	-0.0778	0.0098	2.042e-15	----	12.1	3.413	3	0.3322	0.4841	UC
17	q21.1	39912823	rs921650	17:39912823:A:G	A	G	-0.0797	0.0081	7.608e-23	----	0	2.276	3	0.5171	0.4841	IBD
17	q21.1	39913021	rs921649	17:39913021:C:T	T	C	-0.0931	0.0122	2.327e-14	----	0	2.208	3	0.5305	0.2783	CD
17	q21.1	39913021	rs921649	17:39913021:C:T	T	C	-0.0779	0.0098	1.881e-15	----	12.7	3.436	3	0.3291	0.4841	UC
17	q21.1	39913021	rs921649	17:39913021:C:T	T	C	-0.0798	0.0081	6.729e-23	----	0	2.333	3	0.5061	0.4841	IBD
17	q21.1	39913111	.	17:39913111:T:TCAAAA	T	TCAAAA	-0.0976	0.0147	3.148e-11	??--	68.4	3.164	1	0.07528	0.5179	UC
17	q21.1	39913111	.	17:39913111:T:TCAAAA	T	TCAAAA	-0.0939	0.0123	2.273e-14	??--	9	1.099	1	0.2945	0.5179	IBD
17	q21.1	39913556	rs6503524	17:39913556:C:T	T	C	-0.0927	0.0122	2.999e-14	----	0	2.203	3	0.5313	0.2008	CD
17	q21.1	39913556	rs6503524	17:39913556:C:T	T	C	-0.0777	0.0098	2.217e-15	----	15	3.53	3	0.3169	0.4841	UC
17	q21.1	39913556	rs6503524	17:39913556:C:T	T	C	-0.0795	0.0081	9.722e-23	----	0	2.287	3	0.5151	0.4841	IBD
17	q21.1	39913696	rs7216389	17:39913696:C:T	T	C	-0.0913	0.0121	4.507e-14	----	0	2.105	3	0.5509	0.2018	CD
17	q21.1	39913696	rs7216389	17:39913696:C:T	T	C	-0.077	0.0098	3.93e-15	----	10.2	3.342	3	0.3419	0.4841	UC
17	q21.1	39913696	rs7216389	17:39913696:C:T	T	C	-0.0789	0.0081	2.021e-22	----	0	2.009	3	0.5705	0.4841	IBD
17	q21.1	39913818	rs7216558	17:39913818:C:T	T	C	-0.0921	0.0122	4.38e-14	----	0	2.095	3	0.553	0.2048	CD
17	q21.1	39913818	rs7216558	17:39913818:C:T	T	C	-0.0773	0.0098	3.077e-15	----	9.7	3.323	3	0.3445	0.4771	UC
17	q21.1	39913818	rs7216558	17:39913818:C:T	T	C	-0.079	0.0081	1.789e-22	----	0	2.201	3	0.5317	0.4771	IBD
17	q21.1	39914536	rs7221605	17:39914536:C:T	T	C	-0.098	0.0124	2.718e-15	----	0	2.178	3	0.5363	0.2048	CD
17	q21.1	39914536	rs7221605	17:39914536:C:T	T	C	-0.0776	0.0099	4.564e-15	----	37.7	4.816	3	0.1858	0.498	UC
17	q21.1	39914536	rs7221605	17:39914536:C:T	T	C	-0.0814	0.0082	3.182e-23	----	45.9	5.547	3	0.1359	0.498	IBD
17	q21.1	39915920	rs1031458	17:39915920:G:T	T	G	-0.098	0.0124	2.718e-15	----	0	2.267	3	0.5189	0.2018	CD
17	q21.1	39915920	rs1031458	17:39915920:G:T	T	G	-0.0777	0.0099	4.211e-15	----	38.7	4.893	3	0.1798	0.498	UC
17	q21.1	39915920	rs1031458	17:39915920:G:T	T	G	-0.0815	0.0082	2.816e-23	----	47.4	5.701	3	0.1271	0.498	IBD
17	q21.1	39915992	rs1031459	17:39915992:C:G	C	G	0.0758	0.013	5.517e-09	++++	8.2	3.268	3	0.3521	0.1809	CD
17	q21.1	39915992	rs1031459	17:39915992:C:G	C	G	0.0827	0.0103	9.817e-16	++++	58.8	7.28	3	0.06349	0.66	UC
17	q21.1	39915992	rs1031459	17:39915992:C:G	C	G	0.0776	0.0086	1.826e-19	++++	22.8	3.888	3	0.2738	0.66	IBD
17	q21.1	39915994	rs1031460	17:39915994:G:T	T	G	0.0972	0.0125	7.485e-15	++++	0	2.074	3	0.5573	0.1213	CD
17	q21.1	39915994	rs1031460	17:39915994:G:T	T	G	0.0782	0.0099	2.812e-15	++++	38.6	4.885	3	0.1804	0.499	UC
17	q21.1	39915994	rs1031460	17:39915994:G:T	T	G	0.0814	0.0082	3.182e-23	++++	47.4	5.707	3	0.1268	0.499	IBD
17	q21.1	39916149	rs8065777	17:39916149:C:T	T	C	-0.0983	0.0124	2.237e-15	----	0	2.238	3	0.5244	0.2038	CD
17	q21.1	39916149	rs8065777	17:39916149:C:T	T	C	-0.0778	0.0099	3.885e-15	----	40.8	5.071	3	0.1667	0.498	UC
17	q21.1	39916149	rs8065777	17:39916149:C:T	T	C	-0.0815	0.0082	2.816e-23	----	47.6	5.721	3	0.126	0.498	IBD
17	q21.1	39916474	rs2872516	17:39916474:C:T	T	C	-0.1008	0.0124	4.327e-16	----	0	1.664	3	0.645	0.1233	CD
17	q21.1	39916474	rs2872516	17:39916474:C:T	T	C	-0.0927	0.0099	7.704e-21	----	49.1	5.896	3	0.1168	0.5338	UC
17	q21.1	39916474	rs2872516	17:39916474:C:T	T	C	-0.0939	0.0082	2.319e-30	----	28.3	4.184	3	0.2422	0.5338	IBD
17	q21.1	39917587	rs77749396	17:39917587:C:G	C	G	-0.0801	0.0141	1.34e-08	?---	51.2	4.097	2	0.1289	0.4135	IBD
17	q21.1	39917588	.	17:39917588:C:CCG	CCG	C	0.0839	0.0153	4.166e-08	??++	0	0.743	1	0.3886	0.4771	UC
17	q21.1	39917588	.	17:39917588:C:CCG	CCG	C	0.082	0.0128	1.491e-10	??++	0	0.001	1	0.9809	0.4771	IBD
17	q21.1	39917715	rs9303279	17:39917715:C:G	C	G	-0.1045	0.0123	1.963e-17	----	8.5	3.278	3	0.3507	0.2068	CD
17	q21.1	39917715	rs9303279	17:39917715:C:G	C	G	-0.0951	0.0099	7.538e-22	----	44.9	5.444	3	0.1421	0.5209	UC
17	q21.1	39917715	rs9303279	17:39917715:C:G	C	G	-0.0966	0.0082	4.921e-32	----	14.6	3.515	3	0.3189	0.5209	IBD
17	q21.1	39917778	rs9303280	17:39917778:C:T	T	C	0.0988	0.0125	2.701e-15	++++	0	2.717	3	0.4374	0.2038	CD
17	q21.1	39917778	rs9303280	17:39917778:C:T	T	C	0.0775	0.0099	4.946e-15	++++	45.2	5.479	3	0.1399	0.497	UC
17	q21.1	39917778	rs9303280	17:39917778:C:T	T	C	0.0815	0.0082	2.816e-23	++++	55.1	6.683	3	0.08272	0.497	IBD
17	q21.1	39917793	rs9303281	17:39917793:A:G	A	G	-0.0943	0.0124	2.853e-14	----	0	2.346	3	0.5038	0.1998	CD
17	q21.1	39917793	rs9303281	17:39917793:A:G	A	G	-0.0775	0.0099	4.946e-15	----	14.3	3.5	3	0.3208	0.4761	UC
17	q21.1	39917793	rs9303281	17:39917793:A:G	A	G	-0.0801	0.0082	1.54e-22	----	0	2.781	3	0.4267	0.4761	IBD
17	q21.1	39918265	rs7219923	17:39918265:C:T	T	C	-0.0951	0.0124	1.729e-14	----	0	2.511	3	0.4733	0.1402	CD
17	q21.1	39918265	rs7219923	17:39918265:C:T	T	C	-0.078	0.0099	3.306e-15	----	17.8	3.649	3	0.302	0.4771	UC
17	q21.1	39918265	rs7219923	17:39918265:C:T	T	C	-0.0807	0.0082	7.462e-23	----	4.2	3.131	3	0.3719	0.4771	IBD
17	q21.1	39919173	rs7224129	17:39919173:A:G	A	G	-0.0972	0.0124	4.552e-15	----	0	2.846	3	0.416	0.4155	CD
17	q21.1	39919173	rs7224129	17:39919173:A:G	A	G	-0.0778	0.0099	3.885e-15	----	18.4	3.677	3	0.2985	0.4771	UC
17	q21.1	39919173	rs7224129	17:39919173:A:G	A	G	-0.0813	0.0082	3.596e-23	----	13.2	3.456	3	0.3265	0.4771	IBD
17	q21.1	39919884	rs8074437	17:39919884:G:T	T	G	0.0962	0.0124	8.624e-15	++++	4.2	3.133	3	0.3716	0.2097	CD
17	q21.1	39919884	rs8074437	17:39919884:G:T	T	G	0.0779	0.0099	3.584e-15	++++	22	3.848	3	0.2784	0.4781	UC
17	q21.1	39919884	rs8074437	17:39919884:G:T	T	G	0.0808	0.0082	6.609e-23	++++	18.9	3.7	3	0.2957	0.4781	IBD
17	q21.1	39919945	.	17:39919945:T:TATA	T	TATA	-0.0771	0.0123	3.65e-10	??--	0	0.082	1	0.7747	0.4801	IBD
17	q21.1	39924612	rs4065275	17:39924612:A:G	A	G	0.0981	0.0124	2.547e-15	++++	8.8	3.288	3	0.3493	0.1412	CD
17	q21.1	39924612	rs4065275	17:39924612:A:G	A	G	0.0764	0.0099	1.189e-14	++++	44	5.354	3	0.1476	0.496	UC
17	q21.1	39924612	rs4065275	17:39924612:A:G	A	G	0.081	0.0082	5.183e-23	++++	59.9	7.482	3	0.05803	0.496	IBD
17	q21.1	39924659	rs8076131	17:39924659:A:G	A	G	-0.1081	0.0124	2.838e-18	----	37.7	4.818	3	0.1856	0.4682	CD
17	q21.1	39924659	rs8076131	17:39924659:A:G	A	G	-0.095	0.0099	8.314e-22	----	51.3	6.163	3	0.1039	0.5249	UC
17	q21.1	39924659	rs8076131	17:39924659:A:G	A	G	-0.0982	0.0082	4.769e-33	----	47.8	5.748	3	0.1245	0.5249	IBD
17	q21.1	39926554	rs12603332	17:39926554:C:T	T	C	0.0973	0.0123	2.562e-15	++++	9.9	3.331	3	0.3433	0.1481	CD
17	q21.1	39926554	rs12603332	17:39926554:C:T	T	C	0.0756	0.0099	2.234e-14	++++	48.1	5.777	3	0.123	0.495	UC
17	q21.1	39926554	rs12603332	17:39926554:C:T	T	C	0.08	0.0082	1.737e-22	++++	61.2	7.728	3	0.05198	0.495	IBD
17	q21.1	39928097	rs3744246	17:39928097:C:T	T	C	0.083	0.0146	1.309e-08	++++	1.3	3.039	3	0.3857	0.1531	CD
17	q21.1	39928097	rs3744246	17:39928097:C:T	T	C	0.0627	0.0097	1.02e-10	++++	41.3	5.115	3	0.1636	0.7465	IBD
17	q21.1	39929469	rs4795403	17:39929469:C:T	T	C	0.0836	0.0147	1.292e-08	++++	0	2.905	3	0.4065	0.1402	CD
17	q21.1	39929469	rs4795403	17:39929469:C:T	T	C	0.0631	0.0097	7.761e-11	++++	39.5	4.96	3	0.1748	0.7465	IBD
17	q21.1	39929538	rs4795404	17:39929538:A:C	A	C	0.0826	0.0147	1.92e-08	++++	6.1	3.195	3	0.3626	0.1392	CD
17	q21.1	39929538	rs4795404	17:39929538:A:C	A	C	0.0627	0.0097	1.02e-10	++++	43.5	5.311	3	0.1504	0.7455	IBD
17	q21.1	39930601	rs7224908	17:39930601:A:G	A	G	0.0825	0.0148	2.485e-08	++++	0	2.661	3	0.4469	0.1978	CD
17	q21.1	39930601	rs7224908	17:39930601:A:G	A	G	0.0626	0.0098	1.683e-10	++++	37.1	4.768	3	0.1896	0.7455	IBD
17	q21.1	39931176	rs12946393	17:39931176:G:T	T	G	0.083	0.0148	2.046e-08	++++	0	2.758	3	0.4304	0.1183	CD
17	q21.1	39931176	rs12946393	17:39931176:G:T	T	G	0.0636	0.0098	8.595e-11	++++	40.1	5.009	3	0.1712	0.7455	IBD
17	q21.1	39931186	rs35557848	17:39931186:C:T	T	C	0.0764	0.0114	2.059e-11	+++-	75.6	12.309	3	0.006397	0.2068	UC
17	q21.1	39931186	rs35557848	17:39931186:C:T	T	C	0.0718	0.0095	4.096e-14	++++	64.5	8.459	3	0.03743	0.2068	IBD
17	q21.1	39932164	rs4795405	17:39932164:C:T	T	C	0.1048	0.0122	8.685e-18	++++	17.3	3.627	3	0.3047	0.4493	CD
17	q21.1	39932164	rs4795405	17:39932164:C:T	T	C	0.0928	0.0099	7.001e-21	++++	63.7	8.275	3	0.04066	0.5378	UC
17	q21.1	39932164	rs4795405	17:39932164:C:T	T	C	0.0951	0.0081	7.879e-32	++++	64.7	8.509	3	0.03658	0.5378	IBD
17	q21.1	39933064	rs140683487	17:39933064:A:AAAGG	A	AAAGG	0.0936	0.0147	1.923e-10	??++	48	1.925	1	0.1653	0.5447	UC
17	q21.1	39933064	rs140683487	17:39933064:A:AAAGG	A	AAAGG	0.0877	0.0123	1.003e-12	??++	12.6	1.144	1	0.2848	0.5447	IBD
17	q21.1	39933091	rs4794820	17:39933091:A:G	A	G	0.0977	0.0123	1.972e-15	++++	0	2.286	3	0.5152	0.1421	CD
17	q21.1	39933091	rs4794820	17:39933091:A:G	A	G	0.0932	0.0099	4.77e-21	++++	51.4	6.177	3	0.1033	0.5348	UC
17	q21.1	39933091	rs4794820	17:39933091:A:G	A	G	0.0923	0.0082	2.161e-29	++++	49.8	5.974	3	0.1129	0.5348	IBD
17	q21.1	39933464	rs7221814	17:39933464:A:G	A	G	0.1012	0.0123	1.909e-16	++++	0	2.414	3	0.491	0.4553	CD
17	q21.1	39933464	rs7221814	17:39933464:A:G	A	G	0.0964	0.0099	2.089e-22	++++	51.9	6.234	3	0.1008	0.5487	UC
17	q21.1	39933464	rs7221814	17:39933464:A:G	A	G	0.0957	0.0082	1.799e-31	++++	49.2	5.901	3	0.1165	0.5487	IBD
17	q21.1	39933720	rs7222154	17:39933720:A:G	A	G	0.0854	0.0127	1.763e-11	++++	10.1	3.337	3	0.3426	0.1421	CD
17	q21.1	39933720	rs7222154	17:39933720:A:G	A	G	0.0848	0.0102	9.274e-17	++++	40.1	5.009	3	0.1712	0.5775	UC
17	q21.1	39933720	rs7222154	17:39933720:A:G	A	G	0.0815	0.0084	2.945e-22	++++	1	3.03	3	0.387	0.5775	IBD
17	q21.1	39934555	rs56199421	17:39934555:C:T	T	C	-0.0756	0.0123	7.929e-10	----	24.4	3.967	3	0.265	0.3091	CD
17	q21.1	39934555	rs56199421	17:39934555:C:T	T	C	-0.0816	0.0099	1.688e-16	----	0	1.985	3	0.5756	0.5447	UC
17	q21.1	39934555	rs56199421	17:39934555:C:T	T	C	-0.0758	0.0082	2.377e-20	----	0	1.091	3	0.7793	0.5447	IBD
17	q21.1	39935407	rs7207600	17:39935407:A:G	A	G	-0.0766	0.0102	5.922e-14	----	0	1.884	3	0.5968	0.6243	UC
17	q21.1	39935407	rs7207600	17:39935407:A:G	A	G	-0.066	0.0085	8.183e-15	----	0	0.419	3	0.9363	0.6243	IBD
17	q21.1	39936460	rs8079416	17:39936460:C:T	T	C	0.0796	0.0124	1.369e-10	++++	27.6	4.144	3	0.2463	0.2584	CD
17	q21.1	39936460	rs8079416	17:39936460:C:T	T	C	0.0686	0.01	6.886e-12	++++	0	2.042	3	0.5638	0.4503	UC
17	q21.1	39936460	rs8079416	17:39936460:C:T	T	C	0.0685	0.0083	1.545e-16	++++	21.4	3.819	3	0.2817	0.4503	IBD
17	q21.1	39936677	rs35123741	17:39936677:A:G	A	G	0.0802	0.0124	9.948e-11	++++	34.1	4.552	3	0.2077	0.4443	CD
17	q21.1	39936677	rs35123741	17:39936677:A:G	A	G	0.0691	0.01	4.847e-12	++++	0	1.809	3	0.613	0.4483	UC
17	q21.1	39936677	rs35123741	17:39936677:A:G	A	G	0.0687	0.0083	1.262e-16	++++	25.1	4.008	3	0.2606	0.4483	IBD
17	q21.1	39937062	rs12601749	17:39937062:A:G	A	G	0.0792	0.0121	5.931e-11	?+++	4.4	2.093	2	0.3512	0.5497	UC
17	q21.1	39937062	rs12601749	17:39937062:A:G	A	G	0.0738	0.0101	2.733e-13	?+++	0	0.723	2	0.6966	0.5497	IBD
17	q21.1	39937086	rs12603481	17:39937086:A:G	A	G	-0.0817	0.0124	4.437e-11	----	36.1	4.695	3	0.1956	0.3082	CD
17	q21.1	39937086	rs12603481	17:39937086:A:G	A	G	-0.0691	0.01	4.847e-12	----	0	2.254	3	0.5214	0.4483	UC
17	q21.1	39937086	rs12603481	17:39937086:A:G	A	G	-0.0695	0.0083	5.593e-17	----	35.6	4.662	3	0.1983	0.4483	IBD
17	q21.1	39938921	rs6503525	17:39938921:C:G	C	G	-0.0796	0.0124	1.369e-10	----	41.4	5.12	3	0.1632	0.4463	CD
17	q21.1	39938921	rs6503525	17:39938921:C:G	C	G	-0.0668	0.01	2.389e-11	----	0	2.18	3	0.5359	0.4503	UC
17	q21.1	39938921	rs6503525	17:39938921:C:G	C	G	-0.0679	0.0083	2.821e-16	----	35.1	4.621	3	0.2017	0.4503	IBD
17	q21.1	39940919	rs7216564	17:39940919:A:T	A	T	-0.0781	0.0124	3.008e-10	----	40.6	5.049	3	0.1682	0.4046	CD
17	q21.1	39940919	rs7216564	17:39940919:A:T	A	T	-0.0678	0.01	1.202e-11	----	0	2.106	3	0.5506	0.4503	UC
17	q21.1	39940919	rs7216564	17:39940919:A:T	A	T	-0.068	0.0083	2.553e-16	----	29.1	4.232	3	0.2375	0.4503	IBD
17	q21.1	39942528	rs144007425	17:39942528:A:AG	A	AG	0.0785	0.0124	2.441e-10	++++	32.2	4.428	3	0.2188	0.4274	CD
17	q21.1	39942528	rs144007425	17:39942528:A:AG	A	AG	0.0671	0.01	1.946e-11	++++	0	2.05	3	0.5621	0.4503	UC
17	q21.1	39942528	rs144007425	17:39942528:A:AG	A	AG	0.0678	0.0083	3.118e-16	++++	21.9	3.84	3	0.2793	0.4503	IBD
17	q21.1	39942782	rs8065126	17:39942782:C:T	T	C	0.0775	0.0102	3.007e-14	++++	0	1.63	3	0.6526	0.6362	UC
17	q21.1	39942782	rs8065126	17:39942782:C:T	T	C	0.0671	0.0085	2.924e-15	++++	0	0.375	3	0.9454	0.6362	IBD
17	q21.1	39943881	rs4795406	17:39943881:C:G	C	G	-0.0778	0.0124	3.515e-10	----	39.6	4.971	3	0.1739	0.4135	CD
17	q21.1	39943881	rs4795406	17:39943881:C:G	C	G	-0.0671	0.01	1.946e-11	----	0	2.038	3	0.5646	0.4513	UC
17	q21.1	39943881	rs4795406	17:39943881:C:G	C	G	-0.0673	0.0083	5.128e-16	----	27.2	4.118	3	0.249	0.4513	IBD
17	q21.1	39945215	rs3848395	17:39945215:C:T	T	C	0.0777	0.0102	2.583e-14	++++	0	1.858	3	0.6024	0.6302	UC
17	q21.1	39945215	rs3848395	17:39945215:C:T	T	C	0.0666	0.0084	2.217e-15	++++	0	0.407	3	0.9388	0.6302	IBD
17	q21.1	39945679	rs4065985	17:39945679:C:G	C	G	-0.0775	0.0123	2.961e-10	----	6.9	3.222	3	0.3587	0.4095	CD
17	q21.1	39945679	rs4065985	17:39945679:C:G	C	G	-0.0837	0.0099	2.802e-17	----	0	2.405	3	0.4927	0.5507	UC
17	q21.1	39945679	rs4065985	17:39945679:C:G	C	G	-0.0788	0.0082	7.272e-22	----	0	1.091	3	0.7792	0.5507	IBD
17	q21.1	39946388	rs4065986	17:39946388:A:G	A	G	-0.0558	0.0102	4.485e-08	?---	0	0.492	2	0.7819	0.4503	IBD
17	q21.1	39946763	rs3893044	17:39946763:C:T	T	C	0.0771	0.0123	3.65e-10	++++	12.6	3.434	3	0.3294	0.4821	CD
17	q21.1	39946763	rs3893044	17:39946763:C:T	T	C	0.0834	0.0099	3.631e-17	++++	0	2.4	3	0.4936	0.5507	UC
17	q21.1	39946763	rs3893044	17:39946763:C:T	T	C	0.0786	0.0082	9.213e-22	++++	0	1.049	3	0.7893	0.5507	IBD
17	q21.1	39946957	rs62068170	17:39946957:A:G	A	G	-0.0753	0.0123	9.244e-10	----	31	4.349	3	0.2262	0.1511	CD
17	q21.1	39946957	rs62068170	17:39946957:A:G	A	G	-0.0818	0.0099	1.425e-16	----	0	1.888	3	0.5961	0.5437	UC
17	q21.1	39946957	rs62068170	17:39946957:A:G	A	G	-0.0762	0.0082	1.504e-20	----	0	1.108	3	0.7751	0.5437	IBD
17	q21.1	39946989	rs62068171	17:39946989:A:G	A	G	-0.0753	0.0123	9.244e-10	----	30.5	4.316	3	0.2293	0.4274	CD
17	q21.1	39946989	rs62068171	17:39946989:A:G	A	G	-0.0819	0.0099	1.309e-16	----	0	1.864	3	0.6011	0.5437	UC
17	q21.1	39946989	rs62068171	17:39946989:A:G	A	G	-0.0763	0.0082	1.341e-20	----	0	1.06	3	0.7867	0.5437	IBD
17	q21.1	39947032	rs8080734	17:39947032:A:G	A	G	-0.0773	0.0123	3.288e-10	----	3.6	3.112	3	0.3747	0.1531	CD
17	q21.1	39947032	rs8080734	17:39947032:A:G	A	G	-0.0829	0.0099	5.582e-17	----	0	2.487	3	0.4777	0.5507	UC
17	q21.1	39947032	rs8080734	17:39947032:A:G	A	G	-0.0783	0.0082	1.312e-21	----	0	1.17	3	0.7602	0.5507	IBD
17	q21.1	39950346	rs8071050	17:39950346:A:G	A	G	0.0555	0.0098	1.485e-08	++++	0	2.177	3	0.5365	0.5368	UC
17	q21.1	39950346	rs8071050	17:39950346:A:G	A	G	0.0513	0.0081	2.399e-10	++++	24.7	3.982	3	0.2634	0.5368	IBD
17	q21.1	39951374	rs4795408	17:39951374:A:G	A	G	-0.0757	0.0124	1.029e-09	----	40.3	5.023	3	0.1701	0.3052	CD
17	q21.1	39951374	rs4795408	17:39951374:A:G	A	G	-0.065	0.01	8.032e-11	----	0	2.475	3	0.4798	0.4414	UC
17	q21.1	39951374	rs4795408	17:39951374:A:G	A	G	-0.0653	0.0082	1.674e-15	----	37.9	4.828	3	0.1848	0.4414	IBD
17	q21.1	39951770	.	17:39951770:G:GAC	G	GAC	-0.0729	0.0124	4.127e-09	?---	0	1.097	2	0.5778	0.6302	UC
17	q21.1	39951770	.	17:39951770:G:GAC	G	GAC	-0.0635	0.0104	1.023e-09	?---	0	0.032	2	0.9842	0.6302	IBD
17	q21.1	39952039	rs9889711	17:39952039:A:T	A	T	0.0768	0.0102	5.097e-14	++++	0	1.685	3	0.6402	0.6302	UC
17	q21.1	39952039	rs9889711	17:39952039:A:T	A	T	0.0657	0.0084	5.223e-15	++++	0	0.239	3	0.9711	0.6302	IBD
17	q21.1	39952045	rs9889716	17:39952045:A:G	A	G	0.0769	0.0102	4.728e-14	++++	0	1.698	3	0.6374	0.6302	UC
17	q21.1	39952045	rs9889716	17:39952045:A:G	A	G	0.0658	0.0084	4.751e-15	++++	0	0.254	3	0.9685	0.6302	IBD
17	q21.1	39952110	rs9895948	17:39952110:C:T	T	C	0.0774	0.0102	3.243e-14	++++	0	1.786	3	0.618	0.6302	UC
17	q21.1	39952110	rs9895948	17:39952110:C:T	T	C	0.0663	0.0084	2.953e-15	++++	0	0.346	3	0.9512	0.6302	IBD
17	q21.1	39952300	rs7223318	17:39952300:C:G	C	G	-0.0775	0.0102	3.007e-14	----	0	1.8	3	0.615	0.6302	UC
17	q21.1	39952300	rs7223318	17:39952300:C:G	C	G	-0.0664	0.0084	2.684e-15	----	0	0.352	3	0.95	0.6302	IBD
17	q21.1	39952455	rs7209742	17:39952455:A:G	A	G	0.0773	0.0102	3.498e-14	++++	0	1.746	3	0.6267	0.6302	UC
17	q21.1	39952455	rs7209742	17:39952455:A:G	A	G	0.0662	0.0084	3.249e-15	++++	0	0.326	3	0.955	0.6302	IBD
17	q21.1	39952822	rs28618095	17:39952822:C:T	T	C	0.0741	0.012	6.616e-10	++?+	0	1.314	2	0.5184	0.6292	UC
17	q21.1	39952822	rs28618095	17:39952822:C:T	T	C	0.0675	0.0099	9.22e-12	++?+	0	0.409	2	0.8149	0.6292	IBD
17	q21.1	39952902	rs56301252	17:39952902:G:T	T	G	0.0735	0.012	9.068e-10	++?+	0	1.261	2	0.5322	0.6223	UC
17	q21.1	39952902	rs56301252	17:39952902:G:T	T	G	0.0691	0.0099	2.956e-12	++?+	0	0.629	2	0.7303	0.6223	IBD
17	q21.1	39954137	rs60667221	17:39954137:A:T	A	T	-0.0769	0.0102	4.728e-14	----	0	1.699	3	0.6372	0.6302	UC
17	q21.1	39954137	rs60667221	17:39954137:A:T	A	T	-0.0658	0.0084	4.751e-15	----	0	0.252	3	0.9687	0.6302	IBD
17	q21.1	39954436	rs17609240	17:39954436:G:T	T	G	0.0775	0.0102	3.007e-14	++++	0	1.624	3	0.654	0.6302	UC
17	q21.1	39954436	rs17609240	17:39954436:G:T	T	G	0.0658	0.0084	4.751e-15	++++	0	0.311	3	0.9579	0.6302	IBD
17	q21.1	39954981	rs8076474	17:39954981:C:G	C	G	-0.0772	0.0102	3.772e-14	----	0	1.76	3	0.6237	0.6302	UC
17	q21.1	39954981	rs8076474	17:39954981:C:G	C	G	-0.066	0.0084	3.93e-15	----	0	0.285	3	0.9628	0.6302	IBD
17	q21.1	39955101	rs1007654	17:39955101:A:G	A	G	0.0771	0.0102	4.067e-14	++++	0	1.726	3	0.6311	0.6302	UC
17	q21.1	39955101	rs1007654	17:39955101:A:G	A	G	0.066	0.0084	3.93e-15	++++	0	0.281	3	0.9637	0.6302	IBD
17	q21.1	39955166	rs1007655	17:39955166:A:G	A	G	-0.077	0.0102	4.385e-14	----	0	1.711	3	0.6345	0.6292	UC
17	q21.1	39955166	rs1007655	17:39955166:A:G	A	G	-0.0658	0.0084	4.751e-15	----	0	0.248	3	0.9695	0.6292	IBD
17	q21.1	39955487	rs1563103	17:39955487:A:G	A	G	-0.0772	0.0101	2.113e-14	----	0	1.678	3	0.6418	0.6302	UC
17	q21.1	39955487	rs1563103	17:39955487:A:G	A	G	-0.066	0.0084	3.93e-15	----	0	0.284	3	0.9631	0.6302	IBD
17	q21.1	39955592	rs2313640	17:39955592:C:T	T	C	-0.0769	0.0102	4.728e-14	----	0	1.7	3	0.637	0.6302	UC
17	q21.1	39955592	rs2313640	17:39955592:C:T	T	C	-0.0658	0.0084	4.751e-15	----	0	0.253	3	0.9687	0.6302	IBD
17	q21.1	39955823	rs8068522	17:39955823:C:T	T	C	0.077	0.0102	4.385e-14	++++	0	1.708	3	0.6352	0.6302	UC
17	q21.1	39955823	rs8068522	17:39955823:C:T	T	C	0.066	0.0084	3.93e-15	++++	0	0.279	3	0.964	0.6302	IBD
17	q21.1	39955861	rs8081437	17:39955861:A:G	A	G	-0.077	0.0102	4.385e-14	----	0	1.713	3	0.6341	0.6302	UC
17	q21.1	39955861	rs8081437	17:39955861:A:G	A	G	-0.066	0.0084	3.93e-15	----	0	0.274	3	0.9649	0.6302	IBD
17	q21.1	39955937	rs8081462	17:39955937:C:G	C	G	-0.0786	0.0124	2.317e-10	----	32.7	4.46	3	0.2158	0.4344	CD
17	q21.1	39955937	rs8081462	17:39955937:C:G	C	G	-0.0665	0.01	2.931e-11	----	0	2.249	3	0.5224	0.4553	UC
17	q21.1	39955937	rs8081462	17:39955937:C:G	C	G	-0.0675	0.0082	1.846e-16	----	23.9	3.945	3	0.2675	0.4553	IBD
17	q21.1	39956002	rs62068174	17:39956002:C:G	C	G	-0.0771	0.0102	4.067e-14	----	0	1.759	3	0.6238	0.6302	UC
17	q21.1	39956002	rs62068174	17:39956002:C:G	C	G	-0.0662	0.0084	3.249e-15	----	0	0.326	3	0.9551	0.6302	IBD
17	q21.1	39956047	rs62068175	17:39956047:A:C	A	C	0.0773	0.0102	3.498e-14	++++	0	1.8	3	0.6149	0.6302	UC
17	q21.1	39956047	rs62068175	17:39956047:A:C	A	C	0.0664	0.0084	2.684e-15	++++	0	0.306	3	0.959	0.6302	IBD
17	q21.1	39956185	rs62068176	17:39956185:A:G	A	G	0.0774	0.0102	3.243e-14	++++	0	1.725	3	0.6314	0.6302	UC
17	q21.1	39956185	rs62068176	17:39956185:A:G	A	G	0.0662	0.0084	3.249e-15	++++	0	0.321	3	0.9561	0.6302	IBD
17	q21.1	39956348	rs62068177	17:39956348:A:G	A	G	-0.0705	0.0121	5.662e-09	--?-	0	0.984	2	0.6113	0.6292	UC
17	q21.1	39956348	rs62068177	17:39956348:A:G	A	G	-0.0653	0.0099	4.225e-11	--?-	0	0.218	2	0.8969	0.6292	IBD
17	q21.1	39956355	rs62068178	17:39956355:C:T	T	C	-0.0755	0.0103	2.3e-13	----	0	1.562	3	0.668	0.6292	UC
17	q21.1	39956355	rs62068178	17:39956355:C:T	T	C	-0.0653	0.0085	1.562e-14	----	0	0.246	3	0.9698	0.6292	IBD
17	q21.1	39956364	rs62068179	17:39956364:A:G	A	G	-0.0747	0.0102	2.415e-13	----	0	1.574	3	0.6654	0.6292	UC
17	q21.1	39956364	rs62068179	17:39956364:A:G	A	G	-0.0649	0.0084	1.108e-14	----	0	0.286	3	0.9627	0.6292	IBD
17	q21.1	39956521	rs67480438	17:39956521:A:G	A	G	0.0722	0.0125	7.65e-09	?+++	0	1.257	2	0.5335	0.6302	UC
17	q21.1	39956521	rs67480438	17:39956521:A:G	A	G	0.0625	0.0104	1.86e-09	?+++	0	0.037	2	0.9817	0.6302	IBD
17	q21.1	39956572	rs62068180	17:39956572:C:T	T	C	0.0716	0.0125	1.016e-08	?+++	0	1.33	2	0.5142	0.6133	UC
17	q21.1	39956572	rs62068180	17:39956572:C:T	T	C	0.063	0.0104	1.381e-09	?+++	0	0.033	2	0.9837	0.6133	IBD
17	q21.1	39956579	rs62068181	17:39956579:C:T	T	C	0.0766	0.0102	5.922e-14	++++	0	1.818	3	0.611	0.6163	UC
17	q21.1	39956579	rs62068181	17:39956579:C:T	T	C	0.0658	0.0084	4.751e-15	++++	0	0.324	3	0.9554	0.6163	IBD
17	q21.1	39956611	rs62068182	17:39956611:A:G	A	G	-0.0777	0.0102	2.583e-14	----	0	1.431	3	0.6982	0.6243	UC
17	q21.1	39956611	rs62068182	17:39956611:A:G	A	G	-0.0667	0.0084	2.014e-15	----	0	0.275	3	0.9647	0.6243	IBD
17	q21.1	39956665	rs62068183	17:39956665:C:T	T	C	-0.0765	0.0102	6.382e-14	----	0	1.592	3	0.6611	0.6252	UC
17	q21.1	39956665	rs62068183	17:39956665:C:T	T	C	-0.066	0.0084	3.93e-15	----	0	0.227	3	0.9732	0.6252	IBD
17	q21.1	39956801	rs62068184	17:39956801:C:T	T	C	-0.0768	0.0102	5.097e-14	----	0	1.592	3	0.6613	0.6272	UC
17	q21.1	39956801	rs62068184	17:39956801:C:T	T	C	-0.0664	0.0084	2.684e-15	----	0	0.268	3	0.9659	0.6272	IBD
17	q21.1	39957025	rs4134417	17:39957025:C:T	T	C	-0.0724	0.0126	9.136e-09	?---	0	1.144	2	0.5643	0.494	UC
17	q21.1	39957025	rs4134417	17:39957025:C:T	T	C	-0.0616	0.0105	4.446e-09	?---	0	0.092	2	0.9551	0.494	IBD
17	q21.1	39957029	NA	17:39957029:C:T	T	C	-0.0724	0.0126	9.136e-09	?---	0	1.139	2	0.5657	NA	UC
17	q21.1	39957029	NA	17:39957029:C:T	T	C	-0.0616	0.0105	4.446e-09	?---	0	0.089	2	0.9564	NA	IBD
17	q21.1	39958108	rs7218742	17:39958108:A:G	A	G	0.0776	0.0102	2.787e-14	++++	0	1.757	3	0.6243	0.6302	UC
17	q21.1	39958108	rs7218742	17:39958108:A:G	A	G	0.0661	0.0084	3.574e-15	++++	0	0.335	3	0.9533	0.6302	IBD
17	q21.1	39958216	rs7218321	17:39958216:C:T	T	C	-0.0773	0.0102	3.498e-14	----	0	1.755	3	0.6249	0.6272	UC
17	q21.1	39958216	rs7218321	17:39958216:C:T	T	C	-0.0663	0.0084	2.953e-15	----	0	0.261	3	0.9672	0.6272	IBD
17	q21.1	39958263	rs7219080	17:39958263:A:C	A	C	0.0771	0.0102	4.067e-14	++++	0	1.72	3	0.6324	0.6272	UC
17	q21.1	39958263	rs7219080	17:39958263:A:C	A	C	0.0661	0.0084	3.574e-15	++++	0	0.258	3	0.9678	0.6272	IBD
17	q21.1	39958345	rs6503526	17:39958345:C:T	T	C	-0.0779	0.0124	3.337e-10	----	29	4.223	3	0.2384	0.4175	CD
17	q21.1	39958345	rs6503526	17:39958345:C:T	T	C	-0.0671	0.01	1.946e-11	----	1.8	3.054	3	0.3833	0.4463	UC
17	q21.1	39958345	rs6503526	17:39958345:C:T	T	C	-0.0674	0.0082	2.043e-16	----	38	4.837	3	0.1842	0.4463	IBD
17	q21.1	39958466	rs6503527	17:39958466:A:G	A	G	-0.0776	0.0102	2.787e-14	----	0	1.76	3	0.6238	0.6302	UC
17	q21.1	39958466	rs6503527	17:39958466:A:G	A	G	-0.066	0.0084	3.93e-15	----	0	0.325	3	0.9553	0.6302	IBD
17	q21.1	39958724	rs3931960	17:39958724:C:G	C	G	-0.0565	0.0099	1.149e-08	----	0	2.344	3	0.5042	0.5338	UC
17	q21.1	39958724	rs3931960	17:39958724:C:G	C	G	-0.0518	0.0082	2.666e-10	----	21.2	3.806	3	0.2832	0.5338	IBD
17	q21.1	39959080	rs7223717	17:39959080:A:C	A	C	-0.0559	0.0099	1.638e-08	----	0	2.282	3	0.5159	0.5338	UC
17	q21.1	39959080	rs7223717	17:39959080:A:C	A	C	-0.0513	0.0082	3.947e-10	----	19.7	3.735	3	0.2915	0.5338	IBD
17	q21.1	39960086	rs11424020	17:39960086:A:AT	A	AT	0.0719	0.0125	8.819e-09	?+++	0	1.185	2	0.553	0.6292	UC
17	q21.1	39960086	rs11424020	17:39960086:A:AT	A	AT	0.0629	0.0104	1.466e-09	?+++	0	0.017	2	0.9918	0.6292	IBD
17	q21.1	39961400	rs11869855	17:39961400:A:G	A	G	0.0772	0.0102	3.772e-14	++++	0	1.724	3	0.6316	0.6282	UC
17	q21.1	39961400	rs11869855	17:39961400:A:G	A	G	0.0662	0.0084	3.249e-15	++++	0	0.279	3	0.9639	0.6282	IBD
17	q21.1	39963001	rs3902025	17:39963001:G:T	T	G	-0.0755	0.0122	6.073e-10	----	0	2.423	3	0.4893	0.1441	CD
17	q21.1	39963001	rs3902025	17:39963001:G:T	T	G	-0.0818	0.0099	1.425e-16	----	0	2.86	3	0.4136	0.5467	UC
17	q21.1	39963001	rs3902025	17:39963001:G:T	T	G	-0.0767	0.0081	2.822e-21	----	0	1.265	3	0.7375	0.5467	IBD
17	q21.1	39963295	rs3902024	17:39963295:A:G	A	G	0.0773	0.0102	3.498e-14	++++	0	1.737	3	0.6287	0.6282	UC
17	q21.1	39963295	rs3902024	17:39963295:A:G	A	G	0.066	0.0084	3.93e-15	++++	0	0.316	3	0.9569	0.6282	IBD
17	q21.1	39963385	rs55739615	17:39963385:C:T	T	C	-0.0753	0.0123	9.244e-10	----	0	2.411	3	0.4916	0.2346	CD
17	q21.1	39963385	rs55739615	17:39963385:C:T	T	C	-0.0819	0.0099	1.309e-16	----	0	2.902	3	0.4069	0.5467	UC
17	q21.1	39963385	rs55739615	17:39963385:C:T	T	C	-0.0769	0.0082	6.72e-21	----	0	1.273	3	0.7356	0.5467	IBD
17	q21.1	39963455	rs56396280	17:39963455:A:C	A	C	0.0771	0.0102	4.067e-14	++++	0	1.825	3	0.6096	0.6292	UC
17	q21.1	39963455	rs56396280	17:39963455:A:C	A	C	0.0662	0.0084	3.249e-15	++++	0	0.346	3	0.9511	0.6292	IBD
17	q21.1	39963504	rs12451084	17:39963504:G:T	T	G	-0.0801	0.0124	1.049e-10	----	32.6	4.449	3	0.2169	0.498	CD
17	q21.1	39963504	rs12451084	17:39963504:G:T	T	G	-0.0676	0.01	1.38e-11	----	0	2.814	3	0.4212	0.4553	UC
17	q21.1	39963504	rs12451084	17:39963504:G:T	T	G	-0.0681	0.0082	9.992e-17	----	34.8	4.598	3	0.2037	0.4553	IBD
17	q21.1	39963578	rs12451100	17:39963578:G:T	T	G	-0.0787	0.0124	2.199e-10	----	29.4	4.247	3	0.236	0.4433	CD
17	q21.1	39963578	rs12451100	17:39963578:G:T	T	G	-0.0664	0.01	3.137e-11	----	5.6	3.177	3	0.3652	0.4443	UC
17	q21.1	39963578	rs12451100	17:39963578:G:T	T	G	-0.0671	0.0082	2.77e-16	----	37.9	4.832	3	0.1845	0.4443	IBD
17	q21.1	39964351	rs2001476	17:39964351:C:T	T	C	0.077	0.0102	4.385e-14	++++	0	1.807	3	0.6135	0.6282	UC
17	q21.1	39964351	rs2001476	17:39964351:C:T	T	C	0.0658	0.0084	4.751e-15	++++	0	0.335	3	0.9532	0.6282	IBD
17	q21.1	39964483	rs4795409	17:39964483:C:T	T	C	-0.0796	0.0124	1.369e-10	----	30.7	4.327	3	0.2283	0.4414	CD
17	q21.1	39964483	rs4795409	17:39964483:C:T	T	C	-0.0672	0.01	1.817e-11	----	0	2.681	3	0.4434	0.4543	UC
17	q21.1	39964483	rs4795409	17:39964483:C:T	T	C	-0.0673	0.0083	5.128e-16	----	23.7	3.933	3	0.2688	0.4543	IBD
17	q21.1	39965453	rs4458030	17:39965453:A:G	A	G	-0.0756	0.0102	1.246e-13	----	0	1.628	3	0.6531	0.6372	UC
17	q21.1	39965453	rs4458030	17:39965453:A:G	A	G	-0.0662	0.0085	6.795e-15	----	0	0.239	3	0.9711	0.6372	IBD
17	q21.1	39965740	rs3894194	17:39965740:A:G	A	G	-0.0765	0.0123	4.987e-10	----	24.5	3.971	3	0.2646	0.4583	CD
17	q21.1	39965740	rs3894194	17:39965740:A:G	A	G	-0.0677	0.01	1.288e-11	----	25.9	4.047	3	0.2565	0.4463	UC
17	q21.1	39965740	rs3894194	17:39965740:A:G	A	G	-0.0673	0.0082	2.262e-16	----	50	5.999	3	0.1116	0.4463	IBD
17	q21.1	39965947	rs8069202	17:39965947:A:G	A	G	-0.0769	0.0124	5.589e-10	----	25.7	4.04	3	0.2572	0.4732	CD
17	q21.1	39965947	rs8069202	17:39965947:A:G	A	G	-0.0683	0.01	8.491e-12	----	24.8	3.991	3	0.2624	0.4463	UC
17	q21.1	39965947	rs8069202	17:39965947:A:G	A	G	-0.068	0.0082	1.107e-16	----	47	5.666	3	0.1291	0.4463	IBD
17	q21.1	39966427	rs7212938	17:39966427:G:T	T	G	0.0687	0.0124	3.019e-08	++++	42.2	5.191	3	0.1584	0.3529	CD
17	q21.1	39966427	rs7212938	17:39966427:G:T	T	G	0.0605	0.01	1.448e-09	++++	58.4	7.207	3	0.06559	0.5089	UC
17	q21.1	39966427	rs7212938	17:39966427:G:T	T	G	0.0591	0.0083	1.076e-12	++++	71.1	10.389	3	0.01553	0.5089	IBD
17	q21.1	39966433	rs7212944	17:39966433:A:G	A	G	0.0722	0.0105	6.147e-12	++++	20.1	3.755	3	0.2892	0.331	UC
17	q21.1	39966433	rs7212944	17:39966433:A:G	A	G	0.0595	0.0086	4.561e-12	++++	0	2.576	3	0.4616	0.331	IBD
17	q21.1	39966455	rs9914973	17:39966455:C:T	T	C	-0.0725	0.0105	5.029e-12	----	26.6	4.089	3	0.252	0.3231	UC
17	q21.1	39966455	rs9914973	17:39966455:C:T	T	C	-0.0583	0.0086	1.21e-11	----	0	2.074	3	0.5571	0.3231	IBD
17	q21.1	39967950	rs4794821	17:39967950:C:T	T	C	0.07	0.0124	1.65e-08	++++	26.5	4.084	3	0.2526	0.4851	CD
17	q21.1	39967950	rs4794821	17:39967950:C:T	T	C	0.0631	0.0101	4.17e-10	++++	25.8	4.042	3	0.2569	0.4771	UC
17	q21.1	39967950	rs4794821	17:39967950:C:T	T	C	0.0622	0.0083	6.682e-14	++++	56.4	6.885	3	0.07566	0.4771	IBD
17	q21.1	39968377	rs60725845	17:39968377:G:T	T	G	0.058	0.0099	4.668e-09	++?+	78.1	9.137	2	0.01037	0.4612	IBD
17	q21.1	39969093	rs3894193	17:39969093:C:G	C	G	0.0694	0.0124	2.184e-08	++++	41.9	5.164	3	0.1602	0.4851	CD
17	q21.1	39969093	rs3894193	17:39969093:C:G	C	G	0.0636	0.01	2.018e-10	++++	47.9	5.761	3	0.1238	0.4642	UC
17	q21.1	39969093	rs3894193	17:39969093:C:G	C	G	0.0621	0.0083	7.324e-14	++++	69	9.68	3	0.02149	0.4642	IBD
17	q21.1	39969603	rs3859193	17:39969603:A:T	A	T	-0.069	0.0125	3.39e-08	----	61.7	7.824	3	0.04979	0.4851	CD
17	q21.1	39969603	rs3859193	17:39969603:A:T	A	T	-0.062	0.0101	8.324e-10	----	59.9	7.487	3	0.0579	0.4801	UC
17	q21.1	39969603	rs3859193	17:39969603:A:T	A	T	-0.0615	0.0083	1.266e-13	----	76.5	12.754	3	0.0052	0.4801	IBD
17	q21.1	39970224	rs4580194	17:39970224:A:G	A	G	0.0688	0.0126	4.753e-08	++++	2.8	3.086	3	0.3785	0.4841	CD
17	q21.1	39970224	rs4580194	17:39970224:A:G	A	G	0.0595	0.0102	5.433e-09	++++	49.8	5.976	3	0.1128	0.4354	UC
17	q21.1	39970224	rs4580194	17:39970224:A:G	A	G	0.0596	0.0084	1.291e-12	++++	65.1	8.599	3	0.03513	0.4354	IBD
17	q21.1	39970859	rs4239225	17:39970859:A:G	A	G	-0.0671	0.0123	4.889e-08	----	29.5	4.258	3	0.2349	0.4583	CD
17	q21.1	39970859	rs4239225	17:39970859:A:G	A	G	-0.0713	0.0099	5.933e-13	----	46.4	5.595	3	0.133	0.4592	UC
17	q21.1	39970859	rs4239225	17:39970859:A:G	A	G	-0.0672	0.0082	2.503e-16	----	62.1	7.905	3	0.04801	0.4592	IBD
17	q21.1	39972395	rs3859192	17:39972395:C:T	T	C	-0.0674	0.0123	4.261e-08	----	28.7	4.206	3	0.2401	0.4284	CD
17	q21.1	39972395	rs3859192	17:39972395:C:T	T	C	-0.0716	0.0099	4.748e-13	----	45	5.458	3	0.1412	0.4592	UC
17	q21.1	39972395	rs3859192	17:39972395:C:T	T	C	-0.0673	0.0082	2.262e-16	----	60.9	7.675	3	0.05323	0.4592	IBD
17	q21.1	39972461	rs3859191	17:39972461:A:G	A	G	-0.0677	0.0123	3.711e-08	----	28.6	4.2	3	0.2406	0.4414	CD
17	q21.1	39972461	rs3859191	17:39972461:A:G	A	G	-0.0715	0.0099	5.114e-13	----	46.9	5.652	3	0.1298	0.4592	UC
17	q21.1	39972461	rs3859191	17:39972461:A:G	A	G	-0.0675	0.0082	1.846e-16	----	61.2	7.731	3	0.05191	0.4592	IBD
17	q21.1	39972512	rs8077456	17:39972512:C:G	C	G	0.0607	0.0104	5.33e-09	++++	56	6.814	3	0.07808	0.335	UC
17	q21.1	39972512	rs8077456	17:39972512:C:G	C	G	0.0467	0.0085	3.927e-08	++++	30.4	4.311	3	0.2298	0.335	IBD
17	q21.1	39973253	rs4065876	17:39973253:A:G	A	G	-0.0721	0.0099	3.269e-13	----	47.7	5.738	3	0.1251	0.4592	UC
17	q21.1	39973253	rs4065876	17:39973253:A:G	A	G	-0.0666	0.0081	1.998e-16	----	62.7	8.047	3	0.04504	0.4592	IBD
17	q21.1	39973588	rs11870683	17:39973588:A:T	A	T	0.0627	0.0103	1.148e-09	++++	53	6.38	3	0.09453	0.338	UC
17	q21.1	39973588	rs11870683	17:39973588:A:T	A	T	0.0478	0.0085	1.871e-08	++++	1.8	3.055	3	0.3833	0.338	IBD
17	q21.1	39973886	rs56326707	17:39973886:C:T	T	C	-0.0721	0.0099	3.269e-13	----	48	5.767	3	0.1235	0.4592	UC
17	q21.1	39973886	rs56326707	17:39973886:C:T	T	C	-0.0669	0.0081	1.466e-16	----	63.1	8.138	3	0.04325	0.4592	IBD
17	q21.1	39974934	rs56030650	17:39974934:A:C	A	C	-0.0721	0.0099	3.269e-13	----	47.7	5.732	3	0.1254	0.4573	UC
17	q21.1	39974934	rs56030650	17:39974934:A:C	A	C	-0.0673	0.0081	9.68e-17	----	63.5	8.225	3	0.04158	0.4573	IBD
17	q21.1	39977539	rs60134943	17:39977539:G:T	T	G	-0.0717	0.0099	4.407e-13	----	45.9	5.541	3	0.1362	0.4573	UC
17	q21.1	39977539	rs60134943	17:39977539:G:T	T	G	-0.067	0.0081	1.322e-16	----	62.9	8.077	3	0.04445	0.4573	IBD
17	q21.1	39978636	rs3907022	17:39978636:C:T	T	C	0.0717	0.0099	4.407e-13	++++	46.7	5.631	3	0.131	0.4573	UC
17	q21.1	39978636	rs3907022	17:39978636:C:T	T	C	0.0669	0.0081	1.466e-16	++++	63	8.098	3	0.04403	0.4573	IBD
17	q21.1	39979773	rs9898547	17:39979773:G:T	T	G	0.055	0.0099	2.767e-08	++++	34.9	4.607	3	0.2029	0.4573	UC
17	q21.1	39979773	rs9898547	17:39979773:G:T	T	G	0.0481	0.0082	4.468e-09	++++	35.5	4.652	3	0.1992	0.4573	IBD
17	q21.1	39980780	rs3859189	17:39980780:A:G	A	G	-0.0549	0.0099	2.932e-08	----	47.5	5.712	3	0.1265	0.4573	UC
17	q21.1	39980780	rs3859189	17:39980780:A:G	A	G	-0.0489	0.0082	2.47e-09	----	47	5.665	3	0.1291	0.4573	IBD
17	q21.1	39981111	rs3087852	17:39981111:A:G	A	G	0.0469	0.0082	1.068e-08	++++	42.5	5.214	3	0.1568	0.4563	IBD
17	q21.1	39981370	rs8075668	17:39981370:C:T	T	C	0.0543	0.0099	4.138e-08	++++	46.3	5.587	3	0.1335	0.4563	UC
17	q21.1	39981370	rs8075668	17:39981370:C:T	T	C	0.0479	0.0082	5.174e-09	++++	40.8	5.071	3	0.1667	0.4563	IBD
17	q21.1	39981845	.	17:39981845:C:CA	CA	C	-0.0546	0.0099	3.485e-08	----	44.6	5.416	3	0.1437	0.4563	UC
17	q21.1	39981845	.	17:39981845:C:CA	CA	C	-0.0481	0.0082	4.468e-09	----	39.5	4.956	3	0.1751	0.4563	IBD
17	q21.1	39982371	rs2305481	17:39982371:A:G	A	G	0.0634	0.0102	5.11e-10	++++	49.2	5.903	3	0.1164	0.3668	UC
17	q21.1	39982371	rs2305481	17:39982371:A:G	A	G	0.0513	0.0084	1.014e-09	++++	0	2.783	3	0.4262	0.3668	IBD
17	q21.1	39982742	rs11655264	17:39982742:C:G	C	G	0.0545	0.0099	3.691e-08	++++	43.5	5.311	3	0.1504	0.4563	UC
17	q21.1	39982742	rs11655264	17:39982742:C:G	C	G	0.0482	0.0082	4.151e-09	++++	35.2	4.631	3	0.2009	0.4563	IBD
17	q21.1	39985702	rs11078930	17:39985702:C:T	T	C	0.0634	0.0102	5.11e-10	++++	46.3	5.583	3	0.1337	0.3668	UC
17	q21.1	39985702	rs11078930	17:39985702:C:T	T	C	0.0506	0.0084	1.704e-09	++++	0	2.494	3	0.4763	0.3668	IBD
17	q21.1	39989575	rs57968500	17:39989575:A:G	A	G	0.0568	0.0101	1.868e-08	++++	60.7	7.63	3	0.0543	0.3767	UC
17	q21.1	39989575	rs57968500	17:39989575:A:G	A	G	0.0522	0.0084	5.156e-10	++++	56.6	6.912	3	0.07475	0.3767	IBD
17	q21.1	39990010	.	17:39990010:G:GA	G	GA	-0.0565	0.0101	2.218e-08	----	60.9	7.678	3	0.05315	0.3767	UC
17	q21.1	39990010	.	17:39990010:G:GA	G	GA	-0.0522	0.0084	5.156e-10	----	55.7	6.772	3	0.07952	0.3767	IBD
17	q21.1	39990289	rs3744245	17:39990289:C:G	C	G	-0.0623	0.0102	1.01e-09	----	47.1	5.668	3	0.1289	0.3668	UC
17	q21.1	39990289	rs3744245	17:39990289:C:G	C	G	-0.0502	0.0084	2.284e-09	----	0	2.477	3	0.4794	0.3668	IBD
17	q21.1	39991041	rs11078931	17:39991041:C:T	T	C	0.0629	0.0102	6.974e-10	++++	50.1	6.017	3	0.1108	0.3718	UC
17	q21.1	39991041	rs11078931	17:39991041:C:T	T	C	0.0503	0.0084	2.123e-09	++++	0	2.632	3	0.4518	0.3718	IBD
17	q21.1	39991404	rs11867302	17:39991404:C:T	T	C	0.0625	0.0102	8.93e-10	++++	47.7	5.732	3	0.1254	0.3668	UC
17	q21.1	39991404	rs11867302	17:39991404:C:T	T	C	0.0505	0.0084	1.834e-09	++++	0	2.531	3	0.4697	0.3668	IBD
17	q21.1	39993158	rs34648856	17:39993158:A:G	A	G	0.0626	0.0102	8.396e-10	++++	47.4	5.706	3	0.1268	0.3668	UC
17	q21.1	39993158	rs34648856	17:39993158:A:G	A	G	0.0505	0.0084	1.834e-09	++++	0	2.577	3	0.4615	0.3668	IBD
17	q21.1	39994239	rs3826331	17:39994239:C:T	T	C	-0.0516	0.0084	8.105e-10	----	64.1	8.35	3	0.03931	0.6093	IBD
17	q21.1	39994351	rs4795412	17:39994351:C:T	T	C	-0.0559	0.0101	3.118e-08	----	59	7.32	3	0.06237	0.3757	UC
17	q21.1	39994351	rs4795412	17:39994351:C:T	T	C	-0.0517	0.0084	7.519e-10	----	53.6	6.459	3	0.09129	0.3757	IBD
17	q21.1	39997220	rs12453334	17:39997220:C:T	T	C	0.0635	0.0102	4.801e-10	++++	39.1	4.924	3	0.1774	0.3579	UC
17	q21.1	39997220	rs12453334	17:39997220:C:T	T	C	0.052	0.0084	5.998e-10	++++	0	2.217	3	0.5285	0.3579	IBD
17	q21.1	39997622	rs7021	17:39997622:A:T	A	T	-0.0566	0.0101	2.095e-08	----	60.4	7.579	3	0.05557	0.3767	UC
17	q21.1	39997622	rs7021	17:39997622:A:T	A	T	-0.0521	0.0084	5.562e-10	----	55	6.66	3	0.08355	0.3767	IBD
17	q21.1	39998342	rs8081692	17:39998342:A:G	A	G	0.0581	0.0101	8.795e-09	++++	63	8.105	3	0.0439	0.3767	UC
17	q21.1	39998342	rs8081692	17:39998342:A:G	A	G	0.053	0.0084	2.799e-10	++++	55.8	6.785	3	0.07909	0.3767	IBD
17	q21.1	40000459	rs4794822	17:40000459:C:T	T	C	-0.0568	0.0101	1.868e-08	----	59	7.32	3	0.06236	0.3787	UC
17	q21.1	40000459	rs4794822	17:40000459:C:T	T	C	-0.0522	0.0084	5.156e-10	----	53.2	6.407	3	0.0934	0.3787	IBD
17	q21.1	40000768	rs56922390	17:40000768:C:G	C	G	0.057	0.0101	1.666e-08	++++	59.4	7.39	3	0.06046	0.3777	UC
17	q21.1	40000768	rs56922390	17:40000768:C:G	C	G	0.0523	0.0084	4.779e-10	++++	53.4	6.442	3	0.09198	0.3777	IBD
17	q21.1	40001588	rs35272691	17:40001588:C:T	T	C	-0.0631	0.0102	6.16e-10	----	34.3	4.565	3	0.2066	0.3668	UC
17	q21.1	40001588	rs35272691	17:40001588:C:T	T	C	-0.0511	0.0084	1.177e-09	----	0	1.839	3	0.6065	0.3668	IBD
17	q21.1	40001667	rs4795414	17:40001667:G:T	T	G	-0.0568	0.0101	1.868e-08	----	59.9	7.475	3	0.05822	0.3787	UC
17	q21.1	40001667	rs4795414	17:40001667:G:T	T	G	-0.0521	0.0084	5.562e-10	----	52.8	6.357	3	0.09547	0.3787	IBD
17	q21.1	40001742	rs4795415	17:40001742:C:T	T	C	-0.0572	0.0101	1.484e-08	----	60.6	7.619	3	0.05457	0.3787	UC
17	q21.1	40001742	rs4795415	17:40001742:C:T	T	C	-0.0526	0.0084	3.803e-10	----	54.8	6.64	3	0.08428	0.3787	IBD
17	q21.1	40001880	rs4795416	17:40001880:C:T	T	C	-0.0568	0.0101	1.868e-08	----	59.9	7.475	3	0.05821	0.3797	UC
17	q21.1	40001880	rs4795416	17:40001880:C:T	T	C	-0.0523	0.0084	4.779e-10	----	53.3	6.43	3	0.09246	0.3797	IBD
17	q21.1	40003755	rs8065519	17:40003755:C:T	T	C	-0.057	0.0102	2.294e-08	----	59.5	7.405	3	0.06004	0.3787	UC
17	q21.1	40003755	rs8065519	17:40003755:C:T	T	C	-0.0527	0.0084	3.523e-10	----	55.3	6.712	3	0.08166	0.3787	IBD
17	q21.1	40004501	rs8070454	17:40004501:C:T	T	C	-0.057	0.0102	2.294e-08	----	57.5	7.053	3	0.07022	0.3787	UC
17	q21.1	40004501	rs8070454	17:40004501:C:T	T	C	-0.0525	0.0084	4.105e-10	----	51	6.124	3	0.1057	0.3787	IBD
17	q21.1	40005254	rs34342173	17:40005254:C:T	T	C	-0.0635	0.0102	4.801e-10	----	25.4	4.021	3	0.2592	0.3678	UC
17	q21.1	40005254	rs34342173	17:40005254:C:T	T	C	-0.0512	0.0084	1.093e-09	----	0	1.581	3	0.6637	0.3678	IBD
17	q21.1	40005570	rs6503530	17:40005570:C:T	T	C	0.0572	0.0102	2.049e-08	++++	57.4	7.039	3	0.07067	0.3787	UC
17	q21.1	40005570	rs6503530	17:40005570:C:T	T	C	0.0527	0.0084	3.523e-10	++++	51.2	6.151	3	0.1045	0.3787	IBD
17	q21.1	40006730	rs34933056	17:40006730:A:G	A	G	0.0632	0.0102	5.789e-10	++++	24.8	3.988	3	0.2627	0.3678	UC
17	q21.1	40006730	rs34933056	17:40006730:A:G	A	G	0.051	0.0084	1.268e-09	++++	0	1.553	3	0.67	0.3678	IBD
17	q21.1	40007042	rs12600856	17:40007042:C:T	T	C	0.0572	0.0102	2.049e-08	++++	57.5	7.067	3	0.06981	0.3787	UC
17	q21.1	40007042	rs12600856	17:40007042:C:T	T	C	0.0525	0.0084	4.105e-10	++++	50.7	6.09	3	0.1073	0.3787	IBD
17	q21.1	40007314	rs12602172	17:40007314:A:G	A	G	-0.0571	0.0102	2.168e-08	----	57.7	7.085	3	0.06925	0.3787	UC
17	q21.1	40007314	rs12602172	17:40007314:A:G	A	G	-0.0526	0.0084	3.803e-10	----	51.1	6.132	3	0.1054	0.3787	IBD
17	q21.1	40007397	rs8068260	17:40007397:C:T	T	C	0.0744	0.0099	5.685e-14	++++	22.8	3.887	3	0.274	0.5427	UC
17	q21.1	40007397	rs8068260	17:40007397:C:T	T	C	0.0655	0.0081	6.144e-16	++++	0	2.888	3	0.4092	0.5427	IBD
17	q21.1	40007683	rs8067817	17:40007683:C:T	T	C	-0.0754	0.0099	2.613e-14	----	28.9	4.221	3	0.2385	0.5427	UC
17	q21.1	40007683	rs8067817	17:40007683:C:T	T	C	-0.0662	0.0081	3.012e-16	----	8.5	3.279	3	0.3506	0.5427	IBD
17	q21.1	40007772	rs8072548	17:40007772:G:T	T	G	0.0753	0.0099	2.826e-14	++++	28	4.167	3	0.244	0.5427	UC
17	q21.1	40007772	rs8072548	17:40007772:G:T	T	G	0.0658	0.0081	4.531e-16	++++	4.1	3.128	3	0.3723	0.5427	IBD
17	q21.1	40008217	rs55846942	17:40008217:A:G	A	G	-0.0573	0.0102	1.936e-08	----	58.1	7.156	3	0.06709	0.3787	UC
17	q21.1	40008217	rs55846942	17:40008217:A:G	A	G	-0.0526	0.0084	3.803e-10	----	51.2	6.141	3	0.1049	0.3787	IBD
17	q21.1	40008598	rs4795418	17:40008598:C:T	T	C	0.0574	0.0102	1.829e-08	++++	58	7.141	3	0.06755	0.3787	UC
17	q21.1	40008598	rs4795418	17:40008598:C:T	T	C	0.0527	0.0084	3.523e-10	++++	51.3	6.166	3	0.1038	0.3787	IBD
17	q21.1	40009044	rs55736351	17:40009044:A:C	A	C	-0.0585	0.0102	9.734e-09	----	61.5	7.789	3	0.05057	0.3767	UC
17	q21.1	40009044	rs55736351	17:40009044:A:C	A	C	-0.0532	0.0084	2.399e-10	----	55.1	6.676	3	0.08297	0.3767	IBD
17	q21.1	40009045	rs55771023	17:40009045:A:C	A	C	-0.0582	0.0102	1.157e-08	----	60.7	7.642	3	0.05403	0.3767	UC
17	q21.1	40009045	rs55771023	17:40009045:A:C	A	C	-0.0528	0.0084	3.263e-10	----	53.3	6.425	3	0.09266	0.3767	IBD
17	q21.1	40009288	rs7222039	17:40009288:C:T	T	C	0.0743	0.0099	6.14e-14	++++	20.9	3.792	3	0.2848	0.5427	UC
17	q21.1	40009288	rs7222039	17:40009288:C:T	T	C	0.0654	0.0081	6.799e-16	++++	0.7	3.022	3	0.3883	0.5427	IBD
17	q21.1	40009750	rs4795419	17:40009750:A:G	A	G	-0.0573	0.0102	1.936e-08	----	58.3	7.195	3	0.06592	0.3787	UC
17	q21.1	40009750	rs4795419	17:40009750:A:G	A	G	-0.0528	0.0084	3.263e-10	----	50.4	6.047	3	0.1093	0.3787	IBD
17	q21.1	40010012	rs4794823	17:40010012:A:T	A	T	0.0572	0.0102	2.049e-08	++++	58.2	7.185	3	0.06623	0.3787	UC
17	q21.1	40010012	rs4794823	17:40010012:A:T	A	T	0.0526	0.0084	3.803e-10	++++	51.7	6.212	3	0.1017	0.3787	IBD
17	q21.1	40010626	rs8078723	17:40010626:C:T	T	C	0.0573	0.0102	1.936e-08	++++	57.4	7.049	3	0.07034	0.3787	UC
17	q21.1	40010626	rs8078723	17:40010626:C:T	T	C	0.0527	0.0084	3.523e-10	++++	51.1	6.138	3	0.1051	0.3787	IBD
17	q21.1	40011260	rs62065177	17:40011260:A:G	A	G	0.0574	0.0101	1.322e-08	++++	56.8	6.952	3	0.07346	0.3787	UC
17	q21.1	40011260	rs62065177	17:40011260:A:G	A	G	0.0529	0.0084	3.023e-10	++++	50.1	6.01	3	0.1111	0.3787	IBD
17	q21.1	40011374	rs4795420	17:40011374:A:G	A	G	0.0569	0.0102	2.427e-08	++++	56.4	6.887	3	0.07558	0.3787	UC
17	q21.1	40011374	rs4795420	17:40011374:A:G	A	G	0.0523	0.0084	4.779e-10	++++	49.7	5.963	3	0.1134	0.3787	IBD
17	q21.1	40011974	rs57065891	17:40011974:C:T	T	C	-0.0572	0.0102	2.049e-08	----	57.5	7.054	3	0.07019	0.3787	UC
17	q21.1	40011974	rs57065891	17:40011974:C:T	T	C	-0.0528	0.0084	3.263e-10	----	50.9	6.115	3	0.1061	0.3787	IBD
17	q21.1	40012462	rs7208815	17:40012462:C:T	T	C	-0.0574	0.0102	1.829e-08	----	57	6.977	3	0.07264	0.3787	UC
17	q21.1	40012462	rs7208815	17:40012462:C:T	T	C	-0.053	0.0084	2.799e-10	----	50.6	6.073	3	0.1081	0.3787	IBD
17	q21.1	40012842	rs7214085	17:40012842:C:T	T	C	0.0575	0.0102	1.728e-08	++++	56.1	6.835	3	0.07733	0.3787	UC
17	q21.1	40012842	rs7214085	17:40012842:C:T	T	C	0.0525	0.0084	4.105e-10	++++	50.4	6.049	3	0.1093	0.3787	IBD
17	q21.1	40013020	rs59925331	17:40013020:C:G	C	G	0.0573	0.0101	1.401e-08	++++	56.5	6.896	3	0.07528	0.3787	UC
17	q21.1	40013020	rs59925331	17:40013020:C:G	C	G	0.0527	0.0084	3.523e-10	++++	51.1	6.133	3	0.1053	0.3787	IBD
17	q21.1	40013461	rs2227315	17:40013461:A:G	A	G	-0.0574	0.0102	1.829e-08	----	56	6.817	3	0.07797	0.3787	UC
17	q21.1	40013461	rs2227315	17:40013461:A:G	A	G	-0.0528	0.0084	3.263e-10	----	49.6	5.953	3	0.1139	0.3787	IBD
17	q21.1	40014592	rs2227319	17:40014592:A:G	A	G	0.0641	0.0102	3.293e-10	++++	27.4	4.131	3	0.2476	0.3678	UC
17	q21.1	40014592	rs2227319	17:40014592:A:G	A	G	0.0521	0.0084	5.562e-10	++++	0	1.627	3	0.6533	0.3678	IBD
17	q21.1	40015041	rs2227321	17:40015041:C:G	C	G	0.0646	0.0102	2.399e-10	++++	28.3	4.183	3	0.2424	0.3678	UC
17	q21.1	40015041	rs2227321	17:40015041:C:G	C	G	0.0525	0.0084	4.105e-10	++++	0	1.637	3	0.6511	0.3678	IBD
17	q21.1	40015415	rs2227322	17:40015415:C:G	C	G	0.0578	0.0102	1.456e-08	++++	57.8	7.117	3	0.06825	0.3787	UC
17	q21.1	40015415	rs2227322	17:40015415:C:G	C	G	0.0532	0.0084	2.399e-10	++++	51.1	6.141	3	0.105	0.3787	IBD
17	q21.1	40016890	rs25645	17:40016890:A:G	A	G	0.0634	0.0102	5.11e-10	++++	21.5	3.823	3	0.2812	0.3668	UC
17	q21.1	40016890	rs25645	17:40016890:A:G	A	G	0.0507	0.0084	1.583e-09	++++	0	1.383	3	0.7094	0.3668	IBD
17	q21.1	40017649	rs1042658	17:40017649:C:T	T	C	-0.0572	0.0102	2.049e-08	----	56.4	6.874	3	0.07602	0.3787	UC
17	q21.1	40017649	rs1042658	17:40017649:C:T	T	C	-0.0526	0.0084	3.803e-10	----	49.5	5.943	3	0.1144	0.3787	IBD
17	q21.1	40017914	rs2227333	17:40017914:C:G	C	G	-0.0635	0.0102	4.801e-10	----	14.2	3.498	3	0.321	0.3618	UC
17	q21.1	40017914	rs2227333	17:40017914:C:G	C	G	-0.052	0.0084	5.998e-10	----	0	1.39	3	0.7079	0.3618	IBD
17	q21.1	40018602	rs2227336	17:40018602:G:T	T	G	0.0575	0.0102	1.728e-08	++++	54.6	6.613	3	0.08532	0.3787	UC
17	q21.1	40018602	rs2227336	17:40018602:G:T	T	G	0.0525	0.0084	4.105e-10	++++	48.7	5.852	3	0.1191	0.3787	IBD
17	q21.1	40019300	rs709592	17:40019300:C:T	T	C	-0.0574	0.0102	1.829e-08	----	56.3	6.868	3	0.07621	0.3787	UC
17	q21.1	40019300	rs709592	17:40019300:C:T	T	C	-0.0527	0.0084	3.523e-10	----	50.2	6.022	3	0.1105	0.3787	IBD
17	q21.1	40019308	rs709591	17:40019308:A:T	A	T	-0.0573	0.0102	1.936e-08	----	55.7	6.778	3	0.07932	0.3787	UC
17	q21.1	40019308	rs709591	17:40019308:A:T	A	T	-0.0527	0.0084	3.523e-10	----	49.8	5.979	3	0.1127	0.3787	IBD
17	q21.1	40020003	rs2270401	17:40020003:A:T	A	T	-0.0636	0.0102	4.509e-10	----	23.8	3.939	3	0.2681	0.3678	UC
17	q21.1	40020003	rs2270401	17:40020003:A:T	A	T	-0.0516	0.0084	8.105e-10	----	0	1.546	3	0.6716	0.3678	IBD
17	q21.1	40021029	rs11871747	17:40021029:C:T	T	C	0.0579	0.0102	1.375e-08	++++	53.1	6.403	3	0.09358	0.3837	UC
17	q21.1	40021029	rs11871747	17:40021029:C:T	T	C	0.0529	0.0084	3.023e-10	++++	46.7	5.633	3	0.1309	0.3837	IBD
17	q21.1	40022374	rs3213762	17:40022374:A:G	A	G	0.057	0.0102	2.294e-08	++++	54.3	6.558	3	0.08741	0.3777	UC
17	q21.1	40022374	rs3213762	17:40022374:A:G	A	G	0.052	0.0084	5.998e-10	++++	44.1	5.371	3	0.1466	0.3777	IBD
17	q21.1	40023022	rs12451897	17:40023022:G:T	T	G	0.062	0.0102	1.214e-09	++++	16.1	3.576	3	0.311	0.3668	UC
17	q21.1	40023022	rs12451897	17:40023022:G:T	T	G	0.0504	0.0084	1.973e-09	++++	0	1.33	3	0.7221	0.3668	IBD
17	q21.1	40023037	rs4794824	17:40023037:A:G	A	G	-0.0573	0.0102	1.936e-08	----	51.4	6.176	3	0.1034	0.3787	UC
17	q21.1	40023037	rs4794824	17:40023037:A:G	A	G	-0.0526	0.0084	3.803e-10	----	42.9	5.254	3	0.1541	0.3787	IBD
17	q21.1	40023239	rs2302777	17:40023239:A:G	A	G	-0.0627	0.0102	7.893e-10	----	20	3.75	3	0.2897	0.3668	UC
17	q21.1	40023239	rs2302777	17:40023239:A:G	A	G	-0.0508	0.0084	1.47e-09	----	0	1.343	3	0.719	0.3668	IBD
17	q21.1	40024099	rs34453912	17:40024099:A:T	A	T	0.0629	0.0102	6.974e-10	++++	22.3	3.86	3	0.277	0.3678	UC
17	q21.1	40024099	rs34453912	17:40024099:A:T	A	T	0.0506	0.0084	1.704e-09	++++	0	1.397	3	0.7062	0.3678	IBD
17	q21.1	40024880	rs12453341	17:40024880:C:T	T	C	0.0633	0.0102	5.439e-10	++++	11.2	3.379	3	0.3368	0.3628	UC
17	q21.1	40024880	rs12453341	17:40024880:C:T	T	C	0.0519	0.0084	6.468e-10	++++	0	1.209	3	0.7508	0.3628	IBD
17	q21.1	40024915	rs12451547	17:40024915:C:T	T	C	-0.0621	0.0102	1.142e-09	----	12	3.41	3	0.3326	0.3678	UC
17	q21.1	40024915	rs12451547	17:40024915:C:T	T	C	-0.0505	0.0084	1.834e-09	----	0	1.179	3	0.7581	0.3678	IBD
17	q21.1	40024923	rs12453343	17:40024923:A:C	A	C	0.062	0.0102	1.214e-09	++++	10.5	3.353	3	0.3403	0.3678	UC
17	q21.1	40024923	rs12453343	17:40024923:A:C	A	C	0.0504	0.0084	1.973e-09	++++	0	1.161	3	0.7623	0.3678	IBD
17	q21.1	40025976	rs9916158	17:40025976:G:T	T	G	0.0624	0.0102	9.497e-10	++++	19.9	3.747	3	0.2901	0.3688	UC
17	q21.1	40025976	rs9916158	17:40025976:G:T	T	G	0.0502	0.0084	2.284e-09	++++	0	1.36	3	0.715	0.3688	IBD
17	q21.1	40026837	rs2302774	17:40026837:G:T	T	G	0.0567	0.0102	2.716e-08	++++	10.8	3.364	3	0.3389	0.3748	UC
17	q21.1	40028327	rs6503533	17:40028327:C:T	T	C	0.0483	0.0085	1.329e-08	++++	40.9	5.078	3	0.1662	0.6262	IBD
17	q21.1	40030248	rs7502971	17:40030248:A:C	A	C	0.0582	0.0103	1.6e-08	++++	19.5	3.727	3	0.2925	0.3648	UC
17	q21.1	40030572	rs36071767	17:40030572:C:T	T	C	-0.0587	0.0103	1.205e-08	----	21.2	3.805	3	0.2833	0.3648	UC
17	q21.1	40030572	rs36071767	17:40030572:C:T	T	C	-0.0458	0.0084	4.97e-08	----	0	1.509	3	0.6802	0.3648	IBD
17	q21.1	40032166	rs3935281	17:40032166:C:T	T	C	0.0579	0.0103	1.895e-08	++++	13.5	3.467	3	0.3251	0.3648	UC
17	q21.1	40032166	rs3935281	17:40032166:C:T	T	C	0.0458	0.0084	4.97e-08	++++	0	1.489	3	0.6848	0.3648	IBD
17	q21.1	40032591	rs7502514	17:40032591:A:G	A	G	-0.0482	0.0084	9.575e-09	----	37.6	4.804	3	0.1867	0.6193	IBD
17	q21.1	40032796	rs4072639	17:40032796:A:G	A	G	0.0572	0.0103	2.802e-08	++++	9.4	3.31	3	0.3463	0.3648	UC
17	q21.1	40032802	rs3935280	17:40032802:A:G	A	G	-0.0485	0.0084	7.75e-09	----	41.3	5.111	3	0.1639	0.6163	IBD
17	q21.1	40033540	rs11078934	17:40033540:C:T	T	C	-0.0486	0.0084	7.22e-09	----	41.6	5.135	3	0.1622	0.6193	IBD
17	q21.1	40038043	rs34003767	17:40038043:A:G	A	G	-0.056	0.0102	4.015e-08	----	18.3	3.671	3	0.2993	0.3668	UC
17	q21.1	40038043	rs34003767	17:40038043:A:G	A	G	-0.0462	0.0084	3.798e-08	----	0	1.641	3	0.65	0.3668	IBD
17	q21.1	40038488	rs12939682	17:40038488:A:G	A	G	0.057	0.0102	2.294e-08	++++	15.9	3.566	3	0.3122	0.3608	UC
17	q21.1	40038488	rs12939682	17:40038488:A:G	A	G	0.0477	0.0084	1.358e-08	++++	0	1.701	3	0.6367	0.3608	IBD
17	q21.1	40040240	rs11654208	17:40040240:A:G	A	G	0.0571	0.0103	2.962e-08	++++	27.6	4.145	3	0.2463	0.3668	UC
17	q21.1	40040240	rs11654208	17:40040240:A:G	A	G	0.0469	0.0085	3.436e-08	++++	0	1.862	3	0.6014	0.3668	IBD
17	q21.1	40040704	rs11655655	17:40040704:C:T	T	C	0.0572	0.0103	2.802e-08	++++	20.4	3.767	3	0.2878	0.3608	UC
17	q21.1	40040704	rs11655655	17:40040704:C:T	T	C	0.0474	0.0085	2.454e-08	++++	0	1.767	3	0.6222	0.3608	IBD
17	q21.1	40041661	rs11078936	17:40041661:C:T	T	C	-0.0558	0.0102	4.485e-08	----	22.8	3.887	3	0.2739	0.3678	UC
17	q21.1	40041661	rs11078936	17:40041661:C:T	T	C	-0.0458	0.0084	4.97e-08	----	0	1.803	3	0.6142	0.3678	IBD
17	q21.1	40049143	rs10445310	17:40049143:A:C	A	C	0.0471	0.0085	3.004e-08	++++	0	1.696	3	0.6379	0.3628	IBD
17	q21.1	40058864	rs8078692	17:40058864:A:G	A	G	-0.062	0.01	5.646e-10	----	23.1	3.902	3	0.2722	0.5209	UC
17	q21.1	40058864	rs8078692	17:40058864:A:G	A	G	-0.0575	0.0082	2.346e-12	----	23.3	3.91	3	0.2713	0.5209	IBD
17	q21.1	40059242	rs12601929	17:40059242:C:T	T	C	0.0473	0.0086	3.798e-08	++++	0	1.961	3	0.5805	0.3618	IBD
17	q21.2	40558934	rs2228015	17:40558934:C:T	T	C	-0.1987	0.0363	4.404e-08	----	0	1.787	3	0.6178	0.4473	CD
17	q21.2	40581127	rs803125	17:40581127:A:T	A	T	-0.0652	0.0107	1.105e-09	---+	77.4	13.301	3	0.004029	0.6342	UC
17	q21.2	40597298	rs11658260	17:40597298:A:G	A	G	-0.0565	0.0099	1.149e-08	----	49.5	5.942	3	0.1145	0.4573	UC
17	q21.2	40598548	rs9889953	17:40598548:A:G	A	G	0.061	0.0102	2.226e-09	+++-	59.7	7.437	3	0.05919	0.6014	UC
17	q21.2	40598769	rs9893132	17:40598769:A:G	A	G	-0.0645	0.0102	2.557e-10	----	59.8	7.464	3	0.05849	0.5924	UC
17	q21.2	40598769	rs9893132	17:40598769:A:G	A	G	-0.0491	0.0084	5.058e-09	----	0	1.925	3	0.5882	0.5924	IBD
17	q21.2	40599413	rs11656173	17:40599413:C:T	T	C	0.0638	0.0102	3.978e-10	++++	57.2	7.01	3	0.07159	0.5924	UC
17	q21.2	40599413	rs11656173	17:40599413:C:T	T	C	0.0489	0.0084	5.835e-09	++++	0	1.716	3	0.6333	0.5924	IBD
17	q21.2	40600717	rs7216890	17:40600717:G:T	T	G	0.0646	0.0102	2.399e-10	++++	59.4	7.389	3	0.06047	0.5924	UC
17	q21.2	40600717	rs7216890	17:40600717:G:T	T	G	0.0496	0.0084	3.532e-09	++++	0	1.945	3	0.584	0.5924	IBD
17	q21.2	40601477	rs1358173	17:40601477:A:T	A	T	-0.0643	0.0102	2.902e-10	----	58.7	7.266	3	0.06387	0.5924	UC
17	q21.2	40601477	rs1358173	17:40601477:A:T	A	T	-0.0492	0.0084	4.709e-09	----	0	1.845	3	0.6053	0.5924	IBD
17	q21.2	40601507	rs1358174	17:40601507:A:G	A	G	0.0615	0.0103	2.36e-09	+++-	60.1	7.526	3	0.0569	0.6024	UC
17	q21.2	40601537	rs1358175	17:40601537:C:T	T	C	0.0641	0.0102	3.293e-10	++++	58.1	7.162	3	0.06691	0.5924	UC
17	q21.2	40601537	rs1358175	17:40601537:C:T	T	C	0.049	0.0084	5.433e-09	++++	0	1.817	3	0.6113	0.5924	IBD
17	q21.2	40602009	rs11651694	17:40602009:C:G	C	G	0.0612	0.0103	2.82e-09	++++	58.1	7.164	3	0.06684	0.6054	UC
17	q21.2	40602398	rs2872812	17:40602398:A:G	A	G	0.0642	0.0103	4.576e-10	++++	58.1	7.16	3	0.06696	0.5905	UC
17	q21.2	40602398	rs2872812	17:40602398:A:G	A	G	0.0486	0.0084	7.22e-09	++++	0	1.796	3	0.6159	0.5905	IBD
17	q21.2	40609263	rs7223136	17:40609263:C:T	T	C	-0.0577	0.0103	2.12e-08	---+	66.3	8.894	3	0.03073	0.6064	UC
17	q21.2	40609414	rs7218478	17:40609414:C:T	T	C	0.0543	0.0099	4.138e-08	+++-	56.2	6.857	3	0.0766	0.4583	UC
17	q21.2	40609768	rs9630727	17:40609768:C:T	T	C	-0.0556	0.0099	1.952e-08	----	52	6.245	3	0.1003	0.4583	UC
17	q21.2	40614034	rs7221109	17:40614034:C:T	T	C	-0.0587	0.0102	8.669e-09	----	66.2	8.869	3	0.03108	0.6074	UC
17	q21.2	40614713	rs8074179	17:40614713:C:G	C	G	-0.0562	0.0098	9.769e-09	----	56.5	6.892	3	0.07543	0.4761	UC
17	q21.2	40616713	rs9894823	17:40616713:C:T	T	C	0.0562	0.0098	9.769e-09	++++	54.6	6.615	3	0.08524	0.4771	UC
17	q21.2	40617695	rs9902509	17:40617695:C:G	C	G	-0.057	0.0098	6.015e-09	----	52	6.251	3	0.1	0.4761	UC
17	q21.2	40618898	rs757411	17:40618898:C:T	T	C	0.0624	0.0102	9.497e-10	++++	66.6	8.987	3	0.02946	0.5974	UC
17	q21.2	40619224	rs9911533	17:40619224:C:T	T	C	0.0628	0.0102	7.42e-10	++++	67.5	9.22	3	0.0265	0.5974	UC
17	q21.2	40619553	rs11659024	17:40619553:A:G	A	G	0.0573	0.0098	5.007e-09	++++	57	6.979	3	0.07256	0.4791	UC
17	q21.2	40622236	rs4890117	17:40622236:A:T	A	T	0.0567	0.0104	4.983e-08	++++	65.1	8.597	3	0.03515	0.6173	UC
17	q21.2	40623690	rs8066541	17:40623690:A:G	A	G	0.054	0.0099	4.91e-08	+++-	53.9	6.503	3	0.08953	0.4861	UC
17	q21.2	40624926	rs1013971	17:40624926:A:C	A	C	-0.0571	0.0104	4.011e-08	----	66.2	8.866	3	0.03113	0.6173	UC
17	q21.2	40626034	rs7226035	17:40626034:C:T	T	C	0.0595	0.0103	7.618e-09	++++	67.2	9.144	3	0.02744	0.6074	UC
17	q21.2	40632096	rs11654834	17:40632096:C:T	T	C	0.0547	0.0099	3.29e-08	++++	30.2	4.297	3	0.2312	0.5348	UC
17	q21.2	40634823	rs9915135	17:40634823:A:T	A	T	-0.0607	0.0107	1.404e-08	----	56.1	6.835	3	0.07734	0.668	UC
17	q21.2	40635229	rs1474454	17:40635229:C:T	T	C	-0.0544	0.0099	3.908e-08	----	32.8	4.461	3	0.2158	0.5348	UC
17	q21.2	40639691	rs4890093	17:40639691:C:T	T	C	-0.063	0.0106	2.792e-09	----	55.9	6.801	3	0.07851	0.6581	UC
17	q21.2	40640950	rs1048573	17:40640950:A:T	A	T	0.0601	0.0107	1.945e-08	++++	55.5	6.743	3	0.08056	0.668	UC
17	q21.2	40640990	rs1048572	17:40640990:A:G	A	G	-0.0602	0.0107	1.843e-08	----	55.8	6.794	3	0.07877	0.668	UC
17	q21.2	40641157	rs9906785	17:40641157:C:T	T	C	0.0599	0.0106	1.596e-08	++++	56.1	6.839	3	0.07722	0.668	UC
17	q21.2	40641821	rs6503545	17:40641821:G:T	T	G	-0.0545	0.0099	3.691e-08	----	29.5	4.253	3	0.2354	0.5348	UC
17	q21.2	40648309	rs3752026	17:40648309:A:C	A	C	-0.0629	0.0106	2.957e-09	----	59.6	7.425	3	0.05951	0.6581	UC
17	q21.2	40651609	rs9630729	17:40651609:C:T	T	C	-0.0543	0.0099	4.138e-08	----	32	4.414	3	0.2201	0.5348	UC
17	q21.2	40651705	rs7219483	17:40651705:A:G	A	G	-0.0606	0.0107	1.483e-08	----	59.4	7.398	3	0.06025	0.668	UC
17	q21.2	40651997	rs2014704	17:40651997:G:T	T	G	-0.0606	0.0107	1.483e-08	----	60.2	7.541	3	0.05652	0.668	UC
17	q21.2	40652689	rs1029792	17:40652689:G:T	T	G	0.0634	0.0106	2.216e-09	++++	59	7.311	3	0.06261	0.6571	UC
17	q21.2	40653033	rs7209467	17:40653033:C:T	T	C	0.0629	0.0106	2.957e-09	++++	58.4	7.215	3	0.06536	0.6581	UC
17	q21.2	40657952	rs67138687	17:40657952:A:G	A	G	-0.0545	0.0099	3.691e-08	----	28.6	4.204	3	0.2403	0.5348	UC
17	q21.2	40658070	rs16966093	17:40658070:A:G	A	G	0.0545	0.0099	3.691e-08	++++	29.3	4.24	3	0.2366	0.5348	UC
17	q21.2	40659062	rs6503546	17:40659062:A:G	A	G	0.0542	0.0099	4.381e-08	++++	28.3	4.186	3	0.242	0.5348	UC
17	q21.2	40660343	rs2008469	17:40660343:C:T	T	C	-0.0633	0.0106	2.348e-09	----	59.4	7.381	3	0.0607	0.6581	UC
17	q21.2	40660862	rs7210983	17:40660862:A:G	A	G	-0.0602	0.0107	1.843e-08	----	57.8	7.106	3	0.06861	0.661	UC
17	q21.2	40661128	rs12943859	17:40661128:G:T	T	G	0.0632	0.0106	2.488e-09	++++	59.2	7.358	3	0.06132	0.6581	UC
17	q21.2	40661369	rs4890119	17:40661369:C:T	T	C	-0.0605	0.0107	1.566e-08	----	59.5	7.403	3	0.06012	0.668	UC
17	q21.2	40662346	rs7209735	17:40662346:A:G	A	G	0.0628	0.0105	2.218e-09	++++	60	7.5	3	0.05756	0.6581	UC
17	q21.2	40662956	rs6503547	17:40662956:A:T	A	T	0.0636	0.0106	1.973e-09	++++	60.6	7.613	3	0.05473	0.6581	UC
17	q21.2	40663246	rs917595	17:40663246:C:G	C	G	0.0634	0.0106	2.216e-09	++++	59	7.325	3	0.06223	0.6581	UC
17	q21.2	40663989	rs8074758	17:40663989:A:G	A	G	-0.0542	0.0099	4.381e-08	----	29.6	4.26	3	0.2347	0.5348	UC
17	q21.2	40665526	rs9900324	17:40665526:C:T	T	C	-0.0604	0.0107	1.653e-08	----	59.3	7.372	3	0.06094	0.668	UC
17	q21.2	40668150	rs7209404	17:40668150:G:T	T	G	-0.0605	0.0107	1.566e-08	----	59.5	7.402	3	0.06014	0.668	UC
17	q21.2	40668384	rs7223332	17:40668384:A:G	A	G	0.0603	0.0107	1.745e-08	++++	59.3	7.366	3	0.06111	0.668	UC
17	q21.2	40668420	rs7223354	17:40668420:A:G	A	G	0.0632	0.0106	2.488e-09	++++	59.3	7.377	3	0.06081	0.6581	UC
17	q21.2	40668492	rs6503549	17:40668492:A:G	A	G	0.0631	0.0106	2.635e-09	++++	59.1	7.335	3	0.06195	0.6581	UC
17	q21.2	40669305	rs9896791	17:40669305:A:C	A	C	0.0601	0.0107	1.945e-08	++++	59.6	7.419	3	0.05968	0.668	UC
17	q21.2	40670810	rs7217237	17:40670810:A:C	A	C	-0.0602	0.0107	1.843e-08	----	59.5	7.408	3	0.05997	0.668	UC
17	q21.2	40671414	rs2315020	17:40671414:C:T	T	C	-0.0597	0.0107	2.413e-08	----	57.8	7.102	3	0.06872	0.669	UC
17	q21.2	40673302	rs34341120	17:40673302:A:AG	A	AG	-0.055	0.01	3.798e-08	----	17.2	3.622	3	0.3052	0.5348	UC
17	q21.2	40673804	rs2109221	17:40673804:A:G	A	G	0.0551	0.0099	2.612e-08	++++	12.4	3.425	3	0.3306	0.5338	UC
17	q21.2	40674483	rs8065040	17:40674483:A:G	A	G	0.0561	0.0099	1.456e-08	++++	16.7	3.602	3	0.3078	0.5358	UC
17	q21.2	40678884	rs1526601	17:40678884:C:T	T	C	0.055	0.0099	2.767e-08	++++	26.7	4.091	3	0.2518	0.5318	UC
17	q21.2	40680280	rs2315021	17:40680280:G:T	T	G	-0.055	0.0099	2.767e-08	----	26.7	4.091	3	0.2518	0.5318	UC
17	q21.2	40684889	.	17:40684889:T:TAA	T	TAA	0.0549	0.01	4.019e-08	++++	28	4.169	3	0.2438	0.5328	UC
17	q21.2	40685410	rs2469825	17:40685410:A:C	A	C	-0.0558	0.0099	1.737e-08	----	26.5	4.08	3	0.2529	0.5328	UC
17	q21.2	40688751	rs2429547	17:40688751:A:T	A	T	0.0553	0.0099	2.325e-08	++++	21.1	3.802	3	0.2837	0.5348	UC
17	q21.2	40690218	rs2462960	17:40690218:A:G	A	G	-0.0547	0.0099	3.29e-08	----	26.3	4.073	3	0.2537	0.5318	UC
17	q21.2	40690602	rs2109223	17:40690602:A:G	A	G	-0.061	0.0107	1.192e-08	----	54.6	6.613	3	0.08533	0.668	UC
17	q21.2	40695717	rs2429548	17:40695717:A:G	A	G	0.0543	0.0099	4.138e-08	++++	27.2	4.121	3	0.2487	0.4682	UC
17	q21.2	40698154	rs2429549	17:40698154:A:G	A	G	-0.0594	0.0106	2.097e-08	----	48.7	5.848	3	0.1192	0.333	UC
17	q21.2	40704360	rs2159430	17:40704360:A:C	A	C	0.0597	0.0107	2.413e-08	++++	53.9	6.503	3	0.08955	0.333	UC
17	q21.2	40705022	rs2462962	17:40705022:A:C	A	C	0.0601	0.0107	1.945e-08	++++	53.3	6.421	3	0.09284	0.333	UC
17	q21.2	40705505	rs2462963	17:40705505:A:C	A	C	0.0597	0.0107	2.413e-08	++++	54.2	6.547	3	0.08783	0.333	UC
17	q21.2	41980573	rs35447453	17:41980573:A:G	A	G	0.071	0.0124	1.029e-08	++++	53.1	6.397	3	0.09382	0.1054	IBD
17	q21.2	42114921	rs17659391	17:42114921:A:G	A	G	0.1031	0.0174	3.118e-09	++++	78.3	13.81	3	0.003176	0.08946	UC
17	q21.2	42114921	rs17659391	17:42114921:A:G	A	G	0.0907	0.0145	3.971e-10	++++	59.5	7.409	3	0.05994	0.08946	IBD
17	q21.2	42119739	rs730086	17:42119739:A:G	A	G	-0.0669	0.0108	5.849e-10	----	0	0.694	3	0.8745	0.331	UC
17	q21.2	42119739	rs730086	17:42119739:A:G	A	G	-0.0695	0.0089	5.765e-15	----	0	1.995	3	0.5734	0.331	IBD
17	q21.2	42136066	rs75329734	17:42136066:A:T	A	T	-0.1021	0.0181	1.692e-08	----	76.8	12.923	3	0.004806	0.08449	UC
17	q21.2	42136066	rs75329734	17:42136066:A:T	A	T	-0.0874	0.015	5.655e-09	----	57.6	7.081	3	0.06937	0.08449	IBD
17	q21.2	42164759	rs11652990	17:42164759:A:G	A	G	0.0895	0.0125	8.068e-13	++++	46.7	5.632	3	0.131	0.1839	UC
17	q21.2	42164759	rs11652990	17:42164759:A:G	A	G	0.0784	0.0103	2.706e-14	++++	35.9	4.684	3	0.1965	0.1839	IBD
17	q21.2	42191670	rs142033557	17:42191670:C:T	T	C	-0.1084	0.0168	1.101e-10	----	0	1.757	3	0.6243	0.07356	IBD
17	q21.2	42216718	rs140935701	17:42216718:A:T	A	T	0.0937	0.0169	2.95e-08	++++	0	2.355	3	0.502	0.0497	IBD
17	q21.2	42236412	rs12150495	17:42236412:A:G	A	G	0.0873	0.0144	1.34e-09	++++	0	2.391	3	0.4953	0.06859	IBD
17	q21.2	42242942	NA	17:42242942:C:T	T	C	0.0627	0.0113	2.878e-08	?+++	0	1.907	2	0.3854	NA	IBD
17	q21.2	42243193	rs79843305	17:42243193:A:T	A	T	0.063	0.0113	2.472e-08	?+++	0	1.817	2	0.4031	0.2694	IBD
17	q21.2	42243214	rs62076925	17:42243214:A:G	A	G	-0.0623	0.0113	3.522e-08	?---	0	1.944	2	0.3783	0.2783	IBD
17	q21.2	42243249	rs55883500	17:42243249:G:T	T	G	0.0837	0.0135	5.646e-10	++++	56.4	6.874	3	0.07601	0.4473	CD
17	q21.2	42243249	rs55883500	17:42243249:G:T	T	G	0.0723	0.011	4.94e-11	++++	0	2.758	3	0.4304	0.2803	UC
17	q21.2	42243249	rs55883500	17:42243249:G:T	T	G	0.0755	0.0091	1.07e-16	++++	49.3	5.92	3	0.1156	0.2803	IBD
17	q21.2	42243527	rs16967593	17:42243527:A:T	A	T	-0.082	0.0134	9.393e-10	----	52.2	6.276	3	0.09895	0.4622	CD
17	q21.2	42243527	rs16967593	17:42243527:A:T	A	T	-0.0712	0.011	9.625e-11	----	0	2.513	3	0.4729	0.2793	UC
17	q21.2	42243527	rs16967593	17:42243527:A:T	A	T	-0.0744	0.0091	2.939e-16	----	43.7	5.333	3	0.149	0.2793	IBD
17	q21.2	42243877	rs16967596	17:42243877:A:G	A	G	0.0818	0.0135	1.367e-09	++++	51.1	6.133	3	0.1053	0.4592	CD
17	q21.2	42243877	rs16967596	17:42243877:A:G	A	G	0.0708	0.011	1.224e-10	++++	0	2.365	3	0.5003	0.2793	UC
17	q21.2	42243877	rs16967596	17:42243877:A:G	A	G	0.0742	0.0091	3.525e-16	++++	38	4.835	3	0.1843	0.2793	IBD
17	q21.2	42244137	rs60137456	17:42244137:A:G	A	G	0.0818	0.0134	1.031e-09	++++	51.9	6.234	3	0.1008	0.4652	CD
17	q21.2	42244137	rs60137456	17:42244137:A:G	A	G	0.071	0.011	1.085e-10	++++	0	2.482	3	0.4786	0.2793	UC
17	q21.2	42244137	rs60137456	17:42244137:A:G	A	G	0.0743	0.0091	3.219e-16	++++	43.3	5.291	3	0.1517	0.2793	IBD
17	q21.2	42244532	rs72820892	17:42244532:A:G	A	G	-0.0823	0.0134	8.16e-10	----	51.5	6.184	3	0.103	0.4602	CD
17	q21.2	42244532	rs72820892	17:42244532:A:G	A	G	-0.071	0.011	1.085e-10	----	0	2.47	3	0.4807	0.2793	UC
17	q21.2	42244532	rs72820892	17:42244532:A:G	A	G	-0.0743	0.0091	3.219e-16	----	43.2	5.285	3	0.1521	0.2793	IBD
17	q21.2	42245758	rs28606005	17:42245758:A:G	A	G	-0.0816	0.0135	1.499e-09	----	51.2	6.15	3	0.1045	0.496	CD
17	q21.2	42245758	rs28606005	17:42245758:A:G	A	G	-0.0709	0.011	1.153e-10	----	0	2.42	3	0.49	0.2793	UC
17	q21.2	42245758	rs28606005	17:42245758:A:G	A	G	-0.0743	0.0091	3.219e-16	----	41.8	5.158	3	0.1606	0.2793	IBD
17	q21.2	42245794	rs28420465	17:42245794:A:G	A	G	0.0819	0.0135	1.306e-09	++++	53.1	6.399	3	0.09373	0.496	CD
17	q21.2	42245794	rs28420465	17:42245794:A:G	A	G	0.0711	0.011	1.022e-10	++++	0	2.519	3	0.4719	0.2793	UC
17	q21.2	42245794	rs28420465	17:42245794:A:G	A	G	0.0744	0.0091	2.939e-16	++++	45.1	5.467	3	0.1406	0.2793	IBD
17	q21.2	42246807	rs8082188	17:42246807:C:T	T	C	-0.0816	0.0134	1.132e-09	----	53.2	6.415	3	0.09306	0.496	CD
17	q21.2	42246807	rs8082188	17:42246807:C:T	T	C	-0.0704	0.0109	1.056e-10	----	0	2.652	3	0.4484	0.2803	UC
17	q21.2	42246807	rs8082188	17:42246807:C:T	T	C	-0.074	0.009	1.998e-16	----	46.2	5.575	3	0.1342	0.2803	IBD
17	q21.2	42246955	rs8082391	17:42246955:A:C	A	C	-0.0818	0.0134	1.031e-09	----	51.2	6.148	3	0.1046	0.4145	CD
17	q21.2	42246955	rs8082391	17:42246955:A:C	A	C	-0.0708	0.011	1.224e-10	----	0	2.442	3	0.4859	0.2803	UC
17	q21.2	42246955	rs8082391	17:42246955:A:C	A	C	-0.0742	0.009	1.659e-16	----	42.7	5.234	3	0.1555	0.2803	IBD
17	q21.2	42247426	rs17591972	17:42247426:A:G	A	G	0.0977	0.0148	4.074e-11	++++	0	0.34	3	0.9524	0.1034	IBD
17	q21.2	42247930	rs28552790	17:42247930:C:T	T	C	0.0817	0.0134	1.081e-09	++++	50	5.996	3	0.1118	0.4195	CD
17	q21.2	42247930	rs28552790	17:42247930:C:T	T	C	0.0706	0.011	1.379e-10	++++	0	2.408	3	0.4921	0.2793	UC
17	q21.2	42247930	rs28552790	17:42247930:C:T	T	C	0.074	0.009	1.998e-16	++++	41.6	5.133	3	0.1623	0.2793	IBD
17	q21.2	42248394	rs16967609	17:42248394:C:T	T	C	-0.0813	0.0135	1.72e-09	----	50.1	6.008	3	0.1112	0.4195	CD
17	q21.2	42248394	rs16967609	17:42248394:C:T	T	C	-0.0707	0.011	1.299e-10	----	0	2.418	3	0.4903	0.2793	UC
17	q21.2	42248394	rs16967609	17:42248394:C:T	T	C	-0.0741	0.009	1.821e-16	----	42.4	5.206	3	0.1573	0.2793	IBD
17	q21.2	42249549	rs16967611	17:42249549:A:G	A	G	0.082	0.0134	9.393e-10	++++	50	5.999	3	0.1117	0.4314	CD
17	q21.2	42249549	rs16967611	17:42249549:A:G	A	G	0.0707	0.011	1.299e-10	++++	0	2.428	3	0.4884	0.2803	UC
17	q21.2	42249549	rs16967611	17:42249549:A:G	A	G	0.0743	0.009	1.512e-16	++++	40.1	5.004	3	0.1715	0.2803	IBD
17	q21.2	42251917	rs8071671	17:42251917:C:T	T	C	-0.0799	0.0134	2.481e-09	----	44.8	5.436	3	0.1425	0.4493	CD
17	q21.2	42251917	rs8071671	17:42251917:C:T	T	C	-0.0705	0.011	1.464e-10	----	0	2.523	3	0.4712	0.2803	UC
17	q21.2	42251917	rs8071671	17:42251917:C:T	T	C	-0.0734	0.0091	7.268e-16	----	38	4.839	3	0.184	0.2803	IBD
17	q21.2	42256039	rs12600584	17:42256039:C:G	C	G	0.0816	0.0134	1.132e-09	++++	50.4	6.053	3	0.1091	0.4871	CD
17	q21.2	42256039	rs12600584	17:42256039:C:G	C	G	0.0706	0.011	1.379e-10	++++	0	2.412	3	0.4913	0.2813	UC
17	q21.2	42256039	rs12600584	17:42256039:C:G	C	G	0.074	0.0091	4.227e-16	++++	42	5.169	3	0.1598	0.2813	IBD
17	q21.2	42256379	rs9893794	17:42256379:A:C	A	C	-0.0812	0.0135	1.801e-09	----	49.7	5.966	3	0.1133	0.1173	CD
17	q21.2	42256379	rs9893794	17:42256379:A:C	A	C	-0.0705	0.011	1.464e-10	----	0	2.379	3	0.4976	0.2813	UC
17	q21.2	42256379	rs9893794	17:42256379:A:C	A	C	-0.0738	0.0091	5.067e-16	----	41.1	5.094	3	0.165	0.2813	IBD
17	q21.2	42256723	rs62076928	17:42256723:A:G	A	G	-0.0818	0.0135	1.367e-09	----	49.4	5.935	3	0.1148	0.4185	CD
17	q21.2	42256723	rs62076928	17:42256723:A:G	A	G	-0.0707	0.011	1.299e-10	----	0	2.599	3	0.4577	0.2813	UC
17	q21.2	42256723	rs62076928	17:42256723:A:G	A	G	-0.0743	0.0091	3.219e-16	----	42.8	5.246	3	0.1547	0.2813	IBD
17	q21.2	42258027	rs9906933	17:42258027:A:G	A	G	-0.0814	0.0134	1.243e-09	----	51.2	6.146	3	0.1047	0.4185	CD
17	q21.2	42258027	rs9906933	17:42258027:A:G	A	G	-0.0704	0.011	1.554e-10	----	0	2.414	3	0.491	0.2803	UC
17	q21.2	42258027	rs9906933	17:42258027:A:G	A	G	-0.0738	0.0091	5.067e-16	----	43	5.259	3	0.1538	0.2803	IBD
17	q21.2	42259935	rs1136897	17:42259935:A:G	A	G	-0.0809	0.0134	1.567e-09	----	49.9	5.988	3	0.1122	0.4185	CD
17	q21.2	42259935	rs1136897	17:42259935:A:G	A	G	-0.0703	0.011	1.649e-10	----	0	2.396	3	0.4943	0.2803	UC
17	q21.2	42259935	rs1136897	17:42259935:A:G	A	G	-0.0736	0.0091	6.07e-16	----	42.1	5.181	3	0.159	0.2803	IBD
17	q21.2	42260147	rs9895297	17:42260147:G:T	T	G	-0.0752	0.0125	1.788e-09	----	5.6	3.177	3	0.3651	0.4205	CD
17	q21.2	42260147	rs9895297	17:42260147:G:T	T	G	-0.0666	0.0101	4.28e-11	----	0	2.973	3	0.3959	0.4573	UC
17	q21.2	42260147	rs9895297	17:42260147:G:T	T	G	-0.0706	0.0083	1.8e-17	----	28.9	4.218	3	0.2389	0.4573	IBD
17	q21.2	42260803	rs7216004	17:42260803:A:T	A	T	0.0814	0.0134	1.243e-09	++++	50.8	6.097	3	0.107	0.4185	CD
17	q21.2	42260803	rs7216004	17:42260803:A:T	A	T	0.0705	0.011	1.464e-10	++++	0	2.551	3	0.4662	0.2803	UC
17	q21.2	42260803	rs7216004	17:42260803:A:T	A	T	0.074	0.0091	4.227e-16	++++	43.3	5.289	3	0.1518	0.2803	IBD
17	q21.2	42261797	rs11079040	17:42261797:C:T	T	C	0.0814	0.0134	1.243e-09	++++	51.1	6.136	3	0.1052	0.4732	CD
17	q21.2	42261797	rs11079040	17:42261797:C:T	T	C	0.07	0.011	1.97e-10	++++	0	2.478	3	0.4794	0.2813	UC
17	q21.2	42261797	rs11079040	17:42261797:C:T	T	C	0.0737	0.0091	5.546e-16	++++	41.9	5.164	3	0.1602	0.2813	IBD
17	q21.2	42262061	rs11079041	17:42262061:A:T	A	T	-0.0623	0.0113	3.522e-08	?---	0	1.963	2	0.3748	0.2823	IBD
17	q21.2	42266553	rs9909628	17:42266553:A:T	A	T	0.0626	0.0113	3.028e-08	?+++	14.8	2.347	2	0.3093	0.2744	IBD
17	q21.2	42266938	rs34129849	17:42266938:A:C	A	C	0.0821	0.0135	1.191e-09	++++	49.7	5.964	3	0.1134	0.4254	CD
17	q21.2	42266938	rs34129849	17:42266938:A:C	A	C	0.0702	0.011	1.75e-10	++++	0	2.694	3	0.4413	0.2793	UC
17	q21.2	42266938	rs34129849	17:42266938:A:C	A	C	0.0738	0.0091	5.067e-16	++++	44.5	5.41	3	0.1441	0.2793	IBD
17	q21.2	42269495	rs6503692	17:42269495:A:G	A	G	-0.082	0.0134	9.393e-10	----	52.1	6.268	3	0.09928	0.4135	CD
17	q21.2	42269495	rs6503692	17:42269495:A:G	A	G	-0.0704	0.011	1.554e-10	----	0	2.561	3	0.4643	0.2803	UC
17	q21.2	42269495	rs6503692	17:42269495:A:G	A	G	-0.0739	0.0091	4.628e-16	----	44.1	5.371	3	0.1465	0.2803	IBD
17	q21.2	42270323	rs16967620	17:42270323:G:T	T	G	-0.0817	0.0134	1.081e-09	----	51.5	6.184	3	0.103	0.4364	CD
17	q21.2	42270323	rs16967620	17:42270323:G:T	T	G	-0.0703	0.011	1.649e-10	----	0	2.537	3	0.4686	0.2803	UC
17	q21.2	42270323	rs16967620	17:42270323:G:T	T	G	-0.0738	0.0091	5.067e-16	----	43.3	5.294	3	0.1515	0.2803	IBD
17	q21.2	42271582	rs11369859	17:42271582:T:TA	T	TA	0.0623	0.0113	3.522e-08	?+++	3.4	2.07	2	0.3552	0.2803	IBD
17	q21.2	42272237	rs8064638	17:42272237:A:G	A	G	-0.082	0.0134	9.393e-10	----	52	6.25	3	0.1001	0.4364	CD
17	q21.2	42272237	rs8064638	17:42272237:A:G	A	G	-0.0703	0.011	1.649e-10	----	0	2.538	3	0.4685	0.2803	UC
17	q21.2	42272237	rs8064638	17:42272237:A:G	A	G	-0.0739	0.0091	4.628e-16	----	43.7	5.333	3	0.149	0.2803	IBD
17	q21.2	42272490	rs62076937	17:42272490:C:T	T	C	-0.1389	0.0253	4.017e-08	----	32.8	4.463	3	0.2156	0.4254	CD
17	q21.2	42272490	rs62076937	17:42272490:C:T	T	C	-0.11	0.0164	1.982e-11	----	0	1.834	3	0.6077	0.07853	IBD
17	q21.2	42273302	rs7218653	17:42273302:A:G	A	G	0.0819	0.0134	9.843e-10	++++	50.6	6.072	3	0.1082	0.4334	CD
17	q21.2	42273302	rs7218653	17:42273302:A:G	A	G	0.0706	0.011	1.379e-10	++++	0	2.353	3	0.5024	0.2803	UC
17	q21.2	42273302	rs7218653	17:42273302:A:G	A	G	0.0738	0.009	2.404e-16	++++	42.2	5.194	3	0.1581	0.2803	IBD
17	q21.2	42273476	rs7223228	17:42273476:C:T	T	C	0.0818	0.0134	1.031e-09	++++	50.5	6.062	3	0.1086	0.4334	CD
17	q21.2	42273476	rs7223228	17:42273476:C:T	T	C	0.0704	0.011	1.554e-10	++++	0	2.323	3	0.5081	0.2803	UC
17	q21.2	42273476	rs7223228	17:42273476:C:T	T	C	0.0737	0.009	2.636e-16	++++	41.7	5.142	3	0.1617	0.2803	IBD
17	q21.2	42273858	rs9907247	17:42273858:A:G	A	G	-0.0822	0.0135	1.137e-09	----	50.8	6.103	3	0.1067	0.1203	CD
17	q21.2	42273858	rs9907247	17:42273858:A:G	A	G	-0.0707	0.011	1.299e-10	----	0	2.569	3	0.463	0.2793	UC
17	q21.2	42273858	rs9907247	17:42273858:A:G	A	G	-0.0742	0.009	1.659e-16	----	45.4	5.496	3	0.1389	0.2793	IBD
17	q21.2	42274049	rs7219855	17:42274049:A:T	A	T	0.0817	0.0134	1.081e-09	++++	50.6	6.067	3	0.1084	0.4374	CD
17	q21.2	42274049	rs7219855	17:42274049:A:T	A	T	0.0703	0.011	1.649e-10	++++	0	2.301	3	0.5124	0.2803	UC
17	q21.2	42274049	rs7219855	17:42274049:A:T	A	T	0.0737	0.009	2.636e-16	++++	41.2	5.105	3	0.1643	0.2803	IBD
17	q21.2	42274471	rs7209222	17:42274471:C:T	T	C	0.082	0.0134	9.393e-10	++++	51.1	6.133	3	0.1053	0.4533	CD
17	q21.2	42274471	rs7209222	17:42274471:C:T	T	C	0.0704	0.011	1.554e-10	++++	0	2.337	3	0.5056	0.2803	UC
17	q21.2	42274471	rs7209222	17:42274471:C:T	T	C	0.0739	0.009	2.192e-16	++++	42.9	5.255	3	0.1541	0.2803	IBD
17	q21.2	42275129	rs8080122	17:42275129:A:G	A	G	-0.082	0.0134	9.393e-10	----	51.4	6.174	3	0.1034	0.4543	CD
17	q21.2	42275129	rs8080122	17:42275129:A:G	A	G	-0.0706	0.011	1.379e-10	----	0	2.39	3	0.4956	0.2803	UC
17	q21.2	42275129	rs8080122	17:42275129:A:G	A	G	-0.0741	0.009	1.821e-16	----	42.6	5.228	3	0.1559	0.2803	IBD
17	q21.2	42276943	rs4029774	17:42276943:A:G	A	G	0.0818	0.0134	1.031e-09	++++	51	6.118	3	0.106	0.4543	CD
17	q21.2	42276943	rs4029774	17:42276943:A:G	A	G	0.0703	0.011	1.649e-10	++++	0	2.417	3	0.4905	0.2813	UC
17	q21.2	42276943	rs4029774	17:42276943:A:G	A	G	0.0739	0.009	2.192e-16	++++	41.8	5.159	3	0.1606	0.2813	IBD
17	q21.2	42279516	rs8079317	17:42279516:A:G	A	G	0.0823	0.0134	8.16e-10	++++	51.8	6.218	3	0.1015	0.4314	CD
17	q21.2	42279516	rs8079317	17:42279516:A:G	A	G	0.0705	0.011	1.464e-10	++++	0	2.332	3	0.5064	0.2813	UC
17	q21.2	42279516	rs8079317	17:42279516:A:G	A	G	0.0741	0.009	1.821e-16	++++	43.7	5.328	3	0.1493	0.2813	IBD
17	q21.2	42282841	rs56938023	17:42282841:A:G	A	G	0.0813	0.0135	1.72e-09	++++	49.7	5.966	3	0.1133	0.4304	CD
17	q21.2	42282841	rs56938023	17:42282841:A:G	A	G	0.0705	0.011	1.464e-10	++++	0	2.513	3	0.473	0.2803	UC
17	q21.2	42282841	rs56938023	17:42282841:A:G	A	G	0.0739	0.0091	4.628e-16	++++	44.2	5.374	3	0.1463	0.2803	IBD
17	q21.2	42294404	rs16967637	17:42294404:A:C	A	C	-0.0821	0.0136	1.572e-09	----	48.7	5.843	3	0.1195	0.4443	CD
17	q21.2	42294404	rs16967637	17:42294404:A:C	A	C	-0.0678	0.011	7.109e-10	----	0	2.306	3	0.5114	0.2803	UC
17	q21.2	42294404	rs16967637	17:42294404:A:C	A	C	-0.073	0.0091	1.041e-15	----	37.1	4.767	3	0.1897	0.2803	IBD
17	q21.2	42294934	rs8073664	17:42294934:A:G	A	G	-0.0823	0.0135	1.086e-09	----	50.7	6.085	3	0.1075	0.4791	CD
17	q21.2	42294934	rs8073664	17:42294934:A:G	A	G	-0.0681	0.0111	8.509e-10	----	0	2.204	3	0.5312	0.2803	UC
17	q21.2	42294934	rs8073664	17:42294934:A:G	A	G	-0.0731	0.0091	9.514e-16	----	38.4	4.867	3	0.1818	0.2803	IBD
17	q21.2	42295383	rs7217728	17:42295383:C:T	T	C	0.0818	0.0135	1.367e-09	++++	50.9	6.11	3	0.1064	0.4761	CD
17	q21.2	42295383	rs7217728	17:42295383:C:T	T	C	0.0683	0.011	5.329e-10	++++	0	2.083	3	0.5554	0.2803	UC
17	q21.2	42295383	rs7217728	17:42295383:C:T	T	C	0.0728	0.0091	1.244e-15	++++	37.2	4.775	3	0.189	0.2803	IBD
17	q21.2	42295540	rs2293158	17:42295540:C:T	T	C	0.0823	0.0135	1.086e-09	++++	52.3	6.292	3	0.09822	0.4791	CD
17	q21.2	42295540	rs2293158	17:42295540:C:T	T	C	0.0682	0.0111	8.04e-10	++++	0	2.381	3	0.4972	0.2803	UC
17	q21.2	42295540	rs2293158	17:42295540:C:T	T	C	0.0732	0.0091	8.698e-16	++++	42	5.175	3	0.1595	0.2803	IBD
17	q21.2	42296794	rs9909244	17:42296794:C:T	T	C	-0.0837	0.0136	7.536e-10	----	55.3	6.708	3	0.08182	0.4791	CD
17	q21.2	42296794	rs9909244	17:42296794:C:T	T	C	-0.0686	0.0111	6.403e-10	----	0	2.517	3	0.4722	0.2793	UC
17	q21.2	42296794	rs9909244	17:42296794:C:T	T	C	-0.0737	0.0091	5.546e-16	----	46.9	5.645	3	0.1302	0.2793	IBD
17	q21.2	42296826	rs9907571	17:42296826:A:G	A	G	-0.083	0.0136	1.041e-09	----	58.4	7.206	3	0.06561	0.4841	CD
17	q21.2	42296826	rs9907571	17:42296826:A:G	A	G	-0.0677	0.0111	1.067e-09	----	0	2.465	3	0.4817	0.2783	UC
17	q21.2	42296826	rs9907571	17:42296826:A:G	A	G	-0.0727	0.0091	1.36e-15	----	50.6	6.074	3	0.1081	0.2783	IBD
17	q21.2	42297133	rs9908318	17:42297133:G:T	T	G	-0.0828	0.0135	8.606e-10	----	53.8	6.496	3	0.08984	0.4841	CD
17	q21.2	42297133	rs9908318	17:42297133:G:T	T	G	-0.0682	0.0111	8.04e-10	----	0	2.102	3	0.5516	0.2793	UC
17	q21.2	42297133	rs9908318	17:42297133:G:T	T	G	-0.0732	0.0091	8.698e-16	----	40.4	5.031	3	0.1696	0.2793	IBD
17	q21.2	42297228	rs9889323	17:42297228:C:T	T	C	0.0821	0.0136	1.572e-09	++++	52.3	6.286	3	0.0985	0.4851	CD
17	q21.2	42297228	rs9889323	17:42297228:C:T	T	C	0.0687	0.0111	6.047e-10	++++	0	2.199	3	0.5322	0.2793	UC
17	q21.2	42297228	rs9889323	17:42297228:C:T	T	C	0.0732	0.0091	8.698e-16	++++	40	4.997	3	0.172	0.2793	IBD
17	q21.2	42297600	NA	17:42297600:C:T	T	C	0.0622	0.0113	3.704e-08	?+++	10.4	2.232	2	0.3276	NA	IBD
17	q21.2	42297994	rs9896755	17:42297994:C:T	T	C	0.0611	0.0109	2.076e-08	++?+	64.3	5.606	2	0.06062	0.2734	IBD
17	q21.2	42298152	rs9916125	17:42298152:C:G	C	G	-0.0989	0.0162	1.028e-09	----	40.2	5.016	3	0.1707	0.4841	CD
17	q21.2	42298152	rs9916125	17:42298152:C:G	C	G	-0.0832	0.013	1.554e-10	----	0	0.393	3	0.9417	0.1988	UC
17	q21.2	42298152	rs9916125	17:42298152:C:G	C	G	-0.0899	0.0108	8.499e-17	----	0	1.305	3	0.7279	0.1988	IBD
17	q21.2	42298873	rs6503693	17:42298873:G:T	T	G	-0.1013	0.0165	8.284e-10	----	14.8	3.522	3	0.3179	0.4861	CD
17	q21.2	42298873	rs6503693	17:42298873:G:T	T	G	-0.0822	0.0133	6.392e-10	----	0	1.098	3	0.7774	0.1859	UC
17	q21.2	42298873	rs6503693	17:42298873:G:T	T	G	-0.0882	0.011	1.073e-15	----	0	1.44	3	0.6962	0.1859	IBD
17	q21.2	42298890	rs28664107	17:42298890:A:G	A	G	-0.1007	0.0164	8.239e-10	----	34.7	4.594	3	0.204	0.4881	CD
17	q21.2	42298890	rs28664107	17:42298890:A:G	A	G	-0.0851	0.0132	1.141e-10	----	0	0.651	3	0.8846	0.1889	UC
17	q21.2	42298890	rs28664107	17:42298890:A:G	A	G	-0.092	0.0109	3.163e-17	----	0	1.263	3	0.7379	0.1889	IBD
17	q21.2	42299345	rs6503694	17:42299345:C:T	T	C	0.0768	0.0126	1.093e-09	++++	0	2.591	3	0.459	0.4881	CD
17	q21.2	42299345	rs6503694	17:42299345:C:T	T	C	0.0699	0.0101	4.491e-12	++++	0	2.245	3	0.5231	0.4483	UC
17	q21.2	42299345	rs6503694	17:42299345:C:T	T	C	0.0733	0.0084	2.634e-18	++++	0	2.853	3	0.4148	0.4483	IBD
17	q21.2	42300657	rs2293157	17:42300657:A:C	A	C	-0.0663	0.0113	4.431e-09	----	0	2.161	3	0.5397	0.2644	UC
17	q21.2	42300657	rs2293157	17:42300657:A:C	A	C	-0.0666	0.0093	7.992e-13	----	37.6	4.807	3	0.1865	0.2644	IBD
17	q21.2	42303672	rs9908237	17:42303672:C:T	T	C	-0.0779	0.0125	4.605e-10	----	0	2.379	3	0.4975	0.4732	CD
17	q21.2	42303672	rs9908237	17:42303672:C:T	T	C	-0.0718	0.0101	1.17e-12	----	0	1.944	3	0.584	0.4513	UC
17	q21.2	42303672	rs9908237	17:42303672:C:T	T	C	-0.0745	0.0084	7.377e-19	----	0	2.689	3	0.4421	0.4513	IBD
17	q21.2	42303828	rs9906989	17:42303828:G:T	T	G	-0.1019	0.0163	4.064e-10	----	34.5	4.581	3	0.2052	0.4672	CD
17	q21.2	42303828	rs9906989	17:42303828:G:T	T	G	-0.0862	0.0131	4.7e-11	----	0	0.607	3	0.8949	0.1889	UC
17	q21.2	42303828	rs9906989	17:42303828:G:T	T	G	-0.0929	0.0108	7.844e-18	----	0	1.184	3	0.7568	0.1889	IBD
17	q21.2	42303992	rs9907453	17:42303992:G:T	T	G	-0.1045	0.0161	8.545e-11	----	14.3	3.501	3	0.3207	0.4612	CD
17	q21.2	42303992	rs9907453	17:42303992:G:T	T	G	-0.0895	0.0129	3.977e-12	----	0	0.494	3	0.9202	0.1918	UC
17	q21.2	42303992	rs9907453	17:42303992:G:T	T	G	-0.0956	0.0107	4.087e-19	----	0	0.925	3	0.8194	0.1918	IBD
17	q21.2	42305056	rs59316565	17:42305056:C:T	T	C	0.103	0.0163	2.632e-10	++++	41.7	5.149	3	0.1612	0.4602	CD
17	q21.2	42305056	rs59316565	17:42305056:C:T	T	C	0.0871	0.0131	2.954e-11	++++	0	0.852	3	0.837	0.1899	UC
17	q21.2	42305056	rs59316565	17:42305056:C:T	T	C	0.0939	0.0108	3.485e-18	++++	0	1.632	3	0.6521	0.1899	IBD
17	q21.2	42305070	rs56329056	17:42305070:C:T	T	C	0.1027	0.0163	2.965e-10	++++	41.3	5.108	3	0.1641	0.4523	CD
17	q21.2	42305070	rs56329056	17:42305070:C:T	T	C	0.0867	0.0131	3.633e-11	++++	0	0.871	3	0.8325	0.1899	UC
17	q21.2	42305070	rs56329056	17:42305070:C:T	T	C	0.0937	0.0108	4.102e-18	++++	0	1.579	3	0.6641	0.1899	IBD
17	q21.2	42305228	rs60288073	17:42305228:C:G	C	G	-0.1015	0.0163	4.755e-10	----	39.7	4.978	3	0.1734	0.4453	CD
17	q21.2	42305228	rs60288073	17:42305228:C:G	C	G	-0.0851	0.0131	8.238e-11	----	0	0.67	3	0.8801	0.1889	UC
17	q21.2	42305228	rs60288073	17:42305228:C:G	C	G	-0.0925	0.0108	1.082e-17	----	0	1.28	3	0.7338	0.1889	IBD
17	q21.2	42306666	rs397943825	17:42306666:G:GC	G	GC	0.1019	0.0156	6.487e-11	++++	12.9	3.446	3	0.3278	0.4453	CD
17	q21.2	42306666	rs397943825	17:42306666:G:GC	G	GC	0.0936	0.0126	1.098e-13	++++	0	0.928	3	0.8187	0.2028	UC
17	q21.2	42306666	rs397943825	17:42306666:G:GC	G	GC	0.0959	0.0104	2.939e-20	++++	0	1.322	3	0.724	0.2028	IBD
17	q21.2	42306939	rs2002052	17:42306939:C:T	T	C	-0.1024	0.0163	3.338e-10	----	33.5	4.512	3	0.2113	0.4592	CD
17	q21.2	42306939	rs2002052	17:42306939:C:T	T	C	-0.0856	0.0131	6.389e-11	----	0	0.685	3	0.8768	0.1889	UC
17	q21.2	42306939	rs2002052	17:42306939:C:T	T	C	-0.0929	0.0108	7.844e-18	----	0	1.201	3	0.7529	0.1889	IBD
17	q21.2	42307544	rs2272087	17:42307544:A:G	A	G	0.1026	0.0163	3.084e-10	++++	32	4.409	3	0.2205	0.4622	CD
17	q21.2	42307544	rs2272087	17:42307544:A:G	A	G	0.0866	0.0131	3.825e-11	++++	0	0.662	3	0.8822	0.1889	UC
17	q21.2	42307544	rs2272087	17:42307544:A:G	A	G	0.0933	0.0108	5.676e-18	++++	0	1.167	3	0.7608	0.1889	IBD
17	q21.2	42307719	rs1135669	17:42307719:C:T	T	C	-0.1018	0.0162	3.301e-10	----	33.5	4.508	3	0.2115	0.4911	CD
17	q21.2	42307719	rs1135669	17:42307719:C:T	T	C	-0.0858	0.0131	5.768e-11	----	0	0.72	3	0.8685	0.1889	UC
17	q21.2	42307719	rs1135669	17:42307719:C:T	T	C	-0.0927	0.0108	9.216e-18	----	0	1.256	3	0.7395	0.1889	IBD
17	q21.2	42308765	.	17:42308765:G:GT	G	GT	-0.1023	0.0162	2.705e-10	----	29.8	4.271	3	0.2336	0.496	CD
17	q21.2	42308765	.	17:42308765:G:GT	G	GT	-0.0862	0.0131	4.7e-11	----	0	0.684	3	0.8769	0.1889	UC
17	q21.2	42308765	.	17:42308765:G:GT	G	GT	-0.0931	0.0108	6.674e-18	----	0	1.087	3	0.7801	0.1889	IBD
17	q21.2	42308971	rs2293155	17:42308971:A:G	A	G	0.1028	0.0162	2.214e-10	++++	32	4.412	3	0.2203	0.4662	CD
17	q21.2	42308971	rs2293155	17:42308971:A:G	A	G	0.0864	0.0131	4.241e-11	++++	0	0.642	3	0.8868	0.1889	UC
17	q21.2	42308971	rs2293155	17:42308971:A:G	A	G	0.0932	0.0108	6.155e-18	++++	0	1.157	3	0.7634	0.1889	IBD
17	q21.2	42308985	rs2293154	17:42308985:C:T	T	C	-0.1027	0.0163	2.965e-10	----	32.7	4.459	3	0.2159	0.4841	CD
17	q21.2	42308985	rs2293154	17:42308985:C:T	T	C	-0.0864	0.0131	4.241e-11	----	0	0.779	3	0.8544	0.1879	UC
17	q21.2	42308985	rs2293154	17:42308985:C:T	T	C	-0.0936	0.0108	4.45e-18	----	0	1.355	3	0.716	0.1879	IBD
17	q21.2	42309656	rs12601982	17:42309656:A:G	A	G	0.1031	0.0163	2.53e-10	++++	34.4	4.575	3	0.2057	0.4801	CD
17	q21.2	42309656	rs12601982	17:42309656:A:G	A	G	0.0861	0.0131	4.947e-11	++++	0	0.615	3	0.893	0.1889	UC
17	q21.2	42309656	rs12601982	17:42309656:A:G	A	G	0.0931	0.0108	6.674e-18	++++	0	1.207	3	0.7514	0.1889	IBD
17	q21.2	42310778	NA	17:42310778:T:TTGTG	T	TTGTG	-0.0909	0.0162	2.01e-08	??--	0	0.226	1	0.6347	NA	IBD
17	q21.2	42310976	rs3198502	17:42310976:G:T	T	G	-0.102	0.0156	6.215e-11	----	17.6	3.64	3	0.3031	0.4801	CD
17	q21.2	42310976	rs3198502	17:42310976:G:T	T	G	-0.0937	0.0126	1.034e-13	----	0	0.975	3	0.8073	0.2028	UC
17	q21.2	42310976	rs3198502	17:42310976:G:T	T	G	-0.096	0.0104	2.687e-20	----	0	1.475	3	0.6881	0.2028	IBD
17	q21.2	42312704	rs909056	17:42312704:C:G	C	G	-0.1008	0.0163	6.248e-10	----	36.2	4.704	3	0.1948	0.4672	CD
17	q21.2	42312704	rs909056	17:42312704:C:G	C	G	-0.0879	0.0131	1.947e-11	----	0	0.883	3	0.8295	0.1869	UC
17	q21.2	42312704	rs909056	17:42312704:C:G	C	G	-0.0938	0.0109	7.598e-18	----	0	1.345	3	0.7186	0.1869	IBD
17	q21.2	42313598	rs1053023	17:42313598:C:T	T	C	0.1008	0.0156	1.036e-10	++++	23.1	3.901	3	0.2724	0.4602	CD
17	q21.2	42313598	rs1053023	17:42313598:C:T	T	C	0.0936	0.0126	1.098e-13	++++	0	0.982	3	0.8056	0.1998	UC
17	q21.2	42313598	rs1053023	17:42313598:C:T	T	C	0.096	0.0104	2.687e-20	++++	0	1.493	3	0.6838	0.1998	IBD
17	q21.2	42313892	rs1053005	17:42313892:C:T	T	C	0.0999	0.0156	1.515e-10	++++	18.8	3.695	3	0.2963	0.4602	CD
17	q21.2	42313892	rs1053005	17:42313892:C:T	T	C	0.0937	0.0126	1.034e-13	++++	0	1.061	3	0.7865	0.1998	UC
17	q21.2	42313892	rs1053005	17:42313892:C:T	T	C	0.0957	0.0104	3.516e-20	++++	0	1.522	3	0.6773	0.1998	IBD
17	q21.2	42314074	rs1053004	17:42314074:A:G	A	G	0.0904	0.0129	2.422e-12	++++	0	0.528	3	0.9127	0.4911	CD
17	q21.2	42314074	rs1053004	17:42314074:A:G	A	G	0.079	0.0104	3.051e-14	++++	0	0.824	3	0.8438	0.6203	UC
17	q21.2	42314074	rs1053004	17:42314074:A:G	A	G	0.0847	0.0086	6.934e-23	++++	0	0.925	3	0.8193	0.6203	IBD
17	q21.2	42314420	rs3744483	17:42314420:C:T	T	C	0.0953	0.0149	1.595e-10	++?+	0	0.968	2	0.6163	0.1998	UC
17	q21.2	42314420	rs3744483	17:42314420:C:T	T	C	0.0937	0.0123	2.579e-14	++?+	0	1.417	2	0.4925	0.1998	IBD
17	q21.2	42316471	rs9891867	17:42316471:A:G	A	G	-0.1	0.0163	8.518e-10	----	33.4	4.506	3	0.2118	0.4811	CD
17	q21.2	42316471	rs9891867	17:42316471:A:G	A	G	-0.0877	0.0131	2.162e-11	----	0	0.733	3	0.8655	0.1859	UC
17	q21.2	42316471	rs9891867	17:42316471:A:G	A	G	-0.0933	0.0109	1.132e-17	----	0	1.226	3	0.7468	0.1859	IBD
17	q21.2	42317580	rs8074524	17:42317580:C:T	T	C	-0.1004	0.0156	1.227e-10	----	16.4	3.59	3	0.3092	0.1243	CD
17	q21.2	42317580	rs8074524	17:42317580:C:T	T	C	-0.0952	0.0126	4.171e-14	----	0	1.03	3	0.7939	0.1998	UC
17	q21.2	42317580	rs8074524	17:42317580:C:T	T	C	-0.0965	0.0104	1.713e-20	----	0	1.483	3	0.6862	0.1998	IBD
17	q21.2	42318324	rs9909736	17:42318324:A:C	A	C	0.1007	0.0156	1.081e-10	++++	16.7	3.599	3	0.3081	0.4751	CD
17	q21.2	42318324	rs9909736	17:42318324:A:C	A	C	0.0943	0.0126	7.202e-14	++++	0	0.903	3	0.8247	0.1998	UC
17	q21.2	42318324	rs9909736	17:42318324:A:C	A	C	0.0957	0.0104	3.516e-20	++++	0	1.326	3	0.7229	0.1998	IBD
17	q21.2	42319083	rs8066464	17:42319083:A:T	A	T	-0.1002	0.0156	1.335e-10	----	16.1	3.577	3	0.3109	0.4692	CD
17	q21.2	42319083	rs8066464	17:42319083:A:T	A	T	-0.0958	0.0126	2.89e-14	----	0	1.174	3	0.7593	0.1998	UC
17	q21.2	42319083	rs8066464	17:42319083:A:T	A	T	-0.0967	0.0104	1.43e-20	----	0	1.54	3	0.6732	0.1998	IBD
17	q21.2	42319962	rs3809758	17:42319962:C:T	T	C	-0.1	0.0156	1.453e-10	----	14.7	3.518	3	0.3184	0.4771	CD
17	q21.2	42319962	rs3809758	17:42319962:C:T	T	C	-0.0957	0.0126	3.072e-14	----	0	1.13	3	0.7699	0.1998	UC
17	q21.2	42319962	rs3809758	17:42319962:C:T	T	C	-0.0966	0.0104	1.565e-20	----	0	1.511	3	0.6798	0.1998	IBD
17	q21.2	42321417	rs7220550	17:42321417:A:G	A	G	0.1012	0.0156	8.746e-11	++++	14.4	3.506	3	0.32	0.4771	CD
17	q21.2	42321417	rs7220550	17:42321417:A:G	A	G	0.0965	0.0126	1.878e-14	++++	0	1.221	3	0.7479	0.1998	UC
17	q21.2	42321417	rs7220550	17:42321417:A:G	A	G	0.0974	0.0104	7.577e-21	++++	0	1.636	3	0.6513	0.1998	IBD
17	q21.2	42321817	rs9909659	17:42321817:A:G	A	G	-0.1004	0.0156	1.227e-10	----	16.1	3.575	3	0.3111	0.4751	CD
17	q21.2	42321817	rs9909659	17:42321817:A:G	A	G	-0.0967	0.0126	1.659e-14	----	0	1.243	3	0.7426	0.2008	UC
17	q21.2	42321817	rs9909659	17:42321817:A:G	A	G	-0.0972	0.0104	9.089e-21	----	0	1.688	3	0.6397	0.2008	IBD
17	q21.2	42322846	rs8064496	17:42322846:A:G	A	G	0.1037	0.0164	2.562e-10	++++	30.9	4.342	3	0.2268	0.4125	CD
17	q21.2	42322846	rs8064496	17:42322846:A:G	A	G	0.0901	0.0132	8.746e-12	++++	0	0.814	3	0.8461	0.1859	UC
17	q21.2	42322846	rs8064496	17:42322846:A:G	A	G	0.0961	0.0109	1.181e-18	++++	0	1.394	3	0.7069	0.1859	IBD
17	q21.2	42322862	rs8081431	17:42322862:C:G	C	G	-0.103	0.0164	3.375e-10	----	31.2	4.358	3	0.2254	0.4145	CD
17	q21.2	42322862	rs8081431	17:42322862:C:G	C	G	-0.09	0.0132	9.22e-12	----	0	0.808	3	0.8476	0.1859	UC
17	q21.2	42322862	rs8081431	17:42322862:C:G	C	G	-0.0957	0.0109	1.637e-18	----	0	1.455	3	0.6926	0.1859	IBD
17	q21.2	42323632	rs3830585	17:42323632:G:GA	G	GA	0.0883	0.0152	6.277e-09	?+++	0	0.212	2	0.8993	0.2048	UC
17	q21.2	42323632	rs3830585	17:42323632:G:GA	G	GA	0.0889	0.0127	2.56e-12	?+++	0	1.124	2	0.5699	0.2048	IBD
17	q21.2	42324308	rs9898884	17:42324308:A:G	A	G	-0.1034	0.0163	2.245e-10	----	44.7	5.421	3	0.1435	0.4175	CD
17	q21.2	42324308	rs9898884	17:42324308:A:G	A	G	-0.0921	0.0131	2.057e-12	----	0	0.785	3	0.853	0.1899	UC
17	q21.2	42324308	rs9898884	17:42324308:A:G	A	G	-0.0973	0.0108	2.075e-19	----	0	1.856	3	0.6027	0.1899	IBD
17	q21.2	42324345	rs8072566	17:42324345:A:G	A	G	-0.1037	0.0156	2.982e-11	----	28.3	4.183	3	0.2424	0.4175	CD
17	q21.2	42324345	rs8072566	17:42324345:A:G	A	G	-0.1002	0.0126	1.83e-15	----	0	1.151	3	0.7647	0.2048	UC
17	q21.2	42324345	rs8072566	17:42324345:A:G	A	G	-0.1005	0.0104	4.31e-22	----	0	1.836	3	0.6071	0.2048	IBD
17	q21.2	42325568	NA	17:42325568:C:CT	CT	C	-0.0929	0.0166	2.189e-08	??--	0	0.57	1	0.4501	NA	IBD
17	q21.2	42325721	rs9896889	17:42325721:C:T	T	C	0.1039	0.0163	1.839e-10	++++	42.8	5.246	3	0.1547	0.4195	CD
17	q21.2	42325721	rs9896889	17:42325721:C:T	T	C	0.0925	0.0131	1.652e-12	++++	0	0.918	3	0.8212	0.1918	UC
17	q21.2	42325721	rs9896889	17:42325721:C:T	T	C	0.0974	0.0108	1.906e-19	++++	0	1.701	3	0.6367	0.1918	IBD
17	q21.2	42326573	rs7215694	17:42326573:C:T	T	C	0.104	0.0163	1.767e-10	++++	43.4	5.304	3	0.1509	0.4195	CD
17	q21.2	42326573	rs7215694	17:42326573:C:T	T	C	0.0923	0.0131	1.844e-12	++++	0	0.887	3	0.8286	0.1928	UC
17	q21.2	42326573	rs7215694	17:42326573:C:T	T	C	0.0975	0.0109	3.721e-19	++++	0	1.813	3	0.6121	0.1928	IBD
17	q21.2	42327517	rs12103893	17:42327517:C:T	T	C	0.1042	0.0164	2.103e-10	++++	44.6	5.411	3	0.144	0.4175	CD
17	q21.2	42327517	rs12103893	17:42327517:C:T	T	C	0.0911	0.0131	3.546e-12	++++	0	0.788	3	0.8524	0.1918	UC
17	q21.2	42327517	rs12103893	17:42327517:C:T	T	C	0.0968	0.0109	6.642e-19	++++	0	1.888	3	0.5959	0.1918	IBD
17	q21.2	42328363	rs8078731	17:42328363:A:T	A	T	0.1043	0.0164	2.021e-10	++++	42.8	5.244	3	0.1548	0.4175	CD
17	q21.2	42328363	rs8078731	17:42328363:A:T	A	T	0.0936	0.0132	1.332e-12	++++	0	0.576	3	0.902	0.1899	UC
17	q21.2	42328363	rs8078731	17:42328363:A:T	A	T	0.0984	0.0109	1.756e-19	++++	0	1.689	3	0.6393	0.1899	IBD
17	q21.2	42328480	rs8064327	17:42328480:G:T	T	G	0.1043	0.0165	2.595e-10	++++	42.3	5.195	3	0.1581	0.4165	CD
17	q21.2	42328480	rs8064327	17:42328480:G:T	T	G	0.0946	0.0132	7.685e-13	++++	0	0.748	3	0.8618	0.1899	UC
17	q21.2	42328480	rs8064327	17:42328480:G:T	T	G	0.0991	0.0109	9.746e-20	++++	0	1.851	3	0.6038	0.1899	IBD
17	q21.2	42328503	rs8077296	17:42328503:A:G	A	G	-0.105	0.0164	1.529e-10	----	42.9	5.249	3	0.1544	0.4165	CD
17	q21.2	42328503	rs8077296	17:42328503:A:G	A	G	-0.0939	0.0132	1.13e-12	----	0	0.629	3	0.8897	0.1899	UC
17	q21.2	42328503	rs8077296	17:42328503:A:G	A	G	-0.0986	0.0109	1.485e-19	----	0	1.709	3	0.635	0.1899	IBD
17	q21.2	42337921	rs62075766	17:42337921:G:T	T	G	0.1074	0.0186	7.732e-09	++?+	5.6	2.118	2	0.3467	0.1123	IBD
17	q21.2	42340522	rs3869549	17:42340522:A:T	A	T	-0.0829	0.0126	4.725e-11	?---	0	1.825	2	0.4015	0.3638	UC
17	q21.2	42340522	rs3869549	17:42340522:A:T	A	T	-0.0891	0.0105	2.144e-17	?---	0	1.985	2	0.3706	0.3638	IBD
17	q21.2	42340869	rs3869550	17:42340869:C:T	T	C	0.103	0.0128	8.493e-16	++++	0	0.599	3	0.8967	0.4205	CD
17	q21.2	42340869	rs3869550	17:42340869:C:T	T	C	0.0887	0.0103	7.202e-18	++++	0	2.529	3	0.4701	0.3668	UC
17	q21.2	42340869	rs3869550	17:42340869:C:T	T	C	0.0953	0.0085	3.57e-29	++++	0	2.789	3	0.4253	0.3668	IBD
17	q21.2	42342884	rs8069645	17:42342884:A:G	A	G	0.1113	0.0138	7.311e-16	++++	0	1.469	3	0.6895	0.4264	CD
17	q21.2	42342884	rs8069645	17:42342884:A:G	A	G	0.0978	0.0111	1.242e-18	++++	0	1.268	3	0.7368	0.2833	UC
17	q21.2	42342884	rs8069645	17:42342884:A:G	A	G	0.1031	0.0091	9.356e-30	++++	0	1.93	3	0.5872	0.2833	IBD
17	q21.2	42343019	NA	17:42343019:A:C	A	C	0.1101	0.0171	1.206e-10	??+?	0	0	0	1	NA	IBD
17	q21.2	42343372	rs8072391	17:42343372:A:G	A	G	-0.1016	0.0127	1.244e-15	----	0	0.806	3	0.848	0.4264	CD
17	q21.2	42343372	rs8072391	17:42343372:A:G	A	G	-0.0877	0.0103	1.672e-17	----	0	2.652	3	0.4485	0.3628	UC
17	q21.2	42343372	rs8072391	17:42343372:A:G	A	G	-0.0941	0.0085	1.743e-28	----	6.8	3.221	3	0.3589	0.3628	IBD
17	q21.2	42344006	rs7217655	17:42344006:C:T	T	C	-0.1015	0.0128	2.197e-15	----	0	0.747	3	0.8621	0.4284	CD
17	q21.2	42344006	rs7217655	17:42344006:C:T	T	C	-0.0881	0.0103	1.195e-17	----	0	2.529	3	0.4701	0.3628	UC
17	q21.2	42344006	rs7217655	17:42344006:C:T	T	C	-0.0941	0.0085	1.743e-28	----	3.1	3.096	3	0.3771	0.3628	IBD
17	q21.2	42344145	rs17886724	17:42344145:A:G	A	G	0.1014	0.0128	2.34e-15	++++	0	0.737	3	0.8644	0.4324	CD
17	q21.2	42344145	rs17886724	17:42344145:A:G	A	G	0.0881	0.0103	1.195e-17	++++	0	2.528	3	0.4702	0.3628	UC
17	q21.2	42344145	rs17886724	17:42344145:A:G	A	G	0.0941	0.0085	1.743e-28	++++	3.1	3.095	3	0.3772	0.3628	IBD
17	q21.2	42344420	.	17:42344420:C:CA	CA	C	0.0903	0.0151	2.23e-09	?+?+	0	0.058	1	0.8089	0.3748	IBD
17	q21.2	42344429	rs12943176	17:42344429:A:G	A	G	0.0885	0.0152	5.802e-09	?+?+	0	0.031	1	0.8613	0.2704	IBD
17	q21.2	42344576	rs12950549	17:42344576:A:G	A	G	0.0826	0.0125	3.895e-11	?+++	0	1.902	2	0.3863	0.3628	UC
17	q21.2	42344576	rs12950549	17:42344576:A:G	A	G	0.0884	0.0104	1.896e-17	?+++	8.1	2.176	2	0.3368	0.3628	IBD
17	q21.2	42344683	rs58288833	17:42344683:A:C	A	C	-0.1171	0.0165	1.275e-12	----	54.6	6.612	3	0.08534	0.4324	CD
17	q21.2	42344683	rs58288833	17:42344683:A:C	A	C	-0.1111	0.0133	6.633e-17	----	0	1.688	3	0.6397	0.1879	UC
17	q21.2	42344683	rs58288833	17:42344683:A:C	A	C	-0.1116	0.011	3.472e-24	----	11.9	3.407	3	0.3331	0.1879	IBD
17	q21.2	42345810	rs12601611	17:42345810:C:T	T	C	-0.1136	0.0138	1.843e-16	----	0	1.528	3	0.6758	0.4195	CD
17	q21.2	42345810	rs12601611	17:42345810:C:T	T	C	-0.0987	0.0111	6.008e-19	----	0	1.425	3	0.6997	0.2823	UC
17	q21.2	42345810	rs12601611	17:42345810:C:T	T	C	-0.1044	0.0092	7.603e-30	----	0	2.187	3	0.5346	0.2823	IBD
17	q21.2	42345817	rs3736161	17:42345817:C:G	C	G	0.0825	0.0125	4.112e-11	?+++	0	1.957	2	0.3759	0.3608	UC
17	q21.2	42345817	rs3736161	17:42345817:C:G	C	G	0.0885	0.0104	1.745e-17	?+++	9.8	2.217	2	0.33	0.3608	IBD
17	q21.2	42345821	rs3736162	17:42345821:C:G	C	G	-0.1159	0.0139	7.547e-17	----	0	1.655	3	0.6471	0.4215	CD
17	q21.2	42345821	rs3736162	17:42345821:C:G	C	G	-0.0996	0.0112	5.956e-19	----	0	1.511	3	0.6797	0.3022	UC
17	q21.2	42345821	rs3736162	17:42345821:C:G	C	G	-0.1058	0.0092	1.319e-30	----	0	2.163	3	0.5392	0.3022	IBD
17	q21.2	42346255	rs3816769	17:42346255:C:T	T	C	0.1011	0.0128	2.824e-15	++++	0	0.712	3	0.8704	0.4215	CD
17	q21.2	42346255	rs3816769	17:42346255:C:T	T	C	0.0876	0.0103	1.818e-17	++++	0	2.475	3	0.4797	0.3628	UC
17	q21.2	42346255	rs3816769	17:42346255:C:T	T	C	0.0939	0.0085	2.265e-28	++++	0	2.954	3	0.3988	0.3628	IBD
17	q21.2	42346926	rs17885741	17:42346926:C:T	T	C	0.1013	0.0128	2.491e-15	++++	0	0.728	3	0.8667	0.4195	CD
17	q21.2	42346926	rs17885741	17:42346926:C:T	T	C	0.0876	0.0103	1.818e-17	++++	0	2.484	3	0.4782	0.3628	UC
17	q21.2	42346926	rs17885741	17:42346926:C:T	T	C	0.0939	0.0085	2.265e-28	++++	1	3.029	3	0.3872	0.3628	IBD
17	q21.2	42347140	rs8081037	17:42347140:C:T	T	C	-0.1026	0.0128	1.096e-15	----	0	0.669	3	0.8804	0.4115	CD
17	q21.2	42347140	rs8081037	17:42347140:C:T	T	C	-0.0892	0.0103	4.71e-18	----	0	2.748	3	0.4322	0.3668	UC
17	q21.2	42347140	rs8081037	17:42347140:C:T	T	C	-0.0953	0.0085	3.57e-29	----	3.7	3.115	3	0.3742	0.3668	IBD
17	q21.2	42347515	rs6503695	17:42347515:C:T	T	C	0.095	0.0129	1.78e-13	++++	1.4	3.043	3	0.385	0.4125	CD
17	q21.2	42347515	rs6503695	17:42347515:C:T	T	C	0.082	0.0104	3.155e-15	++++	25.7	4.038	3	0.2574	0.332	UC
17	q21.2	42347515	rs6503695	17:42347515:C:T	T	C	0.0866	0.0086	7.516e-24	++++	52.2	6.282	3	0.09865	0.332	IBD
17	q21.2	42347786	rs6503696	17:42347786:C:T	T	C	-0.1116	0.0137	3.762e-16	----	0	1.51	3	0.6801	0.4085	CD
17	q21.2	42347786	rs6503696	17:42347786:C:T	T	C	-0.0977	0.0111	1.346e-18	----	0	1.254	3	0.7401	0.2833	UC
17	q21.2	42347786	rs6503696	17:42347786:C:T	T	C	-0.1032	0.0091	8.252e-30	----	0	1.971	3	0.5784	0.2833	IBD
17	q21.2	42348247	rs2306581	17:42348247:A:C	A	C	-0.1024	0.0128	1.244e-15	----	0	0.562	3	0.905	0.499	CD
17	q21.2	42348247	rs2306581	17:42348247:A:C	A	C	-0.0887	0.0103	7.202e-18	----	0	2.523	3	0.4712	0.3678	UC
17	q21.2	42348247	rs2306581	17:42348247:A:C	A	C	-0.095	0.0085	5.316e-29	----	0	2.73	3	0.4351	0.3678	IBD
17	q21.2	42349561	rs6503697	17:42349561:A:T	A	T	0.1116	0.0138	6.117e-16	++++	0	1.486	3	0.6855	0.499	CD
17	q21.2	42349561	rs6503697	17:42349561:A:T	A	T	0.0976	0.0111	1.459e-18	++++	0	1.244	3	0.7424	0.2833	UC
17	q21.2	42349561	rs6503697	17:42349561:A:T	A	T	0.1031	0.0091	9.356e-30	++++	0	1.955	3	0.5819	0.2833	IBD
17	q21.2	42351306	rs8073517	17:42351306:C:T	T	C	0.1024	0.0128	1.244e-15	++++	0	0.617	3	0.8924	0.4871	CD
17	q21.2	42351306	rs8073517	17:42351306:C:T	T	C	0.0882	0.0103	1.099e-17	++++	0	2.494	3	0.4763	0.3668	UC
17	q21.2	42351306	rs8073517	17:42351306:C:T	T	C	0.0948	0.0085	6.928e-29	++++	0	2.779	3	0.427	0.3668	IBD
17	q21.2	42352232	rs62075772	17:42352232:A:G	A	G	0.1009	0.0128	3.201e-15	++++	0	0.736	3	0.8647	0.4881	CD
17	q21.2	42352232	rs62075772	17:42352232:A:G	A	G	0.0873	0.0103	2.336e-17	++++	0	2.4	3	0.4937	0.3628	UC
17	q21.2	42352232	rs62075772	17:42352232:A:G	A	G	0.0936	0.0085	3.354e-28	++++	0.3	3.01	3	0.3901	0.3628	IBD
17	q21.2	42353116	rs8076051	17:42353116:A:G	A	G	0.1003	0.0128	4.654e-15	++++	0	0.755	3	0.8603	0.4175	CD
17	q21.2	42353116	rs8076051	17:42353116:A:G	A	G	0.0875	0.0103	1.977e-17	++++	0	2.699	3	0.4404	0.3628	UC
17	q21.2	42353116	rs8076051	17:42353116:A:G	A	G	0.0936	0.0085	3.354e-28	++++	6.9	3.221	3	0.3587	0.3628	IBD
17	q21.2	42353184	rs8075676	17:42353184:C:T	T	C	-0.1112	0.0138	7.757e-16	----	0	1.531	3	0.675	0.4652	CD
17	q21.2	42353184	rs8075676	17:42353184:C:T	T	C	-0.0972	0.0111	2.009e-18	----	0	1.4	3	0.7056	0.2833	UC
17	q21.2	42353184	rs8075676	17:42353184:C:T	T	C	-0.1027	0.0092	6.184e-29	----	0	2.104	3	0.5512	0.2833	IBD
17	q21.2	42355047	rs4103200	17:42355047:C:G	C	G	-0.111	0.0137	5.398e-16	----	0	1.52	3	0.6776	0.4771	CD
17	q21.2	42355047	rs4103200	17:42355047:C:G	C	G	-0.0974	0.0111	1.712e-18	----	0	1.31	3	0.7269	0.2833	UC
17	q21.2	42355047	rs4103200	17:42355047:C:G	C	G	-0.1029	0.0092	4.841e-29	----	0	2.018	3	0.5686	0.2833	IBD
17	q21.2	42355962	rs9891119	17:42355962:A:C	A	C	0.1012	0.0127	1.606e-15	++++	0	0.771	3	0.8563	0.4145	CD
17	q21.2	42355962	rs9891119	17:42355962:A:C	A	C	0.0887	0.0103	7.202e-18	++++	0	2.757	3	0.4307	0.3668	UC
17	q21.2	42355962	rs9891119	17:42355962:A:C	A	C	0.0946	0.0085	9.023e-29	++++	7	3.227	3	0.3579	0.3668	IBD
17	q21.2	42356523	rs3883338	17:42356523:A:G	A	G	-0.0801	0.0133	1.717e-09	?---	38.1	3.231	2	0.1988	0.3419	UC
17	q21.2	42356523	rs3883338	17:42356523:A:G	A	G	-0.0865	0.0111	6.554e-15	?---	37.3	3.188	2	0.2031	0.3419	IBD
17	q21.2	42358298	rs9913597	17:42358298:C:T	T	C	0.1017	0.0128	1.937e-15	++++	0	0.632	3	0.8891	0.4245	CD
17	q21.2	42358298	rs9913597	17:42358298:C:T	T	C	0.0882	0.0103	1.099e-17	++++	0	2.682	3	0.4433	0.3668	UC
17	q21.2	42358298	rs9913597	17:42358298:C:T	T	C	0.0943	0.0085	1.34e-28	++++	2.9	3.089	3	0.3782	0.3668	IBD
17	q21.2	42358516	rs9912773	17:42358516:C:G	C	G	0.1067	0.0141	3.808e-14	++++	0	2.108	3	0.5503	0.4264	CD
17	q21.2	42358516	rs9912773	17:42358516:C:G	C	G	0.0875	0.0113	9.682e-15	++++	0	1.03	3	0.794	0.2704	UC
17	q21.2	42358516	rs9912773	17:42358516:C:G	C	G	0.0964	0.0093	3.556e-25	++++	0	1.97	3	0.5786	0.2704	IBD
17	q21.2	42359928	rs12602466	17:42359928:C:T	T	C	-0.1181	0.0165	8.212e-13	----	53.4	6.436	3	0.09222	0.4354	CD
17	q21.2	42359928	rs12602466	17:42359928:C:T	T	C	-0.1098	0.0133	1.511e-16	----	0	1.769	3	0.6217	0.1879	UC
17	q21.2	42359928	rs12602466	17:42359928:C:T	T	C	-0.1115	0.011	3.81e-24	----	12	3.408	3	0.3329	0.1879	IBD
17	q21.2	42362183	rs744166	17:42362183:A:G	A	G	0.0917	0.0123	8.967e-14	++++	5.1	3.162	3	0.3672	0.4354	CD
17	q21.2	42362183	rs744166	17:42362183:A:G	A	G	0.0793	0.01	2.191e-15	++++	46.2	5.581	3	0.1339	0.4145	UC
17	q21.2	42362183	rs744166	17:42362183:A:G	A	G	0.0844	0.0082	7.603e-25	++++	58.9	7.293	3	0.06312	0.4145	IBD
17	q21.2	42363102	rs3785898	17:42363102:A:C	A	C	-0.1109	0.0137	5.732e-16	----	0	1.529	3	0.6755	0.4702	CD
17	q21.2	42363102	rs3785898	17:42363102:A:C	A	C	-0.0977	0.0111	1.346e-18	----	0	1.279	3	0.7341	0.2863	UC
17	q21.2	42363102	rs3785898	17:42363102:A:C	A	C	-0.1028	0.0092	5.472e-29	----	0	1.879	3	0.5978	0.2863	IBD
17	q21.2	42363704	rs9895473	17:42363704:A:G	A	G	-0.1112	0.0137	4.787e-16	----	0	1.536	3	0.6741	0.4732	CD
17	q21.2	42363704	rs9895473	17:42363704:A:G	A	G	-0.0969	0.0111	2.553e-18	----	0	1.274	3	0.7354	0.2863	UC
17	q21.2	42363704	rs9895473	17:42363704:A:G	A	G	-0.1028	0.0091	1.362e-29	----	0	1.803	3	0.6143	0.2863	IBD
17	q21.2	42363808	rs35314169	17:42363808:C:T	T	C	-0.1109	0.0137	5.732e-16	----	0	1.482	3	0.6865	0.2366	CD
17	q21.2	42363808	rs35314169	17:42363808:C:T	T	C	-0.0966	0.0111	3.241e-18	----	0	1.166	3	0.7611	0.2863	UC
17	q21.2	42363808	rs35314169	17:42363808:C:T	T	C	-0.1021	0.0092	1.285e-28	----	0	1.781	3	0.619	0.2863	IBD
17	q21.2	42365639	NA	17:42365639:G:GT	G	GT	-0.0822	0.0148	2.791e-08	?-?-	0	0.008	1	0.9281	NA	IBD
17	q21.2	42365657	rs7216516	17:42365657:G:T	T	G	-0.0868	0.0127	8.221e-12	?---	0	1.841	2	0.3983	0.6093	UC
17	q21.2	42365657	rs7216516	17:42365657:G:T	T	G	-0.0898	0.0106	2.418e-17	?---	0	1.819	2	0.4026	0.6093	IBD
17	q21.2	42366378	rs17884090	17:42366378:A:AATGT	A	AATGT	0.0915	0.0152	1.747e-09	??++	0	0.769	1	0.3806	0.3628	UC
17	q21.2	42366378	rs17884090	17:42366378:A:AATGT	A	AATGT	0.0958	0.0127	4.582e-14	??++	0	0.969	1	0.3249	0.3628	IBD
17	q21.2	42367872	rs957970	17:42367872:A:G	A	G	0.1008	0.0127	2.071e-15	++++	0	0.681	3	0.8777	0.4135	CD
17	q21.2	42367872	rs957970	17:42367872:A:G	A	G	0.0879	0.0103	1.414e-17	++++	0	2.544	3	0.4675	0.3658	UC
17	q21.2	42367872	rs957970	17:42367872:A:G	A	G	0.094	0.0085	1.987e-28	++++	0	2.954	3	0.3987	0.3658	IBD
17	q21.2	42367907	rs957971	17:42367907:C:G	C	G	-0.1028	0.0128	9.648e-16	----	0	0.65	3	0.8849	0.4682	CD
17	q21.2	42367907	rs957971	17:42367907:C:G	C	G	-0.0881	0.0103	1.195e-17	----	0	2.613	3	0.4551	0.6342	UC
17	q21.2	42367907	rs957971	17:42367907:C:G	C	G	-0.095	0.0085	5.316e-29	----	1.7	3.051	3	0.3838	0.6342	IBD
17	q21.2	42368372	rs1905340	17:42368372:A:C	A	C	-0.1113	0.0138	7.311e-16	----	0	1.42	3	0.7008	0.4682	CD
17	q21.2	42368372	rs1905340	17:42368372:A:C	A	C	-0.097	0.0111	2.357e-18	----	0	1.15	3	0.765	0.2863	UC
17	q21.2	42368372	rs1905340	17:42368372:A:C	A	C	-0.1027	0.0092	6.184e-29	----	0	1.773	3	0.6208	0.2863	IBD
17	q21.2	42368579	rs1905341	17:42368579:C:T	T	C	-0.1199	0.0165	3.685e-13	----	53.1	6.403	3	0.09356	0.4682	CD
17	q21.2	42368579	rs1905341	17:42368579:C:T	T	C	-0.1108	0.0133	8.028e-17	----	0	1.748	3	0.6263	0.1879	UC
17	q21.2	42368579	rs1905341	17:42368579:C:T	T	C	-0.1124	0.011	1.644e-24	----	15.8	3.564	3	0.3125	0.1879	IBD
17	q21.2	42369186	rs35840966	17:42369186:C:T	T	C	-0.0999	0.0127	3.657e-15	----	0	0.559	3	0.9059	0.4662	CD
17	q21.2	42369186	rs35840966	17:42369186:C:T	T	C	-0.0877	0.0103	1.672e-17	----	0	2.501	3	0.4751	0.3658	UC
17	q21.2	42369186	rs35840966	17:42369186:C:T	T	C	-0.0938	0.0085	2.582e-28	----	0	2.808	3	0.4222	0.3658	IBD
17	q21.2	42369652	rs7219059	17:42369652:C:T	T	C	0.0837	0.0138	1.318e-09	?+++	0	0.788	2	0.6744	0.2694	UC
17	q21.2	42369652	rs7219059	17:42369652:C:T	T	C	0.0907	0.0115	3.096e-15	?+++	0	1.335	2	0.5129	0.2694	IBD
17	q21.2	42369769	rs7214610	17:42369769:C:T	T	C	-0.1062	0.0141	5e-14	----	0	2.102	3	0.5514	0.4901	CD
17	q21.2	42369769	rs7214610	17:42369769:C:T	T	C	-0.0869	0.0113	1.468e-14	----	0	0.954	3	0.8125	0.2694	UC
17	q21.2	42369769	rs7214610	17:42369769:C:T	T	C	-0.0958	0.0094	2.164e-24	----	0	1.962	3	0.5803	0.2694	IBD
17	q21.2	42371707	NA	17:42371707:C:T	T	C	0.0667	0.0122	4.572e-08	?+++	10.5	2.233	2	0.3274	NA	UC
17	q21.2	42371707	NA	17:42371707:C:T	T	C	0.0704	0.0101	3.163e-12	?+++	0	1.862	2	0.3942	NA	IBD
17	q21.2	42373080	rs17885629	17:42373080:A:G	A	G	0.0912	0.0123	1.22e-13	++++	10	3.332	3	0.3432	0.4901	CD
17	q21.2	42373080	rs17885629	17:42373080:A:G	A	G	0.0781	0.01	5.719e-15	++++	45.2	5.473	3	0.1402	0.4105	UC
17	q21.2	42373080	rs17885629	17:42373080:A:G	A	G	0.0836	0.0082	2.085e-24	++++	58.3	7.188	3	0.06613	0.4105	IBD
17	q21.2	42373701	rs8073836	17:42373701:C:T	T	C	0.0913	0.0124	1.8e-13	++++	0	2.918	3	0.4044	0.492	CD
17	q21.2	42373701	rs8073836	17:42373701:C:T	T	C	0.079	0.01	2.789e-15	++++	44.3	5.391	3	0.1453	0.5855	UC
17	q21.2	42373701	rs8073836	17:42373701:C:T	T	C	0.0844	0.0083	2.736e-24	++++	57.9	7.13	3	0.06787	0.5855	IBD
17	q21.2	42373742	rs12937642	17:42373742:A:G	A	G	-0.1051	0.0141	9.062e-14	----	0	1.963	3	0.5801	0.499	CD
17	q21.2	42373742	rs12937642	17:42373742:A:G	A	G	-0.0864	0.0113	2.073e-14	----	0	0.971	3	0.8082	0.2694	UC
17	q21.2	42373742	rs12937642	17:42373742:A:G	A	G	-0.0951	0.0094	4.643e-24	----	0	1.879	3	0.5978	0.2694	IBD
17	q21.2	42374255	rs12949918	17:42374255:C:T	T	C	0.0905	0.0124	2.912e-13	++++	13.6	3.472	3	0.3245	0.499	CD
17	q21.2	42374255	rs12949918	17:42374255:C:T	T	C	0.0777	0.01	7.849e-15	++++	46.6	5.619	3	0.1317	0.4115	UC
17	q21.2	42374255	rs12949918	17:42374255:C:T	T	C	0.0831	0.0082	3.898e-24	++++	59.6	7.433	3	0.05931	0.4115	IBD
17	q21.2	42375526	rs12942547	17:42375526:A:G	A	G	0.0896	0.0124	4.981e-13	++++	0	2.726	3	0.4358	0.4632	CD
17	q21.2	42375526	rs12942547	17:42375526:A:G	A	G	0.079	0.01	2.789e-15	++++	45.8	5.537	3	0.1364	0.4145	UC
17	q21.2	42375526	rs12942547	17:42375526:A:G	A	G	0.0832	0.0083	1.194e-23	++++	55.2	6.695	3	0.08227	0.4145	IBD
17	q21.2	42376684	rs7224416	17:42376684:A:C	A	C	0.1059	0.0141	5.884e-14	++++	0	1.937	3	0.5856	0.4891	CD
17	q21.2	42376684	rs7224416	17:42376684:A:C	A	C	0.0861	0.0113	2.547e-14	++++	0	1.011	3	0.7986	0.2694	UC
17	q21.2	42376684	rs7224416	17:42376684:A:C	A	C	0.0949	0.0094	5.769e-24	++++	0	2.081	3	0.5558	0.2694	IBD
17	q21.2	42376768	rs7224007	17:42376768:C:T	T	C	-0.1056	0.0141	6.921e-14	----	0	1.941	3	0.5847	0.4722	CD
17	q21.2	42376768	rs7224007	17:42376768:C:T	T	C	-0.0864	0.0113	2.073e-14	----	0	1.037	3	0.7922	0.2694	UC
17	q21.2	42376768	rs7224007	17:42376768:C:T	T	C	-0.0949	0.0094	5.769e-24	----	0	2.067	3	0.5586	0.2694	IBD
17	q21.2	42377817	rs1026916	17:42377817:A:G	A	G	-0.1014	0.0128	2.34e-15	----	0	0.64	3	0.8873	0.4085	CD
17	q21.2	42377817	rs1026916	17:42377817:A:G	A	G	-0.0885	0.0103	8.53e-18	----	0	2.771	3	0.4283	0.6342	UC
17	q21.2	42377817	rs1026916	17:42377817:A:G	A	G	-0.0946	0.0085	9.023e-29	----	5.9	3.187	3	0.3636	0.6342	IBD
17	q21.2	42378745	rs4796791	17:42378745:C:T	T	C	-0.1015	0.0128	2.197e-15	----	0	0.574	3	0.9023	0.4105	CD
17	q21.2	42378745	rs4796791	17:42378745:C:T	T	C	-0.0889	0.0103	6.078e-18	----	0	2.539	3	0.4682	0.6332	UC
17	q21.2	42378745	rs4796791	17:42378745:C:T	T	C	-0.0949	0.0085	6.069e-29	----	0	2.829	3	0.4187	0.6332	IBD
17	q21.2	42378877	rs8071537	17:42378877:G:T	T	G	-0.1011	0.0128	2.824e-15	----	0	0.75	3	0.8613	0.4105	CD
17	q21.2	42378877	rs8071537	17:42378877:G:T	T	G	-0.0876	0.0103	1.818e-17	----	0	2.629	3	0.4524	0.3618	UC
17	q21.2	42378877	rs8071537	17:42378877:G:T	T	G	-0.0941	0.0085	1.743e-28	----	3.5	3.11	3	0.375	0.3618	IBD
17	q21.2	42379743	rs7219739	17:42379743:G:T	T	G	-0.1009	0.0128	3.201e-15	----	0	0.746	3	0.8622	0.4254	CD
17	q21.2	42379743	rs7219739	17:42379743:G:T	T	G	-0.0876	0.0103	1.818e-17	----	0	2.624	3	0.4533	0.3618	UC
17	q21.2	42379743	rs7219739	17:42379743:G:T	T	G	-0.094	0.0085	1.987e-28	----	2.8	3.086	3	0.3786	0.3618	IBD
17	q21.2	42380683	rs8068748	17:42380683:C:T	T	C	0.1014	0.0128	2.34e-15	++++	0	0.727	3	0.8669	0.4254	CD
17	q21.2	42380683	rs8068748	17:42380683:C:T	T	C	0.0879	0.0103	1.414e-17	++++	0	2.474	3	0.48	0.3658	UC
17	q21.2	42380683	rs8068748	17:42380683:C:T	T	C	0.094	0.0085	1.987e-28	++++	2.8	3.087	3	0.3784	0.3658	IBD
17	q21.2	42382057	rs7211777	17:42382057:A:G	A	G	0.1018	0.0128	1.819e-15	++++	0	0.582	3	0.9006	0.4274	CD
17	q21.2	42382057	rs7211777	17:42382057:A:G	A	G	0.0886	0.0103	7.838e-18	++++	0	2.557	3	0.4651	0.6332	UC
17	q21.2	42382057	rs7211777	17:42382057:A:G	A	G	0.0948	0.0085	6.928e-29	++++	0	2.811	3	0.4217	0.6332	IBD
17	q21.2	42383166	rs12942611	17:42383166:A:C	A	C	-0.1006	0.0128	3.861e-15	----	0	0.737	3	0.8645	0.4274	CD
17	q21.2	42383166	rs12942611	17:42383166:A:C	A	C	-0.0873	0.0103	2.336e-17	----	0	2.492	3	0.4768	0.3618	UC
17	q21.2	42383166	rs12942611	17:42383166:A:C	A	C	-0.0937	0.0085	2.943e-28	----	0	2.955	3	0.3987	0.3618	IBD
17	q21.2	42383285	rs58660716	17:42383285:A:G	A	G	-0.136	0.0177	1.547e-14	----	32.1	4.416	3	0.2199	0.4433	CD
17	q21.2	42383285	rs58660716	17:42383285:A:G	A	G	-0.119	0.0142	5.28e-17	----	0	0.991	3	0.8034	0.173	UC
17	q21.2	42383285	rs58660716	17:42383285:A:G	A	G	-0.1236	0.0117	4.371e-26	----	0	2.572	3	0.4624	0.173	IBD
17	q21.2	42384378	rs8070763	17:42384378:C:T	T	C	0.1015	0.0128	2.197e-15	++++	0	0.778	3	0.8548	0.4503	CD
17	q21.2	42384378	rs8070763	17:42384378:C:T	T	C	0.088	0.0103	1.3e-17	++++	0	2.64	3	0.4505	0.3618	UC
17	q21.2	42384378	rs8070763	17:42384378:C:T	T	C	0.0941	0.0085	1.743e-28	++++	7.6	3.247	3	0.355	0.3618	IBD
17	q21.2	42384786	rs62075782	17:42384786:C:G	C	G	0.0761	0.0122	4.44e-10	++++	56.8	6.942	3	0.07377	0.2048	UC
17	q21.2	42384786	rs62075782	17:42384786:C:G	C	G	0.0722	0.01	5.199e-13	++++	37.2	4.78	3	0.1886	0.2048	IBD
17	q21.2	42384853	rs13342031	17:42384853:C:G	C	G	0.1114	0.0138	6.889e-16	++++	0	1.477	3	0.6876	0.4324	CD
17	q21.2	42384853	rs13342031	17:42384853:C:G	C	G	0.0965	0.0111	3.508e-18	++++	0	1.207	3	0.7512	0.2823	UC
17	q21.2	42384853	rs13342031	17:42384853:C:G	C	G	0.1024	0.0092	8.92e-29	++++	0	1.859	3	0.6022	0.2823	IBD
17	q21.2	42385795	rs79044169	17:42385795:C:T	T	C	0.1178	0.0201	4.609e-09	++++	0	0.51	3	0.9168	0.05467	IBD
17	q21.2	42387807	rs3736164	17:42387807:G:T	T	G	-0.1143	0.0138	1.205e-16	----	0	1.714	3	0.6338	0.4274	CD
17	q21.2	42387807	rs3736164	17:42387807:G:T	T	G	-0.0971	0.0111	2.177e-18	----	0	1.297	3	0.7298	0.7187	UC
17	q21.2	42387807	rs3736164	17:42387807:G:T	T	G	-0.1036	0.0092	2.047e-29	----	0	2.046	3	0.5629	0.7187	IBD
17	q21.2	42389590	.	17:42389590:A:AC	A	AC	0.0956	0.0175	4.685e-08	?+++	0	0.358	2	0.836	0.1143	CD
17	q21.2	42389590	.	17:42389590:A:AC	A	AC	0.0825	0.0125	4.112e-11	?+++	0	1.83	2	0.4005	0.6332	UC
17	q21.2	42389590	.	17:42389590:A:AC	A	AC	0.0885	0.0105	3.499e-17	?+++	0	1.919	2	0.3831	0.6332	IBD
17	q21.2	42390192	rs4796793	17:42390192:C:G	C	G	0.1072	0.0141	2.897e-14	++++	0	2.12	3	0.5478	0.4245	CD
17	q21.2	42390192	rs4796793	17:42390192:C:G	C	G	0.0871	0.0113	1.278e-14	++++	0	1.307	3	0.7276	0.7306	UC
17	q21.2	42390192	rs4796793	17:42390192:C:G	C	G	0.0958	0.0093	6.968e-25	++++	0	2.61	3	0.4557	0.7306	IBD
17	q21.2	42391974	rs4796647	17:42391974:A:G	A	G	0.0983	0.0128	1.595e-14	++++	0	0.66	3	0.8825	0.4155	CD
17	q21.2	42391974	rs4796647	17:42391974:A:G	A	G	0.0873	0.0103	2.336e-17	++++	0	2.454	3	0.4837	0.6312	UC
17	q21.2	42391974	rs4796647	17:42391974:A:G	A	G	0.0928	0.0085	9.492e-28	++++	0	2.891	3	0.4088	0.6312	IBD
17	q21.2	42393752	rs11079043	17:42393752:C:T	T	C	-0.1076	0.0139	9.863e-15	----	0	1.858	3	0.6024	0.4125	CD
17	q21.2	42393752	rs11079043	17:42393752:C:T	T	C	-0.093	0.0111	5.366e-17	----	0	1.162	3	0.7622	0.7157	UC
17	q21.2	42393752	rs11079043	17:42393752:C:T	T	C	-0.0988	0.0092	6.667e-27	----	0	1.993	3	0.574	0.7157	IBD
17	q21.2	42394634	rs2354155	17:42394634:A:G	A	G	0.0824	0.0128	1.215e-10	++++	0	1.105	3	0.7759	0.4404	CD
17	q21.2	42394634	rs2354155	17:42394634:A:G	A	G	0.0744	0.0104	8.438e-13	++++	30.9	4.339	3	0.2271	0.5149	UC
17	q21.2	42394634	rs2354155	17:42394634:A:G	A	G	0.0769	0.0085	1.469e-19	++++	26	4.054	3	0.2557	0.5149	IBD
17	q21.2	42395309	rs2128786	17:42395309:C:T	T	C	0.0603	0.0108	2.36e-08	++++	0	0.244	3	0.9702	0.6839	UC
17	q21.2	42395309	rs2128786	17:42395309:C:T	T	C	0.063	0.0089	1.456e-12	++++	0	0.466	3	0.9263	0.6839	IBD
17	q21.2	42400776	rs2883456	17:42400776:C:T	T	C	0.0599	0.0089	1.693e-11	++++	0	0.296	3	0.9608	0.6879	IBD
17	q21.2	42401070	rs11653437	17:42401070:C:T	T	C	0.0602	0.0089	1.342e-11	++++	0	0.325	3	0.9552	0.6879	IBD
17	q21.2	42402831	rs9252	17:42402831:A:G	A	G	-0.13	0.0226	8.808e-09	----	56.3	6.871	3	0.07612	0.4145	CD
17	q21.2	42402831	rs9252	17:42402831:A:G	A	G	-0.1198	0.0185	9.439e-11	----	25.1	4.005	3	0.2609	0.1004	UC
17	q21.2	42402831	rs9252	17:42402831:A:G	A	G	-0.1229	0.0152	6.19e-16	----	0	1.867	3	0.6006	0.1004	IBD
17	q21.2	42403781	rs1129422	17:42403781:C:T	T	C	-0.0761	0.0117	7.807e-11	----	0	0.274	3	0.9648	0.169	IBD
17	q21.2	42403921	rs709631	17:42403921:A:T	A	T	-0.0607	0.0089	9.09e-12	----	0	0.334	3	0.9535	0.6879	IBD
17	q21.2	42406645	rs8078850	17:42406645:A:G	A	G	-0.0773	0.0141	4.199e-08	----	0	0.785	3	0.8532	0.172	UC
17	q21.2	42406645	rs8078850	17:42406645:A:G	A	G	-0.0764	0.0117	6.581e-11	----	0	0.262	3	0.967	0.172	IBD
17	q21.2	42409497	rs12453307	17:42409497:A:G	A	G	0.0602	0.0089	1.342e-11	++++	0	0.261	3	0.9671	0.6849	IBD
17	q21.2	42409561	rs963986	17:42409561:C:G	C	G	-0.0756	0.0117	1.036e-10	----	0	0.169	3	0.9825	0.172	IBD
17	q21.2	42409661	rs963987	17:42409661:A:G	A	G	-0.06	0.0089	1.567e-11	----	0	0.274	3	0.9649	0.6849	IBD
17	q21.2	42409734	rs963988	17:42409734:C:G	C	G	-0.0591	0.0108	4.444e-08	----	0	0.234	3	0.972	0.6849	UC
17	q21.2	42409734	rs963988	17:42409734:C:G	C	G	-0.0607	0.0089	9.09e-12	----	0	0.327	3	0.9549	0.6849	IBD
17	q21.2	42410592	rs4365333	17:42410592:C:G	C	G	-0.0769	0.0141	4.928e-08	----	0	1.066	3	0.7852	0.172	UC
17	q21.2	42410592	rs4365333	17:42410592:C:G	C	G	-0.0764	0.0117	6.581e-11	----	0	0.148	3	0.9855	0.172	IBD
17	q21.2	42410999	rs72823047	17:42410999:A:G	A	G	-0.0775	0.0142	4.822e-08	----	0	1.152	3	0.7645	0.173	UC
17	q21.2	42410999	rs72823047	17:42410999:A:G	A	G	-0.0775	0.0117	3.498e-11	----	0	0.175	3	0.9816	0.173	IBD
17	q21.2	42411088	rs111550283	17:42411088:A:G	A	G	-0.0781	0.0142	3.798e-08	----	0	1.069	3	0.7846	0.173	UC
17	q21.2	42411088	rs111550283	17:42411088:A:G	A	G	-0.0775	0.0117	3.498e-11	----	0	0.199	3	0.9778	0.173	IBD
17	q21.2	42412285	rs12150088	17:42412285:C:G	C	G	0.0589	0.0108	4.933e-08	++++	0	0.226	3	0.9733	0.6829	UC
17	q21.2	42412285	rs12150088	17:42412285:C:G	C	G	0.06	0.0089	1.567e-11	++++	0	0.31	3	0.9582	0.6829	IBD
17	q21.2	42412612	rs34154026	17:42412612:A:G	A	G	0.0597	0.0108	3.243e-08	++++	0	0.159	3	0.984	0.6849	UC
17	q21.2	42412612	rs34154026	17:42412612:A:G	A	G	0.0609	0.0089	7.772e-12	++++	0	0.515	3	0.9155	0.6849	IBD
17	q21.2	42412766	rs7222712	17:42412766:C:T	T	C	0.075	0.0117	1.453e-10	++++	0	0.144	3	0.9861	0.172	IBD
17	q21.2	42413017	rs56364076	17:42413017:C:T	T	C	0.0602	0.0108	2.488e-08	++++	0	0.167	3	0.9828	0.6809	UC
17	q21.2	42413017	rs56364076	17:42413017:C:T	T	C	0.0613	0.0089	5.673e-12	++++	0	0.544	3	0.9091	0.6809	IBD
17	q21.2	42416076	rs34527783	17:42416076:A:G	A	G	0.0558	0.0094	2.918e-09	++++	56.5	6.901	3	0.07513	0.2266	IBD
17	q21.2	42417929	rs4796652	17:42417929:C:G	C	G	0.0468	0.0083	1.715e-08	++++	51.2	6.146	3	0.1047	0.6044	IBD
17	q21.2	42417956	rs72823064	17:42417956:C:T	T	C	0.0554	0.0094	3.778e-09	++++	58.2	7.185	3	0.06623	0.2266	IBD
17	q21.2	42418091	rs78594996	17:42418091:A:G	A	G	0.055	0.0093	3.339e-09	++++	57.1	6.986	3	0.07236	0.2266	IBD
17	q21.2	42418478	rs35510462	17:42418478:A:G	A	G	-0.0556	0.0094	3.321e-09	----	57.4	7.04	3	0.07062	0.2266	IBD
17	q21.2	42418584	rs12948909	17:42418584:A:C	A	C	0.0557	0.0093	2.108e-09	++++	57.6	7.074	3	0.06959	0.2256	IBD
17	q21.2	42418631	rs12938856	17:42418631:C:T	T	C	0.0555	0.0093	2.406e-09	++++	58.6	7.247	3	0.06442	0.2266	IBD
17	q21.2	42418679	rs12938897	17:42418679:A:T	A	T	-0.0594	0.0098	1.351e-09	----	57.8	7.106	3	0.06859	0.2018	IBD
17	q21.2	42418723	rs11867405	17:42418723:C:T	T	C	0.0557	0.0093	2.108e-09	++++	56.9	6.955	3	0.07334	0.2266	IBD
17	q21.2	42418754	rs11871801	17:42418754:A:C	A	C	0.0556	0.0093	2.252e-09	++++	56.7	6.935	3	0.074	0.2276	IBD
17	q21.2	42419266	rs8068844	17:42419266:C:T	T	C	0.0483	0.0086	1.951e-08	++++	54.9	6.648	3	0.084	0.3121	IBD
17	q21.2	42419377	rs8081779	17:42419377:A:G	A	G	-0.0568	0.0094	1.517e-09	----	60.7	7.632	3	0.05427	0.2266	IBD
17	q21.2	42419391	rs8064439	17:42419391:C:T	T	C	-0.0564	0.0094	1.973e-09	----	60.4	7.574	3	0.0557	0.2266	IBD
17	q21.2	42420229	rs8065702	17:42420229:C:G	C	G	-0.0466	0.0083	1.972e-08	----	49.7	5.965	3	0.1133	0.6044	IBD
17	q21.2	42420775	rs57307201	17:42420775:A:G	A	G	-0.0551	0.0093	3.128e-09	----	56	6.818	3	0.07794	0.2266	IBD
17	q21.2	42421262	rs11656652	17:42421262:A:C	A	C	0.047	0.0083	1.491e-08	++++	51.5	6.189	3	0.1028	0.6044	IBD
17	q21.2	42422263	rs7224135	17:42422263:A:G	A	G	-0.0469	0.0083	1.599e-08	----	50.3	6.034	3	0.11	0.6044	IBD
17	q21.2	42422370	rs34610643	17:42422370:A:C	A	C	0.056	0.0093	1.728e-09	++++	58.7	7.268	3	0.06383	0.2266	IBD
17	q21.2	42424144	rs8068008	17:42424144:C:T	T	C	-0.0557	0.0094	3.113e-09	----	57.4	7.045	3	0.07049	0.2266	IBD
17	q21.2	42424256	rs8072755	17:42424256:C:T	T	C	-0.0466	0.0083	1.972e-08	----	48.2	5.786	3	0.1225	0.6044	IBD
17	q21.2	42425562	rs7223784	17:42425562:A:C	A	C	0.0557	0.0094	3.113e-09	++++	55.8	6.79	3	0.07889	0.2266	IBD
17	q21.2	42427208	rs12936165	17:42427208:C:T	T	C	0.056	0.0094	2.562e-09	++++	59	7.319	3	0.0624	0.2266	IBD
17	q21.2	42427724	rs12601228	17:42427724:C:T	T	C	0.0465	0.0083	2.114e-08	++++	46.3	5.592	3	0.1333	0.6034	IBD
17	q21.2	42428651	rs35272895	17:42428651:A:T	A	T	-0.0553	0.0093	2.744e-09	----	55.6	6.763	3	0.07986	0.2266	IBD
17	q21.2	42429953	rs8082535	17:42429953:C:G	C	G	-0.0471	0.0083	1.389e-08	----	50.2	6.029	3	0.1102	0.6044	IBD
17	q21.2	42430255	rs1905338	17:42430255:A:G	A	G	0.0472	0.0083	1.295e-08	++++	46.8	5.642	3	0.1304	0.6034	IBD
17	q21.2	42430278	rs1905339	17:42430278:C:T	T	C	0.0477	0.0087	4.187e-08	++++	50.2	6.023	3	0.1105	0.3121	IBD
17	q21.2	42431403	rs8074296	17:42431403:A:G	A	G	0.0478	0.0087	3.924e-08	++++	50.3	6.03	3	0.1101	0.3121	IBD
17	q21.2	42433597	rs2128785	17:42433597:G:T	T	G	0.0467	0.0083	1.839e-08	++++	46.5	5.604	3	0.1326	0.6034	IBD
17	q21.2	42434349	rs57203370	17:42434349:C:G	C	G	0.0543	0.0094	7.623e-09	++++	47.7	5.736	3	0.1252	0.2276	IBD
17	q21.2	42434807	rs7213500	17:42434807:A:G	A	G	-0.0558	0.0094	2.918e-09	----	54.1	6.541	3	0.08807	0.2276	IBD
17	q21.2	42435651	rs11079045	17:42435651:A:G	A	G	0.0466	0.0083	1.972e-08	++++	47.5	5.718	3	0.1262	0.6044	IBD
17	q21.2	42435901	rs56001200	17:42435901:C:T	T	C	0.0543	0.0094	7.623e-09	++++	47.8	5.743	3	0.1248	0.2276	IBD
17	q21.2	42435918	rs12936869	17:42435918:C:T	T	C	0.055	0.0094	4.884e-09	++++	50.5	6.059	3	0.1088	0.2276	IBD
17	q21.2	42436298	rs35261210	17:42436298:C:T	T	C	-0.0551	0.0094	4.581e-09	----	54.4	6.579	3	0.08662	0.2266	IBD
17	q21.2	42437960	rs4796657	17:42437960:A:C	A	C	0.0467	0.0083	1.839e-08	++++	49.6	5.955	3	0.1138	0.6024	IBD
17	q21.2	42440235	rs6503704	17:42440235:A:G	A	G	-0.0546	0.0093	4.333e-09	----	46.6	5.617	3	0.1318	0.2296	IBD
17	q21.2	42440987	rs2062214	17:42440987:C:G	C	G	0.098	0.0135	3.892e-13	++++	16.5	3.595	3	0.3087	0.1342	UC
17	q21.2	42440987	rs2062214	17:42440987:C:G	C	G	0.0838	0.0112	7.312e-14	++++	6.5	3.209	3	0.3605	0.1342	IBD
17	q21.2	42441484	rs12951549	17:42441484:C:T	T	C	-0.0547	0.0093	4.06e-09	----	46.7	5.632	3	0.1309	0.2296	IBD
17	q21.2	42441784	rs16649	17:42441784:G:GTTTC	G	GTTTC	0.0546	0.0094	6.303e-09	++++	52.2	6.274	3	0.09902	0.2276	IBD
17	q21.2	42441883	rs12943498	17:42441883:C:T	T	C	0.0545	0.0093	4.623e-09	++++	46.9	5.645	3	0.1302	0.2296	IBD
17	q21.2	42441903	rs62075801	17:42441903:C:T	T	C	0.046	0.0083	2.987e-08	++++	44.6	5.414	3	0.1439	0.6024	IBD
17	q21.2	42442280	rs12951640	17:42442280:A:G	A	G	-0.0542	0.0093	5.611e-09	----	48.9	5.876	3	0.1178	0.2286	IBD
17	q21.2	42442864	rs4796662	17:42442864:A:C	A	C	-0.0456	0.0083	3.93e-08	----	40.4	5.037	3	0.1691	0.6024	IBD
17	q21.2	42443554	rs35111218	17:42443554:G:T	T	G	-0.055	0.0093	3.339e-09	----	49.2	5.91	3	0.1161	0.2286	IBD
17	q21.2	42445537	rs36005199	17:42445537:A:G	A	G	0.0525	0.0092	1.153e-08	++++	53.3	6.421	3	0.09283	0.2455	IBD
17	q21.2	42450515	rs9915118	17:42450515:A:G	A	G	0.0721	0.0132	4.705e-08	++?+	65.9	5.864	2	0.05329	0.2575	UC
17	q21.2	42450515	rs9915118	17:42450515:A:G	A	G	0.0623	0.0107	5.8e-09	++?+	6.3	2.136	2	0.3438	0.2575	IBD
17	q21.2	42451290	rs12939073	17:42451290:A:T	A	T	-0.0666	0.0111	1.973e-09	----	56.5	6.89	3	0.07548	0.2555	UC
17	q21.2	42451290	rs12939073	17:42451290:A:T	A	T	-0.0571	0.0091	3.503e-10	----	19.2	3.715	3	0.294	0.2555	IBD
17	q21.2	42455287	rs12943678	17:42455287:A:T	A	T	0.065	0.011	3.44e-09	++++	52.5	6.318	3	0.09714	0.7425	UC
17	q21.2	42455287	rs12943678	17:42455287:A:T	A	T	0.0559	0.009	5.261e-10	++++	0.4	3.013	3	0.3897	0.7425	IBD
17	q21.2	42455590	rs4796664	17:42455590:C:T	T	C	-0.0514	0.0085	1.475e-09	----	0	1.496	3	0.6832	0.665	IBD
17	q21.2	42457387	rs9897702	17:42457387:A:G	A	G	0.0656	0.011	2.467e-09	++++	54.2	6.552	3	0.08762	0.7425	UC
17	q21.2	42457387	rs9897702	17:42457387:A:G	A	G	0.0563	0.009	3.961e-10	++++	3.5	3.11	3	0.3749	0.7425	IBD
17	q21.2	42461423	rs9907126	17:42461423:C:T	T	C	-0.065	0.011	3.44e-09	----	54.8	6.639	3	0.08435	0.2575	UC
17	q21.2	42461423	rs9907126	17:42461423:C:T	T	C	-0.0562	0.009	4.253e-10	----	6.5	3.208	3	0.3607	0.2575	IBD
17	q21.2	42463847	rs34460267	17:42463847:C:T	T	C	0.053	0.0092	8.368e-09	++++	53.5	6.445	3	0.09187	0.2455	IBD
17	q21.2	42466233	rs1032070	17:42466233:C:T	T	C	-0.0528	0.0092	9.516e-09	----	54.3	6.57	3	0.08696	0.2445	IBD
17	q21.2	42472638	rs34807589	17:42472638:C:T	T	C	-0.053	0.0092	8.368e-09	----	56.5	6.899	3	0.07519	0.2445	IBD
17	q21.2	42483383	rs62075812	17:42483383:C:T	T	C	0.0813	0.0124	5.51e-11	++++	61.6	7.819	3	0.04991	0.1799	UC
17	q21.2	42483383	rs62075812	17:42483383:C:T	T	C	0.0752	0.0102	1.674e-13	++++	37.6	4.811	3	0.1862	0.1799	IBD
17	q21.2	42484150	rs11653901	17:42484150:C:T	T	C	0.0646	0.011	4.287e-09	++++	52.3	6.29	3	0.09833	0.2594	UC
17	q21.2	42484150	rs11653901	17:42484150:C:T	T	C	0.0563	0.009	3.961e-10	++++	7.9	3.258	3	0.3535	0.2594	IBD
17	q21.2	42492593	rs12949604	17:42492593:C:T	T	C	0.0665	0.011	1.49e-09	++++	58.1	7.163	3	0.06688	0.2575	UC
17	q21.2	42492593	rs12949604	17:42492593:C:T	T	C	0.0575	0.009	1.671e-10	++++	20.2	3.759	3	0.2887	0.2575	IBD
17	q21.2	42492656	rs56143576	17:42492656:A:G	A	G	-0.109	0.016	9.592e-12	--?-	37.3	3.188	2	0.2031	0.1461	UC
17	q21.2	42492656	rs56143576	17:42492656:A:G	A	G	-0.0975	0.0131	9.861e-14	--?-	0	1.002	2	0.6058	0.1461	IBD
17	q21.2	42494785	rs11651671	17:42494785:A:G	A	G	0.066	0.011	1.973e-09	++++	57.7	7.095	3	0.06894	0.2575	UC
17	q21.2	42494785	rs11651671	17:42494785:A:G	A	G	0.057	0.009	2.399e-10	++++	16.3	3.583	3	0.3102	0.2575	IBD
17	q21.2	42498787	rs34779517	17:42498787:C:T	T	C	0.0664	0.0111	2.204e-09	++++	57.5	7.062	3	0.06995	0.2575	UC
17	q21.2	42498787	rs34779517	17:42498787:C:T	T	C	0.0576	0.0091	2.457e-10	++++	23.9	3.941	3	0.2679	0.2575	IBD
17	q21.2	42501516	rs62075828	17:42501516:A:G	A	G	0.0667	0.011	1.331e-09	++++	57.9	7.133	3	0.06779	0.2575	UC
17	q21.2	42501516	rs62075828	17:42501516:A:G	A	G	0.0573	0.009	1.932e-10	++++	20.1	3.753	3	0.2894	0.2575	IBD
17	q21.2	42505083	rs2012070	17:42505083:G:T	T	G	-0.0662	0.011	1.764e-09	----	58.3	7.191	3	0.06606	0.2575	UC
17	q21.2	42505083	rs2012070	17:42505083:G:T	T	G	-0.0574	0.009	1.797e-10	----	22.6	3.874	3	0.2754	0.2575	IBD
17	q21.2	42505559	rs9904840	17:42505559:C:T	T	C	0.064	0.0113	1.481e-08	++++	49.5	5.945	3	0.1143	0.2406	UC
17	q21.2	42505559	rs9904840	17:42505559:C:T	T	C	0.056	0.0093	1.728e-09	++++	25.4	4.022	3	0.2591	0.2406	IBD
17	q21.2	42506515	rs4411548	17:42506515:C:T	T	C	0.0655	0.011	2.608e-09	++++	57.4	7.045	3	0.07047	0.2575	UC
17	q21.2	42506515	rs4411548	17:42506515:C:T	T	C	0.0566	0.009	3.197e-10	++++	15.5	3.551	3	0.3142	0.2575	IBD
17	q21.2	42526909	rs573879124	17:42526909:C:T	T	C	-0.0745	0.0135	3.419e-08	?---	0	0.946	2	0.6233	0.00497	IBD
17	q21.2	42526913	NA	17:42526913:C:T	T	C	-0.0772	0.0139	2.793e-08	?---	0	1.201	2	0.5484	NA	IBD
17	q21.2	42526914	NA	17:42526914:A:G	A	G	0.077	0.014	3.798e-08	?+++	0	1.23	2	0.5407	NA	IBD
17	q21.2	42526928	NA	17:42526928:A:G	A	G	-0.077	0.014	3.798e-08	?---	0	1.23	2	0.5407	NA	IBD
17	q21.2	42526942	rs11650429	17:42526942:C:T	T	C	0.0749	0.0135	2.887e-08	?+++	0	1.034	2	0.5964	0.08052	IBD
17	q21.2	42527700	rs2006141	17:42527700:C:T	T	C	0.0537	0.0092	5.316e-09	++++	52.1	6.259	3	0.09968	0.7545	IBD
17	q21.2	42530323	rs4633765	17:42530323:A:T	A	T	0.0518	0.0092	1.798e-08	++++	52.8	6.349	3	0.0958	0.7535	IBD
17	q21.2	42534022	rs4793099	17:42534022:C:T	T	C	0.054	0.0092	4.369e-09	++++	56.1	6.828	3	0.07759	0.7545	IBD
17	q21.2	42537595	rs2071046	17:42537595:C:G	C	G	0.0538	0.0092	4.98e-09	++++	57.3	7.02	3	0.07126	0.7555	IBD
17	q21.2	42538100	rs4792923	17:42538100:C:G	C	G	0.0541	0.0092	4.092e-09	++++	57.9	7.119	3	0.06821	0.7555	IBD
17	q21.2	42553937	rs2676530	17:42553937:C:T	T	C	0.0656	0.0109	1.762e-09	++++	54.8	6.632	3	0.08459	0.2584	UC
17	q21.2	42553937	rs2676530	17:42553937:C:T	T	C	0.0562	0.009	4.253e-10	++++	11	3.369	3	0.3381	0.2584	IBD
17	q21.2	42583059	rs9903251	17:42583059:C:G	C	G	-0.0647	0.011	4.058e-09	----	56.1	6.84	3	0.07719	0.2584	UC
17	q21.2	42583059	rs9903251	17:42583059:C:G	C	G	-0.0552	0.009	8.606e-10	----	12.7	3.437	3	0.329	0.2584	IBD
17	q21.2	42602761	rs9891536	17:42602761:A:G	A	G	0.0654	0.011	2.757e-09	++++	57.5	7.066	3	0.06982	0.2584	UC
17	q21.2	42602761	rs9891536	17:42602761:A:G	A	G	0.0563	0.009	3.961e-10	++++	20.6	3.779	3	0.2863	0.2584	IBD
17	q21.2	42607919	rs11651246	17:42607919:G:T	T	G	-0.0966	0.013	1.08e-13	----	56.5	6.901	3	0.07511	0.1491	UC
17	q21.2	42607919	rs11651246	17:42607919:G:T	T	G	-0.0822	0.0108	2.717e-14	----	43	5.263	3	0.1535	0.1491	IBD
17	q21.2	42608216	rs4793039	17:42608216:A:G	A	G	-0.0653	0.011	2.914e-09	----	55.4	6.722	3	0.0813	0.2584	UC
17	q21.2	42608216	rs4793039	17:42608216:A:G	A	G	-0.0561	0.009	4.566e-10	----	12.8	3.44	3	0.3286	0.2584	IBD
17	q21.2	42620949	rs62078394	17:42620949:A:C	A	C	0.0659	0.011	2.087e-09	++++	54.6	6.605	3	0.08563	0.2584	UC
17	q21.2	42620949	rs62078394	17:42620949:A:C	A	C	0.0569	0.009	2.578e-10	++++	20.5	3.774	3	0.2869	0.2584	IBD
17	q21.2	42630302	rs11653864	17:42630302:G:T	T	G	0.0654	0.011	2.757e-09	++++	51.5	6.183	3	0.1031	0.2575	UC
17	q21.2	42630302	rs11653864	17:42630302:G:T	T	G	0.0566	0.009	3.197e-10	++++	11.8	3.402	3	0.3337	0.2575	IBD
17	q21.2	42630371	rs11654144	17:42630371:C:T	T	C	0.0817	0.0125	6.319e-11	++++	62.3	7.948	3	0.0471	0.1779	UC
17	q21.2	42630371	rs11654144	17:42630371:C:T	T	C	0.0742	0.0103	5.852e-13	++++	34.9	4.608	3	0.2029	0.1779	IBD
17	q21.2	42636726	rs6503715	17:42636726:C:T	T	C	0.0661	0.011	1.866e-09	++++	48	5.767	3	0.1235	0.2575	UC
17	q21.2	42636726	rs6503715	17:42636726:C:T	T	C	0.0572	0.009	2.077e-10	++++	9.4	3.31	3	0.3462	0.2575	IBD
17	q21.2	42637823	rs62078395	17:42637823:A:G	A	G	0.0664	0.011	1.576e-09	++++	47	5.663	3	0.1292	0.2584	UC
17	q21.2	42637823	rs62078395	17:42637823:A:G	A	G	0.0566	0.0091	4.979e-10	++++	1.6	3.048	3	0.3842	0.2584	IBD
17	q21.2	42639160	rs12952407	17:42639160:C:T	T	C	0.0514	0.0093	3.26e-08	++++	0	1.865	3	0.6009	0.2326	IBD
17	q21.2	42641317	rs2090415	17:42641317:A:C	A	C	0.0509	0.0093	4.422e-08	++++	0	1.706	3	0.6356	0.2316	IBD
17	q21.2	42645443	rs11654121	17:42645443:C:T	T	C	-0.0519	0.0093	2.396e-08	----	0	2.165	3	0.5389	0.2316	IBD
17	q21.2	42664749	rs9897504	17:42664749:C:T	T	C	0.0517	0.0093	2.711e-08	++++	3.9	3.122	3	0.3732	0.2336	IBD
17	q21.2	42703243	rs148215732	17:42703243:C:T	T	C	0.195	0.0353	3.312e-08	++++	0	2.403	3	0.4931	0.01392	IBD
17	q21.2	42767435	rs55999482	17:42767435:A:C	A	C	0.0523	0.0094	2.639e-08	++++	0	0.614	3	0.8932	0.2266	IBD
17	q21.2	42767578	rs56228409	17:42767578:A:C	A	C	-0.0854	0.0137	4.559e-10	----	6	3.192	3	0.3629	0.1302	UC
17	q21.2	42767578	rs56228409	17:42767578:A:C	A	C	-0.0738	0.0114	9.564e-11	----	6.8	3.219	3	0.359	0.1302	IBD
17	q21.31	42874506	rs324075	17:42874506:A:G	A	G	0.0801	0.0133	1.717e-09	++++	28.7	4.208	3	0.2399	0.1869	UC
17	q21.31	42874506	rs324075	17:42874506:A:G	A	G	0.0709	0.0109	7.791e-11	++++	0	1.397	3	0.7063	0.1869	IBD
17	q21.31	42877012	rs2667940	17:42877012:C:T	T	C	0.078	0.0134	5.853e-09	++++	23.2	3.906	3	0.2718	0.1819	UC
17	q21.31	42877012	rs2667940	17:42877012:C:T	T	C	0.0684	0.011	5.029e-10	++++	0	1.066	3	0.7853	0.1819	IBD
17	q21.31	42888281	rs72826981	17:42888281:C:G	C	G	0.193	0.0347	2.668e-08	++++	0	0.843	3	0.8392	0.01093	IBD
17	q21.32	47441217	rs62076510	17:47441217:G:T	T	G	-0.0772	0.0136	1.375e-08	----	0	2.019	3	0.5685	0.1581	UC
17	q21.32	47441217	rs62076510	17:47441217:G:T	T	G	-0.0689	0.0112	7.662e-10	----	0	1.323	3	0.7236	0.1581	IBD
17	q21.32	47494139	rs56191111	17:47494139:A:C	A	C	-0.0772	0.0137	1.75e-08	----	0	2.098	3	0.5524	0.1531	UC
17	q21.32	47494139	rs56191111	17:47494139:A:C	A	C	-0.0678	0.0112	1.417e-09	----	0	1.393	3	0.7072	0.1531	IBD
17	q21.32	47536431	rs139112908	17:47536431:C:T	T	C	-0.0664	0.0113	4.2e-09	----	0	1.822	3	0.6102	0.1521	IBD
17	q21.32	47659208	rs112221321	17:47659208:G:T	T	G	0.0661	0.0114	6.701e-09	++++	0	2.423	3	0.4893	0.1491	IBD
17	q21.32	47687326	rs16942199	17:47687326:G:T	T	G	0.0518	0.0093	2.549e-08	++++	0	1.423	3	0.7002	0.2584	IBD
17	q21.32	47779980	rs74438607	17:47779980:A:G	A	G	-0.0645	0.0118	4.6e-08	----	32.7	4.458	3	0.2161	0.1213	IBD
17	q21.32	47804871	rs35701113	17:47804871:G:T	T	G	-0.0601	0.0107	1.945e-08	----	36.3	4.708	3	0.1945	0.168	IBD
17	q21.32	47935136	rs80347400	17:47935136:A:G	A	G	0.0654	0.0114	9.646e-09	++++	0	2.76	3	0.4301	0.1312	IBD
17	q21.32	48126317	rs78077208	17:48126317:A:G	A	G	0.0673	0.0113	2.589e-09	++++	13.2	3.455	3	0.3266	0.1392	IBD
17	q21.32	48248215	rs77244957	17:48248215:C:T	T	C	0.0665	0.0113	3.982e-09	++++	21.6	3.827	3	0.2807	0.1392	IBD
17	q23.1	59797931	rs2665405	17:59797931:A:G	A	G	-0.0447	0.0081	3.419e-08	----	0	0.586	3	0.8996	0.5596	IBD
17	q23.1	59798035	rs2665404	17:59798035:C:T	T	C	-0.045	0.0081	2.767e-08	----	0	0.726	3	0.8671	0.5626	IBD
17	q23.1	59802249	rs2777895	17:59802249:A:G	A	G	0.0453	0.0081	2.237e-08	++++	0	0.8	3	0.8495	0.5626	IBD
17	q23.1	59806285	rs12449331	17:59806285:C:T	T	C	0.0457	0.0081	1.681e-08	++++	0	0.791	3	0.8516	0.5626	IBD
17	q23.1	59843171	rs2645479	17:59843171:A:G	A	G	-0.0444	0.0081	4.218e-08	----	0	0.78	3	0.8542	0.4423	IBD
17	q23.1	59850929	rs1292069	17:59850929:C:T	T	C	-0.0446	0.0081	3.667e-08	----	0	0.893	3	0.8271	0.4384	IBD
17	q23.1	59852174	rs1295927	17:59852174:A:G	A	G	-0.0446	0.0081	3.667e-08	----	0	0.869	3	0.833	0.4384	IBD
17	q23.1	59856147	rs2526359	17:59856147:A:G	A	G	-0.0461	0.0081	1.26e-08	----	0	0.767	3	0.8574	0.4175	IBD
17	q23.1	59856248	rs1292044	17:59856248:A:G	A	G	-0.0462	0.0081	1.172e-08	----	0	0.784	3	0.8533	0.4165	IBD
17	q23.1	59862642	rs2333625	17:59862642:C:T	T	C	-0.0462	0.0082	1.759e-08	----	0	0.469	3	0.9256	0.4175	IBD
17	q23.1	59865754	rs2645482	17:59865754:G:T	T	G	-0.0474	0.0081	4.861e-09	----	0	0.626	3	0.8904	0.4175	IBD
17	q23.1	59866920	rs2645485	17:59866920:C:G	C	G	-0.0476	0.0081	4.189e-09	----	0	0.655	3	0.8838	0.4175	IBD
17	q23.1	59868818	rs1292046	17:59868818:A:G	A	G	0.048	0.0082	4.809e-09	++++	0	0.328	3	0.9547	0.4245	IBD
17	q23.1	59869851	rs1292045	17:59869851:C:T	T	C	-0.0456	0.0082	2.683e-08	----	0	1.779	3	0.6195	0.4483	IBD
17	q23.1	59875872	rs2526355	17:59875872:C:G	C	G	0.048	0.0081	3.105e-09	++++	0	0.749	3	0.8617	0.4165	IBD
17	q23.1	59877710	rs1292048	17:59877710:A:G	A	G	-0.0481	0.0081	2.88e-09	----	0	0.739	3	0.864	0.4165	IBD
17	q23.1	59881707	rs1292055	17:59881707:A:G	A	G	-0.0461	0.0081	1.26e-08	----	0	0.565	3	0.9044	0.4215	IBD
17	q23.1	59884486	rs1292054	17:59884486:C:T	T	C	-0.0473	0.0081	5.236e-09	----	0	0.678	3	0.8784	0.4185	IBD
17	q23.1	59886176	rs1292053	17:59886176:A:G	A	G	-0.0479	0.0081	3.348e-09	----	0	0.723	3	0.8679	0.4175	IBD
17	q23.1	59886562	rs1292051	17:59886562:A:G	A	G	0.0471	0.0081	6.07e-09	++++	0	0.615	3	0.8931	0.4215	IBD
17	q23.1	59895240	rs1292040	17:59895240:A:T	A	T	-0.0475	0.0081	4.513e-09	----	0	0.671	3	0.8801	0.4195	IBD
17	q23.1	59897796	rs1298843	17:59897796:C:T	T	C	-0.0467	0.0081	8.145e-09	----	0	0.551	3	0.9076	0.4175	IBD
17	q23.1	59897914	rs1292038	17:59897914:A:G	A	G	-0.0471	0.0081	6.07e-09	----	0	0.631	3	0.8893	0.4195	IBD
17	q23.1	59906198	rs2645462	17:59906198:C:T	T	C	-0.0471	0.0081	6.07e-09	----	0	0.713	3	0.8702	0.4195	IBD
17	q23.1	59907132	rs2645461	17:59907132:C:T	T	C	0.0474	0.0081	4.861e-09	++++	0	0.718	3	0.8689	0.4215	IBD
17	q23.1	59909029	rs8073823	17:59909029:C:T	T	C	-0.0464	0.0081	1.014e-08	----	0	0.609	3	0.8944	0.4215	IBD
17	q23.1	59909614	rs7216805	17:59909614:C:T	T	C	0.0475	0.0081	4.513e-09	++++	0	0.724	3	0.8676	0.4175	IBD
17	q23.1	59912499	rs1292034	17:59912499:A:G	A	G	0.0471	0.0081	6.07e-09	++++	0	0.708	3	0.8712	0.4195	IBD
17	q23.1	59914982	rs1292032	17:59914982:A:C	A	C	-0.0476	0.0081	4.189e-09	----	0	0.693	3	0.8748	0.4175	IBD
17	q23.1	59915049	rs1292031	17:59915049:C:T	T	C	-0.0471	0.0081	6.07e-09	----	0	0.689	3	0.8757	0.4195	IBD
17	q23.1	59925936	rs180532	17:59925936:A:G	A	G	-0.0476	0.0081	4.189e-09	----	0	0.81	3	0.8471	0.4195	IBD
17	q23.1	59926233	rs180530	17:59926233:A:G	A	G	0.0471	0.0081	6.07e-09	++++	0	0.734	3	0.8653	0.4195	IBD
17	q23.1	59934137	rs180524	17:59934137:G:T	T	G	0.0471	0.0081	6.07e-09	++++	0	0.593	3	0.898	0.4195	IBD
17	q23.1	59936916	rs180521	17:59936916:C:T	T	C	0.0471	0.0081	6.07e-09	++++	0	0.657	3	0.8833	0.4195	IBD
17	q23.1	59937788	rs180520	17:59937788:C:T	T	C	-0.0472	0.0081	5.638e-09	----	0	0.672	3	0.8797	0.4195	IBD
17	q23.1	59938910	rs180519	17:59938910:A:G	A	G	0.0472	0.0081	5.638e-09	++++	0	0.642	3	0.8868	0.4195	IBD
17	q23.1	59954051	rs11368	17:59954051:A:G	A	G	-0.0482	0.0082	4.151e-09	----	0	0.766	3	0.8575	0.4195	IBD
17	q23.1	59959138	rs11868009	17:59959138:A:C	A	C	0.0471	0.0082	9.252e-09	++++	0	0.734	3	0.8652	0.5805	IBD
17	q23.1	59961532	rs1024637	17:59961532:C:T	T	C	-0.0469	0.0082	1.068e-08	----	0	0.679	3	0.8782	0.5805	IBD
17	q23.1	59963369	rs4968401	17:59963369:C:T	T	C	0.0468	0.0082	1.148e-08	++++	0	0.713	3	0.8701	0.5805	IBD
17	q23.1	59968715	rs12453125	17:59968715:A:G	A	G	0.0471	0.0084	2.057e-08	++++	0	0.927	3	0.8188	0.6113	IBD
17	q24.3	72643045	rs8072795	17:72643045:A:G	A	G	-0.0795	0.0137	6.517e-09	--?-	84.2	12.677	2	0.001767	0.1252	IBD
17	q24.3	72643162	rs8074064	17:72643162:C:T	T	C	-0.0796	0.0142	2.075e-08	-+--	83.4	18.115	3	0.0004165	0.1252	UC
17	q24.3	72643162	rs8074064	17:72643162:C:T	T	C	-0.0664	0.0117	1.385e-08	----	81.9	16.579	3	0.0008627	0.1252	IBD
17	q24.3	72643248	rs8073111	17:72643248:A:G	A	G	-0.079	0.0142	2.646e-08	-+--	83.6	18.328	3	0.0003765	0.1252	UC
17	q24.3	72643248	rs8073111	17:72643248:A:G	A	G	-0.066	0.0118	2.229e-08	----	81.9	16.565	3	0.0008685	0.1252	IBD
17	q24.3	72643257	rs8073117	17:72643257:A:G	A	G	-0.079	0.0142	2.646e-08	-+--	83.7	18.353	3	0.000372	0.1252	UC
17	q24.3	72643257	rs8073117	17:72643257:A:G	A	G	-0.0662	0.0118	2.021e-08	----	82.1	16.717	3	0.0008082	0.1252	IBD
17	q24.3	72645188	rs4072601	17:72645188:A:G	A	G	-0.0776	0.0142	4.635e-08	-+--	83.2	17.849	3	0.0004726	0.1262	UC
17	q24.3	72645188	rs4072601	17:72645188:A:G	A	G	-0.066	0.0118	2.229e-08	----	82.1	16.715	3	0.0008087	0.1262	IBD
17	q25.3	83073165	rs11654537	17:83073165:C:T	T	C	0.0519	0.0093	2.396e-08	++++	0	0.248	3	0.9695	0.7346	IBD
18	p11.21	12744693	rs16939788	18:12744693:C:T	T	C	0.0591	0.01	3.421e-09	++++	0	1.052	3	0.7887	0.2485	IBD
18	p11.21	12745890	rs7226608	18:12745890:C:T	T	C	0.142	0.02	1.248e-12	++++	0	1.001	3	0.801	0.4135	CD
18	p11.21	12745890	rs7226608	18:12745890:C:T	T	C	0.102	0.0135	4.171e-14	++++	0	1.219	3	0.7485	0.09245	IBD
18	p11.21	12747013	rs10460003	18:12747013:C:T	T	C	0.1439	0.02	6.246e-13	++++	0	1.211	3	0.7503	0.4175	CD
18	p11.21	12747013	rs10460003	18:12747013:C:T	T	C	0.1034	0.0135	1.87e-14	++++	0	1.637	3	0.6511	0.09245	IBD
18	p11.21	12751403	rs7229751	18:12751403:C:T	T	C	0.1507	0.0191	3.021e-15	++++	0	0.761	3	0.8588	0.4155	CD
18	p11.21	12751403	rs7229751	18:12751403:C:T	T	C	0.0897	0.0158	1.369e-08	++++	0	2.006	3	0.5712	0.09742	UC
18	p11.21	12751403	rs7229751	18:12751403:C:T	T	C	0.108	0.0129	5.66e-17	++++	0	2.051	3	0.5619	0.09742	IBD
18	p11.21	12752447	rs34141130	18:12752447:A:G	A	G	0.1537	0.0206	8.576e-14	++?+	0	0.319	2	0.8525	0.4135	CD
18	p11.21	12752447	rs34141130	18:12752447:A:G	A	G	0.1126	0.0149	4.123e-14	++?+	0	1.524	2	0.4667	0.09742	IBD
18	p11.21	12752869	rs80191532	18:12752869:G:T	T	G	0.1486	0.0191	7.246e-15	++++	0	0.822	3	0.8442	0.4076	CD
18	p11.21	12752869	rs80191532	18:12752869:G:T	T	G	0.09	0.0158	1.225e-08	++++	0	2.151	3	0.5417	0.09543	UC
18	p11.21	12752869	rs80191532	18:12752869:G:T	T	G	0.1075	0.0128	4.525e-17	++++	0	2.38	3	0.4975	0.09543	IBD
18	p11.21	12753549	rs34465486	18:12753549:C:T	T	C	0.1482	0.0191	8.549e-15	++++	0	0.796	3	0.8503	0.3867	CD
18	p11.21	12753549	rs34465486	18:12753549:C:T	T	C	0.0878	0.0158	2.745e-08	++++	0	2.088	3	0.5543	0.1004	UC
18	p11.21	12753549	rs34465486	18:12753549:C:T	T	C	0.1063	0.0129	1.718e-16	++++	0	2.056	3	0.5608	0.1004	IBD
18	p11.21	12754120	rs57460226	18:12754120:A:G	A	G	0.1485	0.0191	7.553e-15	++++	0	0.779	3	0.8544	0.1133	CD
18	p11.21	12754120	rs57460226	18:12754120:A:G	A	G	0.0876	0.0158	2.951e-08	++++	0	2.04	3	0.5641	0.1004	UC
18	p11.21	12754120	rs57460226	18:12754120:A:G	A	G	0.1061	0.0129	1.955e-16	++++	0	1.991	3	0.5743	0.1004	IBD
18	p11.21	12754161	rs61277070	18:12754161:G:T	T	G	-0.1477	0.0191	1.051e-14	----	0	0.768	3	0.857	0.4046	CD
18	p11.21	12754161	rs61277070	18:12754161:G:T	T	G	-0.0872	0.0158	3.41e-08	----	0	1.971	3	0.5785	0.1004	UC
18	p11.21	12754161	rs61277070	18:12754161:G:T	T	G	-0.1056	0.0129	2.699e-16	----	0	1.886	3	0.5965	0.1004	IBD
18	p11.21	12754776	rs11874945	18:12754776:C:T	T	C	-0.1483	0.0191	8.203e-15	----	0	0.758	3	0.8594	0.4046	CD
18	p11.21	12754776	rs11874945	18:12754776:C:T	T	C	-0.0901	0.0158	1.18e-08	----	0	2.026	3	0.567	0.09543	UC
18	p11.21	12754776	rs11874945	18:12754776:C:T	T	C	-0.1074	0.0129	8.392e-17	----	0	2.137	3	0.5444	0.09543	IBD
18	p11.21	12756595	rs12960892	18:12756595:A:C	A	C	-0.1495	0.0191	4.988e-15	----	0	0.871	3	0.8323	0.4046	CD
18	p11.21	12756595	rs12960892	18:12756595:A:C	A	C	-0.0898	0.0158	1.319e-08	----	0	1.987	3	0.5752	0.09543	UC
18	p11.21	12756595	rs12960892	18:12756595:A:C	A	C	-0.1077	0.0129	6.894e-17	----	0	2.203	3	0.5314	0.09543	IBD
18	p11.21	12757483	rs71353224	18:12757483:C:T	T	C	0.1493	0.0191	5.42e-15	++++	0	0.747	3	0.8621	0.1451	CD
18	p11.21	12757483	rs71353224	18:12757483:C:T	T	C	0.0896	0.0158	1.421e-08	++++	0	2.076	3	0.5569	0.09742	UC
18	p11.21	12757483	rs71353224	18:12757483:C:T	T	C	0.1072	0.0129	9.564e-17	++++	0	2.062	3	0.5596	0.09742	IBD
18	p11.21	12757749	rs7243762	18:12757749:A:G	A	G	0.149	0.0191	6.14e-15	++++	0	0.827	3	0.8431	0.4344	CD
18	p11.21	12757749	rs7243762	18:12757749:A:G	A	G	0.0906	0.0158	9.799e-09	++++	0	2.085	3	0.5549	0.09543	UC
18	p11.21	12757749	rs7243762	18:12757749:A:G	A	G	0.108	0.0129	5.66e-17	++++	0	2.265	3	0.5193	0.09543	IBD
18	p11.21	12758663	rs12971226	18:12758663:A:T	A	T	-0.1492	0.0191	5.65e-15	----	0	0.738	3	0.8643	0.4344	CD
18	p11.21	12758663	rs12971226	18:12758663:A:T	A	T	-0.0892	0.0158	1.646e-08	----	0	2.014	3	0.5694	0.09742	UC
18	p11.21	12758663	rs12971226	18:12758663:A:T	A	T	-0.1074	0.0129	8.392e-17	----	0	1.993	3	0.574	0.09742	IBD
18	p11.21	12759184	rs71353225	18:12759184:C:T	T	C	-0.1489	0.0191	6.4e-15	----	0	0.85	3	0.8375	0.4274	CD
18	p11.21	12759184	rs71353225	18:12759184:C:T	T	C	-0.09	0.0158	1.225e-08	----	0	2.011	3	0.5702	0.09543	UC
18	p11.21	12759184	rs71353225	18:12759184:C:T	T	C	-0.1074	0.0129	8.392e-17	----	0	2.135	3	0.5449	0.09543	IBD
18	p11.21	12760945	rs7231683	18:12760945:A:G	A	G	0.1502	0.0191	3.724e-15	++++	0	0.805	3	0.8482	0.4414	CD
18	p11.21	12760945	rs7231683	18:12760945:A:G	A	G	0.0905	0.0158	1.017e-08	++++	0	2.121	3	0.5478	0.09742	UC
18	p11.21	12760945	rs7231683	18:12760945:A:G	A	G	0.1083	0.0129	4.645e-17	++++	0	2.148	3	0.5423	0.09742	IBD
18	p11.21	12761250	rs7235964	18:12761250:A:G	A	G	0.1488	0.0191	6.67e-15	++++	0	0.741	3	0.8635	0.4304	CD
18	p11.21	12761250	rs7235964	18:12761250:A:G	A	G	0.0897	0.0158	1.369e-08	++++	0	2.055	3	0.561	0.09742	UC
18	p11.21	12761250	rs7235964	18:12761250:A:G	A	G	0.1072	0.0129	9.564e-17	++++	0	1.973	3	0.5781	0.09742	IBD
18	p11.21	12762237	rs35703030	18:12762237:T:TA	T	TA	-0.099	0.016	6.113e-10	?---	0	1.099	2	0.5773	0.09742	IBD
18	p11.21	12763707	rs755390	18:12763707:C:T	T	C	-0.1526	0.0192	1.897e-15	----	0	0.746	3	0.8624	0.4294	CD
18	p11.21	12763707	rs755390	18:12763707:C:T	T	C	-0.0926	0.0159	5.749e-09	----	0	1.753	3	0.6252	0.09742	UC
18	p11.21	12763707	rs755390	18:12763707:C:T	T	C	-0.1096	0.013	3.434e-17	----	0	1.912	3	0.5909	0.09742	IBD
18	p11.21	12766198	rs12966224	18:12766198:A:G	A	G	-0.1535	0.0192	1.298e-15	----	0	1.082	3	0.7815	0.1203	CD
18	p11.21	12766198	rs12966224	18:12766198:A:G	A	G	-0.0942	0.0159	3.132e-09	----	0	2.035	3	0.5651	0.09543	UC
18	p11.21	12766198	rs12966224	18:12766198:A:G	A	G	-0.1111	0.0129	7.154e-18	----	0	2.473	3	0.4803	0.09543	IBD
18	p11.21	12768847	rs9948472	18:12768847:A:G	A	G	-0.0825	0.0147	1.997e-08	----	0	1.983	3	0.5759	0.4831	CD
18	p11.21	12768847	rs9948472	18:12768847:A:G	A	G	-0.062	0.0099	3.785e-10	----	0	1.701	3	0.6367	0.2614	IBD
18	p11.21	12770852	rs9960807	18:12770852:A:G	A	G	-0.1396	0.0182	1.716e-14	----	0	1.899	3	0.5936	0.4453	CD
18	p11.21	12770852	rs9960807	18:12770852:A:G	A	G	-0.0868	0.0151	9.012e-09	----	0	2.506	3	0.4742	0.1292	UC
18	p11.21	12770852	rs9960807	18:12770852:A:G	A	G	-0.1002	0.0123	3.751e-16	----	0	2.522	3	0.4714	0.1292	IBD
18	p11.21	12772623	rs2186941	18:12772623:C:T	T	C	0.0732	0.0128	1.073e-08	?+++	0	1.775	2	0.4116	0.2197	IBD
18	p11.21	12773339	rs2847266	18:12773339:C:T	T	C	-0.1273	0.014	9.647e-20	----	0	1.862	3	0.6016	0.2724	CD
18	p11.21	12773339	rs2847266	18:12773339:C:T	T	C	-0.0749	0.0113	3.395e-11	----	0	1.519	3	0.6778	0.7177	UC
18	p11.21	12773339	rs2847266	18:12773339:C:T	T	C	-0.095	0.0093	1.698e-24	----	0	2.794	3	0.4245	0.7177	IBD
18	p11.21	12774327	rs2014857	18:12774327:C:T	T	C	-0.1513	0.0163	1.66e-20	----	0	1.898	3	0.5939	0.4592	CD
18	p11.21	12774327	rs2014857	18:12774327:C:T	T	C	-0.0952	0.0133	8.193e-13	----	0	0.111	3	0.9905	0.8598	UC
18	p11.21	12774327	rs2014857	18:12774327:C:T	T	C	-0.1161	0.011	4.84e-26	----	0	1.158	3	0.7632	0.8598	IBD
18	p11.21	12774640	.	18:12774640:G:GTA	G	GTA	0.1072	0.0177	1.391e-09	?+?+	0	0.021	1	0.8858	0.1402	IBD
18	p11.21	12774895	rs888270	18:12774895:A:G	A	G	0.1519	0.0163	1.174e-20	++++	0	1.813	3	0.612	0.4602	CD
18	p11.21	12774895	rs888270	18:12774895:A:G	A	G	0.0947	0.0133	1.077e-12	++++	0	0.121	3	0.9892	0.1392	UC
18	p11.21	12774895	rs888270	18:12774895:A:G	A	G	0.1164	0.0109	1.278e-26	++++	0	0.93	3	0.8182	0.1392	IBD
18	p11.21	12775051	.	18:12775051:G:GCCCAGGATGC	G	GCCCAGGATGC	0.1576	0.0189	7.516e-17	+?++	0	0.835	2	0.6586	0.4602	CD
18	p11.21	12775051	.	18:12775051:G:GCCCAGGATGC	G	GCCCAGGATGC	0.0974	0.0153	1.94e-10	+?++	0	0.07	2	0.9657	0.1392	UC
18	p11.21	12775051	.	18:12775051:G:GCCCAGGATGC	G	GCCCAGGATGC	0.1195	0.0126	2.444e-21	+?++	0	0.847	2	0.6546	0.1392	IBD
18	p11.21	12775339	.	18:12775339:A:ATTT	A	ATTT	0.1282	0.0224	1.045e-08	?+++	0	0.078	2	0.9618	0.4602	CD
18	p11.21	12775339	.	18:12775339:A:ATTT	A	ATTT	0.0894	0.0163	4.143e-08	?+++	0	0.076	2	0.9629	0.1402	UC
18	p11.21	12775339	.	18:12775339:A:ATTT	A	ATTT	0.1043	0.0135	1.11e-14	?+++	0	0.014	2	0.9933	0.1402	IBD
18	p11.21	12775592	rs2847260	18:12775592:C:T	T	C	-0.1525	0.0162	4.795e-21	----	0	2.133	3	0.5452	0.4642	CD
18	p11.21	12775592	rs2847260	18:12775592:C:T	T	C	-0.0957	0.0132	4.168e-13	----	0	0.14	3	0.9867	0.8598	UC
18	p11.21	12775592	rs2847260	18:12775592:C:T	T	C	-0.1165	0.0109	1.158e-26	----	0	1.196	3	0.7538	0.8598	IBD
18	p11.21	12775852	rs2542147	18:12775852:G:T	T	G	-0.1527	0.0162	4.263e-21	----	0	2.105	3	0.551	0.4513	CD
18	p11.21	12775852	rs2542147	18:12775852:G:T	T	G	-0.0954	0.0132	4.928e-13	----	0	0.138	3	0.9869	0.8598	UC
18	p11.21	12775852	rs2542147	18:12775852:G:T	T	G	-0.1165	0.0109	1.158e-26	----	0	1.256	3	0.7396	0.8598	IBD
18	p11.21	12775964	rs2847258	18:12775964:C:T	T	C	-0.0477	0.0083	9.085e-09	----	50.6	6.078	3	0.1079	0.4563	IBD
18	p11.21	12777326	rs7237497	18:12777326:C:T	T	C	0.1545	0.0162	1.47e-21	++++	0	1.789	3	0.6173	0.4513	CD
18	p11.21	12777326	rs7237497	18:12777326:C:T	T	C	0.0929	0.0133	2.849e-12	++++	0	0.299	3	0.9601	0.8608	UC
18	p11.21	12777326	rs7237497	18:12777326:C:T	T	C	0.1148	0.011	1.692e-25	++++	0	1.357	3	0.7157	0.8608	IBD
18	p11.21	12777574	rs2542148	18:12777574:C:G	C	G	0.1531	0.0162	3.368e-21	++++	0	2.206	3	0.5309	0.4503	CD
18	p11.21	12777574	rs2542148	18:12777574:C:G	C	G	0.0946	0.0132	7.685e-13	++++	0	0.191	3	0.9791	0.8598	UC
18	p11.21	12777574	rs2542148	18:12777574:C:G	C	G	0.116	0.0109	1.896e-26	++++	0	1.381	3	0.7099	0.8598	IBD
18	p11.21	12777604	rs2847274	18:12777604:C:T	T	C	0.1527	0.0162	4.263e-21	++++	0	2.185	3	0.5349	0.4463	CD
18	p11.21	12777604	rs2847274	18:12777604:C:T	T	C	0.0934	0.0132	1.486e-12	++++	0	0.144	3	0.986	0.8608	UC
18	p11.21	12777604	rs2847274	18:12777604:C:T	T	C	0.1151	0.0109	4.585e-26	++++	0	1.195	3	0.7542	0.8608	IBD
18	p11.21	12778716	rs2847278	18:12778716:C:T	T	C	-0.1533	0.0162	2.993e-21	----	0	2.198	3	0.5322	0.4473	CD
18	p11.21	12778716	rs2847278	18:12778716:C:T	T	C	-0.0945	0.0132	8.121e-13	----	0	0.164	3	0.9831	0.8608	UC
18	p11.21	12778716	rs2847278	18:12778716:C:T	T	C	-0.116	0.0109	1.896e-26	----	0	1.416	3	0.7018	0.8608	IBD
18	p11.21	12779019	rs2542149	18:12779019:A:G	A	G	-0.1539	0.0162	2.099e-21	----	0	2.113	3	0.5494	0.4284	CD
18	p11.21	12779019	rs2542149	18:12779019:A:G	A	G	-0.0949	0.0132	6.508e-13	----	0	0.156	3	0.9843	0.8608	UC
18	p11.21	12779019	rs2542149	18:12779019:A:G	A	G	-0.1164	0.0109	1.278e-26	----	0	1.403	3	0.7048	0.8608	IBD
18	p11.21	12779343	rs2847280	18:12779343:A:G	A	G	0.1538	0.0162	2.227e-21	++++	0	2.082	3	0.5556	0.4294	CD
18	p11.21	12779343	rs2847280	18:12779343:A:G	A	G	0.095	0.0132	6.157e-13	++++	0	0.163	3	0.9834	0.8608	UC
18	p11.21	12779343	rs2847280	18:12779343:A:G	A	G	0.1164	0.0109	1.278e-26	++++	0	1.403	3	0.7048	0.8608	IBD
18	p11.21	12779764	rs2542150	18:12779764:C:G	C	G	-0.1541	0.0162	1.864e-21	----	0	2.088	3	0.5544	0.4245	CD
18	p11.21	12779764	rs2542150	18:12779764:C:G	C	G	-0.0948	0.0132	6.879e-13	----	0	0.148	3	0.9855	0.8608	UC
18	p11.21	12779764	rs2542150	18:12779764:C:G	C	G	-0.1163	0.0109	1.41e-26	----	0	1.396	3	0.7064	0.8608	IBD
18	p11.21	12779948	rs2542151	18:12779948:G:T	T	G	-0.1535	0.0161	1.511e-21	----	0	2.124	3	0.547	0.4195	CD
18	p11.21	12779948	rs2542151	18:12779948:G:T	T	G	-0.0943	0.0132	9.069e-13	----	0	0.152	3	0.9849	0.8608	UC
18	p11.21	12779948	rs2542151	18:12779948:G:T	T	G	-0.1157	0.0109	2.547e-26	----	0	1.343	3	0.719	0.8608	IBD
18	p11.21	12780457	rs9952749	18:12780457:A:G	A	G	0.1055	0.0176	2.043e-09	?+?+	0	0.07	1	0.7921	0.8618	IBD
18	p11.21	12780464	rs9952753	18:12780464:A:C	A	C	0.106	0.0175	1.386e-09	?+?+	0	0.057	1	0.8107	0.8588	IBD
18	p11.21	12780465	NA	18:12780465:A:G	A	G	-0.105	0.0176	2.433e-09	?-?-	0	0.053	1	0.8179	NA	IBD
18	p11.21	12780862	.	18:12780862:G:GTAT	G	GTAT	-0.1104	0.0167	3.823e-11	??--	0	0.001	1	0.9813	0.8608	IBD
18	p11.21	12782449	rs2847293	18:12782449:A:T	A	T	0.1517	0.0161	4.411e-21	++++	0	2.161	3	0.5397	0.4245	CD
18	p11.21	12782449	rs2847293	18:12782449:A:T	A	T	0.0948	0.0131	4.599e-13	++++	0	0.124	3	0.9888	0.8608	UC
18	p11.21	12782449	rs2847293	18:12782449:A:T	A	T	0.1147	0.0108	2.396e-26	++++	0	1.293	3	0.7308	0.8608	IBD
18	p11.21	12782850	rs6505765	18:12782850:C:G	C	G	-0.0773	0.0129	2.07e-09	----	0	2.304	3	0.5117	0.4314	CD
18	p11.21	12782850	rs6505765	18:12782850:C:G	C	G	-0.0533	0.0086	5.73e-10	----	0	2.135	3	0.5448	0.3012	IBD
18	p11.21	12783087	rs34920518	18:12783087:A:G	A	G	-0.1507	0.0161	7.955e-21	----	0	1.819	3	0.6108	0.4324	CD
18	p11.21	12783087	rs34920518	18:12783087:A:G	A	G	-0.0932	0.0131	1.123e-12	----	0	0.116	3	0.9898	0.1402	UC
18	p11.21	12783087	rs34920518	18:12783087:A:G	A	G	-0.1141	0.0108	4.338e-26	----	0	1.118	3	0.7727	0.1402	IBD
18	p11.21	12784687	rs34452117	18:12784687:C:T	T	C	0.1982	0.0266	9.255e-14	++++	23.6	3.926	3	0.2695	0.2326	CD
18	p11.21	12784687	rs34452117	18:12784687:C:T	T	C	0.1317	0.0174	3.762e-14	++++	39.7	4.976	3	0.1735	0.04175	IBD
18	p11.21	12789557	rs11663253	18:12789557:A:G	A	G	-0.1509	0.016	4.052e-21	----	0	1.91	3	0.5912	0.2306	CD
18	p11.21	12789557	rs11663253	18:12789557:A:G	A	G	-0.0949	0.0131	4.348e-13	----	0	0.128	3	0.9883	0.1421	UC
18	p11.21	12789557	rs11663253	18:12789557:A:G	A	G	-0.115	0.0108	1.779e-26	----	0	1.108	3	0.775	0.1421	IBD
18	p11.21	12792737	rs60474474	18:12792737:C:T	T	C	0.15	0.016	6.918e-21	++++	0	1.741	3	0.6279	0.2247	CD
18	p11.21	12792737	rs60474474	18:12792737:C:T	T	C	0.0945	0.013	3.615e-13	++++	0	0.116	3	0.9898	0.1421	UC
18	p11.21	12792737	rs60474474	18:12792737:C:T	T	C	0.1144	0.0108	3.225e-26	++++	0	1	3	0.8012	0.1421	IBD
18	p11.21	12792941	rs45450798	18:12792941:C:G	C	G	-0.1506	0.016	4.845e-21	----	0	1.763	3	0.623	0.4324	CD
18	p11.21	12792941	rs45450798	18:12792941:C:G	C	G	-0.0942	0.013	4.288e-13	----	0	0.083	3	0.9938	0.1441	UC
18	p11.21	12792941	rs45450798	18:12792941:C:G	C	G	-0.1145	0.0108	2.921e-26	----	0	1.013	3	0.7981	0.1441	IBD
18	p11.21	12795421	rs60751993	18:12795421:A:G	A	G	0.1505	0.016	5.142e-21	++++	0	1.826	3	0.6092	0.4324	CD
18	p11.21	12795421	rs60751993	18:12795421:A:G	A	G	0.0953	0.013	2.288e-13	++++	0	0.051	3	0.9969	0.1421	UC
18	p11.21	12795421	rs60751993	18:12795421:A:G	A	G	0.1148	0.0107	7.442e-27	++++	0	1.064	3	0.7858	0.1421	IBD
18	p11.21	12795471	rs60735058	18:12795471:A:T	A	T	0.1504	0.016	5.456e-21	++++	0	1.821	3	0.6104	0.4334	CD
18	p11.21	12795471	rs60735058	18:12795471:A:T	A	T	0.0942	0.013	4.288e-13	++++	0	0.123	3	0.9889	0.1421	UC
18	p11.21	12795471	rs60735058	18:12795471:A:T	A	T	0.1143	0.0107	1.233e-26	++++	0	1.146	3	0.766	0.1421	IBD
18	p11.21	12797695	rs2847297	18:12797695:A:G	A	G	-0.0775	0.0129	1.881e-09	----	0	2.011	3	0.5701	0.4354	CD
18	p11.21	12797695	rs2847297	18:12797695:A:G	A	G	-0.054	0.0085	2.112e-10	----	0	2.003	3	0.5717	0.3012	IBD
18	p11.21	12805389	rs12967678	18:12805389:A:G	A	G	0.1942	0.0183	2.62e-26	++++	0	2.645	3	0.4496	0.2853	CD
18	p11.21	12805389	rs12967678	18:12805389:A:G	A	G	0.1099	0.015	2.359e-13	++++	0	0.927	3	0.8188	0.08946	UC
18	p11.21	12805389	rs12967678	18:12805389:A:G	A	G	0.1371	0.0123	7.461e-29	++++	0	1.269	3	0.7364	0.08946	IBD
18	p11.21	12808141	NA	18:12808141:C:G	C	G	-0.13	0.0219	2.919e-09	?---	0	0.093	2	0.9547	0.4453	CD
18	p11.21	12808141	NA	18:12808141:C:G	C	G	-0.094	0.0159	3.381e-09	?---	0	0.134	2	0.9352	NA	UC
18	p11.21	12808141	NA	18:12808141:C:G	C	G	-0.106	0.0132	9.723e-16	?---	0	0.07	2	0.9655	NA	IBD
18	p11.21	12808467	.	18:12808467:A:AC	A	AC	0.1501	0.016	6.52e-21	++++	0	1.737	3	0.6288	0.4771	CD
18	p11.21	12808467	.	18:12808467:A:AC	A	AC	0.0951	0.013	2.566e-13	++++	0	0.141	3	0.9865	0.1412	UC
18	p11.21	12808467	.	18:12808467:A:AC	A	AC	0.1149	0.0107	6.726e-27	++++	0	1.291	3	0.7312	0.1412	IBD
18	p11.21	12808743	rs142849366	18:12808743:C:T	T	C	-0.2017	0.0346	5.56e-09	----	0	0.436	3	0.9328	0.2445	CD
18	p11.21	12808743	rs142849366	18:12808743:C:T	T	C	-0.1571	0.0235	2.308e-11	----	0	0.141	3	0.9864	0.01292	IBD
18	p11.21	12809341	rs1893217	18:12809341:A:G	A	G	-0.1498	0.016	7.787e-21	----	0	1.744	3	0.6272	0.493	CD
18	p11.21	12809341	rs1893217	18:12809341:A:G	A	G	-0.0947	0.013	3.226e-13	----	0	0.156	3	0.9844	0.1412	UC
18	p11.21	12809341	rs1893217	18:12809341:A:G	A	G	-0.1146	0.0107	9.109e-27	----	0	1.297	3	0.7298	0.1412	IBD
18	p11.21	12818923	rs80262450	18:12818923:A:G	A	G	0.1973	0.0184	7.954e-27	++++	0	2.76	3	0.43	0.493	CD
18	p11.21	12818923	rs80262450	18:12818923:A:G	A	G	0.1097	0.015	2.606e-13	++++	0	0.718	3	0.869	0.08946	UC
18	p11.21	12818923	rs80262450	18:12818923:A:G	A	G	0.1375	0.0123	5.175e-29	++++	0	1.531	3	0.6752	0.08946	IBD
18	p11.21	12820901	rs2542162	18:12820901:C:T	T	C	-0.0748	0.0123	1.192e-09	----	0	1.762	3	0.6232	0.2316	CD
18	p11.21	12820901	rs2542162	18:12820901:C:T	T	C	-0.0593	0.0083	9.027e-13	----	36.3	4.707	3	0.1946	0.4135	IBD
18	p11.21	12821594	rs2847281	18:12821594:A:G	A	G	0.0749	0.0123	1.133e-09	++++	0	1.716	3	0.6333	0.4374	CD
18	p11.21	12821594	rs2847281	18:12821594:A:G	A	G	0.0589	0.0083	1.281e-12	++++	39.8	4.982	3	0.1731	0.4135	IBD
18	p11.21	12821904	rs16939895	18:12821904:A:G	A	G	0.149	0.0161	2.149e-20	++++	0	2.891	3	0.4087	0.2286	CD
18	p11.21	12821904	rs16939895	18:12821904:A:G	A	G	0.0859	0.0131	5.481e-11	++++	0	2.863	3	0.4132	0.1402	UC
18	p11.21	12821904	rs16939895	18:12821904:A:G	A	G	0.1076	0.0107	8.637e-24	++++	0	2.063	3	0.5594	0.1402	IBD
18	p11.21	12822315	rs592390	18:12822315:C:T	T	C	0.075	0.0121	5.706e-10	++++	0	1.228	3	0.7464	0.4284	CD
18	p11.21	12822315	rs592390	18:12822315:C:T	T	C	0.0567	0.0082	4.691e-12	++++	29.1	4.232	3	0.2374	0.4771	IBD
18	p11.21	12823057	rs547268	18:12823057:G:T	T	G	-0.1505	0.016	5.142e-21	----	5.9	3.188	3	0.3635	0.4135	CD
18	p11.21	12823057	rs547268	18:12823057:G:T	T	G	-0.0867	0.0131	3.633e-11	----	0	2.746	3	0.4325	0.8608	UC
18	p11.21	12823057	rs547268	18:12823057:G:T	T	G	-0.1081	0.0107	5.368e-24	----	0	2.236	3	0.5249	0.8608	IBD
18	p11.21	12823403	rs658158	18:12823403:G:T	T	G	0.1506	0.016	4.845e-21	++++	4.4	3.137	3	0.3709	0.4145	CD
18	p11.21	12823403	rs658158	18:12823403:G:T	T	G	0.086	0.0131	5.207e-11	++++	0	2.781	3	0.4267	0.8608	UC
18	p11.21	12823403	rs658158	18:12823403:G:T	T	G	0.1077	0.0107	7.855e-24	++++	0	2.121	3	0.5477	0.8608	IBD
18	p11.21	12824931	rs641085	18:12824931:A:T	A	T	0.0741	0.0121	9.127e-10	++++	0	1.289	3	0.7316	0.4076	CD
18	p11.21	12824931	rs641085	18:12824931:A:T	A	T	0.0556	0.0081	6.687e-12	++++	23.3	3.91	3	0.2714	0.4781	IBD
18	p11.21	12826386	rs8091566	18:12826386:A:G	A	G	-0.1491	0.016	1.177e-20	----	3.2	3.098	3	0.3768	0.2097	CD
18	p11.21	12826386	rs8091566	18:12826386:A:G	A	G	-0.087	0.013	2.197e-11	----	0	2.494	3	0.4764	0.8579	UC
18	p11.21	12826386	rs8091566	18:12826386:A:G	A	G	-0.1078	0.0107	7.143e-24	----	0	1.471	3	0.689	0.8579	IBD
18	p11.21	12827395	NA	18:12827395:A:AT	A	AT	-0.1069	0.0177	1.545e-09	?-?-	0	0.453	1	0.5008	NA	IBD
18	p11.21	12827698	rs960550	18:12827698:A:T	A	T	0.0819	0.0142	8.041e-09	+?++	0	0.73	2	0.6942	0.2386	CD
18	p11.21	12827698	rs960550	18:12827698:A:T	A	T	0.0674	0.0094	7.488e-13	+?++	0	0.445	2	0.8003	0.5905	IBD
18	p11.21	12829066	rs12957037	18:12829066:G:T	T	G	0.076	0.0122	4.679e-10	++++	0	1.211	3	0.7503	0.4901	CD
18	p11.21	12829066	rs12957037	18:12829066:G:T	T	G	0.057	0.0081	1.964e-12	++++	32.4	4.44	3	0.2177	0.4771	IBD
18	p11.21	12830539	rs12971201	18:12830539:A:G	A	G	-0.076	0.0124	8.842e-10	----	0	1.577	3	0.6646	0.499	CD
18	p11.21	12830539	rs12971201	18:12830539:A:G	A	G	-0.059	0.0083	1.174e-12	----	39.6	4.967	3	0.1742	0.4115	IBD
18	p11.21	12831716	rs45559341	18:12831716:C:T	T	C	0.1696	0.031	4.476e-08	++?+	0	0.875	2	0.6456	0.01093	IBD
18	p11.21	12832843	rs588447	18:12832843:A:C	A	C	0.0762	0.0122	4.214e-10	++++	0	1.219	3	0.7485	0.4811	CD
18	p11.21	12832843	rs588447	18:12832843:A:C	A	C	0.0572	0.0082	3.045e-12	++++	32.3	4.429	3	0.2187	0.4771	IBD
18	p11.21	12834360	rs8087237	18:12834360:A:C	A	C	-0.0759	0.0122	4.93e-10	----	0	1.196	3	0.754	0.4583	CD
18	p11.21	12834360	rs8087237	18:12834360:A:C	A	C	-0.0569	0.0082	3.948e-12	----	31.9	4.403	3	0.2211	0.4771	IBD
18	p11.21	12835977	rs478582	18:12835977:C:T	T	C	0.0758	0.0122	5.194e-10	++++	0	1.148	3	0.7656	0.4583	CD
18	p11.21	12835977	rs478582	18:12835977:C:T	T	C	0.0567	0.0082	4.691e-12	++++	32.6	4.45	3	0.2168	0.4771	IBD
18	p11.21	12841177	rs2852151	18:12841177:A:G	A	G	-0.0756	0.0124	1.082e-09	----	0	1.579	3	0.6643	0.4732	CD
18	p11.21	12841177	rs2852151	18:12841177:A:G	A	G	-0.0588	0.0083	1.397e-12	----	32.4	4.438	3	0.2179	0.4125	IBD
18	p11.21	12842481	rs12969241	18:12842481:G:T	T	G	0.1815	0.0182	2.01e-23	++++	0	1.934	3	0.5861	0.4732	CD
18	p11.21	12842481	rs12969241	18:12842481:G:T	T	G	0.0915	0.015	1.061e-09	++++	0	1.896	3	0.5942	0.0994	UC
18	p11.21	12842481	rs12969241	18:12842481:G:T	T	G	0.1196	0.0123	2.392e-22	++++	20.5	3.776	3	0.2867	0.0994	IBD
18	p11.21	12842568	rs35967540	18:12842568:C:G	C	G	0.1806	0.0182	3.304e-23	++++	0	1.813	3	0.6121	0.4891	CD
18	p11.21	12842568	rs35967540	18:12842568:C:G	C	G	0.0921	0.015	8.252e-10	++++	0	1.94	3	0.5849	0.0994	UC
18	p11.21	12842568	rs35967540	18:12842568:C:G	C	G	0.1197	0.0123	2.209e-22	++++	20.5	3.774	3	0.2869	0.0994	IBD
18	p11.21	12842682	rs35320197	18:12842682:A:C	A	C	0.1807	0.0182	3.127e-23	++++	0	1.827	3	0.6091	0.4891	CD
18	p11.21	12842682	rs35320197	18:12842682:A:C	A	C	0.0921	0.015	8.252e-10	++++	0	1.932	3	0.5867	0.0994	UC
18	p11.21	12842682	rs35320197	18:12842682:A:C	A	C	0.1197	0.0123	2.209e-22	++++	20.5	3.774	3	0.287	0.0994	IBD
18	p11.21	12843138	rs11875687	18:12843138:C:T	T	C	-0.1532	0.0162	3.175e-21	----	0	2.722	3	0.4366	0.4533	CD
18	p11.21	12843138	rs11875687	18:12843138:C:T	T	C	-0.0863	0.0132	6.24e-11	----	0	2.102	3	0.5515	0.1372	UC
18	p11.21	12843138	rs11875687	18:12843138:C:T	T	C	-0.1096	0.0108	3.377e-24	----	0	1.505	3	0.6811	0.1372	IBD
18	p11.21	12843264	rs3826557	18:12843264:A:T	A	T	0.0761	0.0124	8.404e-10	++++	0	1.599	3	0.6596	0.4602	CD
18	p11.21	12843264	rs3826557	18:12843264:A:T	A	T	0.0591	0.0083	1.076e-12	++++	32.5	4.445	3	0.2172	0.4135	IBD
18	p11.21	12847137	rs657555	18:12847137:C:T	T	C	-0.1543	0.0162	1.655e-21	----	0	2.79	3	0.4251	0.4553	CD
18	p11.21	12847137	rs657555	18:12847137:C:T	T	C	-0.087	0.0132	4.371e-11	----	0	2.134	3	0.5451	0.8638	UC
18	p11.21	12847137	rs657555	18:12847137:C:T	T	C	-0.1096	0.0108	3.377e-24	----	0	1.435	3	0.6972	0.8638	IBD
18	p11.21	12848350	rs674222	18:12848350:C:G	C	G	-0.0757	0.0124	1.029e-09	----	0	1.629	3	0.6527	0.4553	CD
18	p11.21	12848350	rs674222	18:12848350:C:G	C	G	-0.059	0.0083	1.174e-12	----	36.6	4.731	3	0.1926	0.4125	IBD
18	p11.21	12850212	rs612058	18:12850212:C:T	T	C	0.1533	0.0162	2.993e-21	++++	0	2.749	3	0.432	0.4771	CD
18	p11.21	12850212	rs612058	18:12850212:C:T	T	C	0.0876	0.0132	3.215e-11	++++	0	2.122	3	0.5474	0.8638	UC
18	p11.21	12850212	rs612058	18:12850212:C:T	T	C	0.1096	0.0108	3.377e-24	++++	0	1.428	3	0.699	0.8638	IBD
18	p11.21	12853459	rs487273	18:12853459:G:T	T	G	0.1535	0.0162	2.66e-21	++++	0	2.657	3	0.4476	0.4781	CD
18	p11.21	12853459	rs487273	18:12853459:G:T	T	G	0.0868	0.0132	4.841e-11	++++	0	2.274	3	0.5175	0.8638	UC
18	p11.21	12853459	rs487273	18:12853459:G:T	T	G	0.1095	0.0108	3.713e-24	++++	0	1.392	3	0.7075	0.8638	IBD
18	p11.21	12854073	rs514000	18:12854073:C:T	T	C	-0.1491	0.016	1.177e-20	----	0	2.825	3	0.4195	0.4771	CD
18	p11.21	12854073	rs514000	18:12854073:C:T	T	C	-0.0862	0.013	3.339e-11	----	0	2.802	3	0.4232	0.8608	UC
18	p11.21	12854073	rs514000	18:12854073:C:T	T	C	-0.1076	0.0107	8.637e-24	----	0	1.841	3	0.6061	0.8608	IBD
18	p11.21	12855441	rs484020	18:12855441:A:G	A	G	-0.1492	0.016	1.11e-20	----	0	2.624	3	0.4532	0.4324	CD
18	p11.21	12855441	rs484020	18:12855441:A:G	A	G	-0.0861	0.013	3.518e-11	----	0	2.836	3	0.4176	0.8608	UC
18	p11.21	12855441	rs484020	18:12855441:A:G	A	G	-0.1079	0.0107	6.495e-24	----	0	1.812	3	0.6123	0.8608	IBD
18	p11.21	12855647	rs482160	18:12855647:A:G	A	G	0.1494	0.0161	1.703e-20	++++	1.3	3.038	3	0.3857	0.4712	CD
18	p11.21	12855647	rs482160	18:12855647:A:G	A	G	0.0863	0.0131	4.464e-11	++++	0	2.992	3	0.3928	0.8608	UC
18	p11.21	12855647	rs482160	18:12855647:A:G	A	G	0.1077	0.0107	7.855e-24	++++	0	1.93	3	0.587	0.8608	IBD
18	p11.21	12855865	rs34153303	18:12855865:A:G	A	G	0.1801	0.0182	4.35e-23	++++	0	1.821	3	0.6104	0.498	CD
18	p11.21	12855865	rs34153303	18:12855865:A:G	A	G	0.0925	0.015	6.974e-10	++++	0	2.054	3	0.5612	0.09841	UC
18	p11.21	12855865	rs34153303	18:12855865:A:G	A	G	0.1196	0.0123	2.392e-22	++++	18.2	3.668	3	0.2996	0.09841	IBD
18	p11.21	12856909	rs2847273	18:12856909:A:C	A	C	0.0756	0.0124	1.082e-09	++++	0	1.769	3	0.6217	0.4871	CD
18	p11.21	12856909	rs2847273	18:12856909:A:C	A	C	0.0594	0.0083	8.269e-13	++++	34.1	4.549	3	0.2079	0.4135	IBD
18	p11.21	12857003	rs559406	18:12857003:G:T	T	G	-0.0858	0.0133	1.11e-10	--?-	0	0.822	2	0.6628	0.2117	CD
18	p11.21	12857003	rs559406	18:12857003:G:T	T	G	-0.0705	0.0095	1.162e-13	--?-	35.6	3.106	2	0.2117	0.5398	IBD
18	p11.21	12857336	rs534911	18:12857336:A:G	A	G	-0.1492	0.016	1.11e-20	----	0	2.685	3	0.4427	0.2157	CD
18	p11.21	12857336	rs534911	18:12857336:A:G	A	G	-0.0859	0.013	3.904e-11	----	0	2.843	3	0.4165	0.8608	UC
18	p11.21	12857336	rs534911	18:12857336:A:G	A	G	-0.1076	0.0107	8.637e-24	----	0	1.744	3	0.6271	0.8608	IBD
18	p11.21	12858611	rs579052	18:12858611:C:T	T	C	0.1527	0.0162	4.263e-21	++++	0	2.327	3	0.5074	0.4175	CD
18	p11.21	12858611	rs579052	18:12858611:C:T	T	C	0.0861	0.0131	4.947e-11	++++	0	2.146	3	0.5427	0.8638	UC
18	p11.21	12858611	rs579052	18:12858611:C:T	T	C	0.1088	0.0108	7.194e-24	++++	0	1.197	3	0.7538	0.8638	IBD
18	p11.21	12860799	NA	18:12860799:T:TA	T	TA	0.1302	0.022	3.255e-09	?+++	0	0.158	2	0.924	0.4861	CD
18	p11.21	12860799	NA	18:12860799:T:TA	T	TA	0.0916	0.0159	8.361e-09	?+++	0	1.894	2	0.388	NA	UC
18	p11.21	12860799	NA	18:12860799:T:TA	T	TA	0.1032	0.0132	5.359e-15	?+++	0	0.63	2	0.7298	NA	IBD
18	p11.21	12860935	rs515151	18:12860935:C:G	C	G	-0.1538	0.0161	1.262e-21	----	0	2.75	3	0.4318	0.4781	CD
18	p11.21	12860935	rs515151	18:12860935:C:G	C	G	-0.0867	0.0132	5.093e-11	----	0	2.202	3	0.5315	0.8638	UC
18	p11.21	12860935	rs515151	18:12860935:C:G	C	G	-0.1093	0.0108	4.487e-24	----	0	1.349	3	0.7174	0.8638	IBD
18	p11.21	12863841	rs34799913	18:12863841:G:T	T	G	-0.1801	0.0182	4.35e-23	----	0	1.802	3	0.6145	0.4751	CD
18	p11.21	12863841	rs34799913	18:12863841:G:T	T	G	-0.0917	0.015	9.757e-10	----	0	2.055	3	0.5611	0.09841	UC
18	p11.21	12863841	rs34799913	18:12863841:G:T	T	G	-0.1191	0.0123	3.564e-22	----	15.7	3.557	3	0.3134	0.09841	IBD
18	p11.21	12864763	rs12955302	18:12864763:A:G	A	G	-0.1799	0.0182	4.854e-23	----	0	1.926	3	0.5879	0.4911	CD
18	p11.21	12864763	rs12955302	18:12864763:A:G	A	G	-0.0919	0.015	8.974e-10	----	0	2.029	3	0.5665	0.09841	UC
18	p11.21	12864763	rs12955302	18:12864763:A:G	A	G	-0.119	0.0123	3.859e-22	----	19.4	3.724	3	0.2928	0.09841	IBD
18	p11.21	12864976	.	18:12864976:C:CAA	CAA	C	0.1534	0.0161	1.604e-21	++++	0	2.34	3	0.5049	0.2346	CD
18	p11.21	12864976	.	18:12864976:C:CAA	CAA	C	0.0863	0.0132	6.24e-11	++++	0	2.197	3	0.5325	0.8638	UC
18	p11.21	12864976	.	18:12864976:C:CAA	CAA	C	0.1093	0.0108	4.487e-24	++++	0	1.304	3	0.7282	0.8638	IBD
18	p11.21	12865823	rs34416003	18:12865823:A:C	A	C	-0.1595	0.025	1.771e-10	?---	0	0.337	2	0.8451	0.2326	CD
18	p11.21	12865823	rs34416003	18:12865823:A:C	A	C	-0.105	0.0152	4.919e-12	?---	0	1.031	2	0.5972	0.09841	IBD
18	p11.21	12867029	.	18:12867029:C:CA	CA	C	-0.1029	0.0177	6.116e-09	?-?-	0	0.681	1	0.4093	0.1531	IBD
18	p11.21	12868507	rs9959425	18:12868507:C:T	T	C	-0.1539	0.0161	1.189e-21	----	0	2.454	3	0.4836	0.2306	CD
18	p11.21	12868507	rs9959425	18:12868507:C:T	T	C	-0.0857	0.0131	6.071e-11	----	0	2.112	3	0.5496	0.1352	UC
18	p11.21	12868507	rs9959425	18:12868507:C:T	T	C	-0.1089	0.0108	6.547e-24	----	0	1.245	3	0.7422	0.1352	IBD
18	p11.21	12870402	rs150994010	18:12870402:C:T	T	C	0.1006	0.0171	4.028e-09	?+?+	0	0.612	1	0.434	0.1123	IBD
18	p11.21	12871563	rs138233999	18:12871563:A:ATTT	A	ATTT	-0.1033	0.0162	1.811e-10	??--	0	0.491	1	0.4836	0.1362	IBD
18	p11.21	12871973	rs12964314	18:12871973:A:G	A	G	-0.1818	0.0182	1.703e-23	----	0	1.973	3	0.578	0.2247	CD
18	p11.21	12871973	rs12964314	18:12871973:A:G	A	G	-0.0918	0.015	9.358e-10	----	0	1.814	3	0.6119	0.09841	UC
18	p11.21	12871973	rs12964314	18:12871973:A:G	A	G	-0.1193	0.0123	3.039e-22	----	17.8	3.651	3	0.3017	0.09841	IBD
18	p11.21	12872425	rs71353227	18:12872425:A:C	A	C	0.1813	0.0182	2.246e-23	++++	0	1.893	3	0.5949	0.2406	CD
18	p11.21	12872425	rs71353227	18:12872425:A:C	A	C	0.0919	0.015	8.974e-10	++++	0	1.815	3	0.6117	0.09841	UC
18	p11.21	12872425	rs71353227	18:12872425:A:C	A	C	0.1192	0.0123	3.291e-22	++++	16.5	3.592	3	0.3091	0.09841	IBD
18	p11.21	12873080	rs35580406	18:12873080:A:G	A	G	0.1911	0.0267	8.228e-13	++++	0	2.675	3	0.4445	0.4672	CD
18	p11.21	12873080	rs35580406	18:12873080:A:G	A	G	0.122	0.0176	4.155e-12	++++	29.8	4.272	3	0.2335	0.03976	IBD
18	p11.21	12873807	rs77496433	18:12873807:A:G	A	G	-0.0719	0.0126	1.154e-08	----	0	2.443	3	0.4857	0.4672	CD
18	p11.21	12873807	rs77496433	18:12873807:A:G	A	G	-0.0544	0.0084	9.407e-11	----	30.9	4.34	3	0.227	0.5845	IBD
18	p11.21	12874601	rs372190906	18:12874601:C:T	T	C	0.1201	0.0202	2.755e-09	?+?+	0	0.021	1	0.8836	0.09841	IBD
18	p11.21	12875525	rs11398183	18:12875525:T:TC	T	TC	-0.1541	0.0162	1.864e-21	----	0	2.371	3	0.4991	0.2296	CD
18	p11.21	12875525	rs11398183	18:12875525:T:TC	T	TC	-0.0856	0.0131	6.389e-11	----	0	2.082	3	0.5556	0.1362	UC
18	p11.21	12875525	rs11398183	18:12875525:T:TC	T	TC	-0.1089	0.0108	6.547e-24	----	0	1.233	3	0.745	0.1362	IBD
18	p11.21	12875976	rs34846641	18:12875976:A:G	A	G	-0.151	0.0161	6.668e-21	----	0	1.838	3	0.6067	0.4751	CD
18	p11.21	12875976	rs34846641	18:12875976:A:G	A	G	-0.0832	0.0131	2.137e-10	----	0	2.393	3	0.4949	0.1362	UC
18	p11.21	12875976	rs34846641	18:12875976:A:G	A	G	-0.1068	0.0108	4.652e-23	----	0	0.836	3	0.8409	0.1362	IBD
18	p11.21	12876406	rs200886624	18:12876406:C:CA	CA	C	0.1847	0.0211	2.067e-18	+?++	4.1	2.084	2	0.3527	0.4742	CD
18	p11.21	12876406	rs200886624	18:12876406:C:CA	CA	C	0.0988	0.0172	9.236e-09	+?++	0	1.336	2	0.5127	0.09841	UC
18	p11.21	12876406	rs200886624	18:12876406:C:CA	CA	C	0.1212	0.0142	1.399e-17	+?++	46.9	3.766	2	0.1522	0.09841	IBD
18	p11.21	12877061	rs7234029	18:12877061:A:G	A	G	-0.1541	0.0161	1.054e-21	----	0	2.346	3	0.5038	0.1958	CD
18	p11.21	12877061	rs7234029	18:12877061:A:G	A	G	-0.086	0.0131	5.207e-11	----	0	2.039	3	0.5643	0.1362	UC
18	p11.21	12877061	rs7234029	18:12877061:A:G	A	G	-0.1091	0.0108	5.421e-24	----	0	1.21	3	0.7507	0.1362	IBD
18	p11.21	12878583	rs12963474	18:12878583:A:C	A	C	0.1795	0.0182	6.044e-23	++++	0	1.59	3	0.6616	0.2366	CD
18	p11.21	12878583	rs12963474	18:12878583:A:C	A	C	0.0907	0.015	1.479e-09	++++	0	1.7	3	0.6369	0.09841	UC
18	p11.21	12878583	rs12963474	18:12878583:A:C	A	C	0.1183	0.0123	6.72e-22	++++	5.7	3.181	3	0.3646	0.09841	IBD
18	p11.21	12879467	rs12968719	18:12879467:A:G	A	G	0.1822	0.0182	1.364e-23	++++	0	1.876	3	0.5986	0.4602	CD
18	p11.21	12879467	rs12968719	18:12879467:A:G	A	G	0.0932	0.015	5.187e-10	++++	0	1.776	3	0.6201	0.09841	UC
18	p11.21	12879467	rs12968719	18:12879467:A:G	A	G	0.12	0.0123	1.737e-22	++++	18.2	3.669	3	0.2995	0.09841	IBD
18	p11.21	12880207	rs7241016	18:12880207:A:G	A	G	-0.1554	0.0162	8.59e-22	----	0	2.484	3	0.4782	0.4831	CD
18	p11.21	12880207	rs7241016	18:12880207:A:G	A	G	-0.0863	0.0131	4.464e-11	----	0	1.906	3	0.5922	0.1362	UC
18	p11.21	12880207	rs7241016	18:12880207:A:G	A	G	-0.1098	0.0108	2.793e-24	----	0	1.341	3	0.7195	0.1362	IBD
18	p11.21	12881362	rs8083786	18:12881362:A:G	A	G	-0.1549	0.0161	6.512e-22	----	0	2.334	3	0.5061	0.498	CD
18	p11.21	12881362	rs8083786	18:12881362:A:G	A	G	-0.0864	0.0131	4.241e-11	----	0	1.899	3	0.5936	0.1362	UC
18	p11.21	12881362	rs8083786	18:12881362:A:G	A	G	-0.1095	0.0108	3.713e-24	----	0	1.281	3	0.7337	0.1362	IBD
18	p11.21	12882360	rs4797709	18:12882360:C:G	C	G	-0.078	0.0124	3.168e-10	----	0	1.668	3	0.644	0.2515	CD
18	p11.21	12882360	rs4797709	18:12882360:C:G	C	G	-0.0599	0.0083	5.32e-13	----	41.5	5.13	3	0.1625	0.5865	IBD
18	p11.21	12884344	rs2292759	18:12884344:A:G	A	G	-0.0776	0.0126	7.333e-10	----	0	2.259	3	0.5204	0.2515	CD
18	p11.21	12884344	rs2292759	18:12884344:A:G	A	G	-0.06	0.0084	9.141e-13	----	35.5	4.651	3	0.1993	0.5855	IBD
18	p11.21	12885578	rs35923716	18:12885578:A:G	A	G	-0.1822	0.0183	2.367e-23	----	0	1.943	3	0.5844	0.2266	CD
18	p11.21	12885578	rs35923716	18:12885578:A:G	A	G	-0.0933	0.0151	6.459e-10	----	0	1.684	3	0.6404	0.09841	UC
18	p11.21	12885578	rs35923716	18:12885578:A:G	A	G	-0.1202	0.0123	1.48e-22	----	18.9	3.699	3	0.2958	0.09841	IBD
18	p11.21	12886442	rs35954636	18:12886442:G:T	T	G	-0.1829	0.0183	1.61e-23	----	0	2.031	3	0.5661	0.4185	CD
18	p11.21	12886442	rs35954636	18:12886442:G:T	T	G	-0.0941	0.0151	4.611e-10	----	0	1.728	3	0.6306	0.09841	UC
18	p11.21	12886442	rs35954636	18:12886442:G:T	T	G	-0.1209	0.0124	1.845e-22	----	19.8	3.74	3	0.2909	0.09841	IBD
18	p11.21	12887751	NA	18:12887751:A:G	A	G	-0.0613	0.0104	3.764e-09	?---	36.6	3.157	2	0.2063	NA	IBD
18	p11.21	12889218	rs2222138	18:12889218:G:T	T	G	-0.0581	0.009	1.078e-10	----	0	2.406	3	0.4925	0.3489	IBD
18	p11.21	12890274	rs62099364	18:12890274:A:G	A	G	-0.0528	0.009	4.446e-09	----	0	1.846	3	0.605	0.2952	IBD
18	p11.21	12898135	rs4616352	18:12898135:A:G	A	G	-0.0507	0.0091	2.527e-08	----	30.6	4.322	3	0.2287	0.3141	IBD
18	q21.1	48868651	rs7240004	18:48868651:A:G	A	G	0.0752	0.0128	4.228e-09	++++	0	0.804	3	0.8485	0.4225	CD
18	q21.1	49633413	rs59395169	18:49633413:A:T	A	T	0.0616	0.0096	1.393e-10	++++	0	2.288	3	0.5149	0.2167	IBD
18	q21.1	49634164	rs55792506	18:49634164:A:T	A	T	0.0594	0.0094	2.63e-10	++++	0	2.211	3	0.5298	0.2366	IBD
18	q21.1	49636811	rs72915931	18:49636811:A:G	A	G	-0.0595	0.0094	2.455e-10	----	0	1.929	3	0.5874	0.2376	IBD
18	q21.1	49638227	rs55698825	18:49638227:G:T	T	G	0.0557	0.0095	4.541e-09	++++	0	1.012	3	0.7984	0.2356	IBD
18	q21.1	49638984	rs11875196	18:49638984:A:T	A	T	0.0597	0.0094	2.138e-10	++++	0	2.051	3	0.562	0.2376	IBD
18	q21.1	49639885	NA	18:49639885:C:T	T	C	-0.0681	0.0114	2.32e-09	?---	0	0.622	2	0.7328	NA	IBD
18	q21.1	49644558	rs1540039	18:49644558:A:G	A	G	-0.0634	0.0113	2.016e-08	----	0	0.398	3	0.9406	0.2386	UC
18	q21.1	49644558	rs1540039	18:49644558:A:G	A	G	-0.0613	0.0094	6.971e-11	----	0	1.952	3	0.5824	0.2386	IBD
18	q21.1	49645353	rs12454509	18:49645353:A:G	A	G	0.0638	0.0113	1.642e-08	++++	0	0.36	3	0.9483	0.2386	UC
18	q21.1	49645353	rs12454509	18:49645353:A:G	A	G	0.0617	0.0094	5.244e-11	++++	0	1.862	3	0.6016	0.2386	IBD
18	q21.1	49646112	rs59690220	18:49646112:C:T	T	C	-0.0643	0.0113	1.268e-08	----	0	0.381	3	0.9441	0.2376	UC
18	q21.1	49646112	rs59690220	18:49646112:C:T	T	C	-0.0622	0.0093	2.26e-11	----	0	1.771	3	0.6213	0.2376	IBD
18	q21.1	49646539	rs72915967	18:49646539:C:T	T	C	-0.0649	0.0113	9.281e-09	----	0	0.409	3	0.9385	0.2386	UC
18	q21.1	49646539	rs72915967	18:49646539:C:T	T	C	-0.0624	0.0093	1.951e-11	----	0	1.595	3	0.6606	0.2386	IBD
18	q21.1	49646569	rs72915968	18:49646569:A:G	A	G	0.0644	0.0113	1.204e-08	++++	0	0.39	3	0.9423	0.2386	UC
18	q21.1	49646569	rs72915968	18:49646569:A:G	A	G	0.0623	0.0093	2.1e-11	++++	0	1.629	3	0.6528	0.2386	IBD
18	q21.1	49647298	rs8096005	18:49647298:C:G	C	G	0.0649	0.0114	1.248e-08	++++	0	0.764	3	0.8581	0.2276	UC
18	q21.1	49647298	rs8096005	18:49647298:C:G	C	G	0.0611	0.0094	8.032e-11	++++	0	1.487	3	0.6852	0.2276	IBD
18	q21.1	49647449	rs8095904	18:49647449:A:G	A	G	-0.065	0.0114	1.186e-08	----	0	0.764	3	0.8581	0.2276	UC
18	q21.1	49647449	rs8095904	18:49647449:A:G	A	G	-0.0611	0.0094	8.032e-11	----	0	1.476	3	0.6879	0.2276	IBD
18	q21.1	49647888	rs28526313	18:49647888:A:G	A	G	0.064	0.0114	1.977e-08	++++	0	0.9	3	0.8255	0.2276	UC
18	q21.1	49647888	rs28526313	18:49647888:A:G	A	G	0.0609	0.0094	9.25e-11	++++	0	1.594	3	0.6608	0.2276	IBD
18	q21.1	49647892	rs34922668	18:49647892:G:GT	G	GT	-0.0638	0.0114	2.187e-08	----	0	1.018	3	0.7969	0.2276	UC
18	q21.1	49647892	rs34922668	18:49647892:G:GT	G	GT	-0.0602	0.0094	1.511e-10	----	0	1.889	3	0.5957	0.2276	IBD
18	q21.1	49647940	rs28700130	18:49647940:C:T	T	C	-0.0634	0.0114	2.676e-08	----	0	1.005	3	0.8	0.2276	UC
18	q21.1	49647940	rs28700130	18:49647940:C:T	T	C	-0.0605	0.0094	1.225e-10	----	0	1.714	3	0.6339	0.2276	IBD
18	q21.1	49647950	rs28589512	18:49647950:G:T	T	G	-0.0633	0.0114	2.814e-08	----	0	1.002	3	0.8008	0.2276	UC
18	q21.1	49647950	rs28589512	18:49647950:G:T	T	G	-0.0605	0.0094	1.225e-10	----	0	1.69	3	0.6391	0.2276	IBD
18	q21.1	49648010	rs28412220	18:49648010:A:G	A	G	-0.0646	0.0114	1.456e-08	----	0	0.791	3	0.8516	0.2276	UC
18	q21.1	49648010	rs28412220	18:49648010:A:G	A	G	-0.0609	0.0094	9.25e-11	----	0	1.478	3	0.6873	0.2276	IBD
18	q21.1	49648125	rs28428829	18:49648125:C:T	T	C	-0.0652	0.0114	1.07e-08	----	0	0.745	3	0.8625	0.2276	UC
18	q21.1	49648125	rs28428829	18:49648125:C:T	T	C	-0.0612	0.0094	7.483e-11	----	0	1.454	3	0.693	0.2276	IBD
18	q21.1	49648309	rs7227237	18:49648309:C:T	T	C	0.0648	0.0114	1.314e-08	++++	0	0.808	3	0.8476	0.2276	UC
18	q21.1	49648309	rs7227237	18:49648309:C:T	T	C	0.061	0.0094	8.62e-11	++++	0	1.534	3	0.6745	0.2276	IBD
18	q21.1	49648519	rs7227855	18:49648519:G:T	T	G	0.0643	0.0114	1.697e-08	++++	0	0.996	3	0.8023	0.2326	UC
18	q21.1	49648519	rs7227855	18:49648519:G:T	T	G	0.0601	0.0094	1.62e-10	++++	0	1.143	3	0.7668	0.2326	IBD
18	q21.1	49648556	rs7231371	18:49648556:C:G	C	G	-0.0653	0.0114	1.016e-08	----	0	0.894	3	0.8268	0.2306	UC
18	q21.1	49648556	rs7231371	18:49648556:C:G	C	G	-0.0614	0.0094	6.493e-11	----	0	1.418	3	0.7013	0.2306	IBD
18	q21.1	49648723	rs7231439	18:49648723:A:G	A	G	-0.0643	0.0114	1.697e-08	----	0	1.011	3	0.7986	0.2326	UC
18	q21.1	49648723	rs7231439	18:49648723:A:G	A	G	-0.06	0.0094	1.737e-10	----	0	1.235	3	0.7447	0.2326	IBD
18	q21.1	49648774	rs7231988	18:49648774:A:G	A	G	0.0566	0.0095	2.555e-09	++++	0	1.11	3	0.7747	0.2326	IBD
18	q21.1	49648846	rs12457182	18:49648846:A:T	A	T	-0.0643	0.0114	1.697e-08	----	0	1.016	3	0.7973	0.2326	UC
18	q21.1	49648846	rs12457182	18:49648846:A:T	A	T	-0.0598	0.0094	1.995e-10	----	0	1.306	3	0.7277	0.2326	IBD
18	q21.1	49648893	rs12454833	18:49648893:C:T	T	C	-0.0646	0.0114	1.456e-08	----	0	0.981	3	0.8058	0.2326	UC
18	q21.1	49648893	rs12454833	18:49648893:C:T	T	C	-0.06	0.0094	1.737e-10	----	0	1.255	3	0.7399	0.2326	IBD
18	q21.1	49649167	rs7232248	18:49649167:A:C	A	C	-0.0652	0.0114	1.07e-08	----	0	0.919	3	0.8209	0.2326	UC
18	q21.1	49649167	rs7232248	18:49649167:A:C	A	C	-0.0601	0.0094	1.62e-10	----	0	1.244	3	0.7424	0.2326	IBD
18	q21.1	49649243	rs35593233	18:49649243:A:AC	A	AC	-0.0648	0.0114	1.314e-08	----	0	1.011	3	0.7985	0.2326	UC
18	q21.1	49649243	rs35593233	18:49649243:A:AC	A	AC	-0.0604	0.0094	1.314e-10	----	0	1.211	3	0.7505	0.2326	IBD
18	q21.1	49649631	rs11876841	18:49649631:A:G	A	G	0.064	0.0114	1.977e-08	++++	0	1.05	3	0.7891	0.2326	UC
18	q21.1	49649631	rs11876841	18:49649631:A:G	A	G	0.0601	0.0094	1.62e-10	++++	0	1.168	3	0.7608	0.2326	IBD
18	q21.1	49649639	rs11876780	18:49649639:C:T	T	C	0.064	0.0114	1.977e-08	++++	0	1.051	3	0.789	0.2326	UC
18	q21.1	49649639	rs11876780	18:49649639:C:T	T	C	0.0602	0.0094	1.511e-10	++++	0	1.138	3	0.7679	0.2326	IBD
18	q21.1	49650035	rs7237871	18:49650035:A:G	A	G	0.0652	0.0114	1.07e-08	++++	0	1.084	3	0.7809	0.2326	UC
18	q21.1	49650035	rs7237871	18:49650035:A:G	A	G	0.0607	0.0094	1.065e-10	++++	0	1.261	3	0.7384	0.2326	IBD
18	q21.1	49654294	rs1943972	18:49654294:A:G	A	G	-0.0654	0.0114	9.646e-09	----	0	1.112	3	0.7741	0.2336	UC
18	q21.1	49654294	rs1943972	18:49654294:A:G	A	G	-0.0606	0.0094	1.142e-10	----	0	1.236	3	0.7445	0.2336	IBD
18	q21.1	49654745	rs59447459	18:49654745:A:C	A	C	0.0594	0.0095	4.036e-10	++++	0	0.688	3	0.876	0.2336	IBD
18	q21.1	49654864	rs59099900	18:49654864:A:C	A	C	0.0563	0.0095	3.098e-09	++++	0	0.761	3	0.8589	0.2336	IBD
18	q23	79456756	rs77865749	18:79456756:A:G	A	G	-0.0613	0.0111	3.342e-08	----	0	1.552	3	0.6703	0.1461	IBD
18	q23	79463322	rs78538334	18:79463322:A:G	A	G	-0.0611	0.0112	4.887e-08	----	0	1.666	3	0.6446	0.1431	IBD
19	p13.3	1097374	rs112276291	19:1097374:C:T	T	C	-0.0873	0.0157	2.69e-08	----	75.6	12.32	3	0.006365	0.4384	CD
19	p13.3	1098397	rs80096293	19:1098397:A:G	A	G	0.205	0.0317	1e-10	++++	46	5.56	3	0.1351	0.4215	CD
19	p13.3	1104079	rs4807542	19:1104079:A:G	A	G	0.0976	0.016	1.061e-09	++++	76.6	12.824	3	0.005033	0.4125	CD
19	p13.3	1106108	rs4807543	19:1106108:G:T	T	G	0.1596	0.0284	1.913e-08	++++	67.7	9.283	3	0.02575	0.2137	CD
19	p13.3	1106108	rs4807543	19:1106108:G:T	T	G	0.1202	0.0193	4.725e-10	++++	58.1	7.153	3	0.06717	0.03678	IBD
19	p13.3	1106478	rs8178977	19:1106478:C:G	C	G	0.1338	0.0144	1.519e-20	++++	81.8	16.495	3	0.0008974	0.2157	CD
19	p13.3	1106478	rs8178977	19:1106478:C:G	C	G	0.0795	0.0096	1.219e-16	++++	76.8	12.946	3	0.004755	0.2167	IBD
19	p13.3	1106846	rs2075710	19:1106846:C:T	T	C	0.1352	0.0144	6.064e-21	++++	81.5	16.173	3	0.001045	0.2187	CD
19	p13.3	1106846	rs2075710	19:1106846:C:T	T	C	0.08	0.0095	3.731e-17	++++	76.1	12.573	3	0.005656	0.2237	IBD
19	p13.3	1107161	rs2074452	19:1107161:C:T	T	C	-0.0903	0.0139	8.226e-11	----	61.1	7.711	3	0.05237	0.4215	CD
19	p13.3	1107161	rs2074452	19:1107161:C:T	T	C	-0.0584	0.0092	2.184e-10	----	0	2.276	3	0.5171	0.2793	IBD
19	p13.3	1108747	rs117088896	19:1108747:A:G	A	G	0.1375	0.0244	1.748e-08	++++	79.1	14.388	3	0.002422	0.2217	CD
19	p13.3	1109216	rs11669443	19:1109216:A:G	A	G	0.1334	0.0143	1.072e-20	++++	79.8	14.842	3	0.001956	0.4433	CD
19	p13.3	1109216	rs11669443	19:1109216:A:G	A	G	0.0795	0.0095	5.84e-17	++++	75.8	12.418	3	0.00608	0.2266	IBD
19	p13.3	1109908	rs56248610	19:1109908:C:T	T	C	0.0877	0.0146	1.892e-09	++++	67.2	9.14	3	0.02748	0.4513	CD
19	p13.3	1109908	rs56248610	19:1109908:C:T	T	C	0.0569	0.0097	4.465e-09	++++	6.3	3.203	3	0.3614	0.2406	IBD
19	p13.3	1111896	rs11881821	19:1111896:C:T	T	C	0.0886	0.0139	1.84e-10	++++	65.2	8.629	3	0.03464	0.4791	CD
19	p13.3	1111896	rs11881821	19:1111896:C:T	T	C	0.0595	0.0092	9.971e-11	++++	0	2.752	3	0.4314	0.2773	IBD
19	p13.3	1112580	rs62131217	19:1112580:C:T	T	C	-0.0859	0.0151	1.28e-08	----	57.3	7.034	3	0.07083	0.492	CD
19	p13.3	1112580	rs62131217	19:1112580:C:T	T	C	-0.0609	0.01	1.129e-09	----	0	2.108	3	0.5503	0.2296	IBD
19	p13.3	1113702	rs2302110	19:1113702:A:G	A	G	-0.0862	0.0146	3.546e-09	----	66.5	8.945	3	0.03003	0.492	CD
19	p13.3	1113702	rs2302110	19:1113702:A:G	A	G	-0.0569	0.0097	4.465e-09	----	0	2.705	3	0.4394	0.2396	IBD
19	p13.3	1113977	rs3826961	19:1113977:C:T	T	C	-0.087	0.0146	2.539e-09	----	67.2	9.137	3	0.02753	0.4891	CD
19	p13.3	1113977	rs3826961	19:1113977:C:T	T	C	-0.0571	0.0097	3.942e-09	----	0	2.974	3	0.3956	0.2396	IBD
19	p13.3	1114120	rs3746162	19:1114120:C:T	T	C	-0.0867	0.0146	2.879e-09	----	67.1	9.122	3	0.02771	0.2207	CD
19	p13.3	1114120	rs3746162	19:1114120:C:T	T	C	-0.057	0.0097	4.196e-09	----	0	2.808	3	0.4222	0.2396	IBD
19	p13.3	1114873	rs9710204	19:1114873:G:T	T	G	0.0874	0.0146	2.147e-09	++++	67.2	9.156	3	0.02728	0.4235	CD
19	p13.3	1114873	rs9710204	19:1114873:G:T	T	G	0.0574	0.0096	2.243e-09	++++	0	2.817	3	0.4207	0.2396	IBD
19	p13.3	1115299	rs147125514	19:1115299:A:G	A	G	0.1719	0.0262	5.342e-11	++++	63.6	8.244	3	0.04123	0.4284	CD
19	p13.3	1115299	rs147125514	19:1115299:A:G	A	G	0.1126	0.0179	3.164e-10	++++	54.9	6.654	3	0.08378	0.03678	IBD
19	p13.3	1118087	rs62131219	19:1118087:A:G	A	G	-0.0875	0.0146	2.058e-09	----	68	9.378	3	0.02466	0.4294	CD
19	p13.3	1118087	rs62131219	19:1118087:A:G	A	G	-0.0573	0.0096	2.391e-09	----	4.3	3.135	3	0.3713	0.2376	IBD
19	p13.3	1120273	rs8099951	19:1120273:C:T	T	C	-0.0859	0.0146	4.015e-09	----	64.6	8.47	3	0.03724	0.4364	CD
19	p13.3	1120273	rs8099951	19:1120273:C:T	T	C	-0.0571	0.0096	2.716e-09	----	0	2.893	3	0.4084	0.2366	IBD
19	p13.3	1123177	rs55688536	19:1123177:A:G	A	G	-0.0876	0.0146	1.973e-09	----	67.5	9.219	3	0.02651	0.2336	CD
19	p13.3	1123177	rs55688536	19:1123177:A:G	A	G	-0.0573	0.0097	3.479e-09	----	0	2.776	3	0.4274	0.2366	IBD
19	p13.3	1123379	rs4807569	19:1123379:A:C	A	C	-0.1378	0.0148	1.269e-20	----	78.9	14.191	3	0.002657	0.4274	CD
19	p13.3	1123379	rs4807569	19:1123379:A:C	A	C	-0.0816	0.0098	8.325e-17	----	82.3	16.996	3	0.0007082	0.1988	IBD
19	p13.3	1123653	rs4807570	19:1123653:A:G	A	G	0.1382	0.0148	9.832e-21	++++	79.2	14.429	3	0.002376	0.4334	CD
19	p13.3	1123653	rs4807570	19:1123653:A:G	A	G	0.0813	0.0098	1.077e-16	++++	82.4	17.056	3	0.0006882	0.1998	IBD
19	p13.3	1124032	rs2024092	19:1124032:A:G	A	G	0.1379	0.0148	1.19e-20	++++	79.3	14.508	3	0.002289	0.2316	CD
19	p13.3	1124032	rs2024092	19:1124032:A:G	A	G	0.0818	0.0098	7.006e-17	++++	82.1	16.767	3	0.0007891	0.1988	IBD
19	p13.3	1126803	rs11084884	19:1126803:C:G	C	G	0.1124	0.0138	3.795e-16	++++	64.5	8.443	3	0.0377	0.4732	CD
19	p13.3	1126803	rs11084884	19:1126803:C:G	C	G	0.0642	0.0092	2.989e-12	++++	61.6	7.815	3	0.04999	0.2525	IBD
19	p13.3	1127616	rs2074915	19:1127616:C:G	C	G	0.1371	0.0149	3.535e-20	++++	78.4	13.91	3	0.003031	0.4732	CD
19	p13.3	1127616	rs2074915	19:1127616:C:G	C	G	0.0792	0.0099	1.244e-15	++++	76.6	12.831	3	0.005016	0.1958	IBD
19	p13.3	1127721	rs2074916	19:1127721:A:G	A	G	0.138	0.0148	1.117e-20	++++	78.8	14.168	3	0.002685	0.4732	CD
19	p13.3	1127721	rs2074916	19:1127721:A:G	A	G	0.0793	0.0099	1.146e-15	++++	76.8	12.933	3	0.004784	0.1958	IBD
19	p13.3	1127982	rs2074919	19:1127982:G:T	T	G	-0.1404	0.0147	1.284e-21	----	77	13.016	3	0.004603	0.4911	CD
19	p13.3	1127982	rs2074919	19:1127982:G:T	T	G	-0.0799	0.0098	3.548e-16	----	76.7	12.892	3	0.004875	0.2107	IBD
19	p13.3	1128313	rs10412207	19:1128313:A:G	A	G	-0.1108	0.0138	9.828e-16	----	67.8	9.319	3	0.02534	0.4901	CD
19	p13.3	1128313	rs10412207	19:1128313:A:G	A	G	-0.0618	0.0091	1.112e-11	----	61.8	7.857	3	0.04907	0.2753	IBD
19	p13.3	1139910	rs12459651	19:1139910:C:T	T	C	-0.1165	0.0142	2.321e-16	----	75.9	12.445	3	0.006005	0.4732	CD
19	p13.3	1139910	rs12459651	19:1139910:C:T	T	C	-0.0682	0.0093	2.245e-13	----	68	9.369	3	0.02477	0.2913	IBD
19	p13.3	1140915	rs12461379	19:1140915:C:T	T	C	-0.1898	0.0236	8.812e-16	----	64.1	8.345	3	0.03939	0.4135	CD
19	p13.3	1140915	rs12461379	19:1140915:C:T	T	C	-0.1255	0.016	4.373e-15	----	0	2.727	3	0.4356	0.05368	IBD
19	p13.3	1141715	rs34118004	19:1141715:A:G	A	G	0.1095	0.0154	1.157e-12	++++	75.6	12.304	3	0.00641	0.4105	CD
19	p13.3	1141715	rs34118004	19:1141715:A:G	A	G	0.0674	0.0101	2.502e-11	++++	64.1	8.355	3	0.03922	0.2217	IBD
19	p13.3	1168468	rs67594359	19:1168468:A:G	A	G	-0.0986	0.0178	3.036e-08	-+--	75.8	12.395	3	0.006146	0.4085	CD
19	p13.3	1171021	rs4807632	19:1171021:A:G	A	G	-0.0924	0.0165	2.144e-08	----	50.9	6.107	3	0.1065	0.4085	CD
19	p13.3	1171214	rs4807633	19:1171214:C:T	T	C	0.0847	0.0143	3.16e-09	++++	66.2	8.868	3	0.0311	0.2137	CD
19	p13.3	1172571	rs1433130	19:1172571:A:G	A	G	0.1084	0.0177	9.109e-10	++++	53.3	6.43	3	0.09248	0.4085	CD
19	p13.3	1175842	rs4807644	19:1175842:A:G	A	G	0.1156	0.0176	5.093e-11	++++	69.4	9.792	3	0.02042	0.2147	CD
19	p13.3	1175888	rs4807645	19:1175888:A:G	A	G	0.1094	0.0178	7.943e-10	++++	60.8	7.66	3	0.05358	0.2147	CD
19	p13.3	1176892	rs79836154	19:1176892:A:T	A	T	-0.0932	0.0167	2.394e-08	----	67.7	9.297	3	0.02559	0.4145	CD
19	p13.3	1178655	rs145026040	19:1178655:C:G	C	G	0.1205	0.0178	1.291e-11	++++	69.3	9.78	3	0.02053	0.4145	CD
19	p13.3	1179495	rs74610550	19:1179495:C:T	T	C	0.1191	0.018	3.674e-11	++++	67	9.103	3	0.02795	0.2157	CD
19	p13.3	1180239	rs78828368	19:1180239:C:T	T	C	0.1915	0.0265	4.959e-13	++++	3.5	3.109	3	0.3751	0.2654	CD
19	p13.3	1180239	rs78828368	19:1180239:C:T	T	C	0.1165	0.0182	1.543e-10	++++	0	1.104	3	0.7761	0.04274	IBD
19	p13.3	1180566	rs72977562	19:1180566:A:C	A	C	0.1152	0.0179	1.229e-10	++++	55.3	6.718	3	0.08144	0.4185	CD
19	p13.3	1181056	rs4319874	19:1181056:G:T	T	G	0.1201	0.0178	1.507e-11	++++	64	8.342	3	0.03946	0.4046	CD
19	p13.3	1182519	rs35434635	19:1182519:A:G	A	G	0.096	0.015	1.554e-10	++++	43	5.263	3	0.1535	0.3588	CD
19	p13.3	1183852	rs1123751	19:1183852:C:G	C	G	-0.0964	0.0148	7.341e-11	----	17.1	3.619	3	0.3056	0.4125	CD
19	p13.3	1184156	rs59320291	19:1184156:C:G	C	G	0.1163	0.0179	8.183e-11	++++	33.9	4.541	3	0.2086	0.3539	CD
19	p13.3	1186317	rs72977586	19:1186317:C:G	C	G	0.1232	0.0174	1.437e-12	++++	57.5	7.059	3	0.07004	0.3489	CD
19	p13.3	1186451	rs68014430	19:1186451:A:C	A	C	0.0978	0.0148	3.893e-11	++++	14	3.487	3	0.3225	0.2107	CD
19	p13.3	1186560	rs66578645	19:1186560:C:T	T	C	0.0972	0.0147	3.785e-11	++++	18.8	3.694	3	0.2965	0.4056	CD
19	p13.3	1187041	rs148741535	19:1187041:C:T	T	C	0.1235	0.0198	4.45e-10	++?+	58.6	4.829	2	0.08939	0.2038	CD
19	p13.3	1187676	rs72977594	19:1187676:A:G	A	G	0.1147	0.0177	9.159e-11	++++	29.6	4.261	3	0.2346	0.1123	CD
19	p13.3	1188383	rs34645770	19:1188383:A:G	A	G	0.0959	0.0151	2.139e-10	++++	13.7	3.474	3	0.3241	0.2167	CD
19	p13.3	1189174	rs35973089	19:1189174:G:GT	G	GT	0.0968	0.0173	2.201e-08	+-++	70.3	10.112	3	0.01764	0.4841	CD
19	p13.3	1189174	rs35973089	19:1189174:G:GT	G	GT	0.0644	0.0114	1.613e-08	++++	66.4	8.936	3	0.03015	0.171	IBD
19	p13.3	2477822	rs7354	19:2477822:A:C	A	C	0.0796	0.0137	6.239e-09	++++	0	1.024	3	0.7955	0.4831	CD
19	p13.2	10271861	rs5030390	19:10271861:A:G	A	G	0.0858	0.0155	3.104e-08	++++	0	2.004	3	0.5715	0.07853	IBD
19	p13.2	10280935	rs2358581	19:10280935:G:T	T	G	-0.0553	0.0094	4.029e-09	----	0	0.981	3	0.8058	0.7505	IBD
19	p13.2	10281944	rs281434	19:10281944:A:G	A	G	-0.1059	0.0172	7.415e-10	----	0	0.627	3	0.8901	0.4841	CD
19	p13.2	10281944	rs281434	19:10281944:A:G	A	G	-0.0746	0.0114	5.995e-11	----	0	2.189	3	0.5341	0.8579	IBD
19	p13.2	10286554	rs75407602	19:10286554:C:T	T	C	-0.2264	0.0331	7.926e-12	----	55.7	6.778	3	0.07932	0.4901	CD
19	p13.2	10286554	rs75407602	19:10286554:C:T	T	C	-0.163	0.022	1.272e-13	----	41.7	5.148	3	0.1613	0.0328	IBD
19	p13.2	10288875	rs3093029	19:10288875:C:G	C	G	-0.0991	0.0174	1.231e-08	----	0	1.83	3	0.6085	0.09841	UC
19	p13.2	10288875	rs3093029	19:10288875:C:G	C	G	-0.0989	0.0143	4.643e-12	----	0	1.509	3	0.6802	0.09841	IBD
19	p13.2	10289434	rs281439	19:10289434:C:G	C	G	0.0888	0.0151	4.083e-09	++++	0	1.976	3	0.5774	0.4871	CD
19	p13.2	10289434	rs281439	19:10289434:C:G	C	G	0.0616	0.01	7.274e-10	++++	0	0.535	3	0.9111	0.7962	IBD
19	p13.2	10289628	rs281440	19:10289628:A:G	A	G	0.0897	0.0151	2.843e-09	++++	0	1.573	3	0.6655	0.2127	CD
19	p13.2	10289628	rs281440	19:10289628:A:G	A	G	0.0617	0.0099	4.596e-10	++++	0	0.568	3	0.9036	0.7962	IBD
19	p13.2	10297763	rs192560669	19:10297763:A:C	A	C	-0.1195	0.02	2.301e-09	?---	0	0.414	2	0.8129	0.07555	IBD
19	p13.2	10301733	rs140735577	19:10301733:A:G	A	G	0.1557	0.0242	1.244e-10	?+++	0	1.67	2	0.434	0.06362	UC
19	p13.2	10301733	rs140735577	19:10301733:A:G	A	G	0.1429	0.0201	1.165e-12	?+++	0	0.815	2	0.6653	0.06362	IBD
19	p13.2	10305768	rs73510898	19:10305768:A:G	A	G	0.1353	0.0207	6.309e-11	?+++	0	1.839	2	0.3986	0.09443	UC
19	p13.2	10305768	rs73510898	19:10305768:A:G	A	G	0.1222	0.0173	1.623e-12	?+++	0	0.726	2	0.6955	0.09443	IBD
19	p13.2	10310306	rs75231016	19:10310306:C:G	C	G	0.1296	0.0212	9.765e-10	++++	0	2.886	3	0.4096	0.4831	CD
19	p13.2	10310306	rs75231016	19:10310306:C:G	C	G	0.1383	0.0172	8.933e-16	++++	0	1.703	3	0.6363	0.09344	UC
19	p13.2	10310306	rs75231016	19:10310306:C:G	C	G	0.1322	0.0142	1.28e-20	++++	0	1.452	3	0.6935	0.09344	IBD
19	p13.2	10312296	rs74908652	19:10312296:C:T	T	C	-0.0822	0.0135	1.137e-09	----	32.7	4.46	3	0.2159	0.164	UC
19	p13.2	10312296	rs74908652	19:10312296:C:T	T	C	-0.0809	0.011	1.916e-13	----	0	2.527	3	0.4703	0.164	IBD
19	p13.2	10312662	rs8101473	19:10312662:C:T	T	C	0.1251	0.0165	3.407e-14	++++	0	0.203	3	0.9771	0.4831	CD
19	p13.2	10312662	rs8101473	19:10312662:C:T	T	C	0.083	0.011	4.507e-14	++++	0	0.857	3	0.8357	0.8489	IBD
19	p13.2	10313139	rs8101195	19:10313139:A:G	A	G	0.1286	0.0167	1.354e-14	++++	0	0.183	3	0.9803	0.4612	CD
19	p13.2	10313139	rs8101195	19:10313139:A:G	A	G	0.0854	0.0111	1.429e-14	++++	0	0.824	3	0.8436	0.8489	IBD
19	p13.2	10314275	NA	19:10314275:C:T	T	C	-0.1276	0.0226	1.642e-08	?---	0	0.172	2	0.9175	0.2157	CD
19	p13.2	10314275	NA	19:10314275:C:T	T	C	-0.0832	0.0135	7.14e-10	?---	0	0.917	2	0.6321	NA	IBD
19	p13.2	10315310	rs368835	19:10315310:A:G	A	G	-0.127	0.0226	1.915e-08	?---	0	0.196	2	0.9067	0.2157	CD
19	p13.2	10315310	rs368835	19:10315310:A:G	A	G	-0.0829	0.0135	8.214e-10	?---	0	0.891	2	0.6405	0.8489	IBD
19	p13.2	10315836	rs78295726	19:10315836:C:T	T	C	0.0802	0.0135	2.837e-09	++++	41.3	5.113	3	0.1637	0.163	UC
19	p13.2	10315836	rs78295726	19:10315836:C:T	T	C	0.0795	0.011	4.928e-13	++++	0	2.924	3	0.4035	0.163	IBD
19	p13.2	10317045	rs74956615	19:10317045:A:T	A	T	-0.2264	0.0317	9.201e-13	----	42.4	5.206	3	0.1573	0.4573	CD
19	p13.2	10317045	rs74956615	19:10317045:A:T	A	T	-0.1616	0.0209	1.058e-14	----	30.8	4.337	3	0.2273	0.02783	IBD
19	p13.2	10318444	rs281427	19:10318444:C:T	T	C	-0.1247	0.0164	2.879e-14	----	0	0.288	3	0.9622	0.4573	CD
19	p13.2	10318444	rs281427	19:10318444:C:T	T	C	-0.0848	0.0109	7.263e-15	----	0	1.119	3	0.7726	0.8489	IBD
19	p13.2	10324817	rs281423	19:10324817:C:T	T	C	-0.1297	0.0165	3.823e-15	----	0	0.279	3	0.9639	0.2177	CD
19	p13.2	10324817	rs281423	19:10324817:C:T	T	C	-0.0861	0.011	4.986e-15	----	0	1.14	3	0.7675	0.8479	IBD
19	p13.2	10325679	rs281422	19:10325679:C:T	T	C	-0.13	0.0165	3.306e-15	----	0	0.215	3	0.9752	0.4861	CD
19	p13.2	10325679	rs281422	19:10325679:C:T	T	C	-0.0862	0.011	4.638e-15	----	0	1.112	3	0.7743	0.8489	IBD
19	p13.2	10359299	rs12720356	19:10359299:A:C	A	C	-0.1394	0.0206	1.315e-11	----	0	2.085	3	0.5549	0.4831	CD
19	p13.2	10359299	rs12720356	19:10359299:A:C	A	C	-0.1449	0.0169	9.998e-18	----	26.3	4.069	3	0.2541	0.09245	UC
19	p13.2	10359299	rs12720356	19:10359299:A:C	A	C	-0.1401	0.0139	6.832e-24	----	0	2.976	3	0.3953	0.09245	IBD
19	p13.2	10365084	rs12720270	19:10365084:A:G	A	G	-0.1374	0.016	8.888e-18	----	0	1.409	3	0.7034	0.2167	CD
19	p13.2	10365084	rs12720270	19:10365084:A:G	A	G	-0.0861	0.0106	4.561e-16	----	16.2	3.58	3	0.3106	0.168	IBD
19	p13.2	10374566	rs12610298	19:10374566:C:T	T	C	-0.1414	0.0175	6.477e-16	--?-	0	1.952	2	0.3768	0.2167	CD
19	p13.2	10374566	rs12610298	19:10374566:C:T	T	C	-0.0915	0.0124	1.594e-13	--?-	44.3	3.588	2	0.1663	0.166	IBD
19	p13.2	10380329	rs2304257	19:10380329:C:G	C	G	-0.1417	0.0208	9.592e-12	?---	56.8	4.63	2	0.09877	0.09046	UC
19	p13.2	10380329	rs2304257	19:10380329:C:G	C	G	-0.132	0.0174	3.294e-14	?---	28.4	2.793	2	0.2474	0.09046	IBD
19	p13.2	10380676	NA	19:10380676:T:TG	T	TG	0.1217	0.0217	2.043e-08	?+++	0	0.471	2	0.79	0.4523	CD
19	p13.2	10381598	rs144309607	19:10381598:C:T	T	C	-0.2713	0.0342	2.143e-15	----	63	8.116	3	0.04368	0.1143	CD
19	p13.2	10381598	rs144309607	19:10381598:C:T	T	C	-0.1726	0.0226	2.221e-14	----	44.2	5.376	3	0.1462	0.02883	IBD
19	p13.2	10385945	rs11669299	19:10385945:C:T	T	C	-0.1367	0.0156	1.904e-18	----	0	1.326	3	0.7231	0.4493	CD
19	p13.2	10385945	rs11669299	19:10385945:C:T	T	C	-0.0843	0.0104	5.241e-16	----	27.9	4.159	3	0.2448	0.172	IBD
19	p13.2	10387300	rs11085730	19:10387300:A:G	A	G	-0.136	0.0156	2.833e-18	----	0	1.35	3	0.7174	0.1849	CD
19	p13.2	10387300	rs11085730	19:10387300:A:G	A	G	-0.0836	0.0104	9.097e-16	----	25.5	4.024	3	0.2588	0.172	IBD
19	p13.2	10388326	rs55765999	19:10388326:A:G	A	G	0.0971	0.0143	1.12e-11	++?+	0	0.654	2	0.7212	0.4493	CD
19	p13.2	10388326	rs55765999	19:10388326:A:G	A	G	0.064	0.0103	5.179e-10	++?+	0	0.895	2	0.6392	0.3121	IBD
19	p13.2	10389556	rs28382805	19:10389556:G:T	T	G	-0.1418	0.0183	9.289e-15	--?-	35.6	3.106	2	0.2116	0.4493	CD
19	p13.2	10389556	rs28382805	19:10389556:G:T	T	G	-0.0836	0.0127	4.621e-11	--?-	64.9	5.703	2	0.05776	0.1769	IBD
19	p13.2	10391064	rs12611227	19:10391064:A:G	A	G	0.0994	0.0133	7.798e-14	++++	0	1.276	3	0.7348	0.4076	CD
19	p13.2	10391064	rs12611227	19:10391064:A:G	A	G	0.0546	0.0088	5.486e-10	++++	41	5.087	3	0.1656	0.2813	IBD
19	p13.2	10391898	rs11878501	19:10391898:A:G	A	G	0.0997	0.0133	6.567e-14	++++	0	1.261	3	0.7384	0.2097	CD
19	p13.2	10391898	rs11878501	19:10391898:A:G	A	G	0.0548	0.0088	4.746e-10	++++	41.4	5.115	3	0.1636	0.2813	IBD
19	p13.2	10392040	rs11880990	19:10392040:G:T	T	G	-0.1019	0.0134	2.861e-14	----	0	1.047	3	0.79	0.4463	CD
19	p13.2	10392040	rs11880990	19:10392040:G:T	T	G	-0.0587	0.0089	4.238e-11	----	0	2.88	3	0.4104	0.2773	IBD
19	p13.2	10392292	rs34266232	19:10392292:C:T	T	C	0.0993	0.0133	8.257e-14	++++	0	1.298	3	0.7296	0.2127	CD
19	p13.2	10392292	rs34266232	19:10392292:C:T	T	C	0.0545	0.0088	5.896e-10	++++	39.7	4.973	3	0.1738	0.2813	IBD
19	p13.2	10401724	rs12982179	19:10401724:A:G	A	G	-0.1016	0.0134	3.4e-14	----	0	1.341	3	0.7193	0.4851	CD
19	p13.2	10401724	rs12982179	19:10401724:A:G	A	G	-0.0581	0.0089	6.661e-11	----	0	2.976	3	0.3953	0.2753	IBD
19	p13.2	10402235	rs11879191	19:10402235:A:G	A	G	-0.1335	0.0156	1.151e-17	----	0	1.182	3	0.7574	0.3459	CD
19	p13.2	10402235	rs11879191	19:10402235:A:G	A	G	-0.0816	0.0104	4.29e-15	----	11.2	3.377	3	0.3371	0.168	IBD
19	p13.2	10405128	rs3760650	19:10405128:C:T	T	C	0.0988	0.0133	1.098e-13	++++	0	1.513	3	0.6794	0.2117	CD
19	p13.2	10405128	rs3760650	19:10405128:C:T	T	C	0.0539	0.0088	9.068e-10	++++	39.8	4.985	3	0.1729	0.2793	IBD
19	p13.2	10406234	rs11085731	19:10406234:C:T	T	C	0.1008	0.0134	5.378e-14	++++	0	1.451	3	0.6936	0.2068	CD
19	p13.2	10406234	rs11085731	19:10406234:C:T	T	C	0.0551	0.0088	3.816e-10	++++	47.4	5.703	3	0.127	0.2793	IBD
19	p13.2	10407020	rs34681319	19:10407020:A:G	A	G	-0.0996	0.0133	6.955e-14	----	0	1.481	3	0.6866	0.2058	CD
19	p13.2	10407020	rs34681319	19:10407020:A:G	A	G	-0.0542	0.0088	7.316e-10	----	40.6	5.05	3	0.1682	0.2803	IBD
19	p13.2	10408265	rs34159543	19:10408265:C:T	T	C	-0.0903	0.013	3.754e-12	----	0	2.001	3	0.5721	0.1789	CD
19	p13.2	10408265	rs34159543	19:10408265:C:T	T	C	-0.0499	0.0086	6.54e-09	----	33.4	4.505	3	0.2118	0.3032	IBD
19	p13.2	10408734	rs17697965	19:10408734:G:T	T	G	-0.0908	0.013	2.856e-12	----	0	1.995	3	0.5735	0.2068	CD
19	p13.2	10408734	rs17697965	19:10408734:G:T	T	G	-0.0499	0.0086	6.54e-09	----	33.9	4.541	3	0.2086	0.3032	IBD
19	p13.2	10409388	rs8112449	19:10409388:A:G	A	G	-0.0919	0.0131	2.295e-12	----	0	2.124	3	0.5471	0.2068	CD
19	p13.2	10409388	rs8112449	19:10409388:A:G	A	G	-0.0541	0.0087	5.023e-10	----	0	2.61	3	0.4558	0.2992	IBD
19	p13.2	10409637	rs12977594	19:10409637:A:G	A	G	0.0899	0.013	4.666e-12	++++	0	2.064	3	0.5592	0.2068	CD
19	p13.2	10409637	rs12977594	19:10409637:A:G	A	G	0.0497	0.0086	7.511e-09	++++	33.4	4.504	3	0.2119	0.3032	IBD
19	p13.2	10409838	rs12978105	19:10409838:A:C	A	C	0.0909	0.013	2.704e-12	++++	0	2.053	3	0.5614	0.1829	CD
19	p13.2	10409838	rs12978105	19:10409838:A:C	A	C	0.0504	0.0086	4.616e-09	++++	35.7	4.668	3	0.1978	0.3022	IBD
19	p13.2	10410215	rs12978984	19:10410215:A:T	A	T	0.091	0.013	2.56e-12	++++	0	1.948	3	0.5833	0.1819	CD
19	p13.2	10410215	rs12978984	19:10410215:A:T	A	T	0.0501	0.0086	5.691e-09	++++	32.7	4.46	3	0.2158	0.3012	IBD
19	p13.2	10410944	.	19:10410944:A:ATTAT	A	ATTAT	-0.0872	0.0149	4.847e-09	-?--	0	1.515	2	0.4688	0.2068	CD
19	p13.2	10411500	rs7253917	19:10411500:A:T	A	T	0.0915	0.013	1.944e-12	++++	0	2.029	3	0.5664	0.3996	CD
19	p13.2	10411500	rs7253917	19:10411500:A:T	A	T	0.0504	0.0087	6.91e-09	++++	37.3	4.783	3	0.1884	0.3032	IBD
19	p13.2	10411921	rs6417247	19:10411921:A:G	A	G	-0.0905	0.013	3.366e-12	----	0	1.983	3	0.576	0.3996	CD
19	p13.2	10411921	rs6417247	19:10411921:A:G	A	G	-0.05	0.0086	6.101e-09	----	34.7	4.591	3	0.2043	0.3032	IBD
19	p13.2	10412410	rs10854116	19:10412410:C:T	T	C	0.0908	0.013	2.856e-12	++++	0	1.995	3	0.5733	0.3996	CD
19	p13.2	10412410	rs10854116	19:10412410:C:T	T	C	0.0504	0.0086	4.616e-09	++++	34	4.546	3	0.2082	0.3032	IBD
19	p13.2	10413199	rs35615354	19:10413199:A:G	A	G	-0.0914	0.0131	3.013e-12	----	0	2.211	3	0.5298	0.3996	CD
19	p13.2	10413199	rs35615354	19:10413199:A:G	A	G	-0.0533	0.0087	8.987e-10	----	0	2.758	3	0.4304	0.2992	IBD
19	p13.2	10413872	rs11881782	19:10413872:A:G	A	G	0.0887	0.013	8.911e-12	++++	0	2.308	3	0.511	0.3966	CD
19	p13.2	10413872	rs11881782	19:10413872:A:G	A	G	0.0492	0.0086	1.059e-08	++++	39.9	4.995	3	0.1721	0.3032	IBD
19	p13.2	10414505	rs35164067	19:10414505:A:G	A	G	-0.1301	0.0155	4.717e-17	----	0	1.161	3	0.7623	0.3996	CD
19	p13.2	10414505	rs35164067	19:10414505:A:G	A	G	-0.0795	0.0103	1.178e-14	----	9.7	3.321	3	0.3447	0.168	IBD
19	p13.2	10414696	rs142770866	19:10414696:A:G	A	G	0.1503	0.0217	4.321e-12	++++	0	1.851	3	0.6038	0.4036	CD
19	p13.2	10414696	rs142770866	19:10414696:A:G	A	G	0.1492	0.0177	3.475e-17	++++	28.5	4.194	3	0.2413	0.0835	UC
19	p13.2	10414696	rs142770866	19:10414696:A:G	A	G	0.1458	0.0146	1.75e-23	++++	9.3	3.307	3	0.3467	0.0835	IBD
19	p13.2	10415067	rs2633971	19:10415067:A:G	A	G	-0.0948	0.0123	1.285e-14	----	0	0.203	3	0.9771	0.4016	CD
19	p13.2	10415067	rs2633971	19:10415067:A:G	A	G	-0.0593	0.0082	4.77e-13	----	4.6	3.146	3	0.3697	0.3887	IBD
19	p13.2	10415333	rs6511698	19:10415333:C:T	T	C	-0.0946	0.0124	2.365e-14	----	0	0.17	3	0.9823	0.4016	CD
19	p13.2	10415333	rs6511698	19:10415333:C:T	T	C	-0.0592	0.0082	5.217e-13	----	4.1	3.128	3	0.3723	0.3877	IBD
19	p13.2	10416155	rs35916055	19:10416155:A:G	A	G	-0.09	0.013	4.419e-12	----	0	2.046	3	0.5629	0.4006	CD
19	p13.2	10416155	rs35916055	19:10416155:A:G	A	G	-0.0496	0.0086	8.048e-09	----	35.3	4.639	3	0.2002	0.3032	IBD
19	p13.2	10416178	rs34953890	19:10416178:A:C	A	C	-0.132	0.0156	2.639e-17	----	0	1.177	3	0.7585	0.4006	CD
19	p13.2	10416178	rs34953890	19:10416178:A:C	A	C	-0.0799	0.0104	1.558e-14	----	0	2.979	3	0.3949	0.168	IBD
19	p13.2	10422436	rs11085732	19:10422436:C:G	C	G	0.0797	0.0129	6.48e-10	++++	0	2.254	3	0.5214	0.3996	CD
19	p13.2	10426416	rs7249459	19:10426416:C:T	T	C	-0.0818	0.013	3.128e-10	----	0	1.147	3	0.7658	0.3986	CD
19	p13.2	10426592	rs1352426	19:10426592:C:T	T	C	0.0848	0.0123	5.413e-12	++++	0	0.216	3	0.9749	0.3986	CD
19	p13.2	10426592	rs1352426	19:10426592:C:T	T	C	0.0523	0.0082	1.794e-10	++++	3.3	3.102	3	0.3762	0.4016	IBD
19	p13.2	10427697	rs12983665	19:10427697:A:G	A	G	0.0811	0.0129	3.24e-10	++++	0	2.253	3	0.5216	0.4046	CD
19	p13.2	10428043	rs8112675	19:10428043:C:T	T	C	-0.0812	0.0129	3.082e-10	----	0	2.204	3	0.5312	0.4006	CD
19	p13.2	10428123	rs1387025	19:10428123:A:G	A	G	-0.0855	0.0123	3.621e-12	----	0	0.259	3	0.9675	0.3996	CD
19	p13.2	10428123	rs1387025	19:10428123:A:G	A	G	-0.0526	0.0082	1.412e-10	----	0	2.789	3	0.4253	0.4016	IBD
19	p13.2	10428861	rs513663	19:10428861:A:G	A	G	0.0814	0.0124	5.22e-11	++++	0	0.217	3	0.9747	0.4026	CD
19	p13.2	10428861	rs513663	19:10428861:A:G	A	G	0.0522	0.0083	3.192e-10	++++	8.8	3.289	3	0.3492	0.3837	IBD
19	p13.2	10433356	rs477174	19:10433356:C:T	T	C	-0.0819	0.0124	3.98e-11	----	0	0.06	3	0.9961	0.4016	CD
19	p13.2	10433356	rs477174	19:10433356:C:T	T	C	-0.0521	0.0083	3.449e-10	----	19	3.703	3	0.2954	0.3837	IBD
19	p13.2	10436095	rs11670504	19:10436095:A:G	A	G	0.078	0.013	1.973e-09	++++	0	1.3	3	0.7292	0.2097	CD
19	p13.2	10436550	rs12983921	19:10436550:C:T	T	C	-0.1307	0.0161	4.739e-16	----	0	0.831	3	0.842	0.4016	CD
19	p13.2	10436550	rs12983921	19:10436550:C:T	T	C	-0.0845	0.0108	5.114e-15	----	0	2.041	3	0.5639	0.1501	IBD
19	p13.2	10437460	rs7260594	19:10437460:C:T	T	C	-0.0814	0.0132	6.974e-10	----	0	1.267	3	0.737	0.4006	CD
19	p13.2	10438205	rs11670704	19:10438205:C:T	T	C	-0.1322	0.0161	2.19e-16	----	0	0.809	3	0.8473	0.4006	CD
19	p13.2	10438205	rs11670704	19:10438205:C:T	T	C	-0.0858	0.0108	1.951e-15	----	0	1.864	3	0.6011	0.1501	IBD
19	p13.2	10438536	rs7253185	19:10438536:A:G	A	G	0.0811	0.0132	8.05e-10	++++	0	1.364	3	0.714	0.3996	CD
19	p13.2	10439292	rs34246431	19:10439292:C:T	T	C	0.08	0.0131	1.016e-09	++++	0	1.417	3	0.7015	0.3996	CD
19	p13.2	10440256	rs4804133	19:10440256:A:T	A	T	-0.0796	0.0131	1.23e-09	----	0	1.469	3	0.6895	0.4175	CD
19	p13.2	10442942	rs2043330	19:10442942:C:T	T	C	-0.0818	0.0132	5.756e-10	----	0	1.651	3	0.648	0.2048	CD
19	p13.2	10443772	rs9807913	19:10443772:C:T	T	C	-0.0829	0.0125	3.312e-11	----	0	0.163	3	0.9833	0.4742	CD
19	p13.2	10443772	rs9807913	19:10443772:C:T	T	C	-0.0554	0.0083	2.477e-11	----	0	2.253	3	0.5216	0.3787	IBD
19	p13.2	10446221	rs118115488	19:10446221:C:T	T	C	0.1476	0.0228	9.564e-11	++++	0	1.466	3	0.6901	0.0567	CD
19	p13.2	10446221	rs118115488	19:10446221:C:T	T	C	0.1552	0.0189	2.182e-16	++++	0	2.439	3	0.4863	0.07555	UC
19	p13.2	10446221	rs118115488	19:10446221:C:T	T	C	0.1493	0.0155	5.843e-22	++++	0	1.79	3	0.6171	0.07555	IBD
19	p13.2	10452126	rs78064630	19:10452126:A:G	A	G	0.1424	0.0228	4.221e-10	++++	0	1.606	3	0.658	0.3479	CD
19	p13.2	10452126	rs78064630	19:10452126:A:G	A	G	0.1556	0.0188	1.267e-16	++++	0	2.598	3	0.4578	0.07555	UC
19	p13.2	10452126	rs78064630	19:10452126:A:G	A	G	0.1476	0.0155	1.689e-21	++++	0	1.974	3	0.5779	0.07555	IBD
19	p13.2	10456540	NA	19:10456540:A:T	A	T	0.1423	0.0234	1.193e-09	?+++	13	2.299	2	0.3168	NA	UC
19	p13.2	10456540	NA	19:10456540:A:T	A	T	0.1384	0.0195	1.271e-12	?+++	0	1.913	2	0.3842	NA	IBD
19	p13.2	10457178	rs11672021	19:10457178:A:G	A	G	-0.1296	0.0163	1.851e-15	----	0	1.654	3	0.6472	0.3469	CD
19	p13.2	10457178	rs11672021	19:10457178:A:G	A	G	-0.0809	0.0109	1.153e-13	----	5.4	3.172	3	0.3658	0.1531	IBD
19	p13.2	10457186	rs10416143	19:10457186:A:G	A	G	-0.1269	0.0164	1.011e-14	----	0	1.326	3	0.7229	0.4841	CD
19	p13.2	10457186	rs10416143	19:10457186:A:G	A	G	-0.0797	0.011	4.31e-13	----	0	2.649	3	0.449	0.1511	IBD
19	p13.2	10457843	rs4804134	19:10457843:G:T	T	G	0.0808	0.0124	7.214e-11	++++	0	0.09	3	0.993	0.3767	CD
19	p13.2	10457843	rs4804134	19:10457843:G:T	T	G	0.0501	0.0083	1.578e-09	++++	33.2	4.49	3	0.2132	0.3837	IBD
19	p13.2	10458967	rs2358681	19:10458967:C:T	T	C	0.082	0.0124	3.769e-11	++++	0	0.086	3	0.9935	0.0924	CD
19	p13.2	10458967	rs2358681	19:10458967:C:T	T	C	0.0507	0.0083	1.006e-09	++++	33.3	4.495	3	0.2127	0.3857	IBD
19	p13.2	10459904	rs60167376	19:10459904:C:G	C	G	-0.1277	0.0161	2.162e-15	----	0	1.502	3	0.6818	0.4533	CD
19	p13.2	10459904	rs60167376	19:10459904:C:G	C	G	-0.0818	0.0108	3.617e-14	----	5.8	3.185	3	0.364	0.1531	IBD
19	p13.2	10460076	rs62130736	19:10460076:C:T	T	C	-0.1281	0.0161	1.769e-15	----	0	1.584	3	0.663	0.0905	CD
19	p13.2	10460076	rs62130736	19:10460076:C:T	T	C	-0.0817	0.0108	3.884e-14	----	9.5	3.316	3	0.3454	0.1541	IBD
19	p13.2	10463140	rs35452057	19:10463140:A:G	A	G	-0.1293	0.0163	2.148e-15	----	0	2.013	3	0.5698	0.0915	CD
19	p13.2	10463140	rs35452057	19:10463140:A:G	A	G	-0.0832	0.0109	2.293e-14	----	27.1	4.118	3	0.249	0.1551	IBD
19	p13.2	10463556	rs74179926	19:10463556:A:G	A	G	-0.1254	0.0162	9.884e-15	----	0	1.574	3	0.6652	0.0895	CD
19	p13.2	10463556	rs74179926	19:10463556:A:G	A	G	-0.0776	0.0109	1.085e-12	----	29.8	4.273	3	0.2335	0.1541	IBD
19	p13.2	10463649	rs58172634	19:10463649:C:T	T	C	-0.1277	0.0164	6.884e-15	----	0	1.305	3	0.728	0.4662	CD
19	p13.2	10463649	rs58172634	19:10463649:C:T	T	C	-0.0807	0.011	2.195e-13	----	21.8	3.834	3	0.2799	0.1521	IBD
19	p13.2	10465594	rs11666164	19:10465594:C:T	T	C	-0.1289	0.0164	3.849e-15	----	0	1.293	3	0.7309	0.3708	CD
19	p13.2	10465594	rs11666164	19:10465594:C:T	T	C	-0.0811	0.011	1.672e-13	----	25.3	4.014	3	0.2599	0.1531	IBD
19	p13.2	10465635	rs7247481	19:10465635:C:T	T	C	-0.1283	0.0173	1.205e-13	--?-	0	1.142	2	0.565	0.0915	CD
19	p13.2	10465635	rs7247481	19:10465635:C:T	T	C	-0.0796	0.0124	1.369e-10	--?-	49.4	3.956	2	0.1383	0.164	IBD
19	p13.2	10468798	rs7256672	19:10468798:G:T	T	G	0.0476	0.0087	4.468e-08	++++	27.3	4.127	3	0.2481	0.3469	IBD
19	p13.2	10469958	rs35084366	19:10469958:C:T	T	C	-0.1312	0.0166	2.709e-15	----	0	1.472	3	0.6888	0.4354	CD
19	p13.2	10469958	rs35084366	19:10469958:C:T	T	C	-0.0802	0.0111	5.003e-13	----	33.5	4.513	3	0.2111	0.1471	IBD
19	p13.2	10473914	rs7259385	19:10473914:C:T	T	C	-0.13	0.0164	2.248e-15	----	0	1.239	3	0.7438	0.1064	CD
19	p13.2	10473914	rs7259385	19:10473914:C:T	T	C	-0.0786	0.011	8.97e-13	----	21.9	3.84	3	0.2792	0.1471	IBD
19	p13.2	10474359	rs7259088	19:10474359:C:G	C	G	-0.1285	0.0163	3.185e-15	----	0	1.731	3	0.6301	0.1064	CD
19	p13.2	10474359	rs7259088	19:10474359:C:G	C	G	-0.0773	0.011	2.106e-12	----	30.7	4.326	3	0.2283	0.1481	IBD
19	p13.2	10474413	rs7259116	19:10474413:A:G	A	G	-0.1211	0.0161	5.405e-14	----	0	2.276	3	0.5171	0.1123	CD
19	p13.2	10474413	rs7259116	19:10474413:A:G	A	G	-0.0682	0.0107	1.844e-10	----	53.2	6.406	3	0.09343	0.1521	IBD
19	p13.2	10474557	rs7343087	19:10474557:A:G	A	G	0.1232	0.0161	1.976e-14	++++	0	2.455	3	0.4835	0.0885	CD
19	p13.2	10474557	rs7343087	19:10474557:A:G	A	G	0.0689	0.0107	1.201e-10	++++	51.3	6.157	3	0.1042	0.1521	IBD
19	p13.2	10474990	rs11670508	19:10474990:C:T	T	C	-0.1295	0.0166	6.132e-15	----	0	1.592	3	0.6613	0.4225	CD
19	p13.2	10474990	rs11670508	19:10474990:C:T	T	C	-0.0794	0.0111	8.481e-13	----	38.2	4.854	3	0.1828	0.1471	IBD
19	p13.2	10475342	.	19:10475342:C:CTTT	CTTT	C	0.2387	0.034	2.209e-12	++++	11.9	3.403	3	0.3335	0.4423	CD
19	p13.2	10475342	.	19:10475342:C:CTTT	CTTT	C	0.1412	0.0223	2.423e-10	++++	0	1.887	3	0.5962	0.02684	IBD
19	p13.2	10476453	rs10415088	19:10476453:A:C	A	C	-0.1284	0.0164	4.907e-15	----	0	1.357	3	0.7157	0.4423	CD
19	p13.2	10476453	rs10415088	19:10476453:A:C	A	C	-0.0766	0.011	3.316e-12	----	28.9	4.218	3	0.2389	0.1481	IBD
19	p13.2	10476920	rs62131887	19:10476920:C:T	T	C	-0.1057	0.014	4.353e-14	----	29.4	4.248	3	0.2359	0.332	CD
19	p13.2	10476920	rs62131887	19:10476920:C:T	T	C	-0.066	0.0093	1.277e-12	----	53.8	6.489	3	0.09012	0.2376	IBD
19	p13.2	10479832	rs7247198	19:10479832:C:G	C	G	0.133	0.0231	8.533e-09	++++	0	0.953	3	0.8126	0.4145	CD
19	p13.2	10479832	rs7247198	19:10479832:C:G	C	G	0.1468	0.019	1.107e-14	++++	13.2	3.455	3	0.3267	0.9284	UC
19	p13.2	10479832	rs7247198	19:10479832:C:G	C	G	0.1379	0.0157	1.586e-18	++++	4.1	3.127	3	0.3725	0.9284	IBD
19	p13.2	10480008	rs11666263	19:10480008:A:G	A	G	0.0898	0.013	4.926e-12	++++	0	0.923	3	0.8198	0.0646	CD
19	p13.2	10480008	rs11666263	19:10480008:A:G	A	G	0.0542	0.0086	2.932e-10	++++	35.9	4.677	3	0.197	0.3101	IBD
19	p13.2	10480466	rs12974442	19:10480466:A:G	A	G	-0.1259	0.0159	2.409e-15	----	0	1.659	3	0.6462	0.0944	CD
19	p13.2	10480466	rs12974442	19:10480466:A:G	A	G	-0.0725	0.0106	7.94e-12	----	15.2	3.539	3	0.3157	0.161	IBD
19	p13.2	10480600	rs62131889	19:10480600:A:G	A	G	-0.1218	0.0157	8.631e-15	----	0	2.305	3	0.5116	0.0954	CD
19	p13.2	10480600	rs62131889	19:10480600:A:G	A	G	-0.0645	0.0104	5.578e-10	----	48.9	5.876	3	0.1178	0.166	IBD
19	p13.2	10481468	rs28834106	19:10481468:C:T	T	C	0.0934	0.0139	1.824e-11	++++	0	0.434	3	0.9331	0.2276	CD
19	p13.2	10482753	rs7248408	19:10482753:C:T	T	C	0.0781	0.0138	1.519e-08	++++	0	0.997	3	0.802	0.3072	CD
19	p13.2	10482753	rs7248408	19:10482753:C:T	T	C	0.0511	0.0092	2.787e-08	++++	0	1.454	3	0.693	0.2555	IBD
19	p13.2	10484262	rs11878853	19:10484262:C:T	T	C	-0.1185	0.0163	3.597e-13	----	0	1.304	3	0.7282	0.0676	CD
19	p13.2	10484262	rs11878853	19:10484262:C:T	T	C	-0.0652	0.0109	2.209e-09	----	0	2.918	3	0.4044	0.161	IBD
19	p13.2	10487587	rs112350143	19:10487587:A:C	A	C	-0.1173	0.0163	6.186e-13	----	0	1.453	3	0.6932	0.0944	CD
19	p13.2	10487587	rs112350143	19:10487587:A:C	A	C	-0.0652	0.0108	1.57e-09	----	0	2.853	3	0.4149	0.159	IBD
19	p13.2	10491504	rs11085735	19:10491504:A:C	A	C	0.1286	0.0233	3.403e-08	++++	0	1.15	3	0.7649	0.0676	CD
19	p13.2	10491504	rs11085735	19:10491504:A:C	A	C	0.1449	0.0193	6.014e-14	++++	0	2.771	3	0.4283	0.9324	UC
19	p13.2	10491504	rs11085735	19:10491504:A:C	A	C	0.1338	0.0159	3.926e-17	++++	0	2.117	3	0.5484	0.9324	IBD
19	p13.2	10495912	rs75688257	19:10495912:C:T	T	C	0.1138	0.0161	1.568e-12	++++	0	2.239	3	0.5243	0.4056	CD
19	p13.2	10495912	rs75688257	19:10495912:C:T	T	C	0.0637	0.0108	3.676e-09	++++	8.6	3.283	3	0.35	0.159	IBD
19	p13.2	10505230	rs113540846	19:10505230:A:G	A	G	-0.1024	0.0176	5.949e-09	--?-	2.4	2.049	2	0.3589	0.0676	CD
19	p13.2	10507048	rs11666754	19:10507048:C:T	T	C	-0.1066	0.0162	4.697e-11	----	0	2.609	3	0.4559	0.0944	CD
19	p13.2	10507294	rs60956147	19:10507294:A:G	A	G	-0.1089	0.0163	2.373e-11	----	0	2.693	3	0.4414	0.4016	CD
19	p13.2	10507333	rs57653312	19:10507333:A:G	A	G	-0.107	0.0162	3.977e-11	----	0	2.37	3	0.4992	0.4026	CD
19	p13.2	10507351	rs59351473	19:10507351:A:G	A	G	-0.108	0.0162	2.617e-11	----	0	2.448	3	0.4848	0.0944	CD
19	p13.2	10508626	rs11668623	19:10508626:A:G	A	G	-0.105	0.0162	9.083e-11	----	0	2.743	3	0.4329	0.0944	CD
19	p13.2	10510432	rs7246953	19:10510432:A:G	A	G	-0.0971	0.0159	1.016e-09	----	0	2.561	3	0.4644	0.0676	CD
19	p13.2	10515120	rs10416073	19:10515120:A:C	A	C	0.1586	0.0259	9.151e-10	++++	0	1.476	3	0.6878	0.4046	CD
19	p13.2	10515120	rs10416073	19:10515120:A:C	A	C	0.1506	0.0214	1.959e-12	++++	39.4	4.951	3	0.1754	0.9513	UC
19	p13.2	10515120	rs10416073	19:10515120:A:C	A	C	0.1471	0.0176	6.382e-17	++++	10.1	3.338	3	0.3424	0.9513	IBD
19	p13.2	10515699	rs7256518	19:10515699:A:G	A	G	-0.1456	0.0265	3.922e-08	----	0	0.381	3	0.9441	0.4046	CD
19	p13.2	10515699	rs7256518	19:10515699:A:G	A	G	-0.1337	0.0221	1.45e-09	----	38	4.835	3	0.1843	0.9493	UC
19	p13.2	10515699	rs7256518	19:10515699:A:G	A	G	-0.1298	0.0179	4.125e-13	----	16.5	3.592	3	0.3091	0.9493	IBD
19	p13.2	10517365	rs10418435	19:10517365:A:C	A	C	0.1562	0.027	7.243e-09	++++	0	0.564	3	0.9047	0.0676	CD
19	p13.2	10517365	rs10418435	19:10517365:A:C	A	C	0.1396	0.022	2.218e-10	++++	0	2.981	3	0.3946	0.9553	UC
19	p13.2	10517365	rs10418435	19:10517365:A:C	A	C	0.14	0.0181	1.036e-14	++++	0	2.733	3	0.4346	0.9553	IBD
19	p13.2	10523035	rs11667004	19:10523035:A:T	A	T	0.1096	0.0174	2.999e-10	++++	0	2.492	3	0.4767	0.9533	IBD
19	p13.2	10523588	rs6511702	19:10523588:C:T	T	C	-0.1144	0.0177	1.025e-10	----	23.6	3.928	3	0.2693	0.9533	IBD
19	p13.2	10525162	rs8111338	19:10525162:G:T	T	G	-0.1169	0.0177	3.988e-11	----	10.5	3.352	3	0.3405	0.9533	IBD
19	p13.2	10534754	rs7245722	19:10534754:A:T	A	T	-0.1177	0.0177	2.937e-11	----	29.1	4.231	3	0.2376	0.9553	IBD
19	p13.2	10535320	rs8100756	19:10535320:C:T	T	C	0.1215	0.0219	2.89e-08	++++	40.3	5.021	3	0.1703	0.9533	UC
19	p13.2	10535320	rs8100756	19:10535320:C:T	T	C	0.1178	0.0177	2.826e-11	++++	34.2	4.56	3	0.207	0.9533	IBD
19	p13.2	10551560	rs2011172	19:10551560:C:T	T	C	0.1272	0.0221	8.631e-09	++++	10.4	3.348	3	0.341	0.9573	UC
19	p13.2	10551560	rs2011172	19:10551560:C:T	T	C	0.1284	0.0182	1.727e-12	++++	0	2.105	3	0.551	0.9573	IBD
19	p13.2	10564408	rs11490554	19:10564408:C:T	T	C	0.1108	0.0176	3.065e-10	++++	19.1	3.707	3	0.2948	0.9543	IBD
19	p13.2	10567956	rs1465702	19:10567956:C:T	T	C	0.1146	0.0176	7.447e-11	++++	29.6	4.261	3	0.2347	0.9543	IBD
19	p13.2	10568564	rs1968445	19:10568564:C:G	C	G	0.114	0.0176	9.34e-11	++++	27	4.107	3	0.2501	0.9543	IBD
19	p13.2	10570058	rs892080	19:10570058:G:T	T	G	-0.1134	0.0176	1.17e-10	----	25.6	4.033	3	0.2579	0.9543	IBD
19	p13.2	10573373	rs4804138	19:10573373:C:T	T	C	0.1132	0.0176	1.261e-10	++++	26.2	4.062	3	0.2548	0.9533	IBD
19	p13.2	10575183	rs1560712	19:10575183:C:G	C	G	-0.1134	0.0176	1.17e-10	----	25.4	4.019	3	0.2594	0.9543	IBD
19	p13.2	10579881	rs10426276	19:10579881:C:G	C	G	-0.1129	0.0177	1.788e-10	----	31.2	4.363	3	0.2249	0.9543	IBD
19	p13.2	10583267	rs4024546	19:10583267:C:T	T	C	0.1127	0.0177	1.925e-10	++++	27.4	4.134	3	0.2474	0.9543	IBD
19	p13.2	10587658	rs2043306	19:10587658:A:T	A	T	-0.1126	0.0178	2.519e-10	----	27.6	4.145	3	0.2462	0.9543	IBD
19	p13.2	10590583	rs8107703	19:10590583:A:G	A	G	-0.1134	0.0179	2.37e-10	----	25.6	4.031	3	0.2582	0.9543	IBD
19	p13.2	10603382	rs7253253	19:10603382:G:T	T	G	-0.1102	0.0181	1.14e-09	----	16.1	3.575	3	0.3112	0.9573	IBD
19	p13.11	17068979	rs2305754	19:17068979:A:G	A	G	0.0535	0.0089	1.841e-09	++++	0	1.28	3	0.7339	0.671	IBD
19	p13.11	17070002	rs2124896	19:17070002:A:G	A	G	-0.0507	0.0092	3.571e-08	----	0	1.929	3	0.5874	0.3101	IBD
19	p13.11	18446863	rs2303693	19:18446863:C:T	T	C	0.0623	0.0114	4.631e-08	++++	5.1	3.163	3	0.3672	0.1292	IBD
19	p13.11	18451628	rs2303694	19:18451628:C:T	T	C	0.0622	0.0114	4.866e-08	++++	9.7	3.322	3	0.3445	0.1292	IBD
19	p13.11	18452904	rs79257623	19:18452904:A:G	A	G	0.0623	0.0114	4.631e-08	++++	10.3	3.343	3	0.3417	0.1292	IBD
19	p13.11	18459147	rs79888481	19:18459147:A:G	A	G	0.0623	0.0114	4.631e-08	++++	7.1	3.229	3	0.3576	0.1292	IBD
19	p13.11	18463425	rs111682204	19:18463425:C:T	T	C	-0.0624	0.0114	4.408e-08	----	5.4	3.172	3	0.3659	0.1292	IBD
19	p13.11	18468174	rs77571703	19:18468174:C:T	T	C	0.063	0.0114	3.27e-08	++++	0.7	3.023	3	0.3881	0.1292	IBD
19	p13.11	18470417	rs75245298	19:18470417:C:T	T	C	-0.0629	0.0114	3.438e-08	----	0	2.907	3	0.4062	0.1292	IBD
19	p13.11	18471106	rs78855479	19:18471106:C:T	T	C	0.0622	0.0114	4.866e-08	++++	0.5	3.015	3	0.3893	0.1292	IBD
19	p13.11	18484279	rs8107222	19:18484279:C:T	T	C	0.0624	0.0114	4.408e-08	++++	1.1	3.033	3	0.3866	0.1292	IBD
19	p13.11	18487403	rs79341622	19:18487403:C:T	T	C	-0.063	0.0114	3.27e-08	----	0	2.862	3	0.4134	0.1292	IBD
19	p13.11	18489246	rs7251067	19:18489246:A:G	A	G	0.0622	0.0114	4.866e-08	++++	5.2	3.165	3	0.3669	0.1292	IBD
19	p13.11	18503613	rs8101992	19:18503613:A:G	A	G	-0.0647	0.0116	2.439e-08	----	0	2.814	3	0.4213	0.1282	IBD
19	p13.11	18508247	rs7246328	19:18508247:C:T	T	C	-0.0636	0.0114	2.42e-08	----	0	2.928	3	0.4029	0.1292	IBD
19	q13.11	33236976	rs10405715	19:33236976:A:T	A	T	-0.0801	0.0128	3.904e-10	----	41.5	5.124	3	0.1629	0.0676	CD
19	q13.11	33236976	rs10405715	19:33236976:A:T	A	T	-0.0714	0.0103	4.148e-12	----	0	2.684	3	0.443	0.501	UC
19	q13.11	33236976	rs10405715	19:33236976:A:T	A	T	-0.0708	0.0085	8.125e-17	----	11.1	3.375	3	0.3373	0.501	IBD
19	q13.11	33237095	rs10405944	19:33237095:C:T	T	C	0.0766	0.0128	2.172e-09	++++	50.5	6.056	3	0.1089	0.0686	CD
19	q13.11	33237095	rs10405944	19:33237095:C:T	T	C	0.0739	0.0103	7.244e-13	++++	0	1.817	3	0.6112	0.4652	UC
19	q13.11	33237095	rs10405944	19:33237095:C:T	T	C	0.071	0.0085	6.658e-17	++++	0	2.49	3	0.4771	0.4652	IBD
19	q13.11	33237301	rs10426085	19:33237301:C:G	C	G	0.0821	0.0128	1.417e-10	++++	42.3	5.203	3	0.1575	0.0934	CD
19	q13.11	33237301	rs10426085	19:33237301:C:G	C	G	0.0729	0.0103	1.466e-12	++++	0	2.985	3	0.394	0.501	UC
19	q13.11	33237301	rs10426085	19:33237301:C:G	C	G	0.072	0.0085	2.442e-17	++++	14.3	3.502	3	0.3205	0.501	IBD
19	q13.11	33238489	rs2376502	19:33238489:C:T	T	C	-0.0759	0.0104	2.919e-13	----	0	2.857	3	0.4143	0.4046	UC
19	q13.11	33238489	rs2376502	19:33238489:C:T	T	C	-0.0696	0.0086	5.82e-16	----	30.1	4.293	3	0.2315	0.4046	IBD
19	q13.11	33239126	rs889100	19:33239126:A:T	A	T	-0.0838	0.0128	5.875e-11	----	46.8	5.635	3	0.1308	0.3131	CD
19	q13.11	33239126	rs889100	19:33239126:A:T	A	T	-0.0779	0.0102	2.219e-14	----	0	2.554	3	0.4657	0.499	UC
19	q13.11	33239126	rs889100	19:33239126:A:T	A	T	-0.0755	0.0084	2.516e-19	----	22	3.844	3	0.2788	0.499	IBD
19	q13.11	33239456	rs748507	19:33239456:G:T	T	G	-0.0744	0.0104	8.438e-13	----	0	2.586	3	0.4599	0.4046	UC
19	q13.11	33239456	rs748507	19:33239456:G:T	T	G	-0.069	0.0086	1.03e-15	----	25.3	4.018	3	0.2595	0.4046	IBD
19	q13.11	33240473	rs11669923	19:33240473:G:T	T	G	-0.0863	0.0139	5.345e-10	----	60.2	7.547	3	0.05637	0.4324	CD
19	q13.11	33240473	rs11669923	19:33240473:G:T	T	G	-0.0735	0.0111	3.553e-11	----	39	4.916	3	0.1781	0.2873	UC
19	q13.11	33240473	rs11669923	19:33240473:G:T	T	G	-0.0733	0.0091	7.951e-16	----	48.8	5.864	3	0.1184	0.2873	IBD
19	q13.11	33240645	rs17694108	19:33240645:A:G	A	G	0.0873	0.014	4.497e-10	++++	59.1	7.326	3	0.06219	0.4324	CD
19	q13.11	33240645	rs17694108	19:33240645:A:G	A	G	0.0742	0.0111	2.314e-11	++++	43.4	5.304	3	0.1509	0.2873	UC
19	q13.11	33240645	rs17694108	19:33240645:A:G	A	G	0.0737	0.0092	1.139e-15	++++	50.9	6.109	3	0.1064	0.2873	IBD
19	q13.11	33243672	.	19:33243672:T:TA	T	TA	0.062	0.0111	2.329e-08	?+++	10.8	2.242	2	0.326	0.2903	IBD
19	q13.11	33243789	rs74470437	19:33243789:A:C	A	C	-0.0714	0.0129	3.114e-08	----	50.8	6.092	3	0.1072	0.0924	CD
19	q13.11	33243789	rs74470437	19:33243789:A:C	A	C	-0.0753	0.0103	2.658e-13	----	11	3.37	3	0.3381	0.4085	UC
19	q13.11	33243789	rs74470437	19:33243789:A:C	A	C	-0.07	0.0085	1.791e-16	----	34.4	4.57	3	0.2062	0.4085	IBD
19	q13.11	33244575	rs10407282	19:33244575:C:T	T	C	-0.0727	0.0101	6.109e-13	----	30.8	4.337	3	0.2273	0.501	UC
19	q13.11	33244575	rs10407282	19:33244575:C:T	T	C	-0.0674	0.0084	1.025e-15	----	13	3.449	3	0.3275	0.501	IBD
19	q13.11	33244838	.	19:33244838:A:AC	A	AC	-0.0718	0.0128	2.031e-08	----	51.8	6.228	3	0.101	0.4324	CD
19	q13.11	33244838	.	19:33244838:A:AC	A	AC	-0.0745	0.0102	2.795e-13	----	5	3.157	3	0.3681	0.4085	UC
19	q13.11	33244838	.	19:33244838:A:AC	A	AC	-0.0699	0.0085	1.976e-16	----	34.7	4.597	3	0.2038	0.4085	IBD
19	q13.11	33244974	rs11671565	19:33244974:C:T	T	C	-0.0716	0.0101	1.35e-12	----	24.7	3.982	3	0.2634	0.501	UC
19	q13.11	33244974	rs11671565	19:33244974:C:T	T	C	-0.0671	0.0084	1.37e-15	----	9.5	3.313	3	0.3458	0.501	IBD
19	q13.11	33245197	rs55897425	19:33245197:C:G	C	G	-0.0722	0.0128	1.694e-08	----	53.1	6.402	3	0.09359	0.4304	CD
19	q13.11	33245197	rs55897425	19:33245197:C:G	C	G	-0.0749	0.0103	3.546e-13	----	0	2.962	3	0.3975	0.4076	UC
19	q13.11	33245197	rs55897425	19:33245197:C:G	C	G	-0.0705	0.0085	1.094e-16	----	33	4.474	3	0.2146	0.4076	IBD
19	q13.11	33245373	rs7248385	19:33245373:C:G	C	G	0.0533	0.0089	2.114e-09	++++	0	2.629	3	0.4524	0.3529	IBD
19	q13.11	33245902	rs36063142	19:33245902:A:G	A	G	-0.0738	0.0103	7.776e-13	----	0	2.68	3	0.4437	0.4076	UC
19	q13.11	33245902	rs36063142	19:33245902:A:G	A	G	-0.0689	0.0085	5.236e-16	----	16.6	3.598	3	0.3083	0.4076	IBD
19	q13.11	33245977	rs75035519	19:33245977:A:G	A	G	0.0739	0.0102	4.321e-13	++++	2.7	3.083	3	0.3791	0.4076	UC
19	q13.11	33245977	rs75035519	19:33245977:A:G	A	G	0.069	0.0084	2.134e-16	++++	30.4	4.308	3	0.2301	0.4076	IBD
19	q13.11	33246537	rs34183768	19:33246537:C:G	C	G	-0.0583	0.0102	1.093e-08	?---	0	0.161	2	0.9228	0.4076	IBD
19	q13.11	33246660	rs35342030	19:33246660:C:T	T	C	-0.073	0.0103	1.367e-12	----	0	1.821	3	0.6104	0.4076	UC
19	q13.11	33246660	rs35342030	19:33246660:C:T	T	C	-0.068	0.0085	1.244e-15	----	0	2.85	3	0.4154	0.4076	IBD
19	q13.11	33247166	NA	19:33247166:C:G	C	G	0.0608	0.0111	4.314e-08	?+++	3.9	2.081	2	0.3533	NA	IBD
19	q13.11	33248783	rs55715502	19:33248783:A:G	A	G	-0.0749	0.013	8.335e-09	----	49.2	5.906	3	0.1163	0.4294	CD
19	q13.11	33248783	rs55715502	19:33248783:A:G	A	G	-0.0781	0.0104	5.93e-14	----	30.4	4.309	3	0.23	0.4095	UC
19	q13.11	33248783	rs55715502	19:33248783:A:G	A	G	-0.0727	0.0086	2.827e-17	----	46.6	5.621	3	0.1316	0.4095	IBD
19	q13.11	33248804	rs56046234	19:33248804:G:T	T	G	-0.0808	0.013	5.12e-10	----	51.4	6.174	3	0.1034	0.0586	CD
19	q13.11	33248804	rs56046234	19:33248804:G:T	T	G	-0.0767	0.0104	1.643e-13	----	3.7	3.116	3	0.3741	0.4085	UC
19	q13.11	33248804	rs56046234	19:33248804:G:T	T	G	-0.0738	0.0086	9.373e-18	----	35.6	4.657	3	0.1987	0.4085	IBD
19	q13.11	33251045	rs34635674	19:33251045:A:G	A	G	0.0883	0.0132	2.241e-11	++++	36.1	4.696	3	0.1954	0.4861	CD
19	q13.11	33251045	rs34635674	19:33251045:A:G	A	G	0.0901	0.0107	3.747e-17	++++	11.9	3.405	3	0.3333	0.327	UC
19	q13.11	33251045	rs34635674	19:33251045:A:G	A	G	0.0876	0.0088	2.409e-23	++++	20.4	3.769	3	0.2875	0.327	IBD
19	q13.11	33251532	rs7251615	19:33251532:A:G	A	G	0.0986	0.0161	9.113e-10	++-+	71.9	10.676	3	0.01361	0.4861	CD
19	q13.11	33251532	rs7251615	19:33251532:A:G	A	G	0.0996	0.0132	4.507e-14	++++	35	4.616	3	0.2021	0.1918	UC
19	q13.11	33251532	rs7251615	19:33251532:A:G	A	G	0.0934	0.0109	1.046e-17	++++	51.6	6.202	3	0.1022	0.1918	IBD
19	q13.11	33251720	rs73926277	19:33251720:C:T	T	C	-0.0864	0.0133	8.235e-11	----	31.1	4.356	3	0.2255	0.4861	CD
19	q13.11	33251720	rs73926277	19:33251720:C:T	T	C	-0.089	0.0107	8.964e-17	----	0	3	3	0.3917	0.326	UC
19	q13.11	33251720	rs73926277	19:33251720:C:T	T	C	-0.0862	0.0088	1.178e-22	----	1.5	3.047	3	0.3845	0.326	IBD
19	q13.11	33252033	rs62126607	19:33252033:C:T	T	C	0.0965	0.0161	2.05e-09	++-+	70.3	10.088	3	0.01783	0.3966	CD
19	q13.11	33252033	rs62126607	19:33252033:C:T	T	C	0.0986	0.0131	5.203e-14	++++	29.4	4.251	3	0.2356	0.1918	UC
19	q13.11	33252033	rs62126607	19:33252033:C:T	T	C	0.0922	0.0108	1.377e-17	++++	46	5.558	3	0.1352	0.1918	IBD
19	q13.11	33252092	rs78476878	19:33252092:G:T	T	G	-0.0973	0.0162	1.9e-09	--+-	71.6	10.549	3	0.01443	0.4324	CD
19	q13.11	33252092	rs78476878	19:33252092:G:T	T	G	-0.0988	0.0132	7.163e-14	----	33.5	4.51	3	0.2114	0.1918	UC
19	q13.11	33252092	rs78476878	19:33252092:G:T	T	G	-0.0924	0.0109	2.309e-17	----	49.6	5.947	3	0.1142	0.1918	IBD
19	q13.11	33252791	rs7508294	19:33252791:A:G	A	G	-0.086	0.0132	7.262e-11	----	23	3.894	3	0.2731	0.0666	CD
19	q13.11	33252791	rs7508294	19:33252791:A:G	A	G	-0.0883	0.0107	1.553e-16	----	0	2.374	3	0.4986	0.325	UC
19	q13.11	33252791	rs7508294	19:33252791:A:G	A	G	-0.086	0.0088	1.474e-22	----	0	2.349	3	0.5032	0.325	IBD
19	q13.11	33252991	rs62126608	19:33252991:A:C	A	C	-0.1064	0.0167	1.875e-10	--+-	75.6	12.291	3	0.006449	0.0596	CD
19	q13.11	33252991	rs62126608	19:33252991:A:C	A	C	-0.1132	0.0136	8.538e-17	----	33	4.476	3	0.2144	0.173	UC
19	q13.11	33252991	rs62126608	19:33252991:A:C	A	C	-0.1048	0.0112	8.192e-21	----	50.6	6.073	3	0.1081	0.173	IBD
19	q13.11	33253966	rs8107162	19:33253966:A:T	A	T	0.0866	0.0127	9.174e-12	++++	55.8	6.786	3	0.07903	0.4304	CD
19	q13.11	33253966	rs8107162	19:33253966:A:T	A	T	0.0809	0.0102	2.167e-15	++++	21.1	3.801	3	0.2837	0.4414	UC
19	q13.11	33253966	rs8107162	19:33253966:A:T	A	T	0.0803	0.0084	1.183e-21	++++	55.8	6.781	3	0.07921	0.4414	IBD
19	q13.11	33255610	rs62126609	19:33255610:C:T	T	C	0.1071	0.0166	1.105e-10	++-+	75.1	12.049	3	0.007216	0.4861	CD
19	q13.11	33255610	rs62126609	19:33255610:C:T	T	C	0.1123	0.0136	1.489e-16	++++	34.7	4.592	3	0.2042	0.174	UC
19	q13.11	33255610	rs62126609	19:33255610:C:T	T	C	0.1048	0.0112	8.192e-21	++++	49.4	5.931	3	0.115	0.174	IBD
19	q13.11	33257277	rs62126610	19:33257277:A:G	A	G	-0.1268	0.0175	4.302e-13	--?-	27.9	2.772	2	0.25	0.4861	CD
19	q13.11	33257277	rs62126610	19:33257277:A:G	A	G	-0.1168	0.0155	4.865e-14	--?-	43.1	3.515	2	0.1725	0.174	UC
19	q13.11	33257277	rs62126610	19:33257277:A:G	A	G	-0.1159	0.0127	7.109e-20	--?-	50.3	4.02	2	0.134	0.174	IBD
19	q13.11	33257415	rs62126611	19:33257415:C:T	T	C	0.1089	0.0161	1.343e-11	++++	67	9.089	3	0.02813	0.2097	CD
19	q13.11	33257415	rs62126611	19:33257415:C:T	T	C	0.1184	0.0131	1.593e-19	++++	17.1	3.618	3	0.3058	0.174	UC
19	q13.11	33257415	rs62126611	19:33257415:C:T	T	C	0.1103	0.0108	1.735e-24	++++	30.3	4.302	3	0.2307	0.174	IBD
19	q13.11	33258253	rs62126612	19:33258253:C:T	T	C	0.0944	0.0173	4.852e-08	?+?+	0	0.727	1	0.394	0.174	IBD
19	q13.11	33258518	rs77453301	19:33258518:C:T	T	C	0.1071	0.0161	2.888e-11	++++	64.7	8.501	3	0.03671	0.1332	CD
19	q13.11	33258518	rs77453301	19:33258518:C:T	T	C	0.1165	0.0131	5.941e-19	++++	8.6	3.282	3	0.3502	0.174	UC
19	q13.11	33258518	rs77453301	19:33258518:C:T	T	C	0.109	0.0108	5.957e-24	++++	19.6	3.73	3	0.2921	0.174	IBD
19	q13.11	33258542	rs62126613	19:33258542:A:G	A	G	0.1064	0.0161	3.877e-11	++++	62.8	8.057	3	0.04485	0.1332	CD
19	q13.11	33258542	rs62126613	19:33258542:A:G	A	G	0.1166	0.0131	5.546e-19	++++	0	2.951	3	0.3992	0.174	UC
19	q13.11	33258542	rs62126613	19:33258542:A:G	A	G	0.1087	0.0108	7.904e-24	++++	7.9	3.259	3	0.3534	0.174	IBD
19	q13.11	33258655	.	19:33258655:T:TC	T	TC	0.1408	0.0255	3.36e-08	+???	0	0	0	1	0.174	IBD
19	q13.11	33258656	rs74629046	19:33258656:C:T	T	C	0.1076	0.0158	9.751e-12	?+++	0	1.798	2	0.407	0.174	UC
19	q13.11	33258656	rs74629046	19:33258656:C:T	T	C	0.0965	0.0132	2.659e-13	?+++	0	0.618	2	0.7342	0.174	IBD
19	q13.11	33258669	rs62126614	19:33258669:A:C	A	C	-0.1062	0.0165	1.224e-10	----	61.8	7.851	3	0.0492	0.4235	CD
19	q13.11	33258669	rs62126614	19:33258669:A:C	A	C	-0.1158	0.0134	5.534e-18	----	32.7	4.456	3	0.2162	0.174	UC
19	q13.11	33258669	rs62126614	19:33258669:A:C	A	C	-0.1081	0.011	8.591e-23	----	32.2	4.425	3	0.2191	0.174	IBD
19	q13.11	33258804	rs62126615	19:33258804:C:T	T	C	0.1073	0.0162	3.509e-11	++++	64.8	8.53	3	0.03623	0.3012	CD
19	q13.11	33258804	rs62126615	19:33258804:C:T	T	C	0.1184	0.0131	1.593e-19	++++	13.1	3.453	3	0.3269	0.174	UC
19	q13.11	33258804	rs62126615	19:33258804:C:T	T	C	0.1101	0.0108	2.099e-24	++++	27.5	4.135	3	0.2472	0.174	IBD
19	q13.11	33258808	rs62126616	19:33258808:C:T	T	C	0.1056	0.0162	7.101e-11	++++	64.4	8.434	3	0.03784	0.1292	CD
19	q13.11	33258808	rs62126616	19:33258808:C:T	T	C	0.1168	0.0131	4.833e-19	++++	0	2.762	3	0.4297	0.174	UC
19	q13.11	33258808	rs62126616	19:33258808:C:T	T	C	0.1089	0.0108	6.547e-24	++++	16.2	3.581	3	0.3103	0.174	IBD
19	q13.11	33259171	rs62126617	19:33259171:C:T	T	C	0.1082	0.016	1.356e-11	++++	64.8	8.517	3	0.03645	0.1282	CD
19	q13.11	33259171	rs62126617	19:33259171:C:T	T	C	0.118	0.013	1.117e-19	++++	11.2	3.38	3	0.3366	0.174	UC
19	q13.11	33259171	rs62126617	19:33259171:C:T	T	C	0.1097	0.0107	1.155e-24	++++	24	3.948	3	0.2671	0.174	IBD
19	q13.11	33259384	rs11084716	19:33259384:A:G	A	G	0.1079	0.016	1.544e-11	++++	63.4	8.2	3	0.04205	0.1282	CD
19	q13.11	33259384	rs11084716	19:33259384:A:G	A	G	0.1181	0.013	1.041e-19	++++	9.9	3.33	3	0.3434	0.174	UC
19	q13.11	33259384	rs11084716	19:33259384:A:G	A	G	0.1098	0.0107	1.049e-24	++++	19.4	3.723	3	0.293	0.174	IBD
19	q13.11	33259408	rs10500264	19:33259408:A:G	A	G	0.1069	0.016	2.369e-11	++++	64.5	8.451	3	0.03755	0.1282	CD
19	q13.11	33259408	rs10500264	19:33259408:A:G	A	G	0.1175	0.013	1.589e-19	++++	11.3	3.383	3	0.3362	0.174	UC
19	q13.11	33259408	rs10500264	19:33259408:A:G	A	G	0.1089	0.0107	2.497e-24	++++	23.1	3.903	3	0.2722	0.174	IBD
19	q13.11	33260220	rs138636798	19:33260220:T:TC	T	TC	-0.1085	0.0161	1.593e-11	----	64.1	8.361	3	0.03912	0.1292	CD
19	q13.11	33260220	rs138636798	19:33260220:T:TC	T	TC	-0.1205	0.0131	3.631e-20	----	20.5	3.772	3	0.2871	0.174	UC
19	q13.11	33260220	rs138636798	19:33260220:T:TC	T	TC	-0.1112	0.0108	7.323e-25	----	30.8	4.333	3	0.2276	0.174	IBD
19	q13.11	33260443	rs55737395	19:33260443:A:G	A	G	-0.0897	0.0132	1.08e-11	----	30	4.283	3	0.2324	0.1312	CD
19	q13.11	33260443	rs55737395	19:33260443:A:G	A	G	-0.0905	0.0107	2.721e-17	----	3.1	3.096	3	0.377	0.3221	UC
19	q13.11	33260443	rs55737395	19:33260443:A:G	A	G	-0.0892	0.0089	1.214e-23	----	0	2.934	3	0.4019	0.3221	IBD
19	q13.11	33260733	rs55803162	19:33260733:C:T	T	C	-0.0884	0.0133	2.999e-11	----	25.9	4.048	3	0.2563	0.1362	CD
19	q13.11	33260733	rs55803162	19:33260733:C:T	T	C	-0.0904	0.0107	2.948e-17	----	0	2.932	3	0.4022	0.3231	UC
19	q13.11	33260733	rs55803162	19:33260733:C:T	T	C	-0.0888	0.0089	1.912e-23	----	0	2.744	3	0.4328	0.3231	IBD
19	q13.11	33261549	rs62126619	19:33261549:A:C	A	C	-0.1124	0.0163	5.36e-12	----	58.8	7.286	3	0.06332	0.1322	CD
19	q13.11	33261549	rs62126619	19:33261549:A:C	A	C	-0.1222	0.0133	4.003e-20	----	0	2.053	3	0.5614	0.168	UC
19	q13.11	33261549	rs62126619	19:33261549:A:C	A	C	-0.1126	0.011	1.363e-24	----	0	2.865	3	0.4129	0.168	IBD
19	q13.11	33261752	rs398101182	19:33261752:G:GGT	G	GGT	0.0814	0.0129	2.789e-10	?+++	0	1.651	2	0.438	0.3231	UC
19	q13.11	33261752	rs398101182	19:33261752:G:GGT	G	GGT	0.0797	0.0108	1.587e-13	?+++	0	0.452	2	0.7975	0.3231	IBD
19	q13.11	33262260	rs2081048	19:33262260:C:T	T	C	0.0853	0.0132	1.032e-10	++++	30.9	4.342	3	0.2268	0.1312	CD
19	q13.11	33262260	rs2081048	19:33262260:C:T	T	C	0.089	0.0107	8.964e-17	++++	11.9	3.406	3	0.3332	0.328	UC
19	q13.11	33262260	rs2081048	19:33262260:C:T	T	C	0.0869	0.0088	5.343e-23	++++	0	2.722	3	0.4365	0.328	IBD
19	q13.11	33262294	rs62126620	19:33262294:A:G	A	G	0.1054	0.0155	1.046e-11	++++	60.2	7.533	3	0.05673	0.1322	CD
19	q13.11	33262294	rs62126620	19:33262294:A:G	A	G	0.105	0.0127	1.365e-16	++++	28.2	4.181	3	0.2426	0.2018	UC
19	q13.11	33262294	rs62126620	19:33262294:A:G	A	G	0.0997	0.0105	2.197e-21	++++	46.2	5.573	3	0.1344	0.2018	IBD
19	q13.11	33262414	rs12150887	19:33262414:C:G	C	G	-0.0849	0.0151	1.882e-08	----	51.6	6.205	3	0.1021	0.1322	CD
19	q13.11	33262414	rs12150887	19:33262414:C:G	C	G	-0.0999	0.0124	7.854e-16	----	19.6	3.729	3	0.2922	0.2197	UC
19	q13.11	33262414	rs12150887	19:33262414:C:G	C	G	-0.0885	0.0102	4.082e-18	----	44.2	5.374	3	0.1464	0.2197	IBD
19	q13.11	33263071	rs75171602	19:33263071:A:T	A	T	0.0913	0.0155	3.854e-09	?+?+	0	0.187	1	0.6654	0.2376	IBD
19	q13.11	33263138	rs10408351	19:33263138:A:G	A	G	0.1	0.0151	3.531e-11	++++	2.2	3.068	3	0.3813	0.1461	CD
19	q13.11	33263138	rs10408351	19:33263138:A:G	A	G	0.1175	0.0122	5.907e-22	++++	26.3	4.072	3	0.2538	0.2187	UC
19	q13.11	33263138	rs10408351	19:33263138:A:G	A	G	0.1048	0.0101	3.181e-25	++++	23	3.895	3	0.273	0.2187	IBD
19	q13.11	33264218	rs55843728	19:33264218:C:T	T	C	-0.0808	0.0143	1.601e-08	----	23.7	3.934	3	0.2687	0.1461	CD
19	q13.11	33264218	rs55843728	19:33264218:C:T	T	C	-0.1039	0.0116	3.339e-19	----	0	1.102	3	0.7766	0.2525	UC
19	q13.11	33264218	rs55843728	19:33264218:C:T	T	C	-0.0899	0.0096	7.635e-21	----	0	1.356	3	0.716	0.2525	IBD
19	q13.11	33264258	rs12982445	19:33264258:C:T	T	C	0.0967	0.0125	1.026e-14	++++	0	0.541	3	0.9099	0.1978	UC
19	q13.11	33264258	rs12982445	19:33264258:C:T	T	C	0.0904	0.0103	1.683e-18	++++	0	0.458	3	0.928	0.1978	IBD
19	q13.11	33264458	rs12975577	19:33264458:C:T	T	C	-0.0706	0.0101	2.747e-12	----	0	0.683	3	0.8772	0.4612	UC
19	q13.11	33264458	rs12975577	19:33264458:C:T	T	C	-0.0668	0.0084	1.83e-15	----	9.5	3.316	3	0.3454	0.4612	IBD
19	q13.11	33264619	rs56079812	19:33264619:C:T	T	C	0.0722	0.0102	1.458e-12	++++	0	0.545	3	0.909	0.4583	UC
19	q13.11	33264619	rs56079812	19:33264619:C:T	T	C	0.0671	0.0084	1.37e-15	++++	0	1.848	3	0.6045	0.4583	IBD
19	q13.11	33264735	rs17755899	19:33264735:C:T	T	C	0.0782	0.0103	3.144e-14	++++	0	1.074	3	0.7834	0.4314	UC
19	q13.11	33264735	rs17755899	19:33264735:C:T	T	C	0.0727	0.0085	1.2e-17	++++	0	2.088	3	0.5543	0.4314	IBD
19	q13.11	33265164	rs10424624	19:33265164:C:T	T	C	0.09	0.0109	1.495e-16	++++	0	1.359	3	0.7151	0.3151	UC
19	q13.11	33265164	rs10424624	19:33265164:C:T	T	C	0.0792	0.0089	5.641e-19	++++	0	2.153	3	0.5413	0.3151	IBD
19	q13.11	33265378	rs12609705	19:33265378:C:G	C	G	-0.0846	0.0142	2.557e-09	----	0	2.231	3	0.5258	0.1461	CD
19	q13.11	33265378	rs12609705	19:33265378:C:G	C	G	-0.0951	0.0116	2.439e-16	----	0	0.643	3	0.8864	0.2286	UC
19	q13.11	33265378	rs12609705	19:33265378:C:G	C	G	-0.0924	0.0095	2.329e-22	----	0	0.451	3	0.9295	0.2286	IBD
19	q13.11	33266156	rs736289	19:33266156:C:T	T	C	0.0754	0.0126	2.176e-09	++++	59.7	7.451	3	0.05884	0.1461	CD
19	q13.11	33266156	rs736289	19:33266156:C:T	T	C	0.0895	0.0102	1.716e-18	++++	0	0.708	3	0.8714	0.3738	UC
19	q13.11	33266156	rs736289	19:33266156:C:T	T	C	0.0823	0.0084	1.153e-22	++++	0	2	3	0.5725	0.3738	IBD
19	q13.11	33266249	NA	19:33266249:A:C	A	C	-0.0902	0.0139	8.629e-11	?---	0	0.807	2	0.6681	NA	UC
19	q13.11	33266249	NA	19:33266249:A:C	A	C	-0.0876	0.0116	4.295e-14	?---	0	0.112	2	0.9453	NA	IBD
19	q13.11	33266427	rs2376499	19:33266427:A:G	A	G	-0.0756	0.0137	3.424e-08	--?-	66.1	5.897	2	0.05242	0.1461	CD
19	q13.11	33266427	rs2376499	19:33266427:A:G	A	G	-0.0766	0.0121	2.442e-10	--?-	0	1.331	2	0.5139	0.4404	UC
19	q13.11	33266427	rs2376499	19:33266427:A:G	A	G	-0.0718	0.0099	4.091e-13	--?-	49.4	3.951	2	0.1387	0.4404	IBD
19	q13.11	33266565	rs34473697	19:33266565:G:T	T	G	-0.084	0.0143	4.251e-09	----	0	2.184	3	0.5351	0.1779	CD
19	q13.11	33266565	rs34473697	19:33266565:G:T	T	G	-0.094	0.0116	5.342e-16	----	0	0.734	3	0.8652	0.2266	UC
19	q13.11	33266565	rs34473697	19:33266565:G:T	T	G	-0.0915	0.0096	1.554e-21	----	0	0.494	3	0.9201	0.2266	IBD
19	q13.11	33266830	.	19:33266830:A:AT	A	AT	0.0843	0.0131	1.234e-10	?+++	0	0.629	2	0.7302	0.3151	UC
19	q13.11	33266830	.	19:33266830:A:AT	A	AT	0.073	0.011	3.215e-11	?+++	0	1.164	2	0.5588	0.3151	IBD
19	q13.11	33266964	rs10413698	19:33266964:A:G	A	G	-0.0802	0.01	1.057e-15	----	18.6	3.687	3	0.2973	0.4801	UC
19	q13.11	33266964	rs10413698	19:33266964:A:G	A	G	-0.0705	0.0083	1.997e-17	----	38.5	4.877	3	0.1811	0.4801	IBD
19	q13.11	33267295	rs10412166	19:33267295:A:G	A	G	0.069	0.0124	2.629e-08	++++	34.1	4.554	3	0.2075	0.1759	CD
19	q13.11	33267295	rs10412166	19:33267295:A:G	A	G	0.0899	0.01	2.472e-19	++++	4	3.125	3	0.3727	0.4344	UC
19	q13.11	33267295	rs10412166	19:33267295:A:G	A	G	0.0795	0.0082	3.163e-22	++++	13	3.447	3	0.3277	0.4344	IBD
19	q13.11	33267421	rs10414008	19:33267421:A:C	A	C	0.0838	0.0121	4.341e-12	?+++	0	1.846	2	0.3973	0.4344	UC
19	q13.11	33267421	rs10414008	19:33267421:A:C	A	C	0.072	0.0101	1.013e-12	?+++	0	1.51	2	0.4699	0.4344	IBD
19	q13.11	33267442	rs10412449	19:33267442:A:G	A	G	0.0685	0.0124	3.31e-08	++++	33.4	4.502	3	0.2121	0.1759	CD
19	q13.11	33267442	rs10412449	19:33267442:A:G	A	G	0.09	0.01	2.257e-19	++++	7.7	3.249	3	0.3549	0.4344	UC
19	q13.11	33267442	rs10412449	19:33267442:A:G	A	G	0.0794	0.0082	3.564e-22	++++	13.6	3.471	3	0.3246	0.4344	IBD
19	q13.11	33268130	rs73043144	19:33268130:G:T	T	G	-0.0893	0.0109	2.555e-16	----	0	1.147	3	0.7658	0.3171	UC
19	q13.11	33268130	rs73043144	19:33268130:G:T	T	G	-0.0791	0.009	1.51e-18	----	0	2.103	3	0.5512	0.3171	IBD
19	q13.11	33268182	.	19:33268182:A:AAC	A	AAC	-0.0905	0.0141	1.377e-10	??--	0	0.003	1	0.9544	0.2286	IBD
19	q13.11	33268565	rs62126636	19:33268565:C:T	T	C	0.0892	0.0109	2.757e-16	++++	0	0.733	3	0.8655	0.3151	UC
19	q13.11	33268565	rs62126636	19:33268565:C:T	T	C	0.0778	0.009	5.407e-18	++++	0	1.74	3	0.6281	0.3151	IBD
19	q13.11	33269055	rs10401672	19:33269055:C:T	T	C	-0.0626	0.0104	1.752e-09	----	0	2.923	3	0.4037	0.3509	UC
19	q13.11	33269055	rs10401672	19:33269055:C:T	T	C	-0.0616	0.0086	7.905e-13	----	13.1	3.452	3	0.327	0.3509	IBD
19	q13.11	33269208	rs12611394	19:33269208:A:G	A	G	-0.0867	0.0144	1.735e-09	----	0	2.768	3	0.4288	0.1759	CD
19	q13.11	33269208	rs12611394	19:33269208:A:G	A	G	-0.0954	0.0116	1.966e-16	----	0	0.633	3	0.8889	0.2286	UC
19	q13.11	33269208	rs12611394	19:33269208:A:G	A	G	-0.0929	0.0096	3.773e-22	----	0	0.593	3	0.8981	0.2286	IBD
19	q13.11	33270294	rs80134624	19:33270294:C:T	T	C	-0.0849	0.0144	3.728e-09	----	0	2.458	3	0.4829	0.1759	CD
19	q13.11	33270294	rs80134624	19:33270294:C:T	T	C	-0.0945	0.0117	6.642e-16	----	0	0.628	3	0.89	0.2266	UC
19	q13.11	33270294	rs80134624	19:33270294:C:T	T	C	-0.0916	0.0096	1.406e-21	----	0	0.442	3	0.9315	0.2266	IBD
19	q13.11	33270827	rs12980724	19:33270827:C:G	C	G	-0.0853	0.0144	3.149e-09	----	0	2.569	3	0.4629	0.1899	CD
19	q13.11	33270827	rs12980724	19:33270827:C:G	C	G	-0.0953	0.0116	2.113e-16	----	0	0.755	3	0.8603	0.2276	UC
19	q13.11	33270827	rs12980724	19:33270827:C:G	C	G	-0.0921	0.0096	8.494e-22	----	0	0.474	3	0.9246	0.2276	IBD
19	q13.11	33270970	rs28704723	19:33270970:A:G	A	G	0.0841	0.0104	6.138e-16	++++	0	0.753	3	0.8607	0.6054	UC
19	q13.11	33270970	rs28704723	19:33270970:A:G	A	G	0.0727	0.0086	2.827e-17	++++	3.4	3.106	3	0.3756	0.6054	IBD
19	q13.11	33271809	rs10685615	19:33271809:A:AAT	A	AAT	0.0762	0.0128	2.631e-09	?+++	0	1.133	2	0.5675	0.6153	UC
19	q13.11	33271809	rs10685615	19:33271809:A:AAT	A	AAT	0.0616	0.0107	8.562e-09	?+++	40	3.335	2	0.1888	0.6153	IBD
19	q13.11	33272365	rs56222353	19:33272365:A:G	A	G	0.0921	0.0131	2.057e-12	++++	0	1.631	3	0.6523	0.1918	UC
19	q13.11	33272365	rs56222353	19:33272365:A:G	A	G	0.0742	0.0108	6.404e-12	++++	0	2.492	3	0.4768	0.1918	IBD
19	q13.2	40702899	rs2604887	19:40702899:A:G	A	G	-0.0709	0.0124	1.079e-08	----	0	0.161	3	0.9836	0.1909	CD
19	q13.2	40703076	rs2288451	19:40703076:C:T	T	C	-0.0759	0.0123	6.797e-10	----	0	0.233	3	0.972	0.1889	CD
19	q13.2	40703076	rs2288451	19:40703076:C:T	T	C	-0.0453	0.0082	3.306e-08	----	0	1.988	3	0.5749	0.4483	IBD
19	q13.2	40705151	rs3865452	19:40705151:C:T	T	C	0.0732	0.0121	1.452e-09	++++	0	0.019	3	0.9993	0.1889	CD
19	q13.2	40705151	rs3865452	19:40705151:C:T	T	C	0.0452	0.0081	2.402e-08	++++	0	1.818	3	0.6111	0.4901	IBD
19	q13.2	40706707	rs2115239	19:40706707:A:G	A	G	-0.0756	0.0122	5.765e-10	----	0	0.171	3	0.9822	0.1889	CD
19	q13.2	40706707	rs2115239	19:40706707:A:G	A	G	-0.0462	0.0081	1.172e-08	----	0	1.792	3	0.6166	0.4483	IBD
19	q13.2	40707125	rs2604888	19:40707125:C:T	T	C	0.0741	0.0123	1.697e-09	++++	0	0.109	3	0.9908	0.1899	CD
19	q13.2	40707125	rs2604888	19:40707125:C:T	T	C	0.0491	0.0082	2.127e-09	++++	0	1.344	3	0.7187	0.5427	IBD
19	q13.2	40708891	rs4803358	19:40708891:C:T	T	C	0.0714	0.0122	4.844e-09	++++	0	0.034	3	0.9983	0.1899	CD
19	q13.2	40708891	rs4803358	19:40708891:C:T	T	C	0.045	0.0082	4.07e-08	++++	0	1.784	3	0.6185	0.4861	IBD
19	q13.2	40712706	rs2604913	19:40712706:A:G	A	G	-0.0762	0.0123	5.824e-10	----	0	0.287	3	0.9625	0.1899	CD
19	q13.2	40712706	rs2604913	19:40712706:A:G	A	G	-0.05	0.0082	1.077e-09	----	0	2.291	3	0.5143	0.504	IBD
19	q13.2	40715608	rs4802085	19:40715608:C:G	C	G	-0.0749	0.0122	8.286e-10	----	0	0.142	3	0.9863	0.1899	CD
19	q13.2	40715608	rs4802085	19:40715608:C:G	C	G	-0.0457	0.0082	2.501e-08	----	0	2.06	3	0.5601	0.4533	IBD
19	q13.2	40718409	rs2561530	19:40718409:A:G	A	G	-0.0715	0.0125	1.065e-08	----	0	0.334	3	0.9536	0.1909	CD
19	q13.2	40718409	rs2561530	19:40718409:A:G	A	G	-0.0477	0.0083	9.085e-09	----	0	2.023	3	0.5676	0.5577	IBD
19	q13.2	40718993	rs7257602	19:40718993:A:G	A	G	0.0729	0.0123	3.088e-09	++++	0	0.62	3	0.8919	0.1909	CD
19	q13.2	40720510	rs2561528	19:40720510:C:G	C	G	0.0738	0.0125	3.548e-09	++++	0	0.113	3	0.9902	0.1909	CD
19	q13.2	40720510	rs2561528	19:40720510:C:G	C	G	0.0507	0.0083	1.006e-09	++++	0	1.685	3	0.6404	0.5775	IBD
19	q13.2	40721201	rs7251246	19:40721201:C:T	T	C	-0.0695	0.0122	1.221e-08	----	0	0.289	3	0.962	0.1899	CD
19	q13.2	40721201	rs7251246	19:40721201:C:T	T	C	-0.0446	0.0081	3.667e-08	----	0	1.411	3	0.7029	0.4851	IBD
19	q13.2	40723086	rs10425765	19:40723086:C:T	T	C	-0.0682	0.0122	2.269e-08	----	0	0.342	3	0.952	0.1899	CD
19	q13.2	40723614	rs7260405	19:40723614:A:G	A	G	0.0683	0.0122	2.164e-08	++++	0	0.341	3	0.9521	0.1899	CD
19	q13.2	40727393	rs7248570	19:40727393:C:T	T	C	-0.0679	0.0122	2.613e-08	----	0	0.296	3	0.9608	0.1899	CD
19	q13.2	40736066	rs4803360	19:40736066:C:T	T	C	-0.0687	0.0124	3.019e-08	----	0	0.605	3	0.8952	0.1938	CD
19	q13.2	40736066	rs4803360	19:40736066:C:T	T	C	-0.0449	0.0082	4.36e-08	----	0	1.54	3	0.6732	0.4891	IBD
19	q13.31	43648948	rs4760	19:43648948:A:G	A	G	-0.0772	0.0139	2.793e-08	----	0	2.392	3	0.4951	0.1491	UC
19	q13.32	45811636	rs7253302	19:45811636:A:C	A	C	-0.0472	0.0086	4.057e-08	----	0	1.372	3	0.7122	0.3181	IBD
19	q13.32	45847117	rs62109854	19:45847117:A:C	A	C	-0.0472	0.0086	4.057e-08	----	0	1.558	3	0.6689	0.3201	IBD
19	q13.32	45851535	rs7252363	19:45851535:A:G	A	G	0.0469	0.0086	4.939e-08	++++	0	1.397	3	0.7063	0.3211	IBD
19	q13.32	45855167	rs7250497	19:45855167:A:G	A	G	-0.048	0.0087	3.444e-08	----	0	1.461	3	0.6913	0.3201	IBD
19	q13.32	45863767	rs11671106	19:45863767:C:T	T	C	0.0478	0.0087	3.924e-08	++++	0	1.309	3	0.727	0.3181	IBD
19	q13.32	45867123	rs8103278	19:45867123:A:G	A	G	0.048	0.0087	3.444e-08	++++	0	1.281	3	0.7336	0.3191	IBD
19	q13.32	45869960	rs7254364	19:45869960:A:G	A	G	0.052	0.0095	4.408e-08	++++	0	0.054	3	0.9967	0.2753	IBD
19	q13.32	45870256	rs11672110	19:45870256:A:G	A	G	-0.0519	0.0095	4.677e-08	----	0	0.064	3	0.9958	0.2753	IBD
19	q13.32	45870779	rs59093775	19:45870779:A:G	A	G	0.054	0.0092	4.369e-09	++++	0	1.033	3	0.7933	0.2932	IBD
19	q13.32	45871299	rs11669442	19:45871299:C:T	T	C	-0.0517	0.0091	1.337e-08	----	0	0.615	3	0.8931	0.3091	IBD
19	q13.33	48665685	rs8111874	19:48665685:A:G	A	G	0.0791	0.0127	4.714e-10	++++	0	2.733	3	0.4347	0.1899	CD
19	q13.33	48668049	rs12462111	19:48668049:C:T	T	C	0.0809	0.0127	1.889e-10	++++	0	2.94	3	0.401	0.1899	CD
19	q13.33	48700572	rs35106244	19:48700572:C:T	T	C	0.0942	0.0129	2.828e-13	++++	0	2.607	3	0.4562	0.1441	CD
19	q13.33	48702851	rs679574	19:48702851:C:G	C	G	-0.0953	0.0123	9.338e-15	----	22.3	3.861	3	0.2769	0.1899	CD
19	q13.33	48702851	rs679574	19:48702851:C:G	C	G	-0.0466	0.0082	1.324e-08	----	0	1.206	3	0.7515	0.4414	IBD
19	q13.33	48702888	rs516316	19:48702888:C:G	C	G	0.0953	0.0123	9.338e-15	++++	20.7	3.783	3	0.2859	0.1899	CD
19	q13.33	48702888	rs516316	19:48702888:C:G	C	G	0.0466	0.0082	1.324e-08	++++	0	1.165	3	0.7615	0.4414	IBD
19	q13.33	48702915	rs516246	19:48702915:C:T	T	C	0.0956	0.0123	7.704e-15	++++	23.3	3.911	3	0.2712	0.1899	CD
19	q13.33	48702915	rs516246	19:48702915:C:T	T	C	0.0469	0.0082	1.068e-08	++++	0	1.253	3	0.7402	0.4414	IBD
19	q13.33	48703160	rs492602	19:48703160:A:G	A	G	-0.0959	0.0123	6.352e-15	----	24.9	3.994	3	0.2621	0.1899	CD
19	q13.33	48703160	rs492602	19:48703160:A:G	A	G	-0.0468	0.0082	1.148e-08	----	0	1.332	3	0.7216	0.4414	IBD
19	q13.33	48703205	rs681343	19:48703205:C:T	T	C	0.096	0.0123	5.956e-15	++++	25.6	4.031	3	0.2581	0.1909	CD
19	q13.33	48703205	rs681343	19:48703205:C:T	T	C	0.0469	0.0082	1.068e-08	++++	0	1.329	3	0.7222	0.4404	IBD
19	q13.33	48703346	rs281377	19:48703346:C:T	T	C	-0.0767	0.0123	4.496e-10	----	22.1	3.853	3	0.2778	0.1909	CD
19	q13.33	48703417	rs601338	19:48703417:A:G	A	G	0.096	0.0123	5.956e-15	++++	26.1	4.062	3	0.2548	0.1859	CD
19	q13.33	48703417	rs601338	19:48703417:A:G	A	G	0.0471	0.0082	9.252e-09	++++	0	1.255	3	0.7398	0.4414	IBD
19	q13.33	48703728	rs602662	19:48703728:A:G	A	G	0.0943	0.0122	1.08e-14	++++	6	3.193	3	0.3629	0.1799	CD
19	q13.33	48703728	rs602662	19:48703728:A:G	A	G	0.0482	0.0081	2.671e-09	++++	0	0.63	3	0.8896	0.4682	IBD
19	q13.33	48703949	rs485186	19:48703949:A:G	A	G	-0.0933	0.0122	2.049e-14	----	0	2.395	3	0.4945	0.1799	CD
19	q13.33	48703949	rs485186	19:48703949:A:G	A	G	-0.0472	0.0081	5.638e-09	----	0	0.416	3	0.9369	0.4692	IBD
19	q13.33	48703998	rs485073	19:48703998:A:G	A	G	-0.0922	0.0123	6.583e-14	----	0	2.623	3	0.4534	0.1789	CD
19	q13.33	48703998	rs485073	19:48703998:A:G	A	G	-0.0465	0.0082	1.422e-08	----	0	0.432	3	0.9336	0.4692	IBD
19	q13.33	48704000	rs603985	19:48704000:C:T	T	C	-0.0921	0.0123	7.004e-14	----	0	2.614	3	0.4551	0.1789	CD
19	q13.33	48704000	rs603985	19:48704000:C:T	T	C	-0.0468	0.0082	1.148e-08	----	0	0.444	3	0.931	0.4692	IBD
19	q13.33	48704297	rs571689	19:48704297:C:T	T	C	0.0949	0.0123	1.206e-14	++++	3.2	3.098	3	0.3768	0.1789	CD
19	q13.33	48704297	rs571689	19:48704297:C:T	T	C	0.0468	0.0082	1.148e-08	++++	0	0.831	3	0.8421	0.4672	IBD
19	q13.33	48704394	rs570794	19:48704394:C:T	T	C	-0.0991	0.0134	1.409e-13	--?-	18.2	2.446	2	0.2943	0.1779	CD
19	q13.33	48704461	rs569970	19:48704461:C:T	T	C	-0.0946	0.0123	1.459e-14	----	2.4	3.075	3	0.3802	0.1779	CD
19	q13.33	48704461	rs569970	19:48704461:C:T	T	C	-0.0469	0.0082	1.068e-08	----	0	0.894	3	0.8269	0.4672	IBD
19	q13.33	48704535	rs2251034	19:48704535:A:G	A	G	0.0948	0.0122	7.818e-15	++++	2.9	3.091	3	0.3778	0.1779	CD
19	q13.33	48704535	rs2251034	19:48704535:A:G	A	G	0.0473	0.0082	8.008e-09	++++	0	0.91	3	0.8231	0.4672	IBD
19	q13.33	48705244	rs507855	19:48705244:A:G	A	G	-0.0922	0.0123	6.583e-14	----	0	2.887	3	0.4094	0.1779	CD
19	q13.33	48705244	rs507855	19:48705244:A:G	A	G	-0.0449	0.0082	4.36e-08	----	0	0.659	3	0.8827	0.4692	IBD
19	q13.33	48705286	rs507766	19:48705286:C:T	T	C	-0.0926	0.0122	3.195e-14	----	0	2.906	3	0.4063	0.1779	CD
19	q13.33	48705286	rs507766	19:48705286:C:T	T	C	-0.045	0.0082	4.07e-08	----	0	0.685	3	0.8767	0.4692	IBD
19	q13.33	48705307	rs507711	19:48705307:C:T	T	C	0.0935	0.0123	2.924e-14	++++	0	2.925	3	0.4034	0.1779	CD
19	q13.33	48705307	rs507711	19:48705307:C:T	T	C	0.0453	0.0082	3.306e-08	++++	0	0.689	3	0.8758	0.4692	IBD
19	q13.33	48705372	rs506897	19:48705372:C:G	C	G	0.0946	0.0122	8.897e-15	++++	2.1	3.066	3	0.3816	0.1779	CD
19	q13.33	48705372	rs506897	19:48705372:C:G	C	G	0.0465	0.0081	9.426e-09	++++	0	0.789	3	0.8521	0.4672	IBD
19	q13.33	48705608	rs504963	19:48705608:A:G	A	G	0.0943	0.0122	1.08e-14	++++	0.8	3.023	3	0.388	0.1779	CD
19	q13.33	48705608	rs504963	19:48705608:A:G	A	G	0.0464	0.0081	1.014e-08	++++	0	0.896	3	0.8263	0.4662	IBD
19	q13.33	48705721	rs632111	19:48705721:A:G	A	G	-0.0946	0.0122	8.897e-15	----	0	2.941	3	0.4008	0.4254	CD
19	q13.33	48705721	rs632111	19:48705721:A:G	A	G	-0.0471	0.0081	6.07e-09	----	0	0.88	3	0.8302	0.4662	IBD
19	q13.33	48705753	rs503279	19:48705753:C:T	T	C	-0.0948	0.0122	7.818e-15	----	3.6	3.113	3	0.3745	0.496	CD
19	q13.33	48705753	rs503279	19:48705753:C:T	T	C	-0.0467	0.0081	8.145e-09	----	0	0.796	3	0.8505	0.4672	IBD
19	q13.33	48705969	rs633372	19:48705969:A:G	A	G	0.0944	0.0122	1.012e-14	++++	0.5	3.014	3	0.3895	0.1501	CD
19	q13.33	48705969	rs633372	19:48705969:A:G	A	G	0.0469	0.0081	7.033e-09	++++	0	0.835	3	0.8411	0.4672	IBD
19	q13.33	48706068	rs2548458	19:48706068:C:T	T	C	0.091	0.0123	1.379e-13	++++	0	2.895	3	0.4081	0.4592	CD
19	q13.33	48706068	rs2548458	19:48706068:C:T	T	C	0.0455	0.0082	2.877e-08	++++	0	0.696	3	0.8742	0.4682	IBD
19	q13.33	48706082	rs2548459	19:48706082:C:T	T	C	-0.091	0.0123	1.379e-13	----	0	2.759	3	0.4302	0.4672	CD
19	q13.33	48706082	rs2548459	19:48706082:C:T	T	C	-0.0456	0.0082	2.683e-08	----	0	0.682	3	0.8774	0.4682	IBD
19	q13.33	48706207	rs692854	19:48706207:A:C	A	C	0.0947	0.0122	8.341e-15	++++	4.4	3.139	3	0.3706	0.2525	CD
19	q13.33	48706207	rs692854	19:48706207:A:C	A	C	0.0461	0.0082	1.888e-08	++++	0	0.767	3	0.8574	0.4652	IBD
19	q13.33	48706309	rs1704773	19:48706309:A:G	A	G	-0.0953	0.0123	9.338e-15	----	2.7	3.082	3	0.3791	0.495	CD
19	q13.33	48706309	rs1704773	19:48706309:A:G	A	G	-0.0471	0.0082	9.252e-09	----	0	0.767	3	0.8574	0.4632	IBD
19	q13.33	48706594	rs646327	19:48706594:A:G	A	G	-0.0961	0.0122	3.352e-15	----	4.2	3.131	3	0.3718	0.4324	CD
19	q13.33	48706594	rs646327	19:48706594:A:G	A	G	-0.0469	0.0082	1.068e-08	----	0	0.834	3	0.8413	0.4672	IBD
19	q13.33	48707612	rs2638281	19:48707612:A:G	A	G	-0.0926	0.0125	1.282e-13	----	0	2.283	3	0.5158	0.4334	CD
19	q13.33	48708712	rs676388	19:48708712:C:T	T	C	-0.098	0.0123	1.619e-15	----	0	2.692	3	0.4416	0.4334	CD
19	q13.33	48708712	rs676388	19:48708712:C:T	T	C	-0.0484	0.0082	3.582e-09	----	0	0.721	3	0.8682	0.4702	IBD
19	q13.33	48710027	rs584768	19:48710027:A:G	A	G	0.0983	0.0123	1.329e-15	++++	0	2.696	3	0.4409	0.4901	CD
19	q13.33	48710027	rs584768	19:48710027:A:G	A	G	0.0484	0.0082	3.582e-09	++++	0	0.716	3	0.8695	0.4692	IBD
19	q13.33	48710247	rs2452170	19:48710247:A:G	A	G	0.0987	0.0123	1.02e-15	++++	0	2.736	3	0.4341	0.493	CD
19	q13.33	48710247	rs2452170	19:48710247:A:G	A	G	0.0484	0.0082	3.582e-09	++++	0	0.694	3	0.8747	0.4692	IBD
19	q13.33	48710576	rs2638282	19:48710576:A:G	A	G	0.0991	0.0123	7.825e-16	++++	0	2.745	3	0.4326	0.493	CD
19	q13.33	48710576	rs2638282	19:48710576:A:G	A	G	0.0487	0.0082	2.867e-09	++++	0	0.753	3	0.8606	0.4692	IBD
19	q13.33	48710809	rs281378	19:48710809:A:G	A	G	-0.0778	0.0129	1.629e-09	----	0	1.838	3	0.6066	0.493	CD
19	q13.33	48711017	rs281379	19:48711017:A:G	A	G	0.0972	0.0123	2.735e-15	++++	14.3	3.499	3	0.3209	0.4901	CD
19	q13.33	48711017	rs281379	19:48711017:A:G	A	G	0.0467	0.0082	1.233e-08	++++	0	0.778	3	0.8548	0.4622	IBD
19	q13.33	48711213	rs281380	19:48711213:C:T	T	C	0.0774	0.0126	8.105e-10	++++	0	1.416	3	0.7017	0.2674	CD
19	q13.33	48711838	rs4002471	19:48711838:C:T	T	C	0.0793	0.0124	1.604e-10	++++	24.4	3.97	3	0.2647	0.2266	CD
19	q13.33	48714803	rs35866622	19:48714803:C:T	T	C	0.0959	0.0124	1.043e-14	++++	0	2.849	3	0.4155	0.1382	CD
19	q13.33	48714854	rs33988101	19:48714854:G:T	T	G	0.0788	0.0124	2.086e-10	++++	24.7	3.983	3	0.2633	0.0646	CD
19	q13.33	48715173	rs12978750	19:48715173:A:G	A	G	-0.0784	0.0124	2.572e-10	----	25.6	4.033	3	0.258	0.0646	CD
19	q13.33	48715180	rs12978752	19:48715180:A:C	A	C	-0.0782	0.0124	2.855e-10	----	25.5	4.026	3	0.2587	0.0646	CD
19	q13.33	48715345	rs12979278	19:48715345:C:T	T	C	0.0778	0.0124	3.515e-10	++++	24.1	3.953	3	0.2666	0.0646	CD
19	q13.33	48716202	rs660745	19:48716202:C:T	T	C	-0.0792	0.0124	1.691e-10	----	12.5	3.429	3	0.3301	0.0646	CD
19	q13.33	48717066	rs11672900	19:48717066:A:G	A	G	-0.0791	0.0124	1.782e-10	----	13.3	3.461	3	0.3258	0.0646	CD
19	q13.33	48720313	rs546308	19:48720313:A:G	A	G	0.0756	0.0125	1.467e-09	++++	0	2.393	3	0.4949	0.0646	CD
19	q13.33	48720376	rs629504	19:48720376:C:G	C	G	-0.0763	0.0126	1.399e-09	----	0	2.475	3	0.4798	0.0646	CD
19	q13.33	48721132	rs3859439	19:48721132:C:T	T	C	-0.0756	0.0125	1.467e-09	----	0	2.454	3	0.4837	0.0646	CD
19	q13.33	48722509	rs11882796	19:48722509:A:T	A	T	-0.0762	0.0123	5.824e-10	----	7.8	3.255	3	0.3539	0.0646	CD
19	q13.33	48723786	rs11666792	19:48723786:A:G	A	G	0.0782	0.0123	2.048e-10	++++	0	2.972	3	0.396	0.4831	CD
19	q13.33	48723999	rs12979891	19:48723999:C:T	T	C	0.0776	0.0123	2.809e-10	++++	5.6	3.179	3	0.3649	0.4125	CD
19	q13.33	48724186	rs11878908	19:48724186:C:T	T	C	0.0773	0.0123	3.288e-10	++++	3.7	3.116	3	0.374	0.494	CD
19	q13.33	48725015	rs2287921	19:48725015:C:T	T	C	-0.0775	0.0122	2.119e-10	----	2.9	3.09	3	0.378	0.493	CD
19	q13.33	48726066	rs479486	19:48726066:A:G	A	G	0.0754	0.0123	8.783e-10	++++	22.1	3.849	3	0.2782	0.494	CD
19	q13.33	48726268	rs8112983	19:48726268:C:T	T	C	-0.0762	0.0122	4.214e-10	----	3.4	3.106	3	0.3756	0.494	CD
19	q13.33	48732845	rs439523	19:48732845:C:T	T	C	-0.0708	0.0123	8.608e-09	----	20.5	3.775	3	0.2868	0.493	CD
19	q13.33	48735769	rs418464	19:48735769:C:T	T	C	-0.0712	0.0122	5.345e-09	----	0	2.373	3	0.4986	0.494	CD
19	q13.33	48735943	rs1231281	19:48735943:A:G	A	G	0.0708	0.0123	8.608e-09	++++	0	2.686	3	0.4427	0.494	CD
19	q13.33	48738719	rs973579	19:48738719:A:G	A	G	-0.0699	0.0122	1.007e-08	----	0	2.334	3	0.506	0.496	CD
19	q13.33	48743609	rs838147	19:48743609:A:G	A	G	0.0691	0.0123	1.933e-08	++++	0	2.4	3	0.4936	0.494	CD
19	q13.33	48745473	rs838145	19:48745473:A:G	A	G	-0.0811	0.0126	1.223e-10	----	0.1	3.002	3	0.3913	0.493	CD
19	q13.33	48746982	rs838144	19:48746982:C:T	T	C	-0.0697	0.0123	1.456e-08	----	0	2.337	3	0.5055	0.494	CD
19	q13.33	48751698	rs8103840	19:48751698:C:T	T	C	-0.0705	0.0127	2.837e-08	----	0	2.636	3	0.4511	0.494	CD
19	q13.42	54867035	rs1865095	19:54867035:A:G	A	G	-0.06	0.0102	4.045e-09	----	0	2.029	3	0.5665	0.4354	UC
19	q13.42	54868759	rs17771967	19:54868759:A:G	A	G	-0.0599	0.0102	4.291e-09	----	0	1.992	3	0.574	0.4374	UC
19	q13.42	54871595	rs11672983	19:54871595:A:G	A	G	0.062	0.0102	1.214e-09	++++	17.5	3.638	3	0.3033	0.3986	UC
19	q13.42	54872711	rs11666055	19:54872711:C:T	T	C	0.0612	0.0103	2.82e-09	++++	9.4	3.31	3	0.3463	0.3996	UC
19	q13.42	54873341	rs11084374	19:54873341:A:C	A	C	0.0608	0.0102	2.51e-09	++++	0	1.989	3	0.5747	0.4384	UC
2	p23.3	24469940	rs2165738	2:24469940:C:G	C	G	0.0827	0.0138	2.063e-09	++++	0	1.919	3	0.5893	0.4205	CD
2	p23.3	24469940	rs2165738	2:24469940:C:G	C	G	0.0507	0.0093	4.992e-08	++++	39.8	4.985	3	0.1729	0.7107	IBD
2	p23.3	24470601	rs12623207	2:24470601:C:G	C	G	-0.0896	0.0147	1.093e-09	----	0	2.523	3	0.4712	0.4553	CD
2	p23.3	24470601	rs12623207	2:24470601:C:G	C	G	-0.0579	0.01	7.039e-09	----	11.4	3.386	3	0.3359	0.7694	IBD
2	p23.3	24490061	rs11884143	2:24490061:C:G	C	G	0.0885	0.0157	1.731e-08	++++	23.9	3.943	3	0.2677	0.4553	CD
2	p23.3	24500875	rs12478071	2:24500875:A:G	A	G	-0.0849	0.0146	6.061e-09	----	15.6	3.555	3	0.3136	0.3797	CD
2	p23.3	24501684	rs9677360	2:24501684:C:T	T	C	-0.0854	0.0147	6.265e-09	----	10	3.334	3	0.343	0.3797	CD
2	p23.3	24509321	rs7603434	2:24509321:A:G	A	G	-0.0825	0.0146	1.598e-08	----	17.4	3.634	3	0.3038	0.3787	CD
2	p23.3	24516541	rs1545255	2:24516541:A:G	A	G	0.0836	0.0147	1.292e-08	++++	3.6	3.113	3	0.3745	0.3767	CD
2	p23.3	24607594	rs61196936	2:24607594:A:G	A	G	0.0531	0.0096	3.18e-08	++++	0	2.798	3	0.4238	0.2217	IBD
2	p23.3	24670190	rs7572475	2:24670190:A:T	A	T	0.0528	0.0096	3.798e-08	++++	0	2.678	3	0.444	0.2237	IBD
2	p23.3	24792205	rs6545730	2:24792205:C:T	T	C	0.0926	0.0158	4.608e-09	++++	40.2	5.02	3	0.1704	0.4185	CD
2	p23.3	24794488	rs2891409	2:24794488:G:T	T	G	-0.0863	0.0139	5.345e-10	----	0	2.421	3	0.4898	0.4165	CD
2	p23.3	24794488	rs2891409	2:24794488:G:T	T	G	-0.0619	0.0094	4.546e-11	----	52.4	6.299	3	0.09792	0.7535	IBD
2	p23.3	24794991	rs4665719	2:24794991:C:T	T	C	-0.0862	0.0139	5.595e-10	----	0	2.3	3	0.5125	0.4165	CD
2	p23.3	24794991	rs4665719	2:24794991:C:T	T	C	-0.0615	0.0094	6.048e-11	----	51.7	6.208	3	0.1019	0.7535	IBD
2	p23.3	24795387	rs4665720	2:24795387:C:T	T	C	0.0856	0.0141	1.272e-09	++++	0	2.19	3	0.5339	0.4165	CD
2	p23.3	24795387	rs4665720	2:24795387:C:T	T	C	0.0615	0.0095	9.564e-11	++++	49.8	5.976	3	0.1128	0.7535	IBD
2	p23.3	24796132	rs10188181	2:24796132:A:G	A	G	-0.0862	0.014	7.407e-10	----	0	2.304	3	0.5117	0.4185	CD
2	p23.3	24796132	rs10188181	2:24796132:A:G	A	G	-0.0613	0.0094	6.971e-11	----	50.5	6.061	3	0.1087	0.7535	IBD
2	p23.3	24797231	rs7574758	2:24797231:A:G	A	G	-0.0922	0.0158	5.365e-09	----	39	4.921	3	0.1777	0.4155	CD
2	p23.3	24800573	rs59911983	2:24800573:A:G	A	G	-0.0539	0.0098	3.798e-08	----	44	5.356	3	0.1475	0.2217	IBD
2	p23.3	24800575	rs59617873	2:24800575:C:T	T	C	0.0547	0.0099	3.29e-08	++++	46.9	5.654	3	0.1297	0.2217	IBD
2	p23.3	24804442	rs111370434	2:24804442:C:T	T	C	-0.0537	0.0097	3.093e-08	----	43.3	5.29	3	0.1518	0.2286	IBD
2	p23.3	24813989	rs11895026	2:24813989:A:C	A	C	-0.0539	0.0097	2.749e-08	----	42.6	5.224	3	0.1561	0.2296	IBD
2	p23.3	24815399	rs2082881	2:24815399:A:G	A	G	-0.0846	0.0139	1.155e-09	----	0	2.372	3	0.4989	0.4135	CD
2	p23.3	24815399	rs2082881	2:24815399:A:G	A	G	-0.0608	0.0094	9.925e-11	----	49.8	5.977	3	0.1128	0.7525	IBD
2	p23.3	24817213	rs2278483	2:24817213:C:T	T	C	-0.0538	0.0097	2.916e-08	----	41.3	5.11	3	0.1639	0.2296	IBD
2	p23.3	24817554	rs10178420	2:24817554:A:G	A	G	-0.084	0.014	1.973e-09	----	0	2.178	3	0.5363	0.4135	CD
2	p23.3	24817554	rs10178420	2:24817554:A:G	A	G	-0.0607	0.0095	1.665e-10	----	47.8	5.749	3	0.1245	0.7535	IBD
2	p23.3	24818751	rs1550115	2:24818751:C:T	T	C	-0.086	0.014	8.105e-10	----	0	2.282	3	0.516	0.4135	CD
2	p23.3	24818751	rs1550115	2:24818751:C:T	T	C	-0.0612	0.0095	1.178e-10	----	49.1	5.888	3	0.1172	0.7525	IBD
2	p23.3	24819753	rs7945	2:24819753:A:G	A	G	0.0532	0.0097	4.146e-08	++++	44.9	5.445	3	0.142	0.2286	IBD
2	p23.3	24829308	rs11125803	2:24829308:C:T	T	C	-0.0858	0.0139	6.715e-10	----	0	1.852	3	0.6037	0.4135	CD
2	p23.3	24829308	rs11125803	2:24829308:C:T	T	C	-0.0606	0.0094	1.142e-10	----	44.7	5.429	3	0.143	0.7485	IBD
2	p23.3	24834185	rs11689042	2:24834185:C:G	C	G	-0.0516	0.0094	4.034e-08	----	43.6	5.321	3	0.1498	0.2594	IBD
2	p23.3	24847776	rs1344840	2:24847776:A:G	A	G	-0.0555	0.0094	3.542e-09	----	42.4	5.206	3	0.1573	0.2594	IBD
2	p23.3	24848123	rs62140608	2:24848123:C:T	T	C	0.054	0.0094	9.209e-09	++++	39.5	4.957	3	0.175	0.2604	IBD
2	p23.3	24852412	rs7608976	2:24852412:A:G	A	G	0.0833	0.0123	1.267e-11	++++	32.4	4.437	3	0.218	0.4145	CD
2	p23.3	24852412	rs7608976	2:24852412:A:G	A	G	0.0553	0.0082	1.542e-11	++++	17.5	3.636	3	0.3035	0.4046	IBD
2	p23.3	24852806	rs7597332	2:24852806:A:G	A	G	-0.083	0.0123	1.499e-11	----	30.8	4.338	3	0.2272	0.4135	CD
2	p23.3	24852806	rs7597332	2:24852806:A:G	A	G	-0.0552	0.0082	1.677e-11	----	22.4	3.866	3	0.2763	0.4046	IBD
2	p23.3	24853257	rs13387729	2:24853257:A:G	A	G	-0.0828	0.0123	1.677e-11	----	32.7	4.456	3	0.2162	0.3728	CD
2	p23.3	24853257	rs13387729	2:24853257:A:G	A	G	-0.0556	0.0082	1.198e-11	----	23.6	3.928	3	0.2693	0.4036	IBD
2	p23.3	24854987	rs6545766	2:24854987:C:T	T	C	0.0785	0.0123	1.747e-10	++++	44.9	5.448	3	0.1418	0.2048	CD
2	p23.3	24854987	rs6545766	2:24854987:C:T	T	C	0.056	0.0083	1.509e-11	++++	49.8	5.972	3	0.113	0.3708	IBD
2	p23.3	24856901	rs11675457	2:24856901:C:T	T	C	0.0805	0.0123	5.961e-11	++++	61.9	7.875	3	0.04868	0.1531	CD
2	p23.3	24856901	rs11675457	2:24856901:C:T	T	C	0.0504	0.0082	7.929e-10	++++	51.7	6.217	3	0.1015	0.3926	IBD
2	p23.3	24859404	rs916485	2:24859404:C:T	T	C	-0.0828	0.0122	1.146e-11	----	49.6	5.95	3	0.1141	0.1531	CD
2	p23.3	24859404	rs916485	2:24859404:C:T	T	C	-0.0521	0.0082	2.103e-10	----	42.5	5.219	3	0.1565	0.4254	IBD
2	p23.3	24859545	rs1541984	2:24859545:A:G	A	G	0.0805	0.0123	5.961e-11	++++	61.5	7.785	3	0.05068	0.1531	CD
2	p23.3	24859545	rs1541984	2:24859545:A:G	A	G	0.0505	0.0082	7.342e-10	++++	49.7	5.962	3	0.1135	0.3907	IBD
2	p23.3	24860057	rs11687089	2:24860057:C:T	T	C	-0.084	0.0123	8.535e-12	----	62.8	8.071	3	0.04457	0.1531	CD
2	p23.3	24860057	rs11687089	2:24860057:C:T	T	C	-0.0522	0.0082	1.942e-10	----	48.6	5.838	3	0.1198	0.3867	IBD
2	p23.3	24860441	rs7576788	2:24860441:C:T	T	C	-0.0822	0.0123	2.342e-11	----	58.4	7.204	3	0.06567	0.1531	CD
2	p23.3	24860441	rs7576788	2:24860441:C:T	T	C	-0.0475	0.0082	6.927e-09	----	37	4.76	3	0.1902	0.4294	IBD
2	p23.3	24862399	rs2384055	2:24862399:A:T	A	T	0.0822	0.0124	3.379e-11	++++	47.6	5.727	3	0.1257	0.1531	CD
2	p23.3	24862399	rs2384055	2:24862399:A:T	A	T	0.0499	0.0083	1.832e-09	++++	30.9	4.343	3	0.2267	0.3936	IBD
2	p23.3	24866725	rs35177510	2:24866725:A:C	A	C	0.0814	0.0123	3.644e-11	++++	47.6	5.728	3	0.1256	0.1531	CD
2	p23.3	24866725	rs35177510	2:24866725:A:C	A	C	0.0502	0.0082	9.244e-10	++++	35.6	4.659	3	0.1985	0.3936	IBD
2	p23.3	24869000	rs11683929	2:24869000:A:G	A	G	-0.0818	0.0123	2.923e-11	----	47.1	5.668	3	0.129	0.2048	CD
2	p23.3	24869000	rs11683929	2:24869000:A:G	A	G	-0.0502	0.0082	9.244e-10	----	34.8	4.598	3	0.2037	0.3917	IBD
2	p23.3	24870282	rs13019149	2:24870282:C:T	T	C	0.0812	0.0123	4.067e-11	++++	47.3	5.692	3	0.1276	0.1531	CD
2	p23.3	24870282	rs13019149	2:24870282:C:T	T	C	0.05	0.0082	1.077e-09	++++	34.7	4.591	3	0.2043	0.3936	IBD
2	p23.3	24873823	rs11892869	2:24873823:A:T	A	T	-0.0849	0.0122	3.427e-12	----	26.3	4.072	3	0.2538	0.2048	CD
2	p23.3	24873823	rs11892869	2:24873823:A:T	A	T	-0.0527	0.0082	1.303e-10	----	22.1	3.85	3	0.2782	0.4264	IBD
2	p23.3	24874083	rs7567997	2:24874083:C:T	T	C	-0.0851	0.0122	3.05e-12	----	27.3	4.125	3	0.2483	0.1531	CD
2	p23.3	24874083	rs7567997	2:24874083:C:T	T	C	-0.0527	0.0082	1.303e-10	----	23.5	3.921	3	0.2701	0.4264	IBD
2	p23.3	24874203	rs7580081	2:24874203:C:G	C	G	0.083	0.0122	1.023e-11	++++	28.5	4.195	3	0.2412	0.1531	CD
2	p23.3	24874203	rs7580081	2:24874203:C:G	C	G	0.0517	0.0082	2.884e-10	++++	22.2	3.857	3	0.2773	0.4284	IBD
2	p23.3	24874775	rs13407913	2:24874775:A:G	A	G	-0.0852	0.0122	2.877e-12	----	26	4.057	3	0.2554	0.1531	CD
2	p23.3	24874775	rs13407913	2:24874775:A:G	A	G	-0.0529	0.0082	1.11e-10	----	22.8	3.885	3	0.2741	0.4264	IBD
2	p23.3	24875070	rs13410999	2:24875070:C:T	T	C	-0.0852	0.0122	2.877e-12	----	26	4.056	3	0.2555	0.1531	CD
2	p23.3	24875070	rs13410999	2:24875070:C:T	T	C	-0.0529	0.0082	1.11e-10	----	22.2	3.856	3	0.2775	0.4264	IBD
2	p23.3	24876488	rs6545776	2:24876488:A:C	A	C	-0.0843	0.0122	4.852e-12	----	24.4	3.968	3	0.265	0.1531	CD
2	p23.3	24876488	rs6545776	2:24876488:A:C	A	C	-0.0526	0.0082	1.412e-10	----	24.8	3.99	3	0.2626	0.4274	IBD
2	p23.3	24877298	rs2384057	2:24877298:C:G	C	G	-0.0823	0.0123	2.216e-11	----	39.4	4.95	3	0.1755	0.1531	CD
2	p23.3	24877298	rs2384057	2:24877298:C:G	C	G	-0.0515	0.0083	5.476e-10	----	29.7	4.266	3	0.2341	0.3926	IBD
2	p23.3	24877459	rs2384058	2:24877459:A:G	A	G	-0.0845	0.0122	4.322e-12	----	22.6	3.875	3	0.2753	0.1531	CD
2	p23.3	24877459	rs2384058	2:24877459:A:G	A	G	-0.0529	0.0082	1.11e-10	----	24	3.949	3	0.267	0.4294	IBD
2	p23.3	24877469	rs2384059	2:24877469:C:T	T	C	0.0848	0.0122	3.632e-12	++++	22.1	3.85	3	0.2781	0.1531	CD
2	p23.3	24877469	rs2384059	2:24877469:C:T	T	C	0.053	0.0082	1.024e-10	++++	21.1	3.803	3	0.2835	0.4304	IBD
2	p23.3	24877869	rs10865315	2:24877869:A:C	A	C	0.0822	0.0123	2.342e-11	++++	43.4	5.304	3	0.1509	0.1531	CD
2	p23.3	24877869	rs10865315	2:24877869:A:C	A	C	0.051	0.0082	4.987e-10	++++	33.2	4.489	3	0.2132	0.3946	IBD
2	p23.3	24878033	rs2033656	2:24878033:C:G	C	G	-0.0846	0.0122	4.079e-12	----	22	3.846	3	0.2786	0.1531	CD
2	p23.3	24878033	rs2033656	2:24878033:C:G	C	G	-0.0528	0.0082	1.202e-10	----	21.8	3.835	3	0.2798	0.4274	IBD
2	p23.3	24878223	rs2033655	2:24878223:A:G	A	G	0.0814	0.0123	3.644e-11	++++	43.1	5.276	3	0.1527	0.1531	CD
2	p23.3	24878223	rs2033655	2:24878223:A:G	A	G	0.0508	0.0082	5.824e-10	++++	33.6	4.517	3	0.2108	0.3936	IBD
2	p23.3	24880239	rs2033654	2:24880239:A:C	A	C	0.0846	0.0122	4.079e-12	++++	17	3.615	3	0.3062	0.2048	CD
2	p23.3	24880239	rs2033654	2:24880239:A:C	A	C	0.0526	0.0082	1.412e-10	++++	20.3	3.763	3	0.2882	0.4264	IBD
2	p23.3	24880577	rs2033653	2:24880577:C:T	T	C	-0.0846	0.0122	4.079e-12	----	18.1	3.663	3	0.3002	0.2048	CD
2	p23.3	24880577	rs2033653	2:24880577:C:T	T	C	-0.0528	0.0082	1.202e-10	----	18.8	3.696	3	0.2962	0.4264	IBD
2	p23.3	24881098	rs7591460	2:24881098:A:C	A	C	-0.082	0.0123	2.617e-11	----	41.5	5.131	3	0.1624	0.1531	CD
2	p23.3	24881098	rs7591460	2:24881098:A:C	A	C	-0.0513	0.0082	3.947e-10	----	30.3	4.303	3	0.2306	0.3936	IBD
2	p23.3	24881253	rs111333893	2:24881253:T:TCCGAG	T	TCCGAG	-0.0848	0.0139	1.056e-09	-?--	36.9	3.172	2	0.2048	0.1531	CD
2	p23.3	24881253	rs111333893	2:24881253:T:TCCGAG	T	TCCGAG	-0.0576	0.0093	5.882e-10	-?--	0	1.679	2	0.4319	0.4274	IBD
2	p23.3	24883052	rs35803386	2:24883052:C:T	T	C	0.0825	0.0123	1.982e-11	++++	38.7	4.893	3	0.1798	0.1531	CD
2	p23.3	24883052	rs35803386	2:24883052:C:T	T	C	0.0511	0.0082	4.614e-10	++++	34.3	4.565	3	0.2066	0.3877	IBD
2	p23.3	24884720	rs11675198	2:24884720:C:G	C	G	0.0809	0.0123	4.793e-11	++++	39.3	4.941	3	0.1762	0.1531	CD
2	p23.3	24884720	rs11675198	2:24884720:C:G	C	G	0.051	0.0082	4.987e-10	++++	34.4	4.575	3	0.2057	0.3917	IBD
2	p23.3	24884728	rs11693654	2:24884728:C:T	T	C	-0.0845	0.0122	4.322e-12	----	21.3	3.813	3	0.2824	0.1531	CD
2	p23.3	24884728	rs11693654	2:24884728:C:T	T	C	-0.0531	0.0082	9.443e-11	----	31.1	4.355	3	0.2256	0.4264	IBD
2	p23.3	24884890	rs11686663	2:24884890:C:T	T	C	0.081	0.0123	4.538e-11	++++	38.4	4.871	3	0.1815	0.1531	CD
2	p23.3	24884890	rs11686663	2:24884890:C:T	T	C	0.0508	0.0082	5.824e-10	++++	33.1	4.484	3	0.2137	0.3917	IBD
2	p23.3	24885328	rs1865689	2:24885328:C:T	T	C	-0.0805	0.0123	5.961e-11	----	39.1	4.928	3	0.1772	0.1531	CD
2	p23.3	24885328	rs1865689	2:24885328:C:T	T	C	-0.0507	0.0082	6.292e-10	----	32.9	4.473	3	0.2147	0.3917	IBD
2	p23.3	24886433	rs6545790	2:24886433:A:G	A	G	-0.085	0.0122	3.233e-12	----	17.2	3.625	3	0.305	0.2068	CD
2	p23.3	24886433	rs6545790	2:24886433:A:G	A	G	-0.0533	0.0082	8.032e-11	----	22.1	3.849	3	0.2782	0.4235	IBD
2	p23.3	24886448	rs7605335	2:24886448:A:G	A	G	0.0819	0.0123	2.766e-11	++++	37.3	4.785	3	0.1882	0.2038	CD
2	p23.3	24886448	rs7605335	2:24886448:A:G	A	G	0.0516	0.0082	3.12e-10	++++	30.5	4.315	3	0.2294	0.3917	IBD
2	p23.3	24888093	rs6749170	2:24888093:A:G	A	G	-0.0818	0.0122	2.015e-11	----	30.4	4.313	3	0.2296	0.4095	CD
2	p23.3	24888093	rs6749170	2:24888093:A:G	A	G	-0.0509	0.0082	5.39e-10	----	39	4.921	3	0.1777	0.4304	IBD
2	p23.3	24888811	rs10172886	2:24888811:C:T	T	C	-0.071	0.0126	1.751e-08	----	0	2.281	3	0.5161	0.1362	CD
2	p23.3	24892374	rs10165451	2:24892374:A:G	A	G	-0.0831	0.0122	9.66e-12	----	18	3.657	3	0.301	0.1362	CD
2	p23.3	24892374	rs10165451	2:24892374:A:G	A	G	-0.0523	0.0082	1.794e-10	----	31.4	4.376	3	0.2237	0.4274	IBD
2	p23.3	24894346	rs28836469	2:24894346:A:G	A	G	-0.0837	0.0122	6.855e-12	----	18.5	3.683	3	0.2978	0.4066	CD
2	p23.3	24894346	rs28836469	2:24894346:A:G	A	G	-0.0524	0.0082	1.656e-10	----	33.5	4.513	3	0.2112	0.4274	IBD
2	p23.3	24895739	rs6705446	2:24895739:C:T	T	C	-0.0833	0.0122	8.619e-12	----	18.2	3.665	3	0.2999	0.1352	CD
2	p23.3	24895739	rs6705446	2:24895739:C:T	T	C	-0.0522	0.0082	1.942e-10	----	32.2	4.427	3	0.2189	0.4274	IBD
2	p23.3	24896016	rs6545800	2:24896016:C:T	T	C	0.0827	0.0122	1.213e-11	++++	19.8	3.743	3	0.2906	0.2823	CD
2	p23.3	24896016	rs6545800	2:24896016:C:T	T	C	0.0518	0.0082	2.666e-10	++++	30.5	4.318	3	0.2291	0.4274	IBD
2	p23.3	24897217	rs6752483	2:24897217:C:T	T	C	0.0835	0.0122	7.687e-12	++++	17.8	3.651	3	0.3016	0.0626	CD
2	p23.3	24897217	rs6752483	2:24897217:C:T	T	C	0.0523	0.0082	1.794e-10	++++	29.4	4.248	3	0.2359	0.4254	IBD
2	p23.3	24897844	rs6723803	2:24897844:C:G	C	G	0.0826	0.0122	1.283e-11	++++	16.4	3.59	3	0.3092	0.2883	CD
2	p23.3	24897844	rs6723803	2:24897844:C:G	C	G	0.0516	0.0082	3.12e-10	++++	27.8	4.153	3	0.2454	0.4284	IBD
2	p23.3	24897865	rs74752557	2:24897865:C:G	C	G	-0.084	0.0152	3.27e-08	----	0	2.01	3	0.5704	0.0636	CD
2	p23.3	24897865	rs74752557	2:24897865:C:G	C	G	-0.0576	0.0101	1.177e-08	----	0	2.738	3	0.4337	0.2107	IBD
2	p23.3	24897982	rs6713978	2:24897982:C:T	T	C	-0.0827	0.0122	1.213e-11	----	18.7	3.692	3	0.2967	0.0586	CD
2	p23.3	24897982	rs6713978	2:24897982:C:T	T	C	-0.0521	0.0082	2.103e-10	----	32.3	4.433	3	0.2184	0.4274	IBD
2	p23.3	24898256	rs6756609	2:24898256:A:C	A	C	0.0831	0.0122	9.66e-12	++++	20.3	3.765	3	0.2879	0.0626	CD
2	p23.3	24898256	rs6756609	2:24898256:A:C	A	C	0.052	0.0082	2.276e-10	++++	32	4.415	3	0.22	0.4274	IBD
2	p23.3	24899454	rs6718510	2:24899454:A:C	A	C	-0.0841	0.0122	5.446e-12	----	20.7	3.785	3	0.2857	0.2883	CD
2	p23.3	24899454	rs6718510	2:24899454:A:C	A	C	-0.0516	0.0083	5.072e-10	----	32	4.409	3	0.2206	0.4264	IBD
2	p23.3	24899971	rs4077678	2:24899971:C:G	C	G	-0.0833	0.0122	8.619e-12	----	18.2	3.665	3	0.2999	0.4115	CD
2	p23.3	24899971	rs4077678	2:24899971:C:G	C	G	-0.052	0.0082	2.276e-10	----	29.9	4.279	3	0.2329	0.4264	IBD
2	p23.3	24900594	rs3903070	2:24900594:C:G	C	G	-0.0835	0.0122	7.687e-12	----	14.5	3.51	3	0.3195	0.0586	CD
2	p23.3	24900594	rs3903070	2:24900594:C:G	C	G	-0.0524	0.0082	1.656e-10	----	32.4	4.436	3	0.2181	0.4264	IBD
2	p23.3	24901479	rs6545806	2:24901479:A:G	A	G	0.0827	0.0122	1.213e-11	++++	18.3	3.672	3	0.2991	0.0577	CD
2	p23.3	24901479	rs6545806	2:24901479:A:G	A	G	0.0515	0.0082	3.375e-10	++++	28	4.167	3	0.244	0.4264	IBD
2	p23.3	24901694	rs1550110	2:24901694:C:T	T	C	-0.0823	0.0122	1.521e-11	----	19.4	3.722	3	0.293	0.4115	CD
2	p23.3	24901694	rs1550110	2:24901694:C:T	T	C	-0.0517	0.0082	2.884e-10	----	29.5	4.256	3	0.2352	0.4264	IBD
2	p23.3	24902206	rs7563204	2:24902206:G:T	T	G	-0.0829	0.0122	1.083e-11	----	18	3.659	3	0.3007	0.0755	CD
2	p23.3	24902206	rs7563204	2:24902206:G:T	T	G	-0.0524	0.0082	1.656e-10	----	33.6	4.515	3	0.211	0.4264	IBD
2	p23.3	24902716	rs876186	2:24902716:C:T	T	C	0.083	0.0122	1.023e-11	++++	17.9	3.655	3	0.3012	0.4105	CD
2	p23.3	24902716	rs876186	2:24902716:C:T	T	C	0.0524	0.0082	1.656e-10	++++	32.8	4.464	3	0.2155	0.4264	IBD
2	p23.3	24903361	rs6712981	2:24903361:A:G	A	G	-0.083	0.0122	1.023e-11	----	18.2	3.669	3	0.2995	0.4095	CD
2	p23.3	24903361	rs6712981	2:24903361:A:G	A	G	-0.0524	0.0082	1.656e-10	----	33.3	4.5	3	0.2123	0.4264	IBD
2	p23.3	24903459	rs6726199	2:24903459:C:G	C	G	0.0829	0.0122	1.083e-11	++++	13.4	3.463	3	0.3255	0.0755	CD
2	p23.3	24903459	rs6726199	2:24903459:C:G	C	G	0.0523	0.0082	1.794e-10	++++	31	4.346	3	0.2265	0.4264	IBD
2	p23.3	24903846	rs6545809	2:24903846:C:T	T	C	0.083	0.0122	1.023e-11	++++	14	3.487	3	0.3225	0.4105	CD
2	p23.3	24903846	rs6545809	2:24903846:C:T	T	C	0.0524	0.0082	1.656e-10	++++	31	4.35	3	0.2261	0.4264	IBD
2	p23.3	24904745	rs6717671	2:24904745:A:G	A	G	-0.0827	0.0122	1.213e-11	----	16.1	3.578	3	0.3108	0.4105	CD
2	p23.3	24904745	rs6717671	2:24904745:A:G	A	G	-0.0523	0.0082	1.794e-10	----	31.7	4.394	3	0.2219	0.4264	IBD
2	p23.3	24905850	rs6721750	2:24905850:A:G	A	G	-0.0823	0.0122	1.521e-11	----	15.9	3.567	3	0.3122	0.4105	CD
2	p23.3	24905850	rs6721750	2:24905850:A:G	A	G	-0.0521	0.0082	2.103e-10	----	28.8	4.211	3	0.2396	0.4264	IBD
2	p23.3	24905861	rs6724772	2:24905861:C:T	T	C	-0.0828	0.0122	1.146e-11	----	15.9	3.566	3	0.3123	0.4105	CD
2	p23.3	24905861	rs6724772	2:24905861:C:T	T	C	-0.0522	0.0082	1.942e-10	----	30	4.286	3	0.2322	0.4264	IBD
2	p23.3	24906604	rs6725517	2:24906604:A:G	A	G	-0.0801	0.0123	7.406e-11	----	36.2	4.705	3	0.1947	0.4105	CD
2	p23.3	24906604	rs6725517	2:24906604:A:G	A	G	-0.0506	0.0082	6.797e-10	----	34	4.544	3	0.2084	0.3936	IBD
2	p23.3	24906918	rs7576172	2:24906918:A:G	A	G	-0.0826	0.0122	1.283e-11	----	14.9	3.526	3	0.3174	0.4105	CD
2	p23.3	24906918	rs7576172	2:24906918:A:G	A	G	-0.0523	0.0082	1.794e-10	----	29.9	4.28	3	0.2328	0.4274	IBD
2	p23.3	24907204	rs7565460	2:24907204:C:T	T	C	0.0833	0.0122	8.619e-12	++++	15.3	3.54	3	0.3156	0.4125	CD
2	p23.3	24907204	rs7565460	2:24907204:C:T	T	C	0.0526	0.0082	1.412e-10	++++	31.5	4.379	3	0.2233	0.4264	IBD
2	p23.3	24907571	rs11689543	2:24907571:A:T	A	T	-0.081	0.0123	4.538e-11	----	14.4	3.505	3	0.3201	0.4105	CD
2	p23.3	24907571	rs11689543	2:24907571:A:T	A	T	-0.0511	0.0083	7.431e-10	----	11	3.372	3	0.3378	0.4264	IBD
2	p23.3	24907582	rs11689546	2:24907582:A:G	A	G	-0.0799	0.0123	8.252e-11	----	20.5	3.775	3	0.2868	0.4105	CD
2	p23.3	24907582	rs11689546	2:24907582:A:G	A	G	-0.0501	0.0082	9.978e-10	----	9.2	3.305	3	0.347	0.4264	IBD
2	p23.3	24907593	rs10200566	2:24907593:G:T	T	G	-0.081	0.0122	3.151e-11	----	12.2	3.417	3	0.3317	0.4105	CD
2	p23.3	24907593	rs10200566	2:24907593:G:T	T	G	-0.0492	0.0082	1.973e-09	----	17.9	3.653	3	0.3014	0.4274	IBD
2	p23.3	24907673	rs10198275	2:24907673:A:C	A	C	-0.0833	0.0122	8.619e-12	----	14.9	3.526	3	0.3174	0.4105	CD
2	p23.3	24907673	rs10198275	2:24907673:A:C	A	C	-0.0525	0.0082	1.529e-10	----	30.7	4.329	3	0.228	0.4284	IBD
2	p23.3	24907723	rs10198356	2:24907723:A:G	A	G	-0.0834	0.0122	8.14e-12	----	14.9	3.525	3	0.3175	0.4135	CD
2	p23.3	24907723	rs10198356	2:24907723:A:G	A	G	-0.0526	0.0082	1.412e-10	----	29.9	4.278	3	0.233	0.4284	IBD
2	p23.3	24908038	rs6733224	2:24908038:C:T	T	C	-0.0828	0.0122	1.146e-11	----	14.8	3.522	3	0.318	0.4135	CD
2	p23.3	24908038	rs6733224	2:24908038:C:T	T	C	-0.0521	0.0082	2.103e-10	----	28.9	4.219	3	0.2388	0.4304	IBD
2	p23.3	24908051	rs6730191	2:24908051:A:G	A	G	-0.0829	0.0122	1.083e-11	----	15.4	3.545	3	0.3149	0.4135	CD
2	p23.3	24908051	rs6730191	2:24908051:A:G	A	G	-0.0521	0.0082	2.103e-10	----	30.3	4.306	3	0.2303	0.4304	IBD
2	p23.3	24908292	rs6736210	2:24908292:C:T	T	C	-0.0813	0.0123	3.85e-11	----	15	3.527	3	0.3172	0.4135	CD
2	p23.3	24908292	rs6736210	2:24908292:C:T	T	C	-0.0507	0.0083	1.006e-09	----	21.1	3.804	3	0.2834	0.4254	IBD
2	p23.3	24908301	rs6718628	2:24908301:C:G	C	G	-0.0819	0.0123	2.766e-11	----	14.5	3.51	3	0.3195	0.4135	CD
2	p23.3	24908301	rs6718628	2:24908301:C:G	C	G	-0.051	0.0083	8.018e-10	----	20.8	3.786	3	0.2855	0.4254	IBD
2	p23.3	24908418	rs6545813	2:24908418:C:T	T	C	0.0825	0.0122	1.358e-11	++++	15.1	3.531	3	0.3167	0.4135	CD
2	p23.3	24908418	rs6545813	2:24908418:C:T	T	C	0.0517	0.0082	2.884e-10	++++	27.1	4.116	3	0.2492	0.4264	IBD
2	p23.3	24908447	rs6545814	2:24908447:A:G	A	G	-0.0826	0.0122	1.283e-11	----	13.6	3.47	3	0.3246	0.4135	CD
2	p23.3	24908447	rs6545814	2:24908447:A:G	A	G	-0.0517	0.0082	2.884e-10	----	23.8	3.939	3	0.2681	0.4264	IBD
2	p23.3	24909117	rs11900505	2:24909117:A:C	A	C	-0.0831	0.0122	9.66e-12	----	11	3.37	3	0.338	0.4135	CD
2	p23.3	24909117	rs11900505	2:24909117:A:C	A	C	-0.0521	0.0082	2.103e-10	----	27.6	4.141	3	0.2466	0.4254	IBD
2	p23.3	24909323	rs6722587	2:24909323:A:C	A	C	0.0826	0.0122	1.283e-11	++++	16.3	3.586	3	0.3098	0.4135	CD
2	p23.3	24909323	rs6722587	2:24909323:A:C	A	C	0.0521	0.0082	2.103e-10	++++	27.4	4.135	3	0.2473	0.4254	IBD
2	p23.3	24910279	rs6744205	2:24910279:C:T	T	C	-0.0826	0.0122	1.283e-11	----	12.3	3.421	3	0.3311	0.4135	CD
2	p23.3	24910279	rs6744205	2:24910279:C:T	T	C	-0.0519	0.0082	2.463e-10	----	28.1	4.175	3	0.2432	0.4264	IBD
2	p23.3	24910881	rs6754997	2:24910881:A:G	A	G	0.0824	0.0122	1.437e-11	++++	15.6	3.553	3	0.314	0.4135	CD
2	p23.3	24910881	rs6754997	2:24910881:A:G	A	G	0.0519	0.0082	2.463e-10	++++	27.3	4.125	3	0.2482	0.4264	IBD
2	p23.3	24911140	rs13035244	2:24911140:C:T	T	C	-0.0811	0.0122	2.98e-11	----	14.8	3.52	3	0.3182	0.4125	CD
2	p23.3	24911140	rs13035244	2:24911140:C:T	T	C	-0.0517	0.0082	2.884e-10	----	24.8	3.991	3	0.2624	0.4264	IBD
2	p23.3	24911475	rs13003430	2:24911475:C:T	T	C	-0.0836	0.0122	7.259e-12	----	11.8	3.403	3	0.3335	0.4135	CD
2	p23.3	24911475	rs13003430	2:24911475:C:T	T	C	-0.0525	0.0082	1.529e-10	----	21.7	3.834	3	0.28	0.4264	IBD
2	p23.3	24912751	rs2384061	2:24912751:A:G	A	G	0.0811	0.0123	4.296e-11	++++	36	4.689	3	0.196	0.4135	CD
2	p23.3	24912751	rs2384061	2:24912751:A:G	A	G	0.0509	0.0082	5.39e-10	++++	24.5	3.971	3	0.2646	0.3907	IBD
2	p23.3	24913997	rs10203386	2:24913997:A:T	A	T	0.0849	0.0122	3.427e-12	++++	5.6	3.179	3	0.3648	0.4135	CD
2	p23.3	24913997	rs10203386	2:24913997:A:T	A	T	0.0528	0.0082	1.202e-10	++++	18.7	3.692	3	0.2967	0.4264	IBD
2	p23.3	24914047	rs10203482	2:24914047:C:T	T	C	-0.0844	0.0122	4.58e-12	----	9.8	3.326	3	0.344	0.4135	CD
2	p23.3	24914047	rs10203482	2:24914047:C:T	T	C	-0.0521	0.0082	2.103e-10	----	35.9	4.68	3	0.1968	0.4294	IBD
2	p23.3	24914454	rs10206196	2:24914454:C:T	T	C	-0.0844	0.0122	4.58e-12	----	24.8	3.988	3	0.2628	0.4135	CD
2	p23.3	24914454	rs10206196	2:24914454:C:T	T	C	-0.0525	0.0082	1.529e-10	----	37	4.76	3	0.1902	0.4314	IBD
2	p23.3	24915171	rs6737082	2:24915171:A:C	A	C	-0.0894	0.0122	2.338e-13	----	0	2.215	3	0.529	0.0765	CD
2	p23.3	24915171	rs6737082	2:24915171:A:C	A	C	-0.0541	0.0082	4.18e-11	----	5	3.157	3	0.368	0.4592	IBD
2	p23.3	24916498	rs55893453	2:24916498:A:G	A	G	-0.0882	0.0153	8.18e-09	----	42.2	5.189	3	0.1585	0.341	CD
2	p23.3	24916498	rs55893453	2:24916498:A:G	A	G	-0.0618	0.0104	2.81e-09	----	0	2.162	3	0.5395	0.1869	IBD
2	p23.3	24917658	rs73920610	2:24917658:A:G	A	G	0.0882	0.0153	8.18e-09	++++	43.8	5.339	3	0.1486	0.4135	CD
2	p23.3	24917658	rs73920610	2:24917658:A:G	A	G	0.0616	0.0104	3.16e-09	++++	0	2.091	3	0.5536	0.1869	IBD
2	p23.3	24919937	rs10176214	2:24919937:G:T	T	G	-0.0902	0.0156	7.38e-09	----	41.7	5.145	3	0.1615	0.4145	CD
2	p23.3	24919937	rs10176214	2:24919937:G:T	T	G	-0.062	0.0105	3.532e-09	----	0	2.994	3	0.3925	0.1879	IBD
2	p23.3	24920539	rs112215462	2:24920539:C:G	C	G	0.09	0.0155	6.381e-09	++++	36.3	4.708	3	0.1945	0.4125	CD
2	p23.3	24920539	rs112215462	2:24920539:C:G	C	G	0.0615	0.0104	3.35e-09	++++	0	2.443	3	0.4856	0.1849	IBD
2	p23.3	24920780	rs6746013	2:24920780:C:G	C	G	-0.092	0.0122	4.664e-14	----	5.9	3.19	3	0.3633	0.4125	CD
2	p23.3	24920780	rs6746013	2:24920780:C:G	C	G	-0.0545	0.0082	3.005e-11	----	52.5	6.316	3	0.09723	0.4662	IBD
2	p23.3	24922304	rs59086897	2:24922304:A:T	A	T	0.0891	0.0123	4.36e-13	++++	0	2.642	3	0.4502	0.4125	CD
2	p23.3	24922304	rs59086897	2:24922304:A:T	A	T	0.0527	0.0082	1.303e-10	++++	42.7	5.234	3	0.1555	0.4662	IBD
2	p23.3	24924420	rs73920612	2:24924420:A:G	A	G	-0.0875	0.0153	1.072e-08	----	37.4	4.795	3	0.1874	0.4125	CD
2	p23.3	24924420	rs73920612	2:24924420:A:G	A	G	-0.0608	0.0104	5.031e-09	----	0	2.16	3	0.5399	0.1859	IBD
2	p23.3	24924807	rs13393590	2:24924807:C:T	T	C	-0.0574	0.0103	2.507e-08	----	0	2.186	3	0.5348	0.1938	IBD
2	p23.3	24927142	rs6749422	2:24927142:C:G	C	G	-0.0915	0.0122	6.382e-14	----	19.2	3.712	3	0.2943	0.4125	CD
2	p23.3	24927142	rs6749422	2:24927142:C:G	C	G	-0.0537	0.0082	5.801e-11	----	57.1	6.988	3	0.07227	0.4642	IBD
2	p23.3	24927247	rs6752378	2:24927247:A:C	A	C	0.091	0.0122	8.717e-14	++++	19.8	3.742	3	0.2907	0.4125	CD
2	p23.3	24927247	rs6752378	2:24927247:A:C	A	C	0.0535	0.0082	6.828e-11	++++	58.5	7.233	3	0.06482	0.4652	IBD
2	p23.3	24927427	rs10182181	2:24927427:A:G	A	G	-0.0911	0.0122	8.191e-14	----	19.5	3.727	3	0.2925	0.4125	CD
2	p23.3	24927427	rs10182181	2:24927427:A:G	A	G	-0.0535	0.0082	6.828e-11	----	59.1	7.341	3	0.06178	0.4662	IBD
2	p23.3	24927772	rs10182458	2:24927772:A:G	A	G	-0.0911	0.0122	8.191e-14	----	14.9	3.523	3	0.3178	0.0755	CD
2	p23.3	24927772	rs10182458	2:24927772:A:G	A	G	-0.0529	0.0082	1.11e-10	----	56.6	6.914	3	0.0747	0.4652	IBD
2	p23.3	24927889	rs10185143	2:24927889:C:T	T	C	-0.0922	0.0122	4.113e-14	----	21.8	3.836	3	0.2797	0.0159	CD
2	p23.3	24927889	rs10185143	2:24927889:C:T	T	C	-0.053	0.0082	1.024e-10	----	59.9	7.485	3	0.05794	0.4712	IBD
2	p23.3	24933904	rs2384054	2:24933904:C:T	T	C	-0.0907	0.0122	1.05e-13	----	19.6	3.73	3	0.2922	0.4125	CD
2	p23.3	24933904	rs2384054	2:24933904:C:T	T	C	-0.0537	0.0082	5.801e-11	----	57.2	7.013	3	0.07147	0.4702	IBD
2	p23.3	24935139	rs713586	2:24935139:C:T	T	C	-0.0905	0.0122	1.189e-13	----	25.2	4.011	3	0.2603	0.4125	CD
2	p23.3	24935139	rs713586	2:24935139:C:T	T	C	-0.054	0.0082	4.538e-11	----	57.3	7.025	3	0.07109	0.4702	IBD
2	p23.3	24935412	rs713587	2:24935412:C:T	T	C	0.0912	0.0122	7.696e-14	++++	17.9	3.653	3	0.3015	0.4125	CD
2	p23.3	24935412	rs713587	2:24935412:C:T	T	C	0.0542	0.0082	3.85e-11	++++	54.7	6.621	3	0.08499	0.4682	IBD
2	p23.3	24936303	rs6728219	2:24936303:C:T	T	C	-0.0929	0.0123	4.258e-14	----	28.8	4.211	3	0.2395	0.4125	CD
2	p23.3	24936303	rs6728219	2:24936303:C:T	T	C	-0.0542	0.0082	3.85e-11	----	53.5	6.448	3	0.09174	0.4473	IBD
2	p23.3	24936632	rs6738433	2:24936632:C:G	C	G	0.0937	0.0123	2.579e-14	++++	30.1	4.295	3	0.2314	0.4125	CD
2	p23.3	24936632	rs6738433	2:24936632:C:G	C	G	0.0545	0.0082	3.005e-11	++++	54.5	6.593	3	0.08608	0.4473	IBD
2	p23.3	24936911	rs10865320	2:24936911:A:G	A	G	-0.0943	0.0123	1.765e-14	----	32.5	4.442	3	0.2176	0.4135	CD
2	p23.3	24936911	rs10865320	2:24936911:A:G	A	G	-0.0546	0.0082	2.766e-11	----	55.1	6.679	3	0.08285	0.4483	IBD
2	p23.3	24936986	rs10865321	2:24936986:C:T	T	C	-0.094	0.0123	2.134e-14	----	29.9	4.282	3	0.2326	0.3678	CD
2	p23.3	24936986	rs10865321	2:24936986:C:T	T	C	-0.055	0.0083	3.437e-11	----	51.5	6.184	3	0.103	0.4473	IBD
2	p23.3	24936989	rs10865322	2:24936989:A:G	A	G	-0.0936	0.0123	2.746e-14	----	28.5	4.195	3	0.2412	0.3688	CD
2	p23.3	24936989	rs10865322	2:24936989:A:G	A	G	-0.0545	0.0083	5.159e-11	----	47	5.657	3	0.1296	0.4473	IBD
2	p23.3	24938367	rs4343432	2:24938367:A:G	A	G	-0.0949	0.0123	1.206e-14	----	34.5	4.581	3	0.2052	0.3688	CD
2	p23.3	24938367	rs4343432	2:24938367:A:G	A	G	-0.055	0.0082	1.982e-11	----	54.8	6.63	3	0.08466	0.4473	IBD
2	p23.3	24938396	rs4459693	2:24938396:G:T	T	G	0.0943	0.0123	1.765e-14	++++	32.5	4.442	3	0.2176	0.3688	CD
2	p23.3	24938396	rs4459693	2:24938396:G:T	T	G	0.0535	0.0082	6.828e-11	++++	46.5	5.604	3	0.1325	0.4473	IBD
2	p23.3	24938517	rs4430895	2:24938517:C:T	T	C	0.0922	0.0123	6.583e-14	++++	26.2	4.064	3	0.2546	0.3688	CD
2	p23.3	24938517	rs4430895	2:24938517:C:T	T	C	0.054	0.0082	4.538e-11	++++	49	5.884	3	0.1174	0.4463	IBD
2	p23.3	24940914	rs3731623	2:24940914:C:T	T	C	-0.0913	0.0122	7.231e-14	----	43.5	5.313	3	0.1503	0.3688	CD
2	p23.3	24940914	rs3731623	2:24940914:C:T	T	C	-0.0526	0.0082	1.412e-10	----	67.1	9.125	3	0.02767	0.4662	IBD
2	p23.3	24946331	rs1172294	2:24946331:A:G	A	G	-0.0905	0.0122	1.189e-13	----	45.1	5.461	3	0.141	0.3628	CD
2	p23.3	24946331	rs1172294	2:24946331:A:G	A	G	-0.0524	0.0082	1.656e-10	----	65.5	8.694	3	0.03364	0.4682	IBD
2	p23.3	24953331	rs754536	2:24953331:C:T	T	C	-0.0896	0.0122	2.069e-13	----	25.7	4.037	3	0.2575	0.3678	CD
2	p23.3	24953331	rs754536	2:24953331:C:T	T	C	-0.0518	0.0082	2.666e-10	----	55.2	6.703	3	0.082	0.5199	IBD
2	p23.3	24953408	rs754537	2:24953408:A:T	A	T	0.0906	0.0122	1.117e-13	++++	29.7	4.267	3	0.234	0.3678	CD
2	p23.3	24953408	rs754537	2:24953408:A:T	A	T	0.0527	0.0082	1.303e-10	++++	58.6	7.242	3	0.06457	0.5199	IBD
2	p23.3	24959619	rs28445639	2:24959619:C:T	T	C	0.1012	0.0152	2.778e-11	++++	18.8	3.696	3	0.2962	0.3678	CD
2	p23.3	24959619	rs28445639	2:24959619:C:T	T	C	0.0658	0.0104	2.501e-10	++++	52.7	6.34	3	0.09619	0.2048	IBD
2	p23.3	24964730	rs4665736	2:24964730:C:T	T	C	-0.0897	0.0122	1.946e-13	----	48.1	5.784	3	0.1226	0.3688	CD
2	p23.3	24964730	rs4665736	2:24964730:C:T	T	C	-0.0525	0.0082	1.529e-10	----	64.2	8.37	3	0.03895	0.5328	IBD
2	p23.3	24964956	rs58048722	2:24964956:C:T	T	C	-0.0893	0.0122	2.486e-13	----	45.2	5.478	3	0.1399	0.3678	CD
2	p23.3	24964956	rs58048722	2:24964956:C:T	T	C	-0.0526	0.0082	1.412e-10	----	64.2	8.378	3	0.03881	0.5308	IBD
2	p23.3	24968876	rs2118826	2:24968876:A:T	A	T	0.0893	0.0123	3.866e-13	++++	45.7	5.521	3	0.1374	0.3678	CD
2	p23.3	24968876	rs2118826	2:24968876:A:T	A	T	0.0504	0.0082	7.929e-10	++++	61.1	7.703	3	0.05258	0.5318	IBD
2	p23.3	24970600	rs1470039	2:24970600:C:G	C	G	-0.0893	0.0122	2.486e-13	----	43.4	5.302	3	0.151	0.3628	CD
2	p23.3	24970600	rs1470039	2:24970600:C:G	C	G	-0.0525	0.0082	1.529e-10	----	63.1	8.124	3	0.04352	0.5318	IBD
2	p23.3	24971129	rs6749646	2:24971129:A:T	A	T	-0.0994	0.0152	6.174e-11	----	21.8	3.834	3	0.2799	0.3678	CD
2	p23.3	24971129	rs6749646	2:24971129:A:T	A	T	-0.0652	0.0104	3.628e-10	----	54	6.518	3	0.08895	0.2048	IBD
2	p23.3	24972708	rs76286777	2:24972708:C:T	T	C	-0.0985	0.0152	9.156e-11	----	23.3	3.912	3	0.2711	0.3628	CD
2	p23.3	24972708	rs76286777	2:24972708:C:T	T	C	-0.0657	0.0104	2.662e-10	----	53.4	6.435	3	0.09225	0.2048	IBD
2	p23.3	24973397	rs13388020	2:24973397:C:G	C	G	0.0992	0.0152	6.741e-11	++++	18.5	3.681	3	0.2981	0.3678	CD
2	p23.3	24973397	rs13388020	2:24973397:C:G	C	G	0.065	0.0104	4.105e-10	++++	50.9	6.107	3	0.1065	0.2048	IBD
2	p23.3	24977216	rs75421120	2:24977216:A:G	A	G	0.0999	0.0153	6.603e-11	++++	24.1	3.953	3	0.2666	0.3678	CD
2	p23.3	24977216	rs75421120	2:24977216:A:G	A	G	0.0662	0.0104	1.948e-10	++++	43.6	5.32	3	0.1498	0.1998	IBD
2	p23.3	24982508	rs11682135	2:24982508:A:G	A	G	-0.0887	0.0122	3.582e-13	----	31.4	4.376	3	0.2236	0.3678	CD
2	p23.3	24982508	rs11682135	2:24982508:A:G	A	G	-0.0522	0.0082	1.942e-10	----	52.3	6.284	3	0.09859	0.5328	IBD
2	p23.3	24982558	rs1982200	2:24982558:C:T	T	C	-0.0886	0.0122	3.806e-13	----	31.6	4.384	3	0.2229	0.3658	CD
2	p23.3	24982558	rs1982200	2:24982558:C:T	T	C	-0.0522	0.0082	1.942e-10	----	52.3	6.293	3	0.09821	0.5328	IBD
2	p23.3	24985081	rs12618252	2:24985081:A:G	A	G	-0.0882	0.0122	4.847e-13	----	30.1	4.292	3	0.2316	0.3678	CD
2	p23.3	24985081	rs12618252	2:24985081:A:G	A	G	-0.0523	0.0082	1.794e-10	----	49.9	5.987	3	0.1122	0.5328	IBD
2	p23.3	24990464	rs4665276	2:24990464:C:T	T	C	-0.0885	0.0122	4.043e-13	----	31.2	4.36	3	0.2251	0.3678	CD
2	p23.3	24990464	rs4665276	2:24990464:C:T	T	C	-0.0521	0.0082	2.103e-10	----	51	6.122	3	0.1058	0.5328	IBD
2	p23.3	25016395	rs11125884	2:25016395:A:G	A	G	0.0888	0.0122	3.371e-13	++++	32.3	4.434	3	0.2183	0.3648	CD
2	p23.3	25016395	rs11125884	2:25016395:A:G	A	G	0.0528	0.0082	1.202e-10	++++	50	5.994	3	0.1119	0.5348	IBD
2	p23.3	25017100	rs12466350	2:25017100:C:T	T	C	-0.089	0.0122	2.985e-13	----	31.2	4.36	3	0.2251	0.1362	CD
2	p23.3	25017100	rs12466350	2:25017100:C:T	T	C	-0.053	0.0082	1.024e-10	----	50	5.994	3	0.1119	0.5348	IBD
2	p23.3	25017198	rs77848049	2:25017198:A:G	A	G	0.0991	0.0152	7.043e-11	++++	22.5	3.869	3	0.276	0.3648	CD
2	p23.3	25017198	rs77848049	2:25017198:A:G	A	G	0.0663	0.0104	1.83e-10	++++	47.3	5.696	3	0.1274	0.1998	IBD
2	p23.3	25019405	rs56159942	2:25019405:A:G	A	G	0.0997	0.0152	5.409e-11	++++	24.7	3.985	3	0.2631	0.1352	CD
2	p23.3	25019405	rs56159942	2:25019405:A:G	A	G	0.0663	0.0104	1.83e-10	++++	47.4	5.699	3	0.1272	0.1998	IBD
2	p23.3	25022631	rs11689570	2:25022631:A:G	A	G	-0.0894	0.0123	3.641e-13	----	33.6	4.515	3	0.2109	0.1342	CD
2	p23.3	25022631	rs11689570	2:25022631:A:G	A	G	-0.0532	0.0082	8.71e-11	----	50.7	6.085	3	0.1075	0.5348	IBD
2	p23.3	25030659	rs59902158	2:25030659:A:G	A	G	0.1002	0.0152	4.336e-11	++++	8.4	3.276	3	0.351	0.3608	CD
2	p23.3	25030659	rs59902158	2:25030659:A:G	A	G	0.0671	0.0104	1.104e-10	++++	43.6	5.32	3	0.1498	0.1988	IBD
2	p23.3	25031866	rs6734834	2:25031866:G:T	T	G	-0.0978	0.0153	1.636e-10	----	0	2.726	3	0.4359	0.3668	CD
2	p23.3	25031866	rs6734834	2:25031866:G:T	T	G	-0.0664	0.0104	1.718e-10	----	35.8	4.676	3	0.1971	0.1988	IBD
2	p23.3	25043780	rs397725457	2:25043780:T:TC	T	TC	-0.0974	0.0154	2.538e-10	----	0	2.529	3	0.47	0.4414	CD
2	p23.3	25043780	rs397725457	2:25043780:T:TC	T	TC	-0.0664	0.0105	2.552e-10	----	33	4.48	3	0.2141	0.1978	IBD
2	p23.3	25046325	rs13003179	2:25046325:C:T	T	C	-0.0892	0.0123	4.106e-13	----	27.3	4.128	3	0.248	0.4414	CD
2	p23.3	25046325	rs13003179	2:25046325:C:T	T	C	-0.0534	0.0082	7.406e-11	----	47.3	5.696	3	0.1274	0.5368	IBD
2	p23.3	25047564	rs6720580	2:25047564:C:T	T	C	0.0894	0.0123	3.641e-13	++++	27.1	4.113	3	0.2495	0.3588	CD
2	p23.3	25047564	rs6720580	2:25047564:C:T	T	C	0.0541	0.0082	4.18e-11	++++	50	6.006	3	0.1113	0.5368	IBD
2	p23.3	25055779	.	2:25055779:C:CA	CA	C	0.0993	0.0153	8.572e-11	++++	0	2.478	3	0.4792	0.4394	CD
2	p23.3	25055779	.	2:25055779:C:CA	CA	C	0.0674	0.0104	9.126e-11	++++	34	4.545	3	0.2083	0.8012	IBD
2	p23.3	25055960	rs56386733	2:25055960:C:G	C	G	0.0997	0.0152	5.409e-11	++++	0	2.492	3	0.4767	0.4414	CD
2	p23.3	25055960	rs56386733	2:25055960:C:G	C	G	0.066	0.0104	2.208e-10	++++	35.1	4.621	3	0.2017	0.1988	IBD
2	p23.3	25060878	rs59979714	2:25060878:C:T	T	C	0.1006	0.0152	3.631e-11	++++	0	2.604	3	0.4567	0.4414	CD
2	p23.3	25060878	rs59979714	2:25060878:C:T	T	C	0.0665	0.0104	1.614e-10	++++	33.5	4.511	3	0.2113	0.1988	IBD
2	p23.3	25063566	rs1077492	2:25063566:C:T	T	C	-0.09	0.0123	2.534e-13	----	25.1	4.003	3	0.2612	0.4453	CD
2	p23.3	25063566	rs1077492	2:25063566:C:T	T	C	-0.0545	0.0082	3.005e-11	----	49.9	5.992	3	0.112	0.5358	IBD
2	p23.3	25065806	rs62143001	2:25065806:A:G	A	G	-0.0898	0.0123	2.86e-13	----	22	3.848	3	0.2784	0.2744	CD
2	p23.3	25065806	rs62143001	2:25065806:A:G	A	G	-0.0546	0.0082	2.766e-11	----	49.1	5.898	3	0.1167	0.5358	IBD
2	p23.3	25068670	rs1971136	2:25068670:C:T	T	C	-0.0907	0.0123	1.656e-13	----	14.3	3.502	3	0.3205	0.1213	CD
2	p23.3	25068670	rs1971136	2:25068670:C:T	T	C	-0.0551	0.0082	1.823e-11	----	43.7	5.329	3	0.1492	0.5358	IBD
2	p23.3	25071549	rs2384078	2:25071549:C:G	C	G	0.1013	0.0153	3.57e-11	++++	0	2.555	3	0.4655	0.2833	CD
2	p23.3	25071549	rs2384078	2:25071549:C:G	C	G	0.0673	0.0104	9.726e-11	++++	35.2	4.632	3	0.2008	0.1998	IBD
2	p23.3	25078886	rs478222	2:25078886:A:T	A	T	0.0757	0.0125	1.395e-09	++++	0	2.745	3	0.4327	0.1054	CD
2	p23.3	25078886	rs478222	2:25078886:A:T	A	T	0.0468	0.0083	1.715e-08	++++	19.2	3.712	3	0.2943	0.4463	IBD
2	p23.3	25080903	rs493090	2:25080903:A:G	A	G	-0.0754	0.0125	1.619e-09	----	0	2.611	3	0.4555	0.2674	CD
2	p23.3	25080903	rs493090	2:25080903:A:G	A	G	-0.0471	0.0083	1.389e-08	----	16.8	3.604	3	0.3075	0.4473	IBD
2	p23.3	25081705	rs567359	2:25081705:A:G	A	G	0.0748	0.0125	2.177e-09	++++	0	2.119	3	0.5481	0.3221	CD
2	p23.3	25082267	rs483428	2:25082267:C:T	T	C	-0.0751	0.0125	1.878e-09	----	0	2.658	3	0.4474	0.325	CD
2	p23.3	25082267	rs483428	2:25082267:C:T	T	C	-0.0465	0.0083	2.114e-08	----	12.2	3.418	3	0.3315	0.4463	IBD
2	p23.3	25082635	rs551573	2:25082635:A:G	A	G	-0.0745	0.0125	2.522e-09	----	0	2.16	3	0.5399	0.325	CD
2	p23.3	25082635	rs551573	2:25082635:A:G	A	G	-0.0454	0.0083	4.503e-08	----	4.1	3.129	3	0.3722	0.4513	IBD
2	p23.3	25082887	rs1530016	2:25082887:C:T	T	C	-0.0757	0.0125	1.395e-09	----	0	2.658	3	0.4474	0.1889	CD
2	p23.3	25082887	rs1530016	2:25082887:C:T	T	C	-0.0469	0.0083	1.599e-08	----	14	3.489	3	0.3222	0.4463	IBD
2	p23.3	25084136	rs530951	2:25084136:C:T	T	C	-0.0755	0.0125	1.541e-09	----	0	2.634	3	0.4516	0.325	CD
2	p23.3	25084136	rs530951	2:25084136:C:T	T	C	-0.0467	0.0083	1.839e-08	----	12.9	3.445	3	0.328	0.4463	IBD
2	p23.3	25085707	rs565906	2:25085707:C:T	T	C	0.0742	0.0125	2.921e-09	++++	0	2.186	3	0.5348	0.3231	CD
2	p23.3	25085707	rs565906	2:25085707:C:T	T	C	0.0459	0.0084	4.648e-08	++++	8.2	3.267	3	0.3523	0.4523	IBD
2	p23.3	25086887	rs487617	2:25086887:C:G	C	G	0.0754	0.0125	1.619e-09	++++	0	2.737	3	0.434	0.3231	CD
2	p23.3	25086887	rs487617	2:25086887:C:G	C	G	0.047	0.0083	1.491e-08	++++	19.1	3.706	3	0.295	0.4463	IBD
2	p23.3	25087286	rs512419	2:25087286:G:T	T	G	-0.076	0.0125	1.202e-09	----	0	2.607	3	0.4563	0.326	CD
2	p23.3	25087286	rs512419	2:25087286:G:T	T	G	-0.0473	0.0083	1.207e-08	----	16.2	3.579	3	0.3107	0.4463	IBD
2	p23.3	25087991	rs564667	2:25087991:A:T	A	T	0.0699	0.0124	1.729e-08	++++	9.3	3.307	3	0.3466	0.327	CD
2	p23.3	25088668	rs546217	2:25088668:A:C	A	C	0.0689	0.0124	2.753e-08	++++	6.3	3.203	3	0.3614	0.329	CD
2	p23.3	25091317	rs2918630	2:25091317:C:T	T	C	0.0691	0.0124	2.51e-08	++++	9.2	3.306	3	0.3469	0.327	CD
2	p23.3	25092642	rs492393	2:25092642:A:G	A	G	-0.0755	0.0126	2.072e-09	----	0	2.595	3	0.4583	0.326	CD
2	p23.3	25092642	rs492393	2:25092642:A:G	A	G	-0.0474	0.0084	1.673e-08	----	10.8	3.364	3	0.3388	0.4463	IBD
2	p23.3	25093467	rs2917916	2:25093467:A:C	A	C	0.0692	0.0124	2.396e-08	++++	7.8	3.253	3	0.3542	0.1968	CD
2	p23.3	25093715	rs522806	2:25093715:A:C	A	C	-0.0755	0.0125	1.541e-09	----	0	2.615	3	0.4549	0.332	CD
2	p23.3	25093715	rs522806	2:25093715:A:C	A	C	-0.047	0.0083	1.491e-08	----	8.8	3.288	3	0.3493	0.4463	IBD
2	p23.3	25094784	rs2438679	2:25094784:C:T	T	C	-0.0687	0.0124	3.019e-08	----	8.7	3.287	3	0.3494	0.328	CD
2	p23.3	25095190	rs475868	2:25095190:A:G	A	G	0.0695	0.0124	2.084e-08	++++	7.1	3.229	3	0.3577	0.328	CD
2	p23.3	25095653	rs480319	2:25095653:A:G	A	G	-0.0751	0.0125	1.878e-09	----	0	2.147	3	0.5424	0.328	CD
2	p23.3	25095653	rs480319	2:25095653:A:G	A	G	-0.0459	0.0084	4.648e-08	----	2.9	3.09	3	0.378	0.4513	IBD
2	p23.3	25096602	rs510107	2:25096602:A:G	A	G	-0.0762	0.0125	1.088e-09	----	0	2.647	3	0.4493	0.327	CD
2	p23.3	25096602	rs510107	2:25096602:A:G	A	G	-0.0473	0.0083	1.207e-08	----	12.6	3.433	3	0.3296	0.4453	IBD
2	p23.3	25108303	rs563590	2:25108303:A:G	A	G	0.0688	0.0124	2.883e-08	++++	8.2	3.269	3	0.352	0.1968	CD
2	p23.3	25109827	rs488817	2:25109827:C:T	T	C	-0.0742	0.0125	2.921e-09	----	0	2.602	3	0.4571	0.328	CD
2	p23.3	25109827	rs488817	2:25109827:C:T	T	C	-0.0465	0.0084	3.1e-08	----	5.1	3.16	3	0.3676	0.4453	IBD
2	p23.3	25110866	rs519111	2:25110866:C:T	T	C	0.0756	0.0125	1.467e-09	++++	0	2.601	3	0.4573	0.328	CD
2	p23.3	25110866	rs519111	2:25110866:C:T	T	C	0.047	0.0084	2.203e-08	++++	3.3	3.102	3	0.3762	0.4453	IBD
2	p23.3	25111471	rs839652	2:25111471:C:T	T	C	-0.0751	0.0125	1.878e-09	----	0	2.559	3	0.4647	0.328	CD
2	p23.3	25111471	rs839652	2:25111471:C:T	T	C	-0.0463	0.0084	3.55e-08	----	0	2.907	3	0.4062	0.4453	IBD
2	p23.3	25112220	rs497567	2:25112220:A:G	A	G	-0.0747	0.0125	2.287e-09	----	0	2.476	3	0.4796	0.328	CD
2	p23.3	25112220	rs497567	2:25112220:A:G	A	G	-0.0464	0.0084	3.317e-08	----	0	2.892	3	0.4086	0.4453	IBD
2	p23.3	25117741	rs11684464	2:25117741:A:G	A	G	0.0745	0.0125	2.522e-09	++++	0	1.893	3	0.595	0.333	CD
2	p23.3	25166355	rs934778	2:25166355:A:G	A	G	-0.0502	0.0092	4.856e-08	----	0	2.424	3	0.4892	0.3082	IBD
2	p23.3	25265950	rs7578575	2:25265950:A:T	A	T	0.0748	0.0134	2.376e-08	++++	31.6	4.386	3	0.2227	0.328	CD
2	p23.3	25265950	rs7578575	2:25265950:A:T	A	T	0.0642	0.0108	2.774e-09	++++	58.9	7.299	3	0.06295	0.329	UC
2	p23.3	25265950	rs7578575	2:25265950:A:T	A	T	0.0706	0.0089	2.146e-15	++++	44.9	5.445	3	0.142	0.329	IBD
2	p23.3	25268187	rs7583409	2:25268187:A:G	A	G	-0.0583	0.0105	2.818e-08	---+	60.2	7.544	3	0.05644	0.3479	UC
2	p23.3	25268187	rs7583409	2:25268187:A:G	A	G	-0.0637	0.0087	2.446e-13	----	53.9	6.509	3	0.08932	0.3479	IBD
2	p23.3	25269598	rs13428812	2:25269598:A:G	A	G	-0.0573	0.0105	4.839e-08	---+	58.9	7.295	3	0.06305	0.3499	UC
2	p23.3	25269598	rs13428812	2:25269598:A:G	A	G	-0.0642	0.0087	1.591e-13	----	54	6.528	3	0.08855	0.3499	IBD
2	p23.3	25277420	rs56089703	2:25277420:A:T	A	T	0.0625	0.0088	1.227e-12	++++	50	5.997	3	0.1118	0.3509	IBD
2	p23.3	25279683	rs2006788	2:25279683:G:T	T	G	-0.062	0.0105	3.532e-09	--?-	64.7	5.674	2	0.05861	0.3439	IBD
2	p23.3	25279900	rs754209	2:25279900:C:T	T	C	0.0516	0.0085	1.274e-09	+++-	61	7.691	3	0.05284	0.4066	IBD
2	p23.3	25280917	rs56197924	2:25280917:A:G	A	G	0.064	0.0087	1.89e-13	++++	56.1	6.83	3	0.07753	0.3509	IBD
2	p23.3	25282924	rs72810068	2:25282924:C:T	T	C	-0.0634	0.0087	3.161e-13	----	57.9	7.134	3	0.06776	0.3529	IBD
2	p23.3	25283238	rs57976122	2:25283238:C:T	T	C	0.0641	0.0088	3.238e-13	++++	52.6	6.335	3	0.0964	0.3509	IBD
2	p23.3	25288262	rs143682624	2:25288262:A:G	A	G	0.0779	0.0137	1.299e-08	+++-	68.8	9.618	3	0.02211	0.09543	IBD
2	p23.3	27346004	rs10205592	2:27346004:C:T	T	C	0.0674	0.0123	4.261e-08	++++	15.9	3.569	3	0.3119	0.328	CD
2	p23.3	27375230	rs4665972	2:27375230:C:T	T	C	0.1087	0.0125	3.438e-18	++++	39.6	4.968	3	0.1741	0.328	CD
2	p23.3	27375230	rs4665972	2:27375230:C:T	T	C	0.0568	0.0084	1.362e-11	++++	0	1.07	3	0.7843	0.5845	IBD
2	p23.3	27396182	rs1083864	2:27396182:C:G	C	G	0.072	0.0123	4.809e-09	++++	0	1.606	3	0.6579	0.328	CD
2	p23.3	27402794	rs1260338	2:27402794:A:G	A	G	0.0716	0.0123	5.845e-09	++++	0	1.789	3	0.6172	0.1978	CD
2	p23.3	27412596	rs1728918	2:27412596:A:G	A	G	0.0987	0.0139	1.241e-12	++++	51.6	6.202	3	0.1022	0.1978	CD
2	p23.3	27412596	rs1728918	2:27412596:A:G	A	G	0.0542	0.0093	5.611e-09	++++	0	0.96	3	0.8108	0.7276	IBD
2	p23.3	27425859	rs4665978	2:27425859:C:T	T	C	0.0724	0.0123	3.952e-09	++++	0	1.604	3	0.6586	0.328	CD
2	p23.3	27427062	rs1728911	2:27427062:G:T	T	G	0.0727	0.0123	3.409e-09	++++	0	1.136	3	0.7683	0.328	CD
2	p23.3	27428508	rs2303370	2:27428508:C:T	T	C	-0.0723	0.0123	4.151e-09	----	0	1.397	3	0.7063	0.328	CD
2	p23.3	27455604	rs780105	2:27455604:A:G	A	G	0.0707	0.0123	9.032e-09	++++	0	1.52	3	0.6777	0.1968	CD
2	p23.3	27462090	rs780108	2:27462090:C:T	T	C	0.0702	0.0122	8.711e-09	++++	0	1.7	3	0.6369	0.1968	CD
2	p23.3	27462521	rs780110	2:27462521:A:G	A	G	-0.0705	0.0122	7.529e-09	----	0	1.493	3	0.6838	0.328	CD
2	p23.3	27468721	rs12464368	2:27468721:A:C	A	C	-0.07	0.0128	4.532e-08	----	0	1.162	3	0.7621	0.333	CD
2	p23.3	27490767	rs10181100	2:27490767:A:G	A	G	-0.0688	0.0126	4.753e-08	----	0	1.139	3	0.7677	0.327	CD
2	p23.3	27491650	rs1647286	2:27491650:A:T	A	T	0.0688	0.0125	3.713e-08	++++	0	1.167	3	0.761	0.1958	CD
2	p23.3	27492340	rs8395	2:27492340:A:T	A	T	-0.0694	0.0125	2.824e-08	----	0	1.116	3	0.7732	0.1909	CD
2	p23.3	27492549	rs2303369	2:27492549:C:T	T	C	-0.0692	0.0125	3.095e-08	----	0	0.995	3	0.8025	0.327	CD
2	p23.3	27499104	rs813592	2:27499104:C:T	T	C	0.0707	0.0125	1.549e-08	++++	0	1.411	3	0.7029	0.327	CD
2	p23.3	27499549	rs1260320	2:27499549:A:G	A	G	-0.0692	0.0125	3.095e-08	----	0	1.281	3	0.7336	0.1948	CD
2	p23.3	27502705	rs715325	2:27502705:A:C	A	C	-0.0696	0.0125	2.577e-08	----	0	1.323	3	0.7236	0.3579	CD
2	p23.3	27502894	rs715326	2:27502894:C:T	T	C	-0.0706	0.0125	1.623e-08	----	0	1.275	3	0.7351	0.327	CD
2	p23.3	27504447	rs10169261	2:27504447:C:T	T	C	-0.0689	0.0125	3.548e-08	----	0	1.268	3	0.7367	0.327	CD
2	p23.3	27505910	rs2293572	2:27505910:C:G	C	G	0.0705	0.0125	1.701e-08	++++	0	1.233	3	0.7452	0.327	CD
2	p23.3	27506613	rs2293571	2:27506613:A:G	A	G	-0.0704	0.0125	1.781e-08	----	0	1.213	3	0.75	0.1948	CD
2	p23.3	27508073	rs1260326	2:27508073:C:T	T	C	0.1056	0.0123	9.055e-18	++++	39.7	4.978	3	0.1734	0.1948	CD
2	p23.3	27508073	rs1260326	2:27508073:C:T	T	C	0.0574	0.0083	4.657e-12	++++	0	2.043	3	0.5636	0.5895	IBD
2	p23.3	27508509	rs35073769	2:27508509:C:T	T	C	-0.0701	0.0125	2.047e-08	----	0	1.234	3	0.7449	0.1958	CD
2	p23.3	27510585	rs4425043	2:27510585:A:G	A	G	-0.071	0.0125	1.347e-08	----	0	1.265	3	0.7374	0.327	CD
2	p23.3	27512105	rs6547692	2:27512105:A:G	A	G	-0.0976	0.0122	1.244e-15	----	48	5.77	3	0.1233	0.2982	CD
2	p23.3	27512105	rs6547692	2:27512105:A:G	A	G	-0.0473	0.0082	8.008e-09	----	0	2.94	3	0.401	0.5447	IBD
2	p23.3	27514314	rs8179225	2:27514314:A:G	A	G	0.072	0.0125	8.411e-09	++++	0	1.396	3	0.7066	0.1958	CD
2	p23.3	27515033	rs8179229	2:27515033:A:T	A	T	0.0719	0.0125	8.819e-09	++++	0	1.417	3	0.7016	0.2982	CD
2	p23.3	27515987	rs12471703	2:27515987:C:T	T	C	-0.0715	0.0125	1.065e-08	----	0	1.413	3	0.7025	0.2982	CD
2	p23.3	27518205	rs780096	2:27518205:C:G	C	G	0.0979	0.0122	1.019e-15	++++	43.5	5.312	3	0.1503	0.1958	CD
2	p23.3	27518205	rs780096	2:27518205:C:G	C	G	0.0492	0.0082	1.973e-09	++++	0	2.057	3	0.5606	0.5497	IBD
2	p23.3	27518238	rs780095	2:27518238:A:G	A	G	0.0982	0.0122	8.335e-16	++++	43.7	5.328	3	0.1493	0.1948	CD
2	p23.3	27518238	rs780095	2:27518238:A:G	A	G	0.0494	0.0082	1.697e-09	++++	0	1.971	3	0.5784	0.5497	IBD
2	p23.3	27518370	rs780094	2:27518370:C:T	T	C	0.1086	0.0123	1.054e-18	++++	40.4	5.036	3	0.1692	0.2962	CD
2	p23.3	27518370	rs780094	2:27518370:C:T	T	C	0.0601	0.0083	4.455e-13	++++	0	0.738	3	0.8642	0.5895	IBD
2	p23.3	27519736	rs780093	2:27519736:C:T	T	C	0.1097	0.0123	4.718e-19	++++	44	5.361	3	0.1472	0.2982	CD
2	p23.3	27519736	rs780093	2:27519736:C:T	T	C	0.0596	0.0083	6.934e-13	++++	0	0.614	3	0.8932	0.5885	IBD
2	p23.3	27520556	rs11681351	2:27520556:A:G	A	G	-0.073	0.0125	5.22e-09	----	0	0.849	3	0.8377	0.2982	CD
2	p23.3	27520763	rs13022659	2:27520763:C:T	T	C	-0.0733	0.0125	4.518e-09	----	0	0.89	3	0.8278	0.2982	CD
2	p23.3	27521497	NA	2:27521497:A:ATT	A	ATT	-0.0975	0.0168	6.492e-09	?---	64.3	5.597	2	0.06092	0.2982	CD
2	p23.3	27523079	rs7589217	2:27523079:A:G	A	G	0.0737	0.0125	3.724e-09	++++	0	0.861	3	0.8349	0.1948	CD
2	p23.3	27523965	rs8179252	2:27523965:A:C	A	C	0.0741	0.0125	3.066e-09	++++	0	0.846	3	0.8385	0.2982	CD
2	p23.3	27525730	rs1260334	2:27525730:A:C	A	C	-0.0876	0.0134	6.263e-11	--?-	0	1.29	2	0.5247	0.2982	CD
2	p23.3	27525757	rs1260333	2:27525757:A:G	A	G	0.0975	0.0122	1.33e-15	++++	46.2	5.579	3	0.134	0.2982	CD
2	p23.3	27525757	rs1260333	2:27525757:A:G	A	G	0.0477	0.0082	5.989e-09	++++	0	1.8	3	0.615	0.5497	IBD
2	p23.3	27526037	rs1313566	2:27526037:A:G	A	G	-0.0992	0.0122	4.252e-16	----	45.2	5.478	3	0.1399	0.1958	CD
2	p23.3	27526037	rs1313566	2:27526037:A:G	A	G	-0.0483	0.0082	3.856e-09	----	0	1.933	3	0.5865	0.5487	IBD
2	p23.3	27526802	rs11682621	2:27526802:A:G	A	G	-0.0729	0.0125	5.477e-09	----	0	0.829	3	0.8424	0.2982	CD
2	p23.3	27527678	rs2950835	2:27527678:A:G	A	G	0.0956	0.0124	1.261e-14	++++	48.3	5.803	3	0.1216	0.2982	CD
2	p23.3	27527678	rs2950835	2:27527678:A:G	A	G	0.0461	0.0083	2.789e-08	++++	0	1.646	3	0.649	0.5487	IBD
2	p23.3	27527679	rs2911711	2:27527679:A:T	A	T	-0.0959	0.0124	1.043e-14	----	47.8	5.743	3	0.1248	0.1839	CD
2	p23.3	27527679	rs2911711	2:27527679:A:T	A	T	-0.0461	0.0083	2.789e-08	----	0	1.496	3	0.6833	0.5487	IBD
2	p23.3	27529429	rs11682083	2:27529429:A:G	A	G	0.073	0.0125	5.22e-09	++++	0	0.978	3	0.8066	0.1938	CD
2	p23.3	27529596	rs11127048	2:27529596:A:G	A	G	-0.1039	0.0126	1.637e-16	----	5	3.156	3	0.3681	0.1143	CD
2	p23.3	27529596	rs11127048	2:27529596:A:G	A	G	-0.0556	0.0084	3.615e-11	----	0	0.957	3	0.8116	0.5835	IBD
2	p23.3	27530004	rs6753534	2:27530004:C:T	T	C	-0.0932	0.0123	3.53e-14	----	31.5	4.379	3	0.2233	0.1958	CD
2	p23.3	27530004	rs6753534	2:27530004:C:T	T	C	-0.0462	0.0082	1.759e-08	----	0	1.814	3	0.6118	0.5547	IBD
2	p23.3	27531011	rs4665985	2:27531011:A:C	A	C	-0.0941	0.0138	9.178e-12	----	35.8	4.674	3	0.1973	0.2982	CD
2	p23.3	27531011	rs4665985	2:27531011:A:C	A	C	-0.0513	0.0094	4.83e-08	----	0	1.477	3	0.6875	0.2744	IBD
2	p23.3	27542720	rs12473139	2:27542720:C:T	T	C	-0.0785	0.0136	7.831e-09	----	21.2	3.806	3	0.2832	0.1948	CD
2	p23.3	27543417	rs4665991	2:27543417:A:G	A	G	0.0784	0.0135	6.345e-09	++++	21.8	3.838	3	0.2795	0.2982	CD
2	p23.3	27544621	.	2:27544621:G:GC	G	GC	0.079	0.0136	6.291e-09	++++	21.4	3.815	3	0.2821	0.2982	CD
2	p23.3	27555300	rs12995461	2:27555300:A:C	A	C	-0.0778	0.0135	8.265e-09	----	24.2	3.958	3	0.266	0.1829	CD
2	p23.3	27555693	rs10169065	2:27555693:A:G	A	G	-0.0765	0.0135	1.456e-08	----	27.4	4.133	3	0.2475	0.2863	CD
2	p23.3	27555705	rs10179872	2:27555705:A:G	A	G	0.0766	0.0135	1.394e-08	++++	27.1	4.114	3	0.2494	0.2863	CD
2	p23.3	27560934	rs4665382	2:27560934:C:T	T	C	-0.0777	0.0135	8.636e-09	----	23.6	3.928	3	0.2694	0.2863	CD
2	p23.3	27561791	rs7570476	2:27561791:C:T	T	C	0.0769	0.0135	1.224e-08	++++	24.2	3.958	3	0.2661	0.2863	CD
2	p23.3	27568688	rs4665383	2:27568688:C:G	C	G	-0.0774	0.0135	9.848e-09	----	23.9	3.943	3	0.2677	0.2863	CD
2	p23.3	27571054	rs7577311	2:27571054:G:T	T	G	0.0767	0.0135	1.335e-08	++++	25.4	4.02	3	0.2593	0.2863	CD
2	p23.3	27578626	rs1919127	2:27578626:C:T	T	C	-0.0763	0.0135	1.587e-08	----	33.2	4.492	3	0.213	0.1948	CD
2	p23.3	27578892	rs1919128	2:27578892:A:G	A	G	-0.0772	0.0135	1.075e-08	----	28	4.164	3	0.2443	0.2972	CD
2	p23.3	27588855	rs12478841	2:27588855:A:G	A	G	-0.0758	0.0135	1.968e-08	----	28.9	4.218	3	0.2388	0.2962	CD
2	p23.3	27589385	rs6760250	2:27589385:A:G	A	G	0.0761	0.0135	1.73e-08	++++	27.5	4.14	3	0.2468	0.1938	CD
2	p23.3	27594950	rs13010586	2:27594950:A:G	A	G	0.0763	0.0135	1.587e-08	++++	27.8	4.154	3	0.2454	0.2962	CD
2	p23.3	27598615	rs12989678	2:27598615:C:T	T	C	0.0767	0.0135	1.335e-08	++++	27.1	4.115	3	0.2493	0.1948	CD
2	p23.3	27602848	rs12467476	2:27602848:C:T	T	C	-0.0775	0.0135	9.426e-09	----	27.7	4.147	3	0.2461	0.1948	CD
2	p23.3	27604225	rs12464616	2:27604225:C:T	T	C	0.0777	0.0135	8.636e-09	++++	25.6	4.033	3	0.2579	0.1928	CD
2	p23.3	27609188	rs2384656	2:27609188:A:G	A	G	-0.0767	0.0135	1.335e-08	----	32.1	4.421	3	0.2195	0.1948	CD
2	p23.3	27610820	rs34016998	2:27610820:C:T	T	C	0.0774	0.0135	9.848e-09	++++	31.4	4.372	3	0.224	0.2972	CD
2	p23.3	27611285	rs12987055	2:27611285:C:T	T	C	-0.077	0.0135	1.172e-08	----	33.1	4.486	3	0.2135	0.2982	CD
2	p23.3	27613738	rs13020949	2:27613738:C:T	T	C	0.0767	0.0135	1.335e-08	++++	32.7	4.455	3	0.2163	0.1938	CD
2	p23.3	27616502	rs4666000	2:27616502:C:T	T	C	-0.0742	0.0133	2.42e-08	----	0	2.596	3	0.4582	0.2962	CD
2	p23.3	27616672	rs2068834	2:27616672:C:T	T	C	-0.0744	0.0133	2.219e-08	----	0	2.569	3	0.463	0.3022	CD
2	p23.3	27617773	rs4666002	2:27617773:C:G	C	G	0.0765	0.0135	1.456e-08	++++	33.7	4.526	3	0.21	0.1113	CD
2	p23.3	27672206	rs2178198	2:27672206:C:T	T	C	0.1045	0.0177	3.549e-09	++++	0	1.306	3	0.7277	0.1133	CD
2	p23.2	27737909	rs62139017	2:27737909:C:T	T	C	0.1079	0.0181	2.502e-09	++++	0	0.981	3	0.8058	0.3022	CD
2	p23.2	27749966	rs12104449	2:27749966:A:G	A	G	-0.1063	0.0181	4.282e-09	----	0	1.027	3	0.7946	0.2962	CD
2	p23.2	28022059	rs62140395	2:28022059:C:G	C	G	0.1063	0.019	2.21e-08	++++	0	1.932	3	0.5866	0.2962	CD
2	p23.2	28023974	rs62140396	2:28023974:A:G	A	G	0.1083	0.0191	1.427e-08	++++	0	2.129	3	0.546	0.3022	CD
2	p23.2	28121418	rs4401177	2:28121418:A:G	A	G	0.1087	0.0183	2.852e-09	++++	0	0.559	3	0.9057	0.2962	CD
2	p23.2	28127508	rs62140449	2:28127508:C:T	T	C	0.1057	0.0178	2.882e-09	++++	0	2.368	3	0.4996	0.1352	CD
2	p23.2	28127508	rs62140449	2:28127508:C:T	T	C	0.0662	0.012	3.455e-08	++++	0	2.235	3	0.5251	0.1153	IBD
2	p23.2	28134684	rs62140459	2:28134684:A:G	A	G	0.1058	0.018	4.158e-09	++++	0	2.01	3	0.5704	0.2962	CD
2	p23.2	28136149	rs72814468	2:28136149:C:T	T	C	-0.1041	0.018	7.323e-09	----	0	1.904	3	0.5926	0.1352	CD
2	p23.2	28152502	rs62139068	2:28152502:C:T	T	C	0.1046	0.018	6.206e-09	++++	0	2.03	3	0.5663	0.1362	CD
2	p23.2	28380044	rs10199829	2:28380044:A:C	A	C	0.103	0.0127	5.052e-16	++++	0	0.9	3	0.8254	0.2396	CD
2	p23.2	28380044	rs10199829	2:28380044:A:C	A	C	0.0722	0.0084	8.309e-18	++++	59.8	7.459	3	0.05861	0.5328	IBD
2	p23.2	28380770	rs12993460	2:28380770:A:C	A	C	-0.1069	0.0126	2.173e-17	----	0	0.241	3	0.9707	0.1362	CD
2	p23.2	28380770	rs12993460	2:28380770:A:C	A	C	-0.0694	0.0084	1.434e-16	----	1.9	3.057	3	0.3829	0.499	IBD
2	p23.2	28382012	rs906805	2:28382012:A:G	A	G	-0.1054	0.0127	1.048e-16	----	0	0.78	3	0.8542	0.3638	CD
2	p23.2	28382012	rs906805	2:28382012:A:G	A	G	-0.0588	0.0102	8.18e-09	----	41.7	5.146	3	0.1614	0.5646	UC
2	p23.2	28382012	rs906805	2:28382012:A:G	A	G	-0.0754	0.0084	2.803e-19	----	56	6.812	3	0.07813	0.5646	IBD
2	p23.2	28383911	rs2879179	2:28383911:C:T	T	C	0.0988	0.0125	2.701e-15	++++	0	1.263	3	0.7378	0.1352	CD
2	p23.2	28383911	rs2879179	2:28383911:C:T	T	C	0.0633	0.0083	2.412e-14	++++	42.8	5.247	3	0.1546	0.4682	IBD
2	p23.2	28385637	rs4666067	2:28385637:C:T	T	C	0.0954	0.0124	1.431e-14	++++	0	1.454	3	0.6929	0.1332	CD
2	p23.2	28385637	rs4666067	2:28385637:C:T	T	C	0.0616	0.0083	1.156e-13	++++	43.7	5.329	3	0.1492	0.4652	IBD
2	p23.2	28389346	rs1509396	2:28389346:C:G	C	G	0.0975	0.0124	3.753e-15	++++	0	1.168	3	0.7608	0.1113	CD
2	p23.2	28389346	rs1509396	2:28389346:C:G	C	G	0.0547	0.01	4.5e-08	++++	31.7	4.394	3	0.2219	0.5308	UC
2	p23.2	28389346	rs1509396	2:28389346:C:G	C	G	0.0705	0.0083	1.997e-17	++++	51.5	6.184	3	0.103	0.5308	IBD
2	p23.2	28391534	rs11677002	2:28391534:C:T	T	C	0.1	0.0124	7.353e-16	++++	0	1.277	3	0.7345	0.1332	CD
2	p23.2	28391534	rs11677002	2:28391534:C:T	T	C	0.0566	0.01	1.514e-08	++++	30.2	4.3	3	0.2308	0.4592	UC
2	p23.2	28391534	rs11677002	2:28391534:C:T	T	C	0.0724	0.0082	1.054e-18	++++	58.8	7.284	3	0.06337	0.4592	IBD
2	p23.2	28391927	rs925255	2:28391927:C:T	T	C	-0.062	0.0102	1.214e-09	?---	49.5	3.961	2	0.138	0.4592	IBD
2	p23.2	28395065	rs62143061	2:28395065:C:T	T	C	-0.066	0.0113	5.198e-09	----	0	2.18	3	0.5359	0.1789	IBD
2	p23.2	28395294	rs12473028	2:28395294:A:G	A	G	-0.0966	0.0127	2.821e-14	----	0	0.752	3	0.861	0.1332	CD
2	p23.2	28395294	rs12473028	2:28395294:A:G	A	G	-0.0655	0.0085	1.299e-14	----	8.6	3.283	3	0.35	0.4066	IBD
2	p23.2	28397221	rs10191282	2:28397221:A:T	A	T	-0.0576	0.0102	1.632e-08	?---	45.2	3.652	2	0.161	0.4871	IBD
2	p23.2	28397223	rs35387193	2:28397223:A:T	A	T	0.0588	0.0101	5.822e-09	?+++	52	4.168	2	0.1244	0.4871	IBD
2	p23.2	28400180	rs4617998	2:28400180:C:T	T	C	0.091	0.0122	8.717e-14	++++	0	0.899	3	0.8257	0.1332	CD
2	p23.2	28400180	rs4617998	2:28400180:C:T	T	C	0.0664	0.0081	2.454e-16	++++	53.4	6.44	3	0.09205	0.501	IBD
2	p23.2	28400292	rs1039823	2:28400292:A:G	A	G	-0.0956	0.0122	4.649e-15	----	0	0.543	3	0.9093	0.1332	CD
2	p23.2	28400292	rs1039823	2:28400292:A:G	A	G	-0.0691	0.0081	1.453e-17	----	40.6	5.052	3	0.168	0.4791	IBD
2	p23.2	28401115	rs4666068	2:28401115:A:G	A	G	0.0972	0.0122	1.623e-15	++++	0	0.848	3	0.838	0.1332	CD
2	p23.2	28401115	rs4666068	2:28401115:A:G	A	G	0.0696	0.0081	8.503e-18	++++	57	6.98	3	0.07253	0.4841	IBD
2	p23.2	28401966	rs4666070	2:28401966:A:G	A	G	0.0968	0.0123	3.549e-15	++++	0	0.757	3	0.8597	0.1322	CD
2	p23.2	28401966	rs4666070	2:28401966:A:G	A	G	0.0562	0.0099	1.373e-08	++++	27.1	4.112	3	0.2496	0.4563	UC
2	p23.2	28401966	rs4666070	2:28401966:A:G	A	G	0.0714	0.0082	3.112e-18	++++	53.7	6.476	3	0.0906	0.4563	IBD
2	p23.2	28404762	rs11127150	2:28404762:C:T	T	C	-0.1021	0.0123	1.034e-16	----	0	0.305	3	0.9591	0.3032	CD
2	p23.2	28404762	rs11127150	2:28404762:C:T	T	C	-0.0608	0.0099	8.179e-10	----	9	3.296	3	0.3481	0.4254	UC
2	p23.2	28404762	rs11127150	2:28404762:C:T	T	C	-0.0773	0.0082	4.227e-21	----	19.9	3.745	3	0.2903	0.4254	IBD
2	p23.2	28405728	.	2:28405728:T:TG	T	TG	-0.1011	0.0125	6.065e-16	----	0	0.221	3	0.9741	0.1332	CD
2	p23.2	28405728	.	2:28405728:T:TG	T	TG	-0.073	0.0083	1.428e-18	----	0	2.866	3	0.4127	0.4006	IBD
2	p23.2	28406043	rs13405815	2:28406043:C:T	T	C	-0.0786	0.0135	5.807e-09	?-?-	0	0.116	1	0.7335	0.4294	IBD
2	p23.2	28406476	rs6547850	2:28406476:G:T	T	G	-0.1018	0.0124	2.218e-16	----	0	0.256	3	0.9681	0.1382	CD
2	p23.2	28406476	rs6547850	2:28406476:G:T	T	G	-0.0711	0.0082	4.294e-18	----	0	2.608	3	0.4562	0.4294	IBD
2	p23.2	28406500	rs6547851	2:28406500:C:G	C	G	-0.1017	0.0124	2.372e-16	----	0	0.278	3	0.9642	0.1332	CD
2	p23.2	28406500	rs6547851	2:28406500:C:G	C	G	-0.0707	0.0082	6.582e-18	----	0	2.565	3	0.4637	0.4294	IBD
2	p23.2	28407025	rs9309662	2:28407025:C:T	T	C	0.1	0.0124	7.353e-16	++++	0	0.39	3	0.9423	0.1113	CD
2	p23.2	28407025	rs9309662	2:28407025:C:T	T	C	0.0701	0.0083	3.02e-17	++++	0	2.557	3	0.4651	0.4274	IBD
2	p23.2	28409510	rs7606480	2:28409510:A:G	A	G	-0.0995	0.0125	1.72e-15	----	0	0.681	3	0.8777	0.3022	CD
2	p23.2	28409510	rs7606480	2:28409510:A:G	A	G	-0.0714	0.0083	7.806e-18	----	20	3.751	3	0.2897	0.4056	IBD
2	p23.2	28410684	rs72775173	2:28410684:C:T	T	C	0.1097	0.0194	1.562e-08	++++	45	5.452	3	0.1415	0.1392	CD
2	p23.2	28410684	rs72775173	2:28410684:C:T	T	C	0.0767	0.0129	2.752e-09	++++	0	1.09	3	0.7794	0.1421	IBD
2	p23.2	28411457	rs72775176	2:28411457:C:G	C	G	-0.1121	0.019	3.635e-09	----	11.1	3.375	3	0.3374	0.1392	CD
2	p23.2	28411457	rs72775176	2:28411457:C:G	C	G	-0.0774	0.0126	8.105e-10	----	0	0.986	3	0.8047	0.1531	IBD
2	p23.2	28411923	rs12624279	2:28411923:A:G	A	G	-0.0992	0.0125	2.088e-15	----	0	0.627	3	0.8903	0.1392	CD
2	p23.2	28411923	rs12624279	2:28411923:A:G	A	G	-0.0714	0.0083	7.806e-18	----	21.2	3.809	3	0.2829	0.4056	IBD
2	p23.2	28412873	rs7562	2:28412873:C:T	T	C	0.0961	0.0124	9.189e-15	++++	0	1.274	3	0.7352	0.2982	CD
2	p23.2	28412873	rs7562	2:28412873:C:T	T	C	0.0647	0.0082	3.016e-15	++++	32.6	4.448	3	0.217	0.4602	IBD
2	p23.2	28413777	rs4666072	2:28413777:A:G	A	G	0.0955	0.0125	2.172e-14	++++	0	0.668	3	0.8808	0.1392	CD
2	p23.2	28413777	rs4666072	2:28413777:A:G	A	G	0.0654	0.0083	3.286e-15	++++	26.6	4.089	3	0.252	0.4423	IBD
2	p23.2	28413873	rs2279990	2:28413873:A:G	A	G	0.0946	0.0126	6.007e-14	++++	0	0.727	3	0.8668	0.3042	CD
2	p23.2	28413873	rs2279990	2:28413873:A:G	A	G	0.0685	0.0083	1.545e-16	++++	28	4.165	3	0.2442	0.4404	IBD
2	p23.2	28416774	rs4426489	2:28416774:C:G	C	G	-0.096	0.0124	9.791e-15	----	0	0.428	3	0.9345	0.1392	CD
2	p23.2	28416774	rs4426489	2:28416774:C:G	C	G	-0.069	0.0082	3.941e-17	----	6	3.192	3	0.3629	0.5527	IBD
2	p23.2	28417460	rs2048240	2:28417460:C:T	T	C	0.0973	0.0123	2.562e-15	++++	0	0.49	3	0.9211	0.1392	CD
2	p23.2	28417460	rs2048240	2:28417460:C:T	T	C	0.068	0.0082	1.107e-16	++++	4.4	3.137	3	0.371	0.5278	IBD
2	p23.2	28419000	rs11673927	2:28419000:C:T	T	C	0.0784	0.0131	2.167e-09	++++	0	0.726	3	0.867	0.1392	CD
2	p23.2	28419000	rs11673927	2:28419000:C:T	T	C	0.0481	0.0087	3.225e-08	++++	0	0.106	3	0.9911	0.3489	IBD
2	p23.2	28419880	rs1396733	2:28419880:A:C	A	C	0.0945	0.0124	2.518e-14	++++	0	0.375	3	0.9454	0.3042	CD
2	p23.2	28419880	rs1396733	2:28419880:A:C	A	C	0.0687	0.0082	5.381e-17	++++	4.7	3.148	3	0.3694	0.5507	IBD
2	p23.2	28420656	rs7574996	2:28420656:C:G	C	G	0.0964	0.0124	7.593e-15	++++	0	0.433	3	0.9334	0.1392	CD
2	p23.2	28420656	rs7574996	2:28420656:C:G	C	G	0.0691	0.0082	3.552e-17	++++	9.2	3.304	3	0.3471	0.5557	IBD
2	p23.2	28421803	rs7559046	2:28421803:C:G	C	G	0.0941	0.0126	8.127e-14	++++	0	0.204	3	0.9769	0.2982	CD
2	p23.2	28421803	rs7559046	2:28421803:C:G	C	G	0.0686	0.0084	3.17e-16	++++	0	0.805	3	0.8483	0.5686	IBD
2	p23.2	28421995	rs7600164	2:28421995:A:T	A	T	-0.097	0.0123	3.116e-15	----	0	0.355	3	0.9494	0.1392	CD
2	p23.2	28421995	rs7600164	2:28421995:A:T	A	T	-0.0673	0.0082	2.262e-16	----	0	2.602	3	0.4572	0.5398	IBD
2	p23.2	28422253	rs7589485	2:28422253:A:C	A	C	0.0961	0.0123	5.584e-15	++++	0	0.517	3	0.9152	0.2903	CD
2	p23.2	28422253	rs7589485	2:28422253:A:C	A	C	0.0663	0.0082	6.198e-16	++++	0	2.56	3	0.4646	0.5398	IBD
2	p23.2	28422724	NA	2:28422724:C:CAA	CAA	C	-0.0816	0.0149	4.338e-08	?-?-	0	0.882	1	0.3477	NA	IBD
2	p23.2	28422935	rs7590263	2:28422935:C:T	T	C	0.0978	0.0124	3.093e-15	++++	0	0.156	3	0.9843	0.1392	CD
2	p23.2	28422935	rs7590263	2:28422935:C:T	T	C	0.064	0.0082	5.956e-15	++++	11.8	3.402	3	0.3337	0.5159	IBD
2	p23.2	28423081	rs12478126	2:28423081:C:T	T	C	0.1002	0.0123	3.751e-16	++++	0	0.186	3	0.9798	0.2962	CD
2	p23.2	28423081	rs12478126	2:28423081:C:T	T	C	0.0675	0.0082	1.846e-16	++++	0	2.546	3	0.467	0.5328	IBD
2	p23.2	28423934	rs6547853	2:28423934:A:G	A	G	0.0777	0.0127	9.469e-10	++++	0	0.619	3	0.8921	0.1392	CD
2	p23.2	28423934	rs6547853	2:28423934:A:G	A	G	0.0498	0.0085	4.662e-09	++++	0	1.082	3	0.7815	0.3946	IBD
2	p23.2	28424165	rs1509393	2:28424165:A:T	A	T	0.0922	0.0124	1.042e-13	++++	0	0.417	3	0.9367	0.1392	CD
2	p23.2	28424165	rs1509393	2:28424165:A:T	A	T	0.0629	0.0082	1.71e-14	++++	25.5	4.026	3	0.2586	0.5358	IBD
2	p23.2	28424217	rs1509394	2:28424217:C:T	T	C	0.0895	0.0125	8.068e-13	++++	0	0.496	3	0.9199	0.2416	CD
2	p23.2	28424217	rs1509394	2:28424217:C:T	T	C	0.0645	0.0083	7.782e-15	++++	30.1	4.292	3	0.2316	0.5577	IBD
2	p23.2	28424783	rs55870117	2:28424783:A:G	A	G	-0.0903	0.0138	6.01e-11	----	0	1.441	3	0.696	0.1392	CD
2	p23.2	28424783	rs55870117	2:28424783:A:G	A	G	-0.0591	0.0091	8.331e-11	----	0	2.375	3	0.4983	0.2793	IBD
2	p23.2	28426676	rs72775195	2:28426676:A:T	A	T	0.0812	0.0139	5.166e-09	++++	0	2.502	3	0.4749	0.1382	CD
2	p23.2	28426676	rs72775195	2:28426676:A:T	A	T	0.0526	0.0092	1.082e-08	++++	0	0.941	3	0.8156	0.2674	IBD
2	p23.2	28427639	rs6731639	2:28427639:A:G	A	G	-0.0766	0.0131	4.995e-09	----	0	2.486	3	0.4778	0.2952	CD
2	p23.2	28428441	rs12472810	2:28428441:A:G	A	G	0.0599	0.0101	3.017e-09	++++	0	1.131	3	0.7697	0.7793	IBD
2	p23.2	28429156	rs4666074	2:28429156:C:G	C	G	0.0634	0.0102	5.11e-10	++++	0	1.182	3	0.7574	0.7883	IBD
2	p23.2	28429662	rs4666076	2:28429662:A:G	A	G	-0.0789	0.013	1.285e-09	----	0	2.271	3	0.5182	0.2952	CD
2	p23.2	28430860	rs906804	2:28430860:A:T	A	T	-0.0801	0.0138	6.462e-09	----	0	2.451	3	0.4842	0.1382	CD
2	p23.2	28430860	rs906804	2:28430860:A:T	A	T	-0.051	0.0091	2.09e-08	----	0	0.838	3	0.8404	0.2674	IBD
2	p23.2	28431542	rs6726188	2:28431542:C:G	C	G	-0.0781	0.0131	2.494e-09	----	0	2.058	3	0.5605	0.1382	CD
2	p23.2	28431542	rs6726188	2:28431542:C:G	C	G	-0.0476	0.0087	4.468e-08	----	0	1.499	3	0.6825	0.3082	IBD
2	p23.2	28431861	rs72775200	2:28431861:C:T	T	C	-0.0817	0.0138	3.214e-09	----	0	2.447	3	0.4849	0.2942	CD
2	p23.2	28431861	rs72775200	2:28431861:C:T	T	C	-0.0517	0.0091	1.337e-08	----	0	0.757	3	0.8596	0.2664	IBD
2	p23.2	28432921	rs6547854	2:28432921:C:T	T	C	0.0812	0.0138	4.003e-09	++++	0	2.243	3	0.5235	0.2942	CD
2	p23.2	28432921	rs6547854	2:28432921:C:T	T	C	0.0523	0.0092	1.31e-08	++++	0	0.954	3	0.8124	0.2674	IBD
2	p23.2	28433186	rs4665420	2:28433186:A:G	A	G	-0.0778	0.0132	3.771e-09	----	0	2.382	3	0.497	0.1392	CD
2	p23.2	28433186	rs4665420	2:28433186:A:G	A	G	-0.0477	0.0087	4.187e-08	----	0	1.698	3	0.6375	0.3082	IBD
2	p23.2	28433879	rs7572141	2:28433879:A:G	A	G	-0.06	0.0098	9.215e-10	----	0	0.747	3	0.8621	0.2406	IBD
2	p23.2	28436215	rs6733090	2:28436215:A:G	A	G	0.0535	0.0096	2.505e-08	++++	0	2.871	3	0.4119	0.7495	IBD
2	p23.2	28436975	rs11674085	2:28436975:A:G	A	G	0.0612	0.0102	1.973e-09	++++	0	1.506	3	0.6808	0.2048	IBD
2	p23.2	28438022	rs7573732	2:28438022:C:T	T	C	-0.0858	0.0143	1.973e-09	----	0	1.829	3	0.6087	0.1173	CD
2	p23.2	28438022	rs7573732	2:28438022:C:T	T	C	-0.0518	0.0094	3.575e-08	----	0	1.802	3	0.6145	0.2485	IBD
2	p23.2	28438504	rs11676985	2:28438504:A:G	A	G	0.0618	0.0104	2.81e-09	++++	0	1.16	3	0.7627	0.1978	IBD
2	p23.2	28439361	rs10174692	2:28439361:A:G	A	G	0.0593	0.0098	1.439e-09	++++	0	0.768	3	0.8571	0.2386	IBD
2	p23.2	28439397	rs2338013	2:28439397:A:G	A	G	-0.059	0.0097	1.183e-09	----	0	0.87	3	0.8326	0.7604	IBD
2	p23.2	28440020	rs6759149	2:28440020:A:G	A	G	0.0541	0.0093	5.984e-09	++++	0	2.699	3	0.4404	0.2833	IBD
2	p21	43222246	rs1367173	2:43222246:C:T	T	C	0.0733	0.013	1.716e-08	++++	54.8	6.632	3	0.08459	0.1044	IBD
2	p21	43222999	rs9170	2:43222999:A:G	A	G	0.0736	0.013	1.5e-08	++++	57	6.974	3	0.07274	0.1054	IBD
2	p21	43224818	rs149290349	2:43224818:A:G	A	G	0.1471	0.0241	1.036e-09	++++	27.5	4.14	3	0.2467	0.1382	CD
2	p21	43224818	rs149290349	2:43224818:A:G	A	G	0.1112	0.0169	4.708e-11	++++	44	5.359	3	0.1473	0.05666	IBD
2	p21	43226582	rs112694524	2:43226582:A:G	A	G	0.1476	0.0242	1.066e-09	++++	0	2.701	3	0.4401	0.2952	CD
2	p21	43226582	rs112694524	2:43226582:A:G	A	G	0.1097	0.0169	8.52e-11	++++	30	4.285	3	0.2323	0.05368	IBD
2	p21	43226899	rs72875566	2:43226899:C:G	C	G	0.0731	0.0129	1.456e-08	++++	57	6.971	3	0.07282	0.1064	IBD
2	p21	43227924	.	2:43227924:C:CCA	CCA	C	-0.0671	0.0103	7.29e-11	----	0	0.975	3	0.8073	0.172	IBD
2	p21	43228708	.	2:43228708:C:CAT	CAT	C	-0.1052	0.0186	1.55e-08	----	42.5	5.214	3	0.1568	0.4115	CD
2	p21	43228708	.	2:43228708:C:CAT	CAT	C	-0.0773	0.0128	1.55e-09	----	58	7.147	3	0.06735	0.1054	IBD
2	p21	43229291	rs72788875	2:43229291:A:C	A	C	0.0734	0.0129	1.271e-08	++++	49.6	5.947	3	0.1142	0.1044	IBD
2	p21	43229595	rs13407351	2:43229595:A:G	A	G	-0.0751	0.0129	5.825e-09	----	56.6	6.909	3	0.07486	0.1054	IBD
2	p21	43231472	rs13402621	2:43231472:C:T	T	C	-0.062	0.0101	8.324e-10	----	0	1.299	3	0.7295	0.1988	IBD
2	p21	43233375	rs1549723	2:43233375:A:C	A	C	0.0657	0.0104	2.662e-10	++++	0	1.06	3	0.7867	0.172	IBD
2	p21	43233980	rs13399366	2:43233980:C:T	T	C	0.0744	0.0128	6.155e-09	++++	48.7	5.848	3	0.1193	0.1054	IBD
2	p21	43235030	rs10196416	2:43235030:A:T	A	T	0.0665	0.0104	1.614e-10	++++	0	0.989	3	0.8039	0.171	IBD
2	p21	43235339	rs141719795	2:43235339:A:G	A	G	0.1021	0.0187	4.764e-08	++++	32.5	4.443	3	0.2174	0.4115	CD
2	p21	43235339	rs141719795	2:43235339:A:G	A	G	0.0738	0.0128	8.136e-09	++++	52.6	6.323	3	0.0969	0.1044	IBD
2	p21	43235683	rs6732337	2:43235683:C:T	T	C	-0.0664	0.0104	1.718e-10	----	0	1.053	3	0.7884	0.173	IBD
2	p21	43236498	rs13420649	2:43236498:C:T	T	C	-0.0659	0.0103	1.574e-10	----	0	1.194	3	0.7544	0.175	IBD
2	p21	43237679	rs113542380	2:43237679:A:G	A	G	0.1461	0.0235	5.067e-10	++++	11.7	3.399	3	0.3341	0.4125	CD
2	p21	43237679	rs113542380	2:43237679:A:G	A	G	0.1112	0.0165	1.59e-11	++++	15.2	3.539	3	0.3157	0.06163	IBD
2	p21	43241497	rs13419550	2:43241497:C:T	T	C	-0.1049	0.0186	1.703e-08	----	35.7	4.669	3	0.1977	0.4702	CD
2	p21	43241497	rs13419550	2:43241497:C:T	T	C	-0.0756	0.0128	3.5e-09	----	51.8	6.22	3	0.1014	0.1054	IBD
2	p21	43241606	rs6720087	2:43241606:A:G	A	G	0.0662	0.0104	1.948e-10	++++	0	1.288	3	0.7321	0.172	IBD
2	p21	43242476	rs80323638	2:43242476:A:G	A	G	0.1215	0.0209	6.122e-09	++++	0	1.598	3	0.6599	0.4155	CD
2	p21	43242476	rs80323638	2:43242476:A:G	A	G	0.0903	0.0145	4.737e-10	++++	0	1.47	3	0.6892	0.07753	IBD
2	p21	43243269	rs6727631	2:43243269:C:T	T	C	0.0663	0.0104	1.83e-10	++++	0	1.248	3	0.7416	0.171	IBD
2	p21	43244389	rs6544634	2:43244389:C:G	C	G	0.0661	0.0104	2.074e-10	++++	0	1.427	3	0.6991	0.174	IBD
2	p21	43247156	rs11685054	2:43247156:C:T	T	C	0.0654	0.0104	3.206e-10	++++	0	1.362	3	0.7145	0.175	IBD
2	p21	43253874	rs13430791	2:43253874:A:G	A	G	0.106	0.0187	1.441e-08	++++	30	4.283	3	0.2325	0.4702	CD
2	p21	43253874	rs13430791	2:43253874:A:G	A	G	0.0738	0.0129	1.059e-08	++++	44.5	5.408	3	0.1443	0.1064	IBD
2	p21	43256087	rs55770424	2:43256087:A:T	A	T	0.1046	0.0184	1.31e-08	++++	19.3	3.717	3	0.2937	0.4185	CD
2	p21	43256087	rs55770424	2:43256087:A:T	A	T	0.0736	0.0127	6.821e-09	++++	43.2	5.281	3	0.1523	0.1093	IBD
2	p21	43257536	rs10188539	2:43257536:C:G	C	G	0.067	0.0104	1.177e-10	++++	0	1.51	3	0.6799	0.174	IBD
2	p21	43259565	rs6544635	2:43259565:C:T	T	C	0.0657	0.0104	2.662e-10	++++	0	1.617	3	0.6556	0.172	IBD
2	p21	43260347	rs6544636	2:43260347:A:C	A	C	0.0666	0.0104	1.515e-10	++++	0	1.732	3	0.6299	0.173	IBD
2	p21	43261012	.	2:43261012:G:GT	G	GT	0.1094	0.0183	2.257e-09	++++	14.5	3.509	3	0.3195	0.4294	CD
2	p21	43261012	.	2:43261012:G:GT	G	GT	0.0804	0.0126	1.76e-10	++++	40.2	5.014	3	0.1708	0.1083	IBD
2	p21	43262174	rs6756625	2:43262174:C:T	T	C	-0.0662	0.0104	1.948e-10	----	0	1.64	3	0.6503	0.174	IBD
2	p21	43262439	.	2:43262439:A:ATGGGGCC	A	ATGGGGCC	0.0656	0.0119	3.536e-08	+?++	0	1.399	2	0.4968	0.172	IBD
2	p21	43263725	rs6745977	2:43263725:C:T	T	C	0.1099	0.0183	1.908e-09	++++	21.6	3.826	3	0.2808	0.4712	CD
2	p21	43263725	rs6745977	2:43263725:C:T	T	C	0.0791	0.0126	3.434e-10	++++	40.3	5.028	3	0.1698	0.1083	IBD
2	p21	43265910	rs6754453	2:43265910:C:T	T	C	0.1089	0.0194	1.984e-08	++?+	39.4	3.302	2	0.1919	0.4712	CD
2	p21	43265910	rs6754453	2:43265910:C:T	T	C	0.0862	0.014	7.407e-10	++?+	22.7	2.586	2	0.2745	0.1083	IBD
2	p21	43265994	rs13388722	2:43265994:C:T	T	C	0.1117	0.0195	1.015e-08	++?+	41.8	3.437	2	0.1794	0.494	CD
2	p21	43265994	rs13388722	2:43265994:C:T	T	C	0.0866	0.0141	8.157e-10	++?+	32.7	2.973	2	0.2262	0.1074	IBD
2	p21	43267038	rs7603255	2:43267038:C:T	T	C	-0.1091	0.0183	2.496e-09	----	12.8	3.442	3	0.3284	0.4712	CD
2	p21	43267038	rs7603255	2:43267038:C:T	T	C	-0.0784	0.0126	4.902e-10	----	38.2	4.855	3	0.1827	0.1083	IBD
2	p21	43267969	rs13402198	2:43267969:A:T	A	T	-0.1093	0.0183	2.334e-09	----	26.7	4.09	3	0.2519	0.4712	CD
2	p21	43267969	rs13402198	2:43267969:A:T	A	T	-0.0787	0.0126	4.21e-10	----	43.9	5.346	3	0.1481	0.1083	IBD
2	p21	43273123	rs68173231	2:43273123:C:T	T	C	-0.1081	0.0183	3.482e-09	----	24.1	3.95	3	0.2669	0.4712	CD
2	p21	43273123	rs68173231	2:43273123:C:T	T	C	-0.0783	0.0126	5.156e-10	----	36.6	4.73	3	0.1927	0.1093	IBD
2	p21	43273142	rs113543283	2:43273142:A:G	A	G	-0.0958	0.0166	7.876e-09	----	47.2	5.686	3	0.128	0.4722	CD
2	p21	43273142	rs113543283	2:43273142:A:G	A	G	-0.0747	0.0114	5.653e-11	----	1.4	3.044	3	0.385	0.1382	IBD
2	p21	43273665	rs6736400	2:43273665:A:G	A	G	-0.0967	0.0166	5.701e-09	----	49.5	5.939	3	0.1146	0.4712	CD
2	p21	43273665	rs6736400	2:43273665:A:G	A	G	-0.0749	0.0114	5.026e-11	----	7.7	3.251	3	0.3545	0.1382	IBD
2	p21	43274547	rs13399243	2:43274547:A:G	A	G	0.1104	0.0184	1.973e-09	++++	23.3	3.913	3	0.271	0.4712	CD
2	p21	43274547	rs13399243	2:43274547:A:G	A	G	0.0786	0.0126	4.429e-10	++++	41.8	5.159	3	0.1605	0.1093	IBD
2	p21	43277919	rs6760167	2:43277919:C:T	T	C	0.1093	0.0183	2.334e-09	++++	26.3	4.068	3	0.2542	0.4712	CD
2	p21	43277919	rs6760167	2:43277919:C:T	T	C	0.0794	0.0126	2.946e-10	++++	38.6	4.886	3	0.1804	0.1093	IBD
2	p21	43278076	rs13394059	2:43278076:A:G	A	G	0.1085	0.0184	3.708e-09	++++	22.9	3.893	3	0.2732	0.4712	CD
2	p21	43278076	rs13394059	2:43278076:A:G	A	G	0.0787	0.0126	4.21e-10	++++	36.3	4.711	3	0.1943	0.1093	IBD
2	p21	43279185	rs13397737	2:43279185:G:T	T	G	0.1071	0.0183	4.844e-09	++++	18.8	3.696	3	0.2962	0.4712	CD
2	p21	43279185	rs13397737	2:43279185:G:T	T	G	0.0777	0.0126	6.974e-10	++++	38.2	4.853	3	0.1829	0.1093	IBD
2	p21	43281854	rs13405568	2:43281854:C:T	T	C	0.1135	0.0185	8.509e-10	++++	0	2.78	3	0.4268	0.4712	CD
2	p21	43281854	rs13405568	2:43281854:C:T	T	C	0.0802	0.0128	3.713e-10	++++	19.7	3.736	3	0.2914	0.1054	IBD
2	p21	43282022	rs13408364	2:43282022:A:G	A	G	0.1126	0.0185	1.154e-09	++++	0	2.995	3	0.3923	0.4334	CD
2	p21	43282022	rs13408364	2:43282022:A:G	A	G	0.0793	0.0128	5.817e-10	++++	26.2	4.063	3	0.2548	0.1064	IBD
2	p21	43282958	rs6544639	2:43282958:C:T	T	C	-0.1109	0.0185	2.04e-09	----	0	2.784	3	0.4261	0.4712	CD
2	p21	43282958	rs6544639	2:43282958:C:T	T	C	-0.0798	0.0127	3.311e-10	----	11.6	3.392	3	0.3351	0.1064	IBD
2	p21	43284414	rs55915632	2:43284414:C:T	T	C	0.1016	0.0178	1.144e-08	++++	0	2.32	3	0.5087	0.4712	CD
2	p21	43284414	rs55915632	2:43284414:C:T	T	C	0.068	0.0122	2.493e-08	++++	0	2.801	3	0.4234	0.1233	IBD
2	p21	43288344	rs13411327	2:43288344:C:G	C	G	0.1102	0.0185	2.573e-09	++++	12.7	3.436	3	0.3291	0.4712	CD
2	p21	43288344	rs13411327	2:43288344:C:G	C	G	0.0787	0.0128	7.825e-10	++++	28.3	4.184	3	0.2423	0.1044	IBD
2	p21	43292838	rs35720761	2:43292838:C:T	T	C	0.1118	0.0185	1.51e-09	++++	10.4	3.35	3	0.3408	0.4712	CD
2	p21	43292838	rs35720761	2:43292838:C:T	T	C	0.079	0.0128	6.748e-10	++++	28.1	4.17	3	0.2436	0.1044	IBD
2	p21	43294028	rs1322	2:43294028:A:G	A	G	0.0955	0.0166	8.767e-09	++++	52.4	6.304	3	0.09773	0.4712	CD
2	p21	43294028	rs1322	2:43294028:A:G	A	G	0.0761	0.0114	2.465e-11	++++	6.6	3.213	3	0.36	0.1352	IBD
2	p21	43296240	rs6728997	2:43296240:A:G	A	G	-0.1093	0.0184	2.846e-09	----	12.9	3.443	3	0.3282	0.4712	CD
2	p21	43296240	rs6728997	2:43296240:A:G	A	G	-0.0798	0.0127	3.311e-10	----	19.2	3.713	3	0.2942	0.1054	IBD
2	p21	43296327	rs6757900	2:43296327:C:G	C	G	0.1105	0.0185	2.33e-09	++++	10.9	3.368	3	0.3382	0.4185	CD
2	p21	43296327	rs6757900	2:43296327:C:G	C	G	0.0791	0.0127	4.714e-10	++++	24.3	3.961	3	0.2657	0.1054	IBD
2	p21	43296557	rs10439463	2:43296557:G:T	T	G	0.1094	0.0184	2.754e-09	++++	13.6	3.473	3	0.3243	0.4702	CD
2	p21	43296557	rs10439463	2:43296557:G:T	T	G	0.0798	0.0127	3.311e-10	++++	21.7	3.833	3	0.2801	0.1054	IBD
2	p21	43299247	rs6719754	2:43299247:A:T	A	T	-0.0927	0.0165	1.93e-08	----	50.3	6.039	3	0.1097	0.4712	CD
2	p21	43299247	rs6719754	2:43299247:A:T	A	T	-0.0721	0.0113	1.765e-10	----	25.8	4.043	3	0.2568	0.1372	IBD
2	p21	43300597	rs10190311	2:43300597:A:T	A	T	-0.1083	0.0184	3.96e-09	----	14.2	3.496	3	0.3213	0.4712	CD
2	p21	43300597	rs10190311	2:43300597:A:T	A	T	-0.0781	0.0127	7.768e-10	----	24.2	3.956	3	0.2662	0.1054	IBD
2	p21	43300823	rs6753197	2:43300823:G:T	T	G	0.0926	0.0165	1.999e-08	++++	53.1	6.403	3	0.09357	0.4712	CD
2	p21	43300823	rs6753197	2:43300823:G:T	T	G	0.073	0.0113	1.046e-10	++++	27.6	4.143	3	0.2464	0.1372	IBD
2	p21	43300918	rs74382177	2:43300918:A:C	A	C	0.13	0.0206	2.778e-10	++++	0	2.107	3	0.5504	0.4761	CD
2	p21	43300918	rs74382177	2:43300918:A:C	A	C	0.0932	0.0143	7.15e-11	++++	0	1.603	3	0.6587	0.07654	IBD
2	p21	43301238	rs6727824	2:43301238:A:G	A	G	-0.092	0.0165	2.465e-08	----	54.3	6.565	3	0.08713	0.4722	CD
2	p21	43301238	rs6727824	2:43301238:A:G	A	G	-0.0719	0.0113	1.981e-10	----	27.2	4.124	3	0.2484	0.1372	IBD
2	p21	43301339	rs6756560	2:43301339:C:T	T	C	0.1108	0.0185	2.109e-09	++++	12.7	3.438	3	0.3289	0.4712	CD
2	p21	43301339	rs6756560	2:43301339:C:T	T	C	0.0791	0.0128	6.423e-10	++++	29.7	4.266	3	0.2341	0.1054	IBD
2	p21	43301380	rs6756575	2:43301380:C:G	C	G	-0.0922	0.0165	2.299e-08	----	50.6	6.077	3	0.1079	0.4712	CD
2	p21	43301380	rs6756575	2:43301380:C:G	C	G	-0.0725	0.0113	1.4e-10	----	25	3.998	3	0.2617	0.1372	IBD
2	p21	43302369	rs10173251	2:43302369:C:G	C	G	-0.1107	0.0185	2.18e-09	----	6.5	3.209	3	0.3605	0.4781	CD
2	p21	43302369	rs10173251	2:43302369:C:G	C	G	-0.0768	0.0128	1.973e-09	----	25.5	4.026	3	0.2587	0.1064	IBD
2	p21	43302780	rs10173636	2:43302780:C:G	C	G	-0.1098	0.0185	2.936e-09	----	13	3.448	3	0.3275	0.4722	CD
2	p21	43302780	rs10173636	2:43302780:C:G	C	G	-0.0782	0.0128	1e-09	----	28.6	4.201	3	0.2406	0.1054	IBD
2	p21	43303913	rs10189666	2:43303913:A:T	A	T	0.1102	0.0185	2.573e-09	++++	15.2	3.54	3	0.3157	0.4811	CD
2	p21	43303913	rs10189666	2:43303913:A:T	A	T	0.0783	0.0128	9.524e-10	++++	31	4.347	3	0.2264	0.1024	IBD
2	p21	43304165	rs10179816	2:43304165:A:G	A	G	0.1119	0.0185	1.461e-09	++++	10.5	3.351	3	0.3406	0.4801	CD
2	p21	43304165	rs10179816	2:43304165:A:G	A	G	0.0784	0.0128	9.068e-10	++++	33.5	4.509	3	0.2115	0.1054	IBD
2	p21	43304967	rs6715059	2:43304967:C:T	T	C	0.092	0.0163	1.66e-08	++++	41.1	5.093	3	0.1651	0.4811	CD
2	p21	43304967	rs6715059	2:43304967:C:T	T	C	0.0719	0.0112	1.366e-10	++++	9.5	3.314	3	0.3457	0.1431	IBD
2	p21	43305385	rs41382648	2:43305385:C:T	T	C	0.1067	0.0181	3.746e-09	++++	0	2.587	3	0.4598	0.4801	CD
2	p21	43305385	rs41382648	2:43305385:C:T	T	C	0.0765	0.0125	9.358e-10	++++	15.5	3.551	3	0.3142	0.1123	IBD
2	p21	43305472	rs3862993	2:43305472:C:T	T	C	0.0927	0.0163	1.292e-08	++++	43.7	5.325	3	0.1495	0.4046	CD
2	p21	43305472	rs3862993	2:43305472:C:T	T	C	0.0719	0.0112	1.366e-10	++++	8.9	3.293	3	0.3487	0.1431	IBD
2	p21	43305641	rs34247383	2:43305641:A:C	A	C	-0.092	0.0166	2.987e-08	----	50.1	6.017	3	0.1108	0.4761	CD
2	p21	43305641	rs34247383	2:43305641:A:C	A	C	-0.0707	0.0113	3.934e-10	----	33.1	4.487	3	0.2135	0.1372	IBD
2	p21	43305669	rs3851318	2:43305669:C:G	C	G	0.0691	0.0111	4.809e-10	++++	16	3.571	3	0.3117	0.1441	IBD
2	p21	43310753	rs10195132	2:43310753:C:T	T	C	-0.1124	0.0186	1.513e-09	----	12.2	3.417	3	0.3317	0.4801	CD
2	p21	43310753	rs10195132	2:43310753:C:T	T	C	-0.0788	0.0128	7.449e-10	----	33.9	4.539	3	0.2088	0.1054	IBD
2	p21	43311680	rs13405434	2:43311680:G:T	T	G	0.1119	0.0186	1.786e-09	++++	8.5	3.278	3	0.3507	0.4801	CD
2	p21	43311680	rs13405434	2:43311680:G:T	T	G	0.0781	0.0128	1.05e-09	++++	30.7	4.329	3	0.228	0.1054	IBD
2	p21	43317189	rs13432574	2:43317189:A:G	A	G	-0.0608	0.0102	2.51e-09	----	0	1.049	3	0.7895	0.1779	IBD
2	p21	43319485	rs17334233	2:43319485:C:T	T	C	-0.1025	0.0185	3.015e-08	----	6.8	3.219	3	0.3591	0.4801	CD
2	p21	43319485	rs17334233	2:43319485:C:T	T	C	-0.0746	0.0127	4.254e-09	----	20.6	3.778	3	0.2864	0.1083	IBD
2	p21	43319493	rs17406126	2:43319493:A:T	A	T	-0.1046	0.0185	1.567e-08	----	16.7	3.603	3	0.3077	0.4801	CD
2	p21	43319493	rs17406126	2:43319493:A:T	A	T	-0.0748	0.0127	3.867e-09	----	29.2	4.236	3	0.2371	0.1074	IBD
2	p21	43319519	rs13414908	2:43319519:C:G	C	G	0.0614	0.0102	1.748e-09	++++	0	0.556	3	0.9065	0.1779	IBD
2	p21	43319696	rs9808360	2:43319696:C:G	C	G	-0.0628	0.0102	7.42e-10	----	0	0.739	3	0.864	0.1779	IBD
2	p21	43324277	rs10211126	2:43324277:A:C	A	C	0.063	0.0102	6.555e-10	++++	0	1.009	3	0.7992	0.1769	IBD
2	p21	43325321	rs10167415	2:43325321:C:G	C	G	0.1075	0.0182	3.493e-09	++++	0	2.904	3	0.4067	0.4811	CD
2	p21	43325321	rs10167415	2:43325321:C:G	C	G	0.0789	0.0125	2.755e-10	++++	0	3	3	0.3916	0.1123	IBD
2	p21	43327258	rs9309097	2:43327258:A:T	A	T	0.0645	0.0103	3.797e-10	++++	0	0.582	3	0.9005	0.175	IBD
2	p21	43327833	rs9309098	2:43327833:A:C	A	C	0.0642	0.0103	4.576e-10	++++	0	0.508	3	0.9171	0.175	IBD
2	p21	43328666	rs6744746	2:43328666:G:T	T	G	0.0647	0.0103	3.352e-10	++++	0	0.61	3	0.8942	0.175	IBD
2	p21	43329294	rs10210125	2:43329294:C:G	C	G	-0.0647	0.0103	3.352e-10	----	0	0.582	3	0.9006	0.175	IBD
2	p21	43330224	rs13384080	2:43330224:C:T	T	C	0.0646	0.0103	3.568e-10	++++	0	0.564	3	0.9047	0.1759	IBD
2	p21	43330345	rs17406174	2:43330345:C:G	C	G	-0.1125	0.0186	1.463e-09	----	27.6	4.146	3	0.2461	0.4801	CD
2	p21	43330345	rs17406174	2:43330345:C:G	C	G	-0.0814	0.0128	2.026e-10	----	26.4	4.078	3	0.2532	0.1044	IBD
2	p21	43330458	rs55877805	2:43330458:C:G	C	G	0.1115	0.0186	2.04e-09	++++	22.7	3.88	3	0.2747	0.4801	CD
2	p21	43330458	rs55877805	2:43330458:C:G	C	G	0.0808	0.0128	2.746e-10	++++	19.4	3.724	3	0.2929	0.1054	IBD
2	p21	43330838	rs10166994	2:43330838:C:G	C	G	0.0642	0.0103	4.576e-10	++++	0	0.624	3	0.8909	0.175	IBD
2	p21	43332473	rs6760797	2:43332473:A:G	A	G	0.0646	0.0103	3.568e-10	++++	0	0.603	3	0.8958	0.175	IBD
2	p21	43335091	rs6715072	2:43335091:C:T	T	C	0.0532	0.0097	4.146e-08	++++	1.8	3.056	3	0.383	0.1948	IBD
2	p21	43335340	rs11693666	2:43335340:A:T	A	T	-0.0529	0.0097	4.936e-08	----	0	2.936	3	0.4015	0.1948	IBD
2	p21	43339007	rs4372955	2:43339007:A:G	A	G	-0.1061	0.0182	5.554e-09	----	0	2.399	3	0.4939	0.4811	CD
2	p21	43339007	rs4372955	2:43339007:A:G	A	G	-0.0773	0.0125	6.25e-10	----	0	2.785	3	0.426	0.1103	IBD
2	p21	43339802	rs6710656	2:43339802:C:T	T	C	0.0642	0.0103	4.576e-10	++++	0	0.541	3	0.9099	0.175	IBD
2	p21	43339851	rs13411629	2:43339851:C:T	T	C	-0.1131	0.0187	1.465e-09	----	18.2	3.667	3	0.2997	0.4801	CD
2	p21	43339851	rs13411629	2:43339851:C:T	T	C	-0.0811	0.0129	3.24e-10	----	12	3.408	3	0.3329	0.1054	IBD
2	p21	43340079	rs13414381	2:43340079:C:T	T	C	-0.1126	0.0186	1.415e-09	----	21.8	3.836	3	0.2798	0.4801	CD
2	p21	43340079	rs13414381	2:43340079:C:T	T	C	-0.0814	0.0128	2.026e-10	----	16.1	3.575	3	0.3112	0.1044	IBD
2	p21	43344746	rs10196095	2:43344746:A:G	A	G	0.0629	0.0103	1.017e-09	++++	0	0.458	3	0.9279	0.172	IBD
2	p21	43344908	rs10172375	2:43344908:A:G	A	G	-0.0622	0.0103	1.552e-09	----	0	1.076	3	0.7828	0.173	IBD
2	p21	43346531	rs6738717	2:43346531:C:T	T	C	0.0646	0.0103	3.568e-10	++++	0	0.535	3	0.9111	0.172	IBD
2	p21	43347103	rs11684601	2:43347103:G:T	T	G	0.064	0.0103	5.179e-10	++++	0	0.65	3	0.8849	0.172	IBD
2	p21	43348056	rs72790907	2:43348056:C:T	T	C	0.1164	0.0188	5.96e-10	++++	15	3.53	3	0.3169	0.4801	CD
2	p21	43348056	rs72790907	2:43348056:C:T	T	C	0.0826	0.013	2.1e-10	++++	13	3.45	3	0.3273	0.1004	IBD
2	p21	43348845	rs13411485	2:43348845:C:G	C	G	-0.1156	0.0188	7.8e-10	----	13.1	3.452	3	0.327	0.4791	CD
2	p21	43348845	rs13411485	2:43348845:C:G	C	G	-0.0828	0.013	1.9e-10	----	10.8	3.364	3	0.3389	0.1024	IBD
2	p21	43349858	rs6544646	2:43349858:A:G	A	G	0.0515	0.0082	3.375e-10	++++	0	2.131	3	0.5457	0.4046	IBD
2	p21	43351107	rs11899984	2:43351107:A:C	A	C	0.0657	0.0105	3.921e-10	++++	0	0.682	3	0.8775	0.167	IBD
2	p21	43354935	rs11124928	2:43354935:C:G	C	G	-0.0534	0.0083	1.245e-10	----	0	2.091	3	0.5538	0.4006	IBD
2	p21	43354964	rs11124929	2:43354964:A:T	A	T	-0.0707	0.0111	1.898e-10	----	0	0.545	3	0.9089	0.1481	IBD
2	p21	43356897	rs61552842	2:43356897:G:T	T	G	0.0684	0.0108	2.399e-10	++++	0	0.388	3	0.9428	0.1531	IBD
2	p21	43359148	rs6743071	2:43359148:G:T	T	G	-0.1339	0.0205	6.502e-11	----	0	1.176	3	0.7587	0.4781	CD
2	p21	43359148	rs6743071	2:43359148:G:T	T	G	-0.0966	0.0142	1.026e-11	----	0	1.297	3	0.7297	0.08052	IBD
2	p21	43361163	rs6751209	2:43361163:C:T	T	C	-0.0557	0.0101	3.491e-08	----	16.6	3.597	3	0.3084	0.175	IBD
2	p21	43364537	rs76857293	2:43364537:C:T	T	C	0.1353	0.0205	4.112e-11	++++	0	1.204	3	0.752	0.4781	CD
2	p21	43364537	rs76857293	2:43364537:C:T	T	C	0.097	0.0143	1.175e-11	++++	0	1.25	3	0.741	0.07952	IBD
2	p21	43365861	rs28470852	2:43365861:A:G	A	G	-0.1307	0.0205	1.822e-10	----	0	1.331	3	0.7218	0.4046	CD
2	p21	43365861	rs28470852	2:43365861:A:G	A	G	-0.0951	0.0143	2.924e-11	----	0	1.391	3	0.7076	0.08151	IBD
2	p21	43366942	rs138662962	2:43366942:C:CA	CA	C	0.133	0.0206	1.073e-10	++++	0	1.11	3	0.7746	0.4811	CD
2	p21	43366942	rs138662962	2:43366942:C:CA	CA	C	0.0954	0.0143	2.535e-11	++++	0	1.352	3	0.7169	0.07952	IBD
2	p21	43367344	rs79625619	2:43367344:A:T	A	T	-0.1321	0.0204	9.45e-11	----	0	1.331	3	0.7219	0.4801	CD
2	p21	43367344	rs79625619	2:43367344:A:T	A	T	-0.0963	0.0142	1.188e-11	----	0	1.362	3	0.7145	0.08151	IBD
2	p21	43367792	rs59362315	2:43367792:C:T	T	C	0.0555	0.0101	3.906e-08	++++	16.6	3.599	3	0.3081	0.172	IBD
2	p21	43370003	rs76215753	2:43370003:C:T	T	C	0.1335	0.0205	7.406e-11	++++	0	1.158	3	0.7632	0.4801	CD
2	p21	43370003	rs76215753	2:43370003:C:T	T	C	0.096	0.0143	1.903e-11	++++	0	1.4	3	0.7056	0.07952	IBD
2	p21	43371021	rs78681698	2:43371021:A:G	A	G	-0.1339	0.0205	6.502e-11	----	0	1.213	3	0.7499	0.4583	CD
2	p21	43371021	rs78681698	2:43371021:A:G	A	G	-0.0965	0.0143	1.496e-11	----	0	1.462	3	0.6912	0.08052	IBD
2	p21	43373582	rs112972772	2:43373582:A:T	A	T	0.1338	0.0205	6.718e-11	++++	0	1.147	3	0.7656	0.4801	CD
2	p21	43373582	rs112972772	2:43373582:A:T	A	T	0.0961	0.0143	1.814e-11	++++	0	1.411	3	0.703	0.07952	IBD
2	p21	43374178	rs6709988	2:43374178:C:T	T	C	0.0691	0.0108	1.573e-10	++++	0	0.384	3	0.9435	0.1521	IBD
2	p21	43375165	rs10495899	2:43375165:C:G	C	G	0.067	0.0107	3.808e-10	++++	0	0.656	3	0.8835	0.1531	IBD
2	p21	43375276	rs11693190	2:43375276:A:T	A	T	-0.0676	0.0107	2.654e-10	----	0	0.682	3	0.8775	0.1531	IBD
2	p21	43375793	rs79629200	2:43375793:G:T	T	G	-0.1336	0.0205	7.169e-11	----	0	1.306	3	0.7278	0.4801	CD
2	p21	43375793	rs79629200	2:43375793:G:T	T	G	-0.0955	0.0143	2.417e-11	----	0	1.406	3	0.7041	0.07753	IBD
2	p21	43376228	rs74469180	2:43376228:C:G	C	G	-0.1328	0.0205	9.292e-11	----	0	1.296	3	0.73	0.4046	CD
2	p21	43376228	rs74469180	2:43376228:C:G	C	G	-0.096	0.0143	1.903e-11	----	0	1.242	3	0.743	0.07952	IBD
2	p21	43377602	rs78314405	2:43377602:A:G	A	G	0.1323	0.0205	1.092e-10	++++	0	1.152	3	0.7645	0.4046	CD
2	p21	43377602	rs78314405	2:43377602:A:G	A	G	0.0952	0.0143	2.788e-11	++++	0	1.35	3	0.7174	0.07952	IBD
2	p21	43378687	rs111947872	2:43378687:A:C	A	C	0.1334	0.0205	7.65e-11	++++	0	1.195	3	0.7542	0.4811	CD
2	p21	43378687	rs111947872	2:43378687:A:C	A	C	0.0959	0.0143	1.996e-11	++++	0	1.418	3	0.7014	0.07952	IBD
2	p21	43382888	rs13408002	2:43382888:C:T	T	C	0.1313	0.0205	1.505e-10	++++	0	1.227	3	0.7467	0.4801	CD
2	p21	43382888	rs13408002	2:43382888:C:T	T	C	0.096	0.0142	1.375e-11	++++	0	1.519	3	0.678	0.08151	IBD
2	p21	43384744	rs76675804	2:43384744:C:T	T	C	-0.1333	0.0205	7.903e-11	----	0	1.07	3	0.7844	0.4801	CD
2	p21	43384744	rs76675804	2:43384744:C:T	T	C	-0.0967	0.0143	1.359e-11	----	0	1.313	3	0.7261	0.07952	IBD
2	p21	43386443	rs74616425	2:43386443:C:G	C	G	-0.1332	0.0205	8.163e-11	----	0	1.1	3	0.7771	0.4801	CD
2	p21	43386443	rs74616425	2:43386443:C:G	C	G	-0.0968	0.0143	1.295e-11	----	0	1.482	3	0.6864	0.07952	IBD
2	p21	43388869	rs6739828	2:43388869:G:T	T	G	-0.0583	0.0099	3.888e-09	----	0	1.92	3	0.5891	0.4433	UC
2	p21	43388869	rs6739828	2:43388869:G:T	T	G	-0.0546	0.0082	2.766e-11	----	0	2.592	3	0.4589	0.4433	IBD
2	p21	43389673	rs6544650	2:43389673:A:G	A	G	-0.0552	0.0099	2.465e-08	----	0	2.196	3	0.5328	0.4165	UC
2	p21	43389673	rs6544650	2:43389673:A:G	A	G	-0.0542	0.0082	3.85e-11	----	0	2.294	3	0.5136	0.4165	IBD
2	p21	43391680	rs11899863	2:43391680:C:T	T	C	0.1288	0.0205	3.323e-10	++++	0	1.027	3	0.7947	0.4801	CD
2	p21	43391680	rs11899863	2:43391680:C:T	T	C	0.0961	0.0142	1.309e-11	++++	0	1.381	3	0.71	0.07952	IBD
2	p21	43391901	rs10166054	2:43391901:C:T	T	C	-0.0557	0.0099	1.842e-08	----	0	2.297	3	0.5131	0.4165	UC
2	p21	43391901	rs10166054	2:43391901:C:T	T	C	-0.0547	0.0082	2.545e-11	----	0	2.426	3	0.4887	0.4165	IBD
2	p21	43393687	rs7566967	2:43393687:A:G	A	G	-0.052	0.0084	5.998e-10	----	20.9	3.794	3	0.2846	0.3579	IBD
2	p21	43395333	rs10166376	2:43395333:C:T	T	C	0.1231	0.0198	5.062e-10	++++	0	0.479	3	0.9235	0.4046	CD
2	p21	43395333	rs10166376	2:43395333:C:T	T	C	0.0909	0.0138	4.489e-11	++++	0	0.673	3	0.8795	0.08748	IBD
2	p21	43396656	rs6544651	2:43396656:C:T	T	C	-0.052	0.0084	5.998e-10	----	27.7	4.152	3	0.2455	0.3588	IBD
2	p21	43397113	rs79165612	2:43397113:A:C	A	C	-0.1309	0.0205	1.71e-10	----	0	0.901	3	0.8252	0.4801	CD
2	p21	43397113	rs79165612	2:43397113:A:C	A	C	-0.0962	0.0142	1.247e-11	----	0	1.525	3	0.6765	0.07952	IBD
2	p21	43397939	rs7605661	2:43397939:C:T	T	C	-0.0529	0.0084	3.023e-10	----	31.3	4.364	3	0.2248	0.3598	IBD
2	p21	43399382	rs57696714	2:43399382:C:T	T	C	-0.1234	0.0199	5.61e-10	----	0	0.367	3	0.947	0.4801	CD
2	p21	43399382	rs57696714	2:43399382:C:T	T	C	-0.0913	0.0138	3.692e-11	----	0	0.676	3	0.8787	0.08549	IBD
2	p21	43399529	rs57381820	2:43399529:G:T	T	G	0.1241	0.0199	4.484e-10	++++	0	0.375	3	0.9454	0.4831	CD
2	p21	43399529	rs57381820	2:43399529:G:T	T	G	0.0917	0.0138	3.034e-11	++++	0	0.717	3	0.8692	0.08549	IBD
2	p21	43400224	rs6751139	2:43400224:G:T	T	G	0.0517	0.0084	7.519e-10	++++	20.9	3.792	3	0.2848	0.3539	IBD
2	p21	43400576	rs6722806	2:43400576:A:T	A	T	-0.0516	0.0084	8.105e-10	----	22.4	3.865	3	0.2765	0.3559	IBD
2	p21	43402473	rs9309101	2:43402473:A:G	A	G	-0.0699	0.0127	3.714e-08	----	0	2.712	3	0.4382	0.4831	CD
2	p21	43402473	rs9309101	2:43402473:A:G	A	G	-0.0546	0.0085	1.332e-10	----	47.3	5.691	3	0.1276	0.3469	IBD
2	p21	43402792	rs7607777	2:43402792:G:T	T	G	0.1234	0.0199	5.61e-10	++++	0	0.383	3	0.9437	0.4811	CD
2	p21	43402792	rs7607777	2:43402792:G:T	T	G	0.0919	0.0138	2.749e-11	++++	0	0.739	3	0.8641	0.08549	IBD
2	p21	43403518	rs7557989	2:43403518:C:T	T	C	0.0747	0.0129	7.009e-09	++++	0	1.832	3	0.608	0.4046	CD
2	p21	43403518	rs7557989	2:43403518:C:T	T	C	0.0534	0.0087	8.36e-10	++++	19.5	3.726	3	0.2926	0.325	IBD
2	p21	43405061	rs6714067	2:43405061:A:G	A	G	0.0504	0.0085	3.04e-09	++++	26.4	4.077	3	0.2533	0.331	IBD
2	p21	43405337	rs17406451	2:43405337:A:C	A	C	0.0513	0.0085	1.587e-09	++++	29.1	4.23	3	0.2377	0.327	IBD
2	p21	43405811	rs6544653	2:43405811:C:T	T	C	0.0499	0.0085	4.343e-09	++++	0.5	3.016	3	0.3891	0.339	IBD
2	p21	43406129	rs72879290	2:43406129:C:T	T	C	-0.1247	0.0199	3.697e-10	----	0	0.43	3	0.934	0.4811	CD
2	p21	43406129	rs72879290	2:43406129:C:T	T	C	-0.0919	0.0138	2.749e-11	----	0	0.756	3	0.8601	0.08549	IBD
2	p21	43407924	rs142282684	2:43407924:A:AT	A	AT	-0.0875	0.016	4.532e-08	-?--	0	0.479	2	0.7869	0.08449	IBD
2	p21	43416175	rs34175409	2:43416175:A:G	A	G	0.0522	0.0086	1.281e-09	++++	36.1	4.698	3	0.1953	0.329	IBD
2	p21	43418536	rs6739313	2:43418536:C:T	T	C	-0.0705	0.0127	2.837e-08	----	0	2.934	3	0.4019	0.4801	CD
2	p21	43418536	rs6739313	2:43418536:C:T	T	C	-0.0548	0.0085	1.14e-10	----	58.9	7.295	3	0.06307	0.34	IBD
2	p21	43419000	rs12465064	2:43419000:A:G	A	G	-0.0529	0.0084	3.023e-10	----	57	6.977	3	0.07264	0.3529	IBD
2	p21	43419029	rs12477432	2:43419029:A:T	A	T	0.0687	0.0126	4.97e-08	++++	7.9	3.258	3	0.3535	0.4801	CD
2	p21	43419029	rs12477432	2:43419029:A:T	A	T	0.0529	0.0085	4.861e-10	++++	61.3	7.744	3	0.05162	0.3439	IBD
2	p21	43420428	rs6747202	2:43420428:A:T	A	T	0.053	0.0085	4.509e-10	++++	59.4	7.382	3	0.06066	0.341	IBD
2	p21	43422089	rs7589033	2:43422089:C:T	T	C	0.0541	0.0085	1.957e-10	++++	51.7	6.208	3	0.1019	0.337	IBD
2	p21	43422265	rs181957865	2:43422265:A:T	A	T	0.2863	0.0506	1.531e-08	++++	68	9.376	3	0.02468	0.4801	CD
2	p21	43423274	rs80100685	2:43423274:C:G	C	G	0.1326	0.0197	1.685e-11	++++	0	1.047	3	0.7899	0.4801	CD
2	p21	43423274	rs80100685	2:43423274:C:G	C	G	0.097	0.0137	1.439e-12	++++	0	1.281	3	0.7335	0.08748	IBD
2	p21	43423645	rs112732186	2:43423645:G:T	T	G	0.053	0.0085	4.509e-10	++++	50.2	6.026	3	0.1104	0.338	IBD
2	p21	43424978	rs6544658	2:43424978:C:T	T	C	-0.0458	0.0083	3.427e-08	----	59.5	7.413	3	0.05984	0.3678	IBD
2	p21	43425259	rs17039131	2:43425259:A:C	A	C	-0.1327	0.0197	1.628e-11	----	0	1.075	3	0.7832	0.4801	CD
2	p21	43425259	rs17039131	2:43425259:A:C	A	C	-0.0975	0.0137	1.105e-12	----	0	1.323	3	0.7236	0.08748	IBD
2	p21	43425861	rs11124936	2:43425861:C:G	C	G	-0.0465	0.0084	3.1e-08	----	62.4	7.982	3	0.04638	0.3559	IBD
2	p21	43426360	rs78886764	2:43426360:A:C	A	C	0.1313	0.0197	2.647e-11	++++	0	1.094	3	0.7785	0.4811	CD
2	p21	43426360	rs78886764	2:43426360:A:C	A	C	0.0958	0.0137	2.696e-12	++++	0	1.375	3	0.7114	0.08748	IBD
2	p21	43430371	rs35340152	2:43430371:A:T	A	T	0.0487	0.0085	1.008e-08	++++	59.6	7.422	3	0.0596	0.3479	IBD
2	p21	43432555	rs75934770	2:43432555:C:G	C	G	-0.1317	0.0197	2.305e-11	----	0	1.101	3	0.7768	0.4801	CD
2	p21	43432555	rs75934770	2:43432555:C:G	C	G	-0.0966	0.0137	1.775e-12	----	0	1.279	3	0.7341	0.08748	IBD
2	p21	43432831	rs77061610	2:43432831:G:T	T	G	0.1311	0.0201	6.92e-11	++++	0	0.686	3	0.8765	0.4046	CD
2	p21	43432831	rs77061610	2:43432831:G:T	T	G	0.094	0.0139	1.355e-11	++++	0	1.356	3	0.7159	0.0825	IBD
2	p21	43434343	rs74365854	2:43434343:A:T	A	T	0.1313	0.0197	2.647e-11	++++	0	1.073	3	0.7836	0.4801	CD
2	p21	43434343	rs74365854	2:43434343:A:T	A	T	0.096	0.0136	1.679e-12	++++	0	1.332	3	0.7216	0.08748	IBD
2	p21	43435772	rs116451849	2:43435772:A:C	A	C	-0.1307	0.0197	3.256e-11	----	0	0.98	3	0.8061	0.4801	CD
2	p21	43435772	rs116451849	2:43435772:A:C	A	C	-0.096	0.0137	2.43e-12	----	0	1.306	3	0.7278	0.08748	IBD
2	p21	43436709	rs78108161	2:43436709:C:T	T	C	0.1317	0.0197	2.305e-11	++++	0	1.092	3	0.779	0.4811	CD
2	p21	43436709	rs78108161	2:43436709:C:T	T	C	0.0961	0.0137	2.306e-12	++++	0	1.317	3	0.7251	0.08847	IBD
2	p21	43436868	rs75126888	2:43436868:C:T	T	C	0.1318	0.0197	2.226e-11	++++	0	1.099	3	0.7773	0.4801	CD
2	p21	43436868	rs75126888	2:43436868:C:T	T	C	0.0962	0.0137	2.189e-12	++++	0	1.322	3	0.724	0.08748	IBD
2	p21	43438039	rs7609283	2:43438039:C:T	T	C	0.1355	0.0198	7.732e-12	++++	0	1.334	3	0.721	0.4801	CD
2	p21	43438039	rs7609283	2:43438039:C:T	T	C	0.0983	0.0138	1.055e-12	++++	0	1.782	3	0.6189	0.08748	IBD
2	p21	43438804	rs76684055	2:43438804:A:G	A	G	0.1348	0.0204	3.9e-11	++++	0	0.944	3	0.8148	0.4801	CD
2	p21	43438804	rs76684055	2:43438804:A:G	A	G	0.0976	0.0142	6.276e-12	++++	0	1.549	3	0.6709	0.07952	IBD
2	p21	43439852	rs7575024	2:43439852:C:T	T	C	-0.1317	0.0197	2.305e-11	----	0	0.954	3	0.8125	0.4761	CD
2	p21	43439852	rs7575024	2:43439852:C:T	T	C	-0.0957	0.0137	2.84e-12	----	0	1.212	3	0.7501	0.08748	IBD
2	p21	43440326	rs28700209	2:43440326:C:T	T	C	-0.1317	0.0197	2.305e-11	----	0	0.937	3	0.8166	0.4751	CD
2	p21	43440326	rs28700209	2:43440326:C:T	T	C	-0.0967	0.0137	1.684e-12	----	0	1.231	3	0.7457	0.08748	IBD
2	p21	43441030	rs7567685	2:43441030:C:G	C	G	0.1321	0.0198	2.528e-11	++++	0	0.967	3	0.8091	0.4801	CD
2	p21	43441030	rs7567685	2:43441030:C:G	C	G	0.0969	0.0137	1.516e-12	++++	0	1.232	3	0.7453	0.08748	IBD
2	p21	43441037	rs7581586	2:43441037:C:T	T	C	-0.1321	0.0198	2.528e-11	----	0	0.952	3	0.8129	0.4801	CD
2	p21	43441037	rs7581586	2:43441037:C:T	T	C	-0.0969	0.0137	1.516e-12	----	0	1.231	3	0.7455	0.08748	IBD
2	p21	43441122	rs7567535	2:43441122:C:T	T	C	0.1307	0.0197	3.256e-11	++++	0	0.936	3	0.8168	0.4801	CD
2	p21	43441122	rs7567535	2:43441122:C:T	T	C	0.0958	0.0136	1.866e-12	++++	0	1.203	3	0.7524	0.08748	IBD
2	p21	43442712	rs7586101	2:43442712:C:T	T	C	-0.1312	0.0197	2.74e-11	----	0	0.924	3	0.8196	0.4046	CD
2	p21	43442712	rs7586101	2:43442712:C:T	T	C	-0.0959	0.0137	2.56e-12	----	0	1.204	3	0.752	0.08748	IBD
2	p21	43443044	rs17030798	2:43443044:C:T	T	C	0.1283	0.0198	9.185e-11	++++	0	0.965	3	0.8097	0.4801	CD
2	p21	43443044	rs17030798	2:43443044:C:T	T	C	0.0947	0.0137	4.765e-12	++++	0	1.244	3	0.7424	0.08748	IBD
2	p21	43443864	rs17030800	2:43443864:A:C	A	C	0.1319	0.0197	2.15e-11	++++	0	1.017	3	0.7972	0.4046	CD
2	p21	43443864	rs17030800	2:43443864:A:C	A	C	0.0972	0.0137	1.295e-12	++++	0	1.235	3	0.7447	0.08748	IBD
2	p21	43443959	.	2:43443959:C:CCA	CCA	C	-0.1241	0.0192	1.023e-10	----	0	0.477	3	0.9239	0.4811	CD
2	p21	43443959	.	2:43443959:C:CCA	CCA	C	-0.091	0.0132	5.427e-12	----	0	0.576	3	0.9018	0.09443	IBD
2	p21	43444018	rs76993899	2:43444018:C:T	T	C	0.1297	0.0198	5.734e-11	++++	0	0.979	3	0.8064	0.4811	CD
2	p21	43444018	rs76993899	2:43444018:C:T	T	C	0.0955	0.0137	3.151e-12	++++	0	1.266	3	0.7372	0.08748	IBD
2	p21	43444037	rs13414140	2:43444037:C:T	T	C	0.1237	0.0192	1.174e-10	++++	0	0.615	3	0.893	0.4801	CD
2	p21	43444037	rs13414140	2:43444037:C:T	T	C	0.0918	0.0132	3.537e-12	++++	0	0.664	3	0.8817	0.09443	IBD
2	p21	43445360	rs7609256	2:43445360:A:C	A	C	-0.13	0.0197	4.14e-11	----	0	0.934	3	0.8173	0.4095	CD
2	p21	43445360	rs7609256	2:43445360:A:C	A	C	-0.0943	0.0137	5.852e-12	----	0	1.146	3	0.7661	0.08748	IBD
2	p21	43445369	rs77059113	2:43445369:G:T	T	G	-0.1596	0.0238	2.002e-11	----	0	2.015	3	0.5692	0.4801	CD
2	p21	43445369	rs77059113	2:43445369:G:T	T	G	-0.1104	0.0166	2.919e-11	----	0	2.913	3	0.4052	0.05567	IBD
2	p21	43445656	rs7556744	2:43445656:A:G	A	G	-0.134	0.0199	1.654e-11	----	0	1.338	3	0.72	0.4801	CD
2	p21	43445656	rs7556744	2:43445656:A:G	A	G	-0.0977	0.0138	1.445e-12	----	0	1.672	3	0.6432	0.08748	IBD
2	p21	43446134	rs10200815	2:43446134:A:C	A	C	0.124	0.0187	3.334e-11	++++	0	1.503	3	0.6816	0.4801	CD
2	p21	43446134	rs10200815	2:43446134:A:C	A	C	0.0884	0.0128	4.976e-12	++++	0	2.895	3	0.4081	0.1014	IBD
2	p21	43446303	rs7559842	2:43446303:A:G	A	G	-0.1343	0.0199	1.491e-11	----	0	1.472	3	0.6887	0.4811	CD
2	p21	43446303	rs7559842	2:43446303:A:G	A	G	-0.0986	0.0138	9.004e-13	----	0	1.739	3	0.6283	0.08748	IBD
2	p21	43446626	rs77620935	2:43446626:C:T	T	C	0.1322	0.0199	3.069e-11	++++	0	1.43	3	0.6985	0.4811	CD
2	p21	43446626	rs77620935	2:43446626:C:T	T	C	0.0968	0.0138	2.308e-12	++++	0	1.758	3	0.6241	0.08748	IBD
2	p21	43446753	rs7587268	2:43446753:A:G	A	G	0.1346	0.0199	1.344e-11	++++	0	1.527	3	0.6761	0.4046	CD
2	p21	43446753	rs7587268	2:43446753:A:G	A	G	0.0989	0.0138	7.685e-13	++++	0	1.792	3	0.6168	0.08748	IBD
2	p21	43446839	rs78191305	2:43446839:A:G	A	G	-0.1352	0.0199	1.091e-11	----	0	1.529	3	0.6755	0.4801	CD
2	p21	43446839	rs78191305	2:43446839:A:G	A	G	-0.0991	0.0138	6.912e-13	----	0	1.823	3	0.61	0.08748	IBD
2	p21	43447139	rs111812200	2:43447139:C:T	T	C	-0.1342	0.0199	1.544e-11	----	0	1.514	3	0.679	0.4811	CD
2	p21	43447139	rs111812200	2:43447139:C:T	T	C	-0.0986	0.0138	9.004e-13	----	0	1.807	3	0.6134	0.08748	IBD
2	p21	43449294	rs12105786	2:43449294:G:T	T	G	-0.133	0.0199	2.334e-11	----	0	1.343	3	0.7189	0.4801	CD
2	p21	43449294	rs12105786	2:43449294:G:T	T	G	-0.0978	0.0138	1.371e-12	----	0	1.768	3	0.6219	0.08748	IBD
2	p21	43449651	rs12105394	2:43449651:A:C	A	C	0.1315	0.0199	3.894e-11	++++	0	1.35	3	0.7173	0.4801	CD
2	p21	43449651	rs12105394	2:43449651:A:C	A	C	0.0972	0.0138	1.875e-12	++++	0	1.736	3	0.6289	0.08748	IBD
2	p21	43449799	rs12104615	2:43449799:A:T	A	T	-0.133	0.0201	3.668e-11	----	0	1.391	3	0.7076	0.4761	CD
2	p21	43449799	rs12104615	2:43449799:A:T	A	T	-0.0984	0.0139	1.451e-12	----	0	1.762	3	0.6232	0.08748	IBD
2	p21	43449800	rs12105399	2:43449800:C:G	C	G	-0.1328	0.02	3.137e-11	----	0	1.392	3	0.7075	0.4145	CD
2	p21	43449800	rs12105399	2:43449800:C:G	C	G	-0.0984	0.0139	1.451e-12	----	0	1.764	3	0.6229	0.08748	IBD
2	p21	43450114	rs6746610	2:43450114:A:T	A	T	0.1334	0.0199	2.035e-11	++++	0	1.394	3	0.707	0.4006	CD
2	p21	43450114	rs6746610	2:43450114:A:T	A	T	0.0987	0.0138	8.541e-13	++++	0	1.757	3	0.6242	0.08748	IBD
2	p21	43450134	rs6731998	2:43450134:C:G	C	G	0.1331	0.0199	2.256e-11	++++	0	1.391	3	0.7076	0.4672	CD
2	p21	43450134	rs6731998	2:43450134:C:G	C	G	0.0988	0.0138	8.102e-13	++++	0	1.756	3	0.6246	0.08748	IBD
2	p21	43450301	rs76171330	2:43450301:C:G	C	G	-0.1309	0.0199	4.772e-11	----	0	1.341	3	0.7195	0.4761	CD
2	p21	43450301	rs76171330	2:43450301:C:G	C	G	-0.0968	0.0138	2.308e-12	----	0	1.692	3	0.6388	0.08748	IBD
2	p21	43451248	rs77527404	2:43451248:C:T	T	C	0.1334	0.0199	2.035e-11	++++	0	1.403	3	0.7047	0.4761	CD
2	p21	43451248	rs77527404	2:43451248:C:T	T	C	0.0985	0.0138	9.492e-13	++++	0	1.734	3	0.6293	0.08748	IBD
2	p21	43451478	rs17406646	2:43451478:C:T	T	C	0.1355	0.0206	4.779e-11	++++	0	1.43	3	0.6985	0.4145	CD
2	p21	43451478	rs17406646	2:43451478:C:T	T	C	0.0982	0.0144	9.139e-12	++++	0	1.741	3	0.6279	0.07952	IBD
2	p21	43451587	rs7599781	2:43451587:C:T	T	C	-0.134	0.0199	1.654e-11	----	0	1.423	3	0.7001	0.4085	CD
2	p21	43451587	rs7599781	2:43451587:C:T	T	C	-0.0991	0.0138	6.912e-13	----	0	1.76	3	0.6237	0.08748	IBD
2	p21	43451620	rs12105626	2:43451620:C:G	C	G	-0.132	0.0199	3.286e-11	----	0	1.365	3	0.7138	0.4085	CD
2	p21	43451620	rs12105626	2:43451620:C:G	C	G	-0.0971	0.0138	1.975e-12	----	0	1.715	3	0.6336	0.08748	IBD
2	p21	43452000	rs12105710	2:43452000:A:G	A	G	0.1318	0.0199	3.517e-11	++++	0	1.314	3	0.7259	0.4761	CD
2	p21	43452000	rs12105710	2:43452000:A:G	A	G	0.0972	0.0138	1.875e-12	++++	0	1.574	3	0.6652	0.08748	IBD
2	p21	43453179	rs17030818	2:43453179:C:T	T	C	0.1343	0.0199	1.491e-11	++++	0	1.413	3	0.7024	0.4006	CD
2	p21	43453179	rs17030818	2:43453179:C:T	T	C	0.0989	0.0138	7.685e-13	++++	0	1.736	3	0.6289	0.08748	IBD
2	p21	43455376	rs11385751	2:43455376:T:TA	T	TA	-0.1302	0.0198	4.841e-11	----	0	1.042	3	0.791	0.4771	CD
2	p21	43455376	rs11385751	2:43455376:T:TA	T	TA	-0.0962	0.0137	2.189e-12	----	0	1.18	3	0.7578	0.08748	IBD
2	p21	43455457	rs6752448	2:43455457:C:G	C	G	0.1342	0.0199	1.544e-11	++++	0	1.623	3	0.6541	0.4145	CD
2	p21	43455457	rs6752448	2:43455457:C:G	C	G	0.0989	0.0138	7.685e-13	++++	0	1.718	3	0.633	0.08748	IBD
2	p21	43455496	rs76282560	2:43455496:A:G	A	G	0.131	0.0199	4.613e-11	++++	0	1.481	3	0.6866	0.4672	CD
2	p21	43455496	rs76282560	2:43455496:A:G	A	G	0.0962	0.0138	3.147e-12	++++	0	1.646	3	0.6491	0.08748	IBD
2	p21	43456746	rs6728106	2:43456746:A:C	A	C	-0.1246	0.0193	1.075e-10	----	0	1.038	3	0.7921	0.4145	CD
2	p21	43456746	rs6728106	2:43456746:A:C	A	C	-0.0923	0.0133	3.925e-12	----	0	0.921	3	0.8203	0.09543	IBD
2	p21	43457970	rs7572923	2:43457970:A:C	A	C	0.1324	0.0199	2.867e-11	++++	0	1.689	3	0.6393	0.3996	CD
2	p21	43457970	rs7572923	2:43457970:A:C	A	C	0.0982	0.0138	1.112e-12	++++	0	1.695	3	0.6381	0.08748	IBD
2	p21	43458354	rs7599799	2:43458354:A:G	A	G	-0.1326	0.0199	2.677e-11	----	0	1.703	3	0.6362	0.4672	CD
2	p21	43458354	rs7599799	2:43458354:A:G	A	G	-0.0983	0.0138	1.055e-12	----	0	1.701	3	0.6367	0.08748	IBD
2	p21	43458486	rs7573500	2:43458486:C:T	T	C	0.1324	0.0199	2.867e-11	++++	0	1.685	3	0.6402	0.4761	CD
2	p21	43458486	rs7573500	2:43458486:C:T	T	C	0.0984	0.0138	1.001e-12	++++	0	1.696	3	0.6378	0.08748	IBD
2	p21	43459106	rs17030835	2:43459106:C:G	C	G	-0.1329	0.0199	2.416e-11	----	0	1.79	3	0.6171	0.4135	CD
2	p21	43459106	rs17030835	2:43459106:C:G	C	G	-0.0979	0.0138	1.301e-12	----	0	1.628	3	0.6531	0.08748	IBD
2	p21	43459846	rs79955955	2:43459846:A:T	A	T	-0.1346	0.0199	1.344e-11	----	0	1.882	3	0.5972	0.4016	CD
2	p21	43459846	rs79955955	2:43459846:A:T	A	T	-0.0985	0.0138	9.492e-13	----	0	1.648	3	0.6486	0.08748	IBD
2	p21	43460403	rs6746058	2:43460403:C:T	T	C	-0.1348	0.0199	1.254e-11	----	0	1.812	3	0.6123	0.4006	CD
2	p21	43460403	rs6746058	2:43460403:C:T	T	C	-0.0981	0.0138	1.171e-12	----	0	1.686	3	0.6401	0.08748	IBD
2	p21	43460740	rs17030845	2:43460740:C:T	T	C	0.1345	0.0199	1.391e-11	++++	0	1.801	3	0.6147	0.4145	CD
2	p21	43460740	rs17030845	2:43460740:C:T	T	C	0.0982	0.0138	1.112e-12	++++	0	1.663	3	0.6452	0.08748	IBD
2	p21	43461185	rs77377889	2:43461185:A:C	A	C	0.133	0.0199	2.334e-11	++++	0	1.686	3	0.64	0.4006	CD
2	p21	43461185	rs77377889	2:43461185:A:C	A	C	0.0967	0.0138	2.431e-12	++++	0	1.649	3	0.6484	0.08748	IBD
2	p21	43461932	rs7561287	2:43461932:A:G	A	G	-0.1314	0.0197	2.557e-11	----	0	1.265	3	0.7375	0.4145	CD
2	p21	43461932	rs7561287	2:43461932:A:G	A	G	-0.0962	0.0137	2.189e-12	----	0	1.205	3	0.7517	0.08847	IBD
2	p21	43462225	rs17030855	2:43462225:A:C	A	C	0.1335	0.0199	1.966e-11	++++	0	1.66	3	0.646	0.3996	CD
2	p21	43462225	rs17030855	2:43462225:A:C	A	C	0.0966	0.0138	2.56e-12	++++	0	1.625	3	0.6538	0.08748	IBD
2	p21	43462765	rs17030859	2:43462765:A:G	A	G	0.1332	0.0199	2.179e-11	++++	0	1.633	3	0.6518	0.4672	CD
2	p21	43462765	rs17030859	2:43462765:A:G	A	G	0.0967	0.0138	2.431e-12	++++	0	1.646	3	0.6489	0.08748	IBD
2	p21	43462891	rs10203174	2:43462891:C:T	T	C	0.1255	0.0193	7.895e-11	++++	0	1.111	3	0.7743	0.4006	CD
2	p21	43462891	rs10203174	2:43462891:C:T	T	C	0.0928	0.0133	3.006e-12	++++	0	1.046	3	0.79	0.09543	IBD
2	p21	43463721	rs72881068	2:43463721:C:T	T	C	0.1182	0.0193	9.105e-10	++++	0	1.314	3	0.7259	0.4006	CD
2	p21	43463721	rs72881068	2:43463721:C:T	T	C	0.0903	0.0132	7.869e-12	++++	0	0.995	3	0.8025	0.0994	IBD
2	p21	43463896	rs72790935	2:43463896:C:T	T	C	0.0493	0.0085	6.631e-09	++++	30.5	4.318	3	0.2291	0.3429	IBD
2	p21	43465403	.	2:43465403:T:TAG	T	TAG	0.1363	0.021	8.557e-11	++++	0	1.673	3	0.643	0.4672	CD
2	p21	43465403	.	2:43465403:T:TAG	T	TAG	0.0982	0.0146	1.744e-11	++++	0	1.327	3	0.7227	0.07654	IBD
2	p21	43466909	rs138162260	2:43466909:A:G	A	G	-0.1361	0.0199	7.964e-12	----	0	1.568	3	0.6666	0.4781	CD
2	p21	43466909	rs138162260	2:43466909:A:G	A	G	-0.0975	0.0138	1.604e-12	----	0	1.63	3	0.6527	0.08847	IBD
2	p21	43467431	rs17039133	2:43467431:A:G	A	G	-0.1358	0.0199	8.847e-12	----	0	1.568	3	0.6666	0.4145	CD
2	p21	43467431	rs17039133	2:43467431:A:G	A	G	-0.0974	0.0138	1.69e-12	----	0	1.623	3	0.6542	0.08847	IBD
2	p21	43469076	rs11124937	2:43469076:C:T	T	C	-0.0511	0.0085	1.835e-09	----	3.4	3.106	3	0.3756	0.3588	IBD
2	p21	43470584	rs75330033	2:43470584:A:G	A	G	-0.1367	0.0206	3.225e-11	----	0	1.739	3	0.6283	0.4682	CD
2	p21	43470584	rs75330033	2:43470584:A:G	A	G	-0.0973	0.0144	1.409e-11	----	0	1.779	3	0.6195	0.08151	IBD
2	p21	43470889	rs80147536	2:43470889:A:T	A	T	-0.1362	0.0206	3.801e-11	----	0	1.735	3	0.6292	0.4145	CD
2	p21	43470889	rs80147536	2:43470889:A:T	A	T	-0.0971	0.0144	1.551e-11	----	0	1.754	3	0.625	0.08052	IBD
2	p21	43471614	rs77101426	2:43471614:A:G	A	G	0.1664	0.0238	2.718e-12	++++	0	2.44	3	0.4863	0.4761	CD
2	p21	43471614	rs77101426	2:43471614:A:G	A	G	0.1135	0.0167	1.073e-11	++++	14.1	3.493	3	0.3216	0.05467	IBD
2	p21	43472260	rs75135247	2:43472260:C:T	T	C	-0.1356	0.0207	5.726e-11	----	0	1.78	3	0.6193	0.4622	CD
2	p21	43472260	rs75135247	2:43472260:C:T	T	C	-0.0961	0.0145	3.412e-11	----	0	1.731	3	0.6301	0.08052	IBD
2	p21	43472267	rs13414619	2:43472267:A:G	A	G	-0.1256	0.0191	4.835e-11	----	0	1.716	3	0.6334	0.4622	CD
2	p21	43472267	rs13414619	2:43472267:A:G	A	G	-0.0934	0.0132	1.486e-12	----	0	0.998	3	0.8018	0.0994	IBD
2	p21	43472277	rs12712886	2:43472277:C:G	C	G	-0.0512	0.0084	1.093e-09	----	19.1	3.709	3	0.2947	0.3608	IBD
2	p21	43473015	rs13417883	2:43473015:A:G	A	G	-0.1371	0.0198	4.383e-12	----	0	1.823	3	0.61	0.4095	CD
2	p21	43473015	rs13417883	2:43473015:A:G	A	G	-0.0985	0.0138	9.492e-13	----	0	1.909	3	0.5915	0.09046	IBD
2	p21	43473688	rs112801539	2:43473688:A:C	A	C	-0.1366	0.0198	5.237e-12	----	0	1.867	3	0.6005	0.4622	CD
2	p21	43473688	rs112801539	2:43473688:A:C	A	C	-0.0985	0.0138	9.492e-13	----	0	1.957	3	0.5814	0.09046	IBD
2	p21	43474012	rs13409687	2:43474012:C:T	T	C	-0.1374	0.0198	3.938e-12	----	0	1.832	3	0.608	0.4095	CD
2	p21	43474012	rs13409687	2:43474012:C:T	T	C	-0.099	0.0138	7.288e-13	----	0	1.899	3	0.5935	0.09046	IBD
2	p21	43474074	rs13396401	2:43474074:A:G	A	G	0.1369	0.0198	4.707e-12	++++	0	1.928	3	0.5874	0.4006	CD
2	p21	43474074	rs13396401	2:43474074:A:G	A	G	0.0984	0.0138	1.001e-12	++++	0	1.915	3	0.5903	0.09046	IBD
2	p21	43474812	rs7561114	2:43474812:G:T	T	G	0.1385	0.0199	3.408e-12	++++	0	1.926	3	0.5879	0.4145	CD
2	p21	43474812	rs7561114	2:43474812:G:T	T	G	0.0991	0.0138	6.912e-13	++++	0	2.014	3	0.5696	0.09046	IBD
2	p21	43475012	rs7590220	2:43475012:A:G	A	G	-0.1382	0.0198	2.956e-12	----	0	1.904	3	0.5926	0.4095	CD
2	p21	43475012	rs7590220	2:43475012:A:G	A	G	-0.0988	0.0138	8.102e-13	----	0	1.935	3	0.586	0.09046	IBD
2	p21	43475690	rs17030889	2:43475690:A:T	A	T	-0.1374	0.0198	3.938e-12	----	0	1.844	3	0.6055	0.4712	CD
2	p21	43475690	rs17030889	2:43475690:A:T	A	T	-0.0978	0.0138	1.371e-12	----	0	1.762	3	0.6233	0.09046	IBD
2	p21	43476044	rs6731980	2:43476044:G:T	T	G	-0.1373	0.0198	4.081e-12	----	0	1.857	3	0.6026	0.4563	CD
2	p21	43476044	rs6731980	2:43476044:G:T	T	G	-0.0982	0.0138	1.112e-12	----	0	1.985	3	0.5755	0.09046	IBD
2	p21	43476545	rs6717636	2:43476545:C:G	C	G	0.1369	0.0198	4.707e-12	++++	0	1.759	3	0.6238	0.4006	CD
2	p21	43476545	rs6717636	2:43476545:C:G	C	G	0.0972	0.0138	1.875e-12	++++	0	1.754	3	0.6249	0.09046	IBD
2	p21	43476953	rs17030890	2:43476953:A:G	A	G	-0.1351	0.0199	1.13e-11	----	0	1.688	3	0.6396	0.4155	CD
2	p21	43476953	rs17030890	2:43476953:A:G	A	G	-0.0952	0.0138	5.254e-12	----	0	1.662	3	0.6454	0.08847	IBD
2	p21	43478126	rs13416978	2:43478126:A:G	A	G	-0.1277	0.0191	2.296e-11	----	0	1.738	3	0.6286	0.4761	CD
2	p21	43478126	rs13416978	2:43478126:A:G	A	G	-0.0941	0.0131	6.81e-13	----	0	0.989	3	0.8039	0.0994	IBD
2	p21	43478147	rs13405158	2:43478147:C:T	T	C	-0.1288	0.0191	1.547e-11	----	0	1.75	3	0.6258	0.4483	CD
2	p21	43478147	rs13405158	2:43478147:C:T	T	C	-0.0944	0.0131	5.757e-13	----	0	0.986	3	0.8047	0.0994	IBD
2	p21	43478723	rs7609003	2:43478723:C:G	C	G	-0.0492	0.0084	4.709e-09	----	32.4	4.439	3	0.2178	0.3658	IBD
2	p21	43478863	rs7570242	2:43478863:C:T	T	C	-0.1301	0.0191	9.657e-12	----	0	1.703	3	0.6362	0.4761	CD
2	p21	43478863	rs7570242	2:43478863:C:T	T	C	-0.095	0.0132	6.157e-13	----	0	0.949	3	0.8135	0.0994	IBD
2	p21	43479105	rs13408697	2:43479105:C:T	T	C	-0.1299	0.0191	1.039e-11	----	0	1.706	3	0.6355	0.4443	CD
2	p21	43479105	rs13408697	2:43479105:C:T	T	C	-0.095	0.0132	6.157e-13	----	0	0.957	3	0.8116	0.0994	IBD
2	p21	43479180	rs13395290	2:43479180:C:T	T	C	0.1276	0.0191	2.379e-11	++++	0	1.75	3	0.626	0.4036	CD
2	p21	43479180	rs13395290	2:43479180:C:T	T	C	0.0932	0.0132	1.658e-12	++++	0	0.998	3	0.8019	0.0994	IBD
2	p21	43479211	rs13395302	2:43479211:C:G	C	G	-0.1275	0.0194	4.959e-11	----	0	1.078	3	0.7824	0.4722	CD
2	p21	43479211	rs13395302	2:43479211:C:G	C	G	-0.0915	0.0134	8.589e-12	----	0	0.949	3	0.8136	0.09642	IBD
2	p21	43480246	rs17334919	2:43480246:C:T	T	C	0.1368	0.0206	3.12e-11	++++	0	1.882	3	0.5973	0.4513	CD
2	p21	43480246	rs17334919	2:43480246:C:T	T	C	0.0972	0.0144	1.478e-11	++++	0	1.774	3	0.6206	0.08052	IBD
2	p21	43483305	rs7600657	2:43483305:A:G	A	G	-0.129	0.0191	1.439e-11	----	0	1.908	3	0.5917	0.4592	CD
2	p21	43483305	rs7600657	2:43483305:A:G	A	G	-0.0933	0.0131	1.063e-12	----	0	1.101	3	0.7769	0.0994	IBD
2	p21	43483668	rs7601093	2:43483668:A:G	A	G	-0.1283	0.019	1.452e-11	----	0	1.92	3	0.5892	0.4523	CD
2	p21	43483668	rs7601093	2:43483668:A:G	A	G	-0.0928	0.0131	1.401e-12	----	0	1.104	3	0.776	0.0994	IBD
2	p21	43484384	rs998768	2:43484384:G:T	T	G	0.1281	0.0193	3.195e-11	++++	0	1.155	3	0.7638	0.4523	CD
2	p21	43484384	rs998768	2:43484384:G:T	T	G	0.0911	0.0133	7.404e-12	++++	0	0.972	3	0.8081	0.09543	IBD
2	p21	43485024	rs6746632	2:43485024:G:T	T	G	-0.1377	0.0198	3.537e-12	----	0	1.976	3	0.5773	0.4632	CD
2	p21	43485024	rs6746632	2:43485024:G:T	T	G	-0.0981	0.0138	1.171e-12	----	0	1.973	3	0.578	0.09046	IBD
2	p21	43485471	rs6747229	2:43485471:A:T	A	T	0.1373	0.0199	5.219e-12	++++	0	2.037	3	0.5647	0.4573	CD
2	p21	43485471	rs6747229	2:43485471:A:T	A	T	0.0981	0.0138	1.171e-12	++++	0	1.852	3	0.6036	0.09046	IBD
2	p21	43485646	rs6732766	2:43485646:G:T	T	G	0.1385	0.0198	2.654e-12	++++	0	1.956	3	0.5815	0.4761	CD
2	p21	43485646	rs6732766	2:43485646:G:T	T	G	0.0976	0.0138	1.522e-12	++++	0	1.791	3	0.6168	0.09046	IBD
2	p21	43486669	rs17030925	2:43486669:A:C	A	C	-0.1345	0.0196	6.779e-12	----	0	1.464	3	0.6906	0.4742	CD
2	p21	43486669	rs17030925	2:43486669:A:C	A	C	-0.0955	0.0136	2.186e-12	----	0	1.448	3	0.6942	0.09046	IBD
2	p21	43490945	rs77389971	2:43490945:A:G	A	G	0.1266	0.0195	8.453e-11	++++	0	1.765	3	0.6226	0.4622	CD
2	p21	43490945	rs77389971	2:43490945:A:G	A	G	0.0902	0.0136	3.304e-11	++++	0	1.43	3	0.6986	0.09145	IBD
2	p21	43492552	rs75607314	2:43492552:A:C	A	C	0.1363	0.0198	5.826e-12	++++	0	1.775	3	0.6203	0.4622	CD
2	p21	43492552	rs75607314	2:43492552:A:C	A	C	0.0956	0.0138	4.282e-12	++++	0	1.8	3	0.615	0.08847	IBD
2	p21	43494815	rs13431070	2:43494815:A:G	A	G	0.1276	0.0192	3.015e-11	++++	0	0.868	3	0.833	0.4622	CD
2	p21	43494815	rs13431070	2:43494815:A:G	A	G	0.0917	0.0133	5.396e-12	++++	0	0.822	3	0.8441	0.09642	IBD
2	p21	43495843	rs78497923	2:43495843:A:C	A	C	0.1341	0.0197	9.958e-12	++++	0	1.446	3	0.6948	0.4622	CD
2	p21	43495843	rs78497923	2:43495843:A:C	A	C	0.0943	0.0137	5.852e-12	++++	0	1.503	3	0.6816	0.08847	IBD
2	p21	43496144	rs75386849	2:43496144:C:G	C	G	-0.1352	0.0205	4.249e-11	----	0	1.397	3	0.7063	0.4632	CD
2	p21	43496144	rs75386849	2:43496144:C:G	C	G	-0.0964	0.0142	1.131e-11	----	0	1.664	3	0.645	0.08052	IBD
2	p21	43497505	rs13396727	2:43497505:A:G	A	G	-0.0482	0.0084	9.575e-09	----	6.4	3.205	3	0.361	0.3807	IBD
2	p21	43497543	rs13422551	2:43497543:A:G	A	G	0.136	0.0197	5.072e-12	++++	0	1.52	3	0.6777	0.4602	CD
2	p21	43497543	rs13422551	2:43497543:A:G	A	G	0.0969	0.0137	1.516e-12	++++	0	1.629	3	0.6529	0.08946	IBD
2	p21	43498082	rs7563949	2:43498082:A:G	A	G	-0.0478	0.0084	1.267e-08	----	17.2	3.623	3	0.3051	0.3757	IBD
2	p21	43498485	rs75097983	2:43498485:C:T	T	C	-0.1338	0.0197	1.107e-11	----	0	1.423	3	0.7001	0.4612	CD
2	p21	43498485	rs75097983	2:43498485:C:T	T	C	-0.0939	0.0137	7.181e-12	----	0	1.515	3	0.6789	0.08847	IBD
2	p21	43499189	rs72865267	2:43499189:C:T	T	C	-0.1361	0.0197	4.894e-12	----	0	1.544	3	0.6723	0.4602	CD
2	p21	43499189	rs72865267	2:43499189:C:T	T	C	-0.0967	0.0137	1.684e-12	----	0	1.711	3	0.6345	0.09046	IBD
2	p21	43499488	rs112282947	2:43499488:C:T	T	C	-0.1352	0.0197	6.746e-12	----	0	1.442	3	0.6957	0.4592	CD
2	p21	43499488	rs112282947	2:43499488:C:T	T	C	-0.0968	0.0137	1.598e-12	----	0	1.537	3	0.6737	0.09046	IBD
2	p21	43502073	rs6544665	2:43502073:A:G	A	G	0.1365	0.0197	4.24e-12	++++	0	1.564	3	0.6675	0.4592	CD
2	p21	43502073	rs6544665	2:43502073:A:G	A	G	0.0973	0.0137	1.228e-12	++++	0	1.667	3	0.6443	0.09046	IBD
2	p21	43502333	rs111753823	2:43502333:A:C	A	C	0.1348	0.0197	7.775e-12	++++	0	1.46	3	0.6915	0.4612	CD
2	p21	43502333	rs111753823	2:43502333:A:C	A	C	0.0945	0.0137	5.281e-12	++++	0	1.607	3	0.6578	0.08847	IBD
2	p21	43504215	rs6708735	2:43504215:A:G	A	G	0.1366	0.0197	4.091e-12	++++	0	1.582	3	0.6634	0.4592	CD
2	p21	43504215	rs6708735	2:43504215:A:G	A	G	0.0977	0.0137	9.936e-13	++++	0	1.654	3	0.6472	0.09046	IBD
2	p21	43504769	rs6737882	2:43504769:A:G	A	G	-0.1357	0.0197	5.645e-12	----	0	1.604	3	0.6584	0.4602	CD
2	p21	43504769	rs6737882	2:43504769:A:G	A	G	-0.0968	0.0137	1.598e-12	----	0	1.652	3	0.6477	0.09046	IBD
2	p21	43505095	rs6544666	2:43505095:C:T	T	C	0.1393	0.0198	1.988e-12	++++	0	2.054	3	0.5612	0.4612	CD
2	p21	43505095	rs6544666	2:43505095:C:T	T	C	0.0986	0.0138	9.004e-13	++++	0	2.275	3	0.5174	0.09046	IBD
2	p21	43505208	rs6544667	2:43505208:C:T	T	C	0.0527	0.0085	5.646e-10	++++	0	1.531	3	0.6752	0.3529	IBD
2	p21	43505349	rs6544668	2:43505349:C:T	T	C	-0.136	0.0197	5.072e-12	----	0	1.573	3	0.6656	0.4592	CD
2	p21	43505349	rs6544668	2:43505349:C:T	T	C	-0.0967	0.0137	1.684e-12	----	0	1.727	3	0.6309	0.09046	IBD
2	p21	43505889	rs7564886	2:43505889:G:T	T	G	0.1362	0.0197	4.722e-12	++++	0	1.532	3	0.6749	0.4612	CD
2	p21	43505889	rs7564886	2:43505889:G:T	T	G	0.0971	0.0137	1.365e-12	++++	0	1.654	3	0.6471	0.08946	IBD
2	p21	43507708	rs6757251	2:43507708:C:T	T	C	0.1347	0.0197	8.055e-12	++++	0	1.571	3	0.666	0.4612	CD
2	p21	43507708	rs6757251	2:43507708:C:T	T	C	0.0965	0.0137	1.871e-12	++++	0	1.52	3	0.6777	0.08946	IBD
2	p21	43508214	rs13405076	2:43508214:C:T	T	C	-0.137	0.0198	4.542e-12	----	0	1.615	3	0.656	0.4602	CD
2	p21	43508214	rs13405076	2:43508214:C:T	T	C	-0.0961	0.0137	2.306e-12	----	0	1.706	3	0.6357	0.09046	IBD
2	p21	43508574	rs6761129	2:43508574:C:T	T	C	0.1233	0.0194	2.075e-10	++++	0	1.735	3	0.6292	0.4612	CD
2	p21	43508574	rs6761129	2:43508574:C:T	T	C	0.0857	0.0135	2.179e-10	++++	0	1.778	3	0.6197	0.09443	IBD
2	p21	43509032	rs6544669	2:43509032:C:T	T	C	-0.1362	0.0197	4.722e-12	----	0	1.628	3	0.653	0.4612	CD
2	p21	43509032	rs6544669	2:43509032:C:T	T	C	-0.0969	0.0137	1.516e-12	----	0	1.771	3	0.6213	0.09046	IBD
2	p21	43509830	rs1388387	2:43509830:C:T	T	C	-0.1363	0.0197	4.555e-12	----	0	1.654	3	0.6472	0.4563	CD
2	p21	43509830	rs1388387	2:43509830:C:T	T	C	-0.0973	0.0137	1.228e-12	----	0	1.764	3	0.6228	0.09046	IBD
2	p21	43510326	rs10180005	2:43510326:C:G	C	G	-0.1365	0.0197	4.24e-12	----	0	1.631	3	0.6524	0.4602	CD
2	p21	43510326	rs10180005	2:43510326:C:G	C	G	-0.0975	0.0137	1.105e-12	----	0	1.75	3	0.6258	0.09046	IBD
2	p21	43511982	rs13405776	2:43511982:C:T	T	C	0.1368	0.0197	3.807e-12	++++	0	1.593	3	0.661	0.4553	CD
2	p21	43511982	rs13405776	2:43511982:C:T	T	C	0.0981	0.0137	8.033e-13	++++	0	1.694	3	0.6382	0.08946	IBD
2	p21	43512045	rs13419380	2:43512045:G:T	T	G	-0.1369	0.0197	3.673e-12	----	0	1.604	3	0.6584	0.4612	CD
2	p21	43512045	rs13419380	2:43512045:G:T	T	G	-0.0978	0.0137	9.423e-13	----	0	1.729	3	0.6304	0.08946	IBD
2	p21	43512598	rs7597135	2:43512598:A:G	A	G	-0.1364	0.0197	4.395e-12	----	0	1.724	3	0.6316	0.4592	CD
2	p21	43512598	rs7597135	2:43512598:A:G	A	G	-0.0976	0.0137	1.048e-12	----	0	1.649	3	0.6482	0.08946	IBD
2	p21	43512622	rs7570748	2:43512622:A:C	A	C	0.1366	0.0197	4.091e-12	++++	0	1.725	3	0.6314	0.4612	CD
2	p21	43512622	rs7570748	2:43512622:A:C	A	C	0.0978	0.0137	9.423e-13	++++	0	1.652	3	0.6477	0.08946	IBD
2	p21	43512748	rs7585060	2:43512748:C:T	T	C	-0.1305	0.019	6.492e-12	----	0	1.415	3	0.702	0.4612	CD
2	p21	43512748	rs7585060	2:43512748:C:T	T	C	-0.0948	0.0131	4.599e-13	----	0	0.715	3	0.8697	0.09841	IBD
2	p21	43513966	rs10169346	2:43513966:A:G	A	G	-0.1313	0.0197	2.647e-11	----	0	1.603	3	0.6586	0.4602	CD
2	p21	43513966	rs10169346	2:43513966:A:G	A	G	-0.0941	0.0137	6.483e-12	----	0	1.637	3	0.651	0.09046	IBD
2	p21	43515784	rs74821293	2:43515784:C:T	T	C	-0.1365	0.0196	3.301e-12	----	0	1.249	3	0.7413	0.4592	CD
2	p21	43515784	rs74821293	2:43515784:C:T	T	C	-0.0971	0.0136	9.353e-13	----	0	1.588	3	0.6622	0.09145	IBD
2	p21	43516109	rs72865297	2:43516109:A:G	A	G	0.1235	0.0191	1.007e-10	++++	0	2.106	3	0.5508	0.4612	CD
2	p21	43516109	rs72865297	2:43516109:A:G	A	G	0.0946	0.0133	1.137e-12	++++	0	0.977	3	0.8069	0.09841	IBD
2	p21	43516352	rs74600494	2:43516352:C:T	T	C	0.135	0.0197	7.242e-12	++++	0	1.557	3	0.6691	0.4612	CD
2	p21	43516352	rs74600494	2:43516352:C:T	T	C	0.0965	0.0137	1.871e-12	++++	0	1.437	3	0.6969	0.08847	IBD
2	p21	43516911	rs77791126	2:43516911:A:G	A	G	0.1357	0.0197	5.645e-12	++++	0	1.636	3	0.6513	0.4612	CD
2	p21	43516911	rs77791126	2:43516911:A:G	A	G	0.0975	0.0137	1.105e-12	++++	0	1.602	3	0.659	0.08847	IBD
2	p21	43518381	rs10189235	2:43518381:C:G	C	G	-0.1344	0.0197	8.957e-12	----	0	1.587	3	0.6623	0.4612	CD
2	p21	43518381	rs10189235	2:43518381:C:G	C	G	-0.0965	0.0137	1.871e-12	----	0	1.471	3	0.689	0.08847	IBD
2	p21	43518955	rs79271345	2:43518955:C:T	T	C	0.1348	0.0197	7.775e-12	++++	0	1.439	3	0.6963	0.4612	CD
2	p21	43518955	rs79271345	2:43518955:C:T	T	C	0.0958	0.0137	2.696e-12	++++	0	1.408	3	0.7038	0.08847	IBD
2	p21	43521844	rs17030967	2:43521844:A:G	A	G	0.1347	0.0198	1.024e-11	++++	0	1.538	3	0.6735	0.4563	CD
2	p21	43521844	rs17030967	2:43521844:A:G	A	G	0.0952	0.0137	3.681e-12	++++	0	1.39	3	0.7078	0.08847	IBD
2	p21	43522297	rs6753942	2:43522297:G:T	T	G	-0.1301	0.0192	1.235e-11	----	0	0.636	3	0.8881	0.4602	CD
2	p21	43522297	rs6753942	2:43522297:G:T	T	G	-0.0907	0.0134	1.3e-11	----	0	0.811	3	0.8468	0.09245	IBD
2	p21	43523085	rs75514072	2:43523085:C:G	C	G	0.136	0.0197	5.072e-12	++++	0	1.514	3	0.6789	0.4612	CD
2	p21	43523085	rs75514072	2:43523085:C:G	C	G	0.0967	0.0137	1.684e-12	++++	0	1.359	3	0.7152	0.08847	IBD
2	p21	43523126	rs6713844	2:43523126:A:G	A	G	-0.0515	0.0084	8.735e-10	----	0	1.697	3	0.6376	0.3668	IBD
2	p21	43524341	rs17030980	2:43524341:C:T	T	C	-0.1291	0.0193	2.245e-11	----	0	0.617	3	0.8926	0.4602	CD
2	p21	43524341	rs17030980	2:43524341:C:T	T	C	-0.0913	0.0134	9.53e-12	----	0	0.755	3	0.8602	0.09245	IBD
2	p21	43525243	rs6708660	2:43525243:C:T	T	C	-0.05	0.0084	2.643e-09	----	0	1.477	3	0.6876	0.3658	IBD
2	p21	43525409	rs6751161	2:43525409:A:G	A	G	0.1359	0.0198	6.713e-12	++++	0	1.515	3	0.6788	0.4612	CD
2	p21	43525409	rs6751161	2:43525409:A:G	A	G	0.0975	0.0137	1.105e-12	++++	0	1.351	3	0.717	0.08847	IBD
2	p21	43526607	rs6726643	2:43526607:A:C	A	C	-0.136	0.0198	6.48e-12	----	0	1.439	3	0.6965	0.4602	CD
2	p21	43526607	rs6726643	2:43526607:A:C	A	C	-0.0971	0.0137	1.365e-12	----	0	1.276	3	0.7347	0.08847	IBD
2	p21	43526774	rs6726917	2:43526774:A:C	A	C	-0.1364	0.0197	4.395e-12	----	0	1.54	3	0.673	0.4602	CD
2	p21	43526774	rs6726917	2:43526774:A:C	A	C	-0.0982	0.0137	7.617e-13	----	0	1.394	3	0.7069	0.08946	IBD
2	p21	43526918	.	2:43526918:G:GA	G	GA	0.1344	0.0197	8.957e-12	++++	0	2.097	3	0.5525	0.4602	CD
2	p21	43526918	.	2:43526918:G:GA	G	GA	0.0964	0.0137	1.971e-12	++++	0	1.42	3	0.7008	0.08847	IBD
2	p21	43527516	rs6752964	2:43527516:C:T	T	C	-0.1369	0.0197	3.673e-12	----	0	1.47	3	0.6891	0.4612	CD
2	p21	43527516	rs6752964	2:43527516:C:T	T	C	-0.0977	0.0137	9.936e-13	----	0	1.293	3	0.7307	0.08847	IBD
2	p21	43528224	rs112793491	2:43528224:A:G	A	G	0.1364	0.0208	5.465e-11	++?+	0	1.396	2	0.4976	0.3926	CD
2	p21	43528224	rs112793491	2:43528224:A:G	A	G	0.103	0.0151	9.029e-12	++?+	0	0.293	2	0.8639	0.08847	IBD
2	p21	43528250	rs112340521	2:43528250:C:T	T	C	0.1367	0.0198	5.054e-12	++++	0	1.571	3	0.6661	0.4185	CD
2	p21	43528250	rs112340521	2:43528250:C:T	T	C	0.0978	0.0138	1.371e-12	++++	0	1.276	3	0.7348	0.08847	IBD
2	p21	43528392	rs111898797	2:43528392:A:C	A	C	-0.1366	0.0198	5.237e-12	----	0	1.442	3	0.6958	0.3797	CD
2	p21	43528392	rs111898797	2:43528392:A:C	A	C	-0.0975	0.0138	1.604e-12	----	0	1.276	3	0.735	0.08847	IBD
2	p21	43528893	rs7591387	2:43528893:C:T	T	C	0.1356	0.0198	7.464e-12	++++	0	1.517	3	0.6784	0.3787	CD
2	p21	43528893	rs7591387	2:43528893:C:T	T	C	0.0974	0.0138	1.69e-12	++++	0	1.247	3	0.7418	0.08847	IBD
2	p21	43529062	rs74907855	2:43529062:C:G	C	G	0.1363	0.0198	5.826e-12	++++	0	1.55	3	0.6708	0.3489	CD
2	p21	43529062	rs74907855	2:43529062:C:G	C	G	0.0967	0.0138	2.431e-12	++++	0	1.387	3	0.7086	0.08847	IBD
2	p21	43530154	rs77881454	2:43530154:A:T	A	T	-0.1257	0.0193	7.369e-11	----	0	1.811	3	0.6125	0.3489	CD
2	p21	43530154	rs77881454	2:43530154:A:T	A	T	-0.0909	0.0133	8.224e-12	----	0	1.281	3	0.7337	0.09443	IBD
2	p21	43530726	rs2172169	2:43530726:C:G	C	G	-0.0528	0.0085	5.239e-10	----	0	1.882	3	0.5972	0.3519	IBD
2	p21	43531060	rs17030998	2:43531060:A:G	A	G	-0.1366	0.0197	4.091e-12	----	0	1.404	3	0.7046	0.3559	CD
2	p21	43531060	rs17030998	2:43531060:A:G	A	G	-0.0971	0.0137	1.365e-12	----	0	1.237	3	0.7441	0.08748	IBD
2	p21	43531486	rs17031000	2:43531486:A:T	A	T	-0.1367	0.0198	5.054e-12	----	0	1.411	3	0.7029	0.3807	CD
2	p21	43531486	rs17031000	2:43531486:A:T	A	T	-0.097	0.0138	2.08e-12	----	0	1.314	3	0.7259	0.08748	IBD
2	p21	43532112	.	2:43532112:T:TA	T	TA	0.1352	0.0199	1.091e-11	++++	0	2.127	3	0.5464	0.3787	CD
2	p21	43532112	.	2:43532112:T:TA	T	TA	0.0953	0.0139	7.076e-12	++++	0	1.5	3	0.6823	0.08748	IBD
2	p21	43532242	rs111783562	2:43532242:A:G	A	G	0.1359	0.0198	6.713e-12	++++	0	1.516	3	0.6786	0.3588	CD
2	p21	43532242	rs111783562	2:43532242:A:G	A	G	0.097	0.0138	2.08e-12	++++	0	1.322	3	0.7239	0.08748	IBD
2	p21	43532570	rs113156595	2:43532570:C:G	C	G	-0.1367	0.0198	5.054e-12	----	0	1.549	3	0.6709	0.3847	CD
2	p21	43532570	rs113156595	2:43532570:C:G	C	G	-0.0976	0.0138	1.522e-12	----	0	1.38	3	0.7102	0.08748	IBD
2	p21	43532686	rs112813837	2:43532686:C:T	T	C	0.1367	0.0198	5.054e-12	++++	0	1.491	3	0.6844	0.3777	CD
2	p21	43532686	rs112813837	2:43532686:C:T	T	C	0.0977	0.0138	1.445e-12	++++	0	1.348	3	0.7177	0.08748	IBD
2	p21	43533729	rs28433468	2:43533729:A:G	A	G	-0.1351	0.0198	8.901e-12	----	0	1.355	3	0.7162	0.4553	CD
2	p21	43533729	rs28433468	2:43533729:A:G	A	G	-0.0965	0.0138	2.695e-12	----	0	1.396	3	0.7066	0.08847	IBD
2	p21	43533741	rs114563746	2:43533741:G:T	T	G	-0.1369	0.0199	6.011e-12	----	0	1.352	3	0.7167	0.3678	CD
2	p21	43533741	rs114563746	2:43533741:G:T	T	G	-0.0965	0.0138	2.695e-12	----	0	1.309	3	0.7269	0.08748	IBD
2	p21	43533792	rs112416866	2:43533792:C:T	T	C	0.1365	0.0198	5.427e-12	++++	0	1.442	3	0.6956	0.34	CD
2	p21	43533792	rs112416866	2:43533792:C:T	T	C	0.0968	0.0138	2.308e-12	++++	0	1.326	3	0.723	0.08748	IBD
2	p21	43534079	rs17031001	2:43534079:A:T	A	T	0.1365	0.0198	5.427e-12	++++	0	1.523	3	0.677	0.339	CD
2	p21	43534079	rs17031001	2:43534079:A:T	A	T	0.0971	0.0137	1.365e-12	++++	0	1.443	3	0.6956	0.08847	IBD
2	p21	43534160	rs17031005	2:43534160:A:G	A	G	-0.1364	0.0198	5.623e-12	----	0	1.467	3	0.6899	0.339	CD
2	p21	43534160	rs17031005	2:43534160:A:G	A	G	-0.0966	0.0138	2.56e-12	----	0	1.324	3	0.7235	0.08847	IBD
2	p21	43534513	rs77852659	2:43534513:C:T	T	C	0.1359	0.0198	6.713e-12	++++	0	1.56	3	0.6686	0.339	CD
2	p21	43534513	rs77852659	2:43534513:C:T	T	C	0.0969	0.0138	2.191e-12	++++	0	1.333	3	0.7212	0.08748	IBD
2	p21	43534919	rs13422268	2:43534919:A:G	A	G	-0.0512	0.0084	1.093e-09	----	0	1.603	3	0.6588	0.3628	IBD
2	p21	43534973	rs77972916	2:43534973:A:G	A	G	0.1615	0.0233	4.169e-12	++++	0	2.87	3	0.4121	0.3429	CD
2	p21	43534973	rs77972916	2:43534973:A:G	A	G	0.1141	0.0163	2.56e-12	++++	0	2.974	3	0.3957	0.06064	IBD
2	p21	43535746	rs75275342	2:43535746:G:T	T	G	-0.1351	0.0197	6.99e-12	----	0	1.506	3	0.6809	0.339	CD
2	p21	43535746	rs75275342	2:43535746:G:T	T	G	-0.0964	0.0137	1.971e-12	----	0	1.247	3	0.7417	0.08748	IBD
2	p21	43535820	rs78572881	2:43535820:C:T	T	C	-0.1652	0.0239	4.774e-12	----	0	2.489	3	0.4773	0.336	CD
2	p21	43535820	rs78572881	2:43535820:C:T	T	C	-0.114	0.0167	8.71e-12	----	16.1	3.574	3	0.3113	0.05567	IBD
2	p21	43536027	rs72867023	2:43536027:C:T	T	C	-0.1224	0.0185	3.685e-11	----	0	0.445	3	0.9309	0.3579	CD
2	p21	43536027	rs72867023	2:43536027:C:T	T	C	-0.0892	0.0128	3.198e-12	----	0	0.156	3	0.9844	0.1024	IBD
2	p21	43536092	rs112387154	2:43536092:A:G	A	G	0.1361	0.0198	6.254e-12	++++	0	1.533	3	0.6747	0.3688	CD
2	p21	43536092	rs112387154	2:43536092:A:G	A	G	0.097	0.0137	1.439e-12	++++	0	1.269	3	0.7365	0.08748	IBD
2	p21	43536390	rs6717153	2:43536390:A:G	A	G	0.0532	0.0085	3.879e-10	++++	0	1.87	3	0.5999	0.3479	IBD
2	p21	43536400	rs74608713	2:43536400:G:T	T	G	-0.1274	0.019	2.01e-11	----	0	1.226	3	0.7468	0.341	CD
2	p21	43536400	rs74608713	2:43536400:G:T	T	G	-0.0941	0.0131	6.81e-13	----	0	0.514	3	0.9157	0.09742	IBD
2	p21	43536670	rs77787499	2:43536670:C:T	T	C	0.1352	0.0197	6.746e-12	++++	0	1.527	3	0.6761	0.3439	CD
2	p21	43536670	rs77787499	2:43536670:C:T	T	C	0.0958	0.0137	2.696e-12	++++	0	1.352	3	0.7167	0.08748	IBD
2	p21	43537045	rs76856054	2:43537045:C:T	T	C	-0.1346	0.0197	8.345e-12	----	0	1.549	3	0.6709	0.3579	CD
2	p21	43537045	rs76856054	2:43537045:C:T	T	C	-0.0954	0.0137	3.319e-12	----	0	1.381	3	0.71	0.08748	IBD
2	p21	43537303	rs17031016	2:43537303:C:T	T	C	-0.1289	0.0192	1.9e-11	----	0	0.66	3	0.8826	0.3529	CD
2	p21	43537303	rs17031016	2:43537303:C:T	T	C	-0.0912	0.0134	1.004e-11	----	0	0.652	3	0.8845	0.09145	IBD
2	p21	43537686	rs13413856	2:43537686:A:G	A	G	-0.1354	0.0197	6.282e-12	----	0	1.601	3	0.6592	0.335	CD
2	p21	43537686	rs13413856	2:43537686:A:G	A	G	-0.0971	0.0137	1.365e-12	----	0	1.405	3	0.7044	0.08847	IBD
2	p21	43538971	rs10188861	2:43538971:C:T	T	C	-0.0508	0.0084	1.47e-09	----	0	1.571	3	0.6659	0.3618	IBD
2	p21	43540050	rs76450091	2:43540050:C:T	T	C	-0.1402	0.0182	1.326e-14	----	0	1.219	3	0.7486	0.3529	CD
2	p21	43540050	rs76450091	2:43540050:C:T	T	C	-0.1006	0.0125	8.416e-16	----	0	1.065	3	0.7854	0.1054	IBD
2	p21	43541406	rs72790940	2:43541406:G:T	T	G	-0.1284	0.0178	5.454e-13	----	11	3.37	3	0.338	0.2048	CD
2	p21	43541406	rs72790940	2:43541406:G:T	T	G	-0.0865	0.0121	8.757e-13	----	55.9	6.799	3	0.07857	0.1133	IBD
2	p21	43550825	rs77981966	2:43550825:C:T	T	C	0.1593	0.0234	9.918e-12	++++	6	3.193	3	0.3628	0.3091	CD
2	p21	43550825	rs77981966	2:43550825:C:T	T	C	0.1117	0.0164	9.694e-12	++++	0	2.45	3	0.4843	0.05765	IBD
2	p21	43551331	rs75050485	2:43551331:A:C	A	C	-0.1265	0.0195	8.746e-11	----	0	1.477	3	0.6875	0.4076	CD
2	p21	43551331	rs75050485	2:43551331:A:C	A	C	-0.0904	0.0135	2.138e-11	----	0	1.828	3	0.6089	0.09145	IBD
2	p21	43556868	rs145418254	2:43556868:C:T	T	C	0.2184	0.0399	4.408e-08	++++	28	4.167	3	0.244	0.4076	CD
2	p21	43559679	rs77552263	2:43559679:A:G	A	G	0.1559	0.023	1.216e-11	++++	26.6	4.088	3	0.2521	0.4066	CD
2	p21	43559679	rs77552263	2:43559679:A:G	A	G	0.1098	0.0162	1.22e-11	++++	0	2.603	3	0.457	0.06262	IBD
2	p21	43559968	rs77888770	2:43559968:C:T	T	C	-0.1379	0.0186	1.226e-13	----	0	1.629	3	0.6529	0.3897	CD
2	p21	43559968	rs77888770	2:43559968:C:T	T	C	-0.0964	0.0128	5.026e-14	----	0	2.689	3	0.4421	0.09742	IBD
2	p21	43568996	rs78481334	2:43568996:A:T	A	T	0.1367	0.0186	1.99e-13	++++	0	1.664	3	0.6449	0.3907	CD
2	p21	43568996	rs78481334	2:43568996:A:T	A	T	0.0952	0.0128	1.026e-13	++++	0	2.6	3	0.4575	0.09642	IBD
2	p21	43576587	rs12469959	2:43576587:A:G	A	G	0.1344	0.018	8.225e-14	++++	0	1.968	3	0.579	0.3907	CD
2	p21	43576587	rs12469959	2:43576587:A:G	A	G	0.0951	0.0124	1.729e-14	++++	0	1.726	3	0.6311	0.1054	IBD
2	p21	43577794	rs17031079	2:43577794:A:C	A	C	-0.1362	0.018	3.829e-14	----	0	1.625	3	0.6538	0.3907	CD
2	p21	43577794	rs17031079	2:43577794:A:C	A	C	-0.0952	0.0124	1.623e-14	----	0	1.711	3	0.6345	0.1064	IBD
2	p21	43578089	rs6759383	2:43578089:C:T	T	C	0.1335	0.0179	8.778e-14	++++	0	1.522	3	0.6771	0.4712	CD
2	p21	43578089	rs6759383	2:43578089:C:T	T	C	0.0947	0.0123	1.369e-14	++++	0	1.637	3	0.651	0.1064	IBD
2	p21	43578238	rs12466060	2:43578238:A:G	A	G	0.1352	0.018	5.863e-14	++++	0	1.606	3	0.6579	0.4722	CD
2	p21	43578238	rs12466060	2:43578238:A:G	A	G	0.0951	0.0124	1.729e-14	++++	0	1.874	3	0.5989	0.1054	IBD
2	p21	43578469	rs6759861	2:43578469:C:G	C	G	-0.1364	0.018	3.515e-14	----	0	1.603	3	0.6588	0.4722	CD
2	p21	43578469	rs6759861	2:43578469:C:G	C	G	-0.0959	0.0124	1.043e-14	----	0	1.766	3	0.6223	0.1064	IBD
2	p21	43578600	rs61754256	2:43578600:C:T	T	C	0.1334	0.0179	9.158e-14	++++	0	1.557	3	0.6692	0.4722	CD
2	p21	43578600	rs61754256	2:43578600:C:T	T	C	0.0947	0.0123	1.369e-14	++++	0	1.634	3	0.6517	0.1064	IBD
2	p21	43578873	NA	2:43578873:A:C	A	C	-0.0887	0.0157	1.607e-08	?---	0	1.296	2	0.5232	NA	IBD
2	p21	43579214	rs76501189	2:43579214:C:T	T	C	0.1353	0.018	5.619e-14	++++	0	1.596	3	0.6603	0.4722	CD
2	p21	43579214	rs76501189	2:43579214:C:T	T	C	0.0951	0.0124	1.729e-14	++++	0	1.689	3	0.6394	0.1054	IBD
2	p21	43579779	rs10495903	2:43579779:C:T	T	C	0.1327	0.0179	1.231e-13	++++	0	1.557	3	0.6691	0.4722	CD
2	p21	43579779	rs10495903	2:43579779:C:T	T	C	0.095	0.0123	1.131e-14	++++	0	1.627	3	0.6532	0.1064	IBD
2	p21	43579951	rs17031088	2:43579951:C:T	T	C	-0.1324	0.0179	1.397e-13	----	0	1.547	3	0.6714	0.4781	CD
2	p21	43579951	rs17031088	2:43579951:C:T	T	C	-0.0939	0.0123	2.273e-14	----	0	1.568	3	0.6667	0.1064	IBD
2	p21	43580422	rs79388962	2:43580422:C:T	T	C	-0.1355	0.018	5.161e-14	----	0	1.742	3	0.6277	0.4722	CD
2	p21	43580422	rs79388962	2:43580422:C:T	T	C	-0.0947	0.0124	2.222e-14	----	0	1.863	3	0.6013	0.1074	IBD
2	p21	43580496	.	2:43580496:C:CCTTTT	CCTTTT	C	-0.1345	0.018	7.885e-14	----	0	1.676	3	0.6423	0.4712	CD
2	p21	43580496	.	2:43580496:C:CCTTTT	CCTTTT	C	-0.0944	0.0124	2.68e-14	----	0	1.872	3	0.5995	0.1054	IBD
2	p21	43580711	rs112283360	2:43580711:C:T	T	C	-0.1328	0.018	1.61e-13	----	0	1.323	3	0.7238	0.3897	CD
2	p21	43580711	rs112283360	2:43580711:C:T	T	C	-0.0948	0.0123	1.285e-14	----	0	1.588	3	0.6622	0.1064	IBD
2	p21	43580895	rs76765584	2:43580895:A:C	A	C	0.1314	0.0179	2.123e-13	++++	0	1.422	3	0.7004	0.4722	CD
2	p21	43580895	rs76765584	2:43580895:A:C	A	C	0.0928	0.0124	7.216e-14	++++	0	1.441	3	0.6959	0.1064	IBD
2	p21	43581351	rs55855805	2:43581351:A:G	A	G	-0.1328	0.0179	1.18e-13	----	0	1.435	3	0.6974	0.4712	CD
2	p21	43581351	rs55855805	2:43581351:A:G	A	G	-0.0937	0.0123	2.579e-14	----	0	1.554	3	0.6698	0.1064	IBD
2	p21	43581520	rs6715003	2:43581520:C:G	C	G	0.1334	0.0179	9.158e-14	++++	0	1.523	3	0.677	0.4722	CD
2	p21	43581520	rs6715003	2:43581520:C:G	C	G	0.0939	0.0123	2.273e-14	++++	0	1.631	3	0.6525	0.1064	IBD
2	p21	43582109	rs17031092	2:43582109:G:T	T	G	-0.1331	0.0179	1.04e-13	----	0	1.361	3	0.7148	0.4722	CD
2	p21	43582109	rs17031092	2:43582109:G:T	T	G	-0.094	0.0123	2.134e-14	----	0	1.57	3	0.6662	0.1064	IBD
2	p21	43582208	rs78487399	2:43582208:C:G	C	G	0.1591	0.0206	1.134e-14	++++	24.5	3.976	3	0.2641	0.3907	CD
2	p21	43582208	rs78487399	2:43582208:C:G	C	G	0.1107	0.0143	9.844e-15	++++	15.7	3.558	3	0.3133	0.07555	IBD
2	p21	43582355	rs111720289	2:43582355:C:G	C	G	0.1337	0.0179	8.064e-14	++++	0	1.48	3	0.687	0.4732	CD
2	p21	43582355	rs111720289	2:43582355:C:G	C	G	0.0949	0.0123	1.206e-14	++++	0	1.648	3	0.6485	0.1064	IBD
2	p21	43583425	rs73925552	2:43583425:C:T	T	C	0.1334	0.0179	9.158e-14	++++	0	1.395	3	0.7066	0.4722	CD
2	p21	43583425	rs73925552	2:43583425:C:T	T	C	0.0946	0.0123	1.459e-14	++++	0	1.615	3	0.6561	0.1054	IBD
2	p21	43583507	rs73925553	2:43583507:C:T	T	C	-0.134	0.018	9.735e-14	----	0	1.511	3	0.6796	0.4712	CD
2	p21	43583507	rs73925553	2:43583507:C:T	T	C	-0.0944	0.0124	2.68e-14	----	0	1.486	3	0.6855	0.1064	IBD
2	p21	43583512	rs76621120	2:43583512:A:G	A	G	0.1361	0.018	3.996e-14	++++	0	1.563	3	0.6678	0.4722	CD
2	p21	43583512	rs76621120	2:43583512:A:G	A	G	0.0946	0.0124	2.365e-14	++++	0	1.817	3	0.6113	0.1054	IBD
2	p21	43583559	rs80075345	2:43583559:C:T	T	C	0.0897	0.0157	1.108e-08	?+++	0	1.366	2	0.5051	0.1054	IBD
2	p21	43583600	rs73925554	2:43583600:C:T	T	C	-0.1348	0.018	6.946e-14	----	0	1.546	3	0.6716	0.4722	CD
2	p21	43583600	rs73925554	2:43583600:C:T	T	C	-0.0948	0.0124	2.087e-14	----	0	1.64	3	0.6504	0.1054	IBD
2	p21	43584100	rs75597324	2:43584100:C:T	T	C	0.1338	0.0179	7.729e-14	++++	0	1.466	3	0.6902	0.4712	CD
2	p21	43584100	rs75597324	2:43584100:C:T	T	C	0.0952	0.0124	1.623e-14	++++	0	1.674	3	0.6427	0.1074	IBD
2	p21	43585041	rs12473987	2:43585041:A:G	A	G	0.1326	0.0179	1.284e-13	++++	0	1.705	3	0.6358	0.3897	CD
2	p21	43585041	rs12473987	2:43585041:A:G	A	G	0.0956	0.0123	7.704e-15	++++	0	1.636	3	0.6513	0.1064	IBD
2	p21	43585178	rs12474030	2:43585178:A:G	A	G	0.1343	0.0179	6.247e-14	++++	0	1.502	3	0.6818	0.4712	CD
2	p21	43585178	rs12474030	2:43585178:A:G	A	G	0.0955	0.0124	1.344e-14	++++	0	1.713	3	0.6341	0.1064	IBD
2	p21	43586625	rs12467151	2:43586625:A:G	A	G	-0.1383	0.0179	1.108e-14	----	0	1.44	3	0.6962	0.4722	CD
2	p21	43586625	rs12467151	2:43586625:A:G	A	G	-0.0964	0.0124	7.593e-15	----	0	1.769	3	0.6217	0.1074	IBD
2	p21	43587845	rs7568901	2:43587845:C:T	T	C	0.1356	0.018	4.946e-14	++++	0	1.566	3	0.667	0.4006	CD
2	p21	43587845	rs7568901	2:43587845:C:T	T	C	0.0958	0.0124	1.111e-14	++++	0	1.747	3	0.6265	0.1044	IBD
2	p21	43588806	rs12463527	2:43588806:A:G	A	G	-0.136	0.018	4.171e-14	----	0	1.454	3	0.6929	0.3996	CD
2	p21	43588806	rs12463527	2:43588806:A:G	A	G	-0.0956	0.0124	1.261e-14	----	0	1.77	3	0.6216	0.1054	IBD
2	p21	43589937	rs77994584	2:43589937:C:G	C	G	-0.1361	0.018	3.996e-14	----	0	1.595	3	0.6605	0.3917	CD
2	p21	43589937	rs77994584	2:43589937:C:G	C	G	-0.0953	0.0124	1.524e-14	----	0	1.81	3	0.6127	0.1064	IBD
2	p21	43592000	rs17031095	2:43592000:A:G	A	G	-0.1361	0.018	3.996e-14	----	0	1.554	3	0.67	0.3946	CD
2	p21	43592000	rs17031095	2:43592000:A:G	A	G	-0.0953	0.0124	1.524e-14	----	0	1.753	3	0.6253	0.1074	IBD
2	p21	43594478	rs12478337	2:43594478:A:G	A	G	0.1365	0.0186	2.157e-13	++++	0	1.585	3	0.6627	0.3946	CD
2	p21	43594478	rs12478337	2:43594478:A:G	A	G	0.0953	0.0128	9.672e-14	++++	0	2.697	3	0.4407	0.09642	IBD
2	p21	43594867	rs6717791	2:43594867:A:G	A	G	-0.1382	0.018	1.619e-14	----	0	1.442	3	0.6956	0.3946	CD
2	p21	43594867	rs6717791	2:43594867:A:G	A	G	-0.0959	0.0124	1.043e-14	----	0	1.848	3	0.6045	0.1064	IBD
2	p21	43597052	rs111545708	2:43597052:C:T	T	C	-0.1354	0.018	5.385e-14	----	0	1.522	3	0.6772	0.499	CD
2	p21	43597052	rs111545708	2:43597052:C:T	T	C	-0.0947	0.0124	2.222e-14	----	0	1.713	3	0.634	0.1074	IBD
2	p21	43598160	rs75873078	2:43598160:C:G	C	G	0.1568	0.0207	3.595e-14	++++	20.7	3.785	3	0.2857	0.3946	CD
2	p21	43598160	rs75873078	2:43598160:C:G	C	G	0.1091	0.0143	2.359e-14	++++	10.5	3.353	3	0.3403	0.07654	IBD
2	p21	43598297	rs61271889	2:43598297:C:G	C	G	-0.1323	0.018	1.982e-13	----	0	1.378	3	0.7107	0.3946	CD
2	p21	43598297	rs61271889	2:43598297:C:G	C	G	-0.0933	0.0124	5.305e-14	----	0	1.57	3	0.6661	0.1064	IBD
2	p21	43598773	rs113458726	2:43598773:C:G	C	G	0.1349	0.018	6.658e-14	++++	0	1.441	3	0.696	0.3946	CD
2	p21	43598773	rs113458726	2:43598773:C:G	C	G	0.0958	0.0124	1.111e-14	++++	0	1.836	3	0.607	0.1064	IBD
2	p21	43598797	rs112668841	2:43598797:C:G	C	G	0.1378	0.018	1.925e-14	++++	0	1.662	3	0.6455	0.3946	CD
2	p21	43598797	rs112668841	2:43598797:C:G	C	G	0.0957	0.0124	1.184e-14	++++	0	1.838	3	0.6066	0.1064	IBD
2	p21	43598884	rs148608282	2:43598884:G:GA	G	GA	-0.1366	0.018	3.227e-14	----	0	1.779	3	0.6196	0.499	CD
2	p21	43598884	rs148608282	2:43598884:G:GA	G	GA	-0.0947	0.0124	2.222e-14	----	0	2.242	3	0.5236	0.1064	IBD
2	p21	43599919	rs6760391	2:43599919:C:T	T	C	-0.1258	0.0172	2.594e-13	----	0	0.38	3	0.9443	0.499	CD
2	p21	43599919	rs6760391	2:43599919:C:T	T	C	-0.0888	0.0118	5.255e-14	----	0	1.017	3	0.7973	0.1193	IBD
2	p21	43601349	.	2:43601349:T:TGAAGAA	T	TGAAGAA	0.1326	0.0208	1.83e-10	+?++	0	1.463	2	0.4812	0.3857	CD
2	p21	43601349	.	2:43601349:T:TGAAGAA	T	TGAAGAA	0.0908	0.0144	2.872e-10	+?++	0	1.458	2	0.4823	0.1044	IBD
2	p21	43601498	rs7601039	2:43601498:A:C	A	C	0.1365	0.0186	2.157e-13	++++	0	1.643	3	0.6498	0.3857	CD
2	p21	43601498	rs7601039	2:43601498:A:C	A	C	0.096	0.0128	6.382e-14	++++	0	2.537	3	0.4687	0.09742	IBD
2	p21	43601917	rs17031106	2:43601917:A:G	A	G	-0.1361	0.018	3.996e-14	----	0	1.56	3	0.6685	0.2336	CD
2	p21	43601917	rs17031106	2:43601917:A:G	A	G	-0.0954	0.0124	1.431e-14	----	0	1.77	3	0.6214	0.1054	IBD
2	p21	43602052	rs12469373	2:43602052:C:T	T	C	-0.1366	0.018	3.227e-14	----	0	1.624	3	0.6539	0.3807	CD
2	p21	43602052	rs12469373	2:43602052:C:T	T	C	-0.0951	0.0124	1.729e-14	----	0	1.768	3	0.6219	0.1054	IBD
2	p21	43602706	rs60955978	2:43602706:C:T	T	C	0.1361	0.018	3.996e-14	++++	0	1.542	3	0.6726	0.3857	CD
2	p21	43602706	rs60955978	2:43602706:C:T	T	C	0.0958	0.0124	1.111e-14	++++	0	1.818	3	0.611	0.1044	IBD
2	p21	43603893	rs35478206	2:43603893:A:G	A	G	-0.135	0.018	6.382e-14	----	0	1.456	3	0.6925	0.3797	CD
2	p21	43603893	rs35478206	2:43603893:A:G	A	G	-0.0946	0.0124	2.365e-14	----	0	1.822	3	0.6101	0.1044	IBD
2	p21	43603944	rs12471686	2:43603944:C:T	T	C	-0.1356	0.018	4.946e-14	----	0	1.419	3	0.7012	0.2465	CD
2	p21	43603944	rs12471686	2:43603944:C:T	T	C	-0.0949	0.0124	1.96e-14	----	0	1.771	3	0.6212	0.1054	IBD
2	p21	43604011	rs12467420	2:43604011:A:G	A	G	0.1373	0.018	2.388e-14	++++	0	1.677	3	0.6421	0.3012	CD
2	p21	43604011	rs12467420	2:43604011:A:G	A	G	0.0959	0.0124	1.043e-14	++++	0	1.838	3	0.6068	0.1064	IBD
2	p21	43604047	rs72868625	2:43604047:C:G	C	G	0.1365	0.018	3.368e-14	++++	0	1.614	3	0.6561	0.3111	CD
2	p21	43604047	rs72868625	2:43604047:C:G	C	G	0.0958	0.0124	1.111e-14	++++	0	1.808	3	0.6131	0.1064	IBD
2	p21	43604180	rs12475503	2:43604180:A:G	A	G	-0.1364	0.018	3.515e-14	----	0	1.585	3	0.6627	0.3211	CD
2	p21	43604180	rs12475503	2:43604180:A:G	A	G	-0.0955	0.0124	1.344e-14	----	0	1.778	3	0.6197	0.1064	IBD
2	p21	43604685	rs7559670	2:43604685:A:G	A	G	0.1364	0.018	3.515e-14	++++	0	1.566	3	0.6672	0.3211	CD
2	p21	43604685	rs7559670	2:43604685:A:G	A	G	0.096	0.0124	9.791e-15	++++	0	1.835	3	0.6074	0.1044	IBD
2	p21	43604910	rs7559723	2:43604910:C:T	T	C	0.1365	0.018	3.368e-14	++++	0	1.548	3	0.6712	0.3211	CD
2	p21	43604910	rs7559723	2:43604910:C:T	T	C	0.0959	0.0124	1.043e-14	++++	0	1.834	3	0.6075	0.1034	IBD
2	p21	43605874	rs17031116	2:43605874:A:G	A	G	-0.136	0.018	4.171e-14	----	0	1.639	3	0.6506	0.4125	CD
2	p21	43605874	rs17031116	2:43605874:A:G	A	G	-0.0948	0.0124	2.087e-14	----	0	1.779	3	0.6196	0.1054	IBD
2	p21	43605900	rs72868628	2:43605900:A:G	A	G	0.1366	0.018	3.227e-14	++++	0	1.513	3	0.6792	0.3231	CD
2	p21	43605900	rs72868628	2:43605900:A:G	A	G	0.0947	0.0124	2.222e-14	++++	0	1.702	3	0.6364	0.1044	IBD
2	p21	43606119	rs12469695	2:43606119:C:T	T	C	0.1377	0.018	2.01e-14	++++	0	1.583	3	0.6633	0.4712	CD
2	p21	43606119	rs12469695	2:43606119:C:T	T	C	0.0955	0.0124	1.344e-14	++++	0	1.783	3	0.6186	0.1044	IBD
2	p21	43606979	rs6712944	2:43606979:C:T	T	C	-0.1341	0.0179	6.803e-14	----	0	1.619	3	0.655	0.4165	CD
2	p21	43606979	rs6712944	2:43606979:C:T	T	C	-0.0956	0.0124	1.261e-14	----	0	1.738	3	0.6285	0.1064	IBD
2	p21	43607024	rs6726404	2:43607024:A:G	A	G	-0.1359	0.018	4.353e-14	----	0	1.883	3	0.597	0.3231	CD
2	p21	43607024	rs6726404	2:43607024:A:G	A	G	-0.095	0.0124	1.841e-14	----	0	1.677	3	0.6421	0.1064	IBD
2	p21	43607213	rs4339008	2:43607213:C:T	T	C	-0.1363	0.018	3.669e-14	----	0	1.839	3	0.6065	0.3231	CD
2	p21	43607213	rs4339008	2:43607213:C:T	T	C	-0.0953	0.0124	1.524e-14	----	0	1.688	3	0.6396	0.1064	IBD
2	p21	43608220	rs113377695	2:43608220:A:G	A	G	0.1351	0.018	6.117e-14	++++	0	1.821	3	0.6104	0.331	CD
2	p21	43608220	rs113377695	2:43608220:A:G	A	G	0.0943	0.0124	2.853e-14	++++	0	1.583	3	0.6632	0.1054	IBD
2	p21	43608431	rs12474102	2:43608431:A:C	A	C	-0.0883	0.0159	2.801e-08	?---	0	1.17	2	0.5572	0.1064	IBD
2	p21	43608813	rs6544675	2:43608813:A:T	A	T	-0.1363	0.018	3.669e-14	----	0	1.85	3	0.6042	0.328	CD
2	p21	43608813	rs6544675	2:43608813:A:T	A	T	-0.0957	0.0124	1.184e-14	----	0	1.699	3	0.6371	0.1054	IBD
2	p21	43609738	rs60868396	2:43609738:G:T	T	G	-0.1372	0.018	2.493e-14	----	0	1.971	3	0.5784	0.3231	CD
2	p21	43609738	rs60868396	2:43609738:G:T	T	G	-0.0956	0.0124	1.261e-14	----	0	1.814	3	0.6118	0.1074	IBD
2	p21	43610446	.	2:43610446:C:CA	CA	C	-0.0904	0.0158	1.056e-08	?---	0	1.409	2	0.4943	0.1064	IBD
2	p21	43611377	rs72868636	2:43611377:G:T	T	G	-0.1379	0.0179	1.32e-14	----	0	1.954	3	0.5821	0.4155	CD
2	p21	43611377	rs72868636	2:43611377:G:T	T	G	-0.0959	0.0124	1.043e-14	----	0	1.823	3	0.61	0.1074	IBD
2	p21	43611951	rs75664918	2:43611951:G:T	T	G	-0.1363	0.0179	2.647e-14	----	0	1.839	3	0.6064	0.3231	CD
2	p21	43611951	rs75664918	2:43611951:G:T	T	G	-0.0955	0.0124	1.344e-14	----	0	1.744	3	0.6273	0.1074	IBD
2	p21	43612172	rs13404811	2:43612172:C:G	C	G	-0.1377	0.0179	1.44e-14	----	0	1.955	3	0.5818	0.3231	CD
2	p21	43612172	rs13404811	2:43612172:C:G	C	G	-0.0966	0.0124	6.684e-15	----	0	1.861	3	0.6018	0.1064	IBD
2	p21	43612634	rs5830763	2:43612634:C:CT	CT	C	0.136	0.018	4.171e-14	++++	0	1.996	3	0.5733	0.3231	CD
2	p21	43612634	rs5830763	2:43612634:C:CT	CT	C	0.0967	0.0124	6.27e-15	++++	0	1.875	3	0.5988	0.1064	IBD
2	p21	43612757	rs10186307	2:43612757:A:G	A	G	0.1361	0.018	3.996e-14	++++	0	1.895	3	0.5945	0.4155	CD
2	p21	43612757	rs10186307	2:43612757:A:G	A	G	0.096	0.0124	9.791e-15	++++	0	1.805	3	0.6139	0.1064	IBD
2	p21	43612909	rs10186441	2:43612909:A:G	A	G	0.1382	0.018	1.619e-14	++++	0	2.112	3	0.5496	0.4115	CD
2	p21	43612909	rs10186441	2:43612909:A:G	A	G	0.0966	0.0124	6.684e-15	++++	0	1.905	3	0.5923	0.1064	IBD
2	p21	43613222	rs78098795	2:43613222:A:G	A	G	0.1372	0.0185	1.205e-13	++++	0	2.353	3	0.5024	0.3231	CD
2	p21	43613222	rs78098795	2:43613222:A:G	A	G	0.0964	0.0128	5.026e-14	++++	0	2.693	3	0.4415	0.09742	IBD
2	p21	43613534	rs12471904	2:43613534:C:G	C	G	0.1374	0.018	2.288e-14	++++	0	2.089	3	0.5541	0.3231	CD
2	p21	43613534	rs12471904	2:43613534:C:G	C	G	0.0965	0.0124	7.124e-15	++++	0	2.148	3	0.5422	0.1064	IBD
2	p21	43613980	rs7602701	2:43613980:A:G	A	G	-0.1372	0.018	2.493e-14	----	0	1.996	3	0.5733	0.3231	CD
2	p21	43613980	rs7602701	2:43613980:A:G	A	G	-0.0963	0.0123	4.907e-15	----	0	1.856	3	0.6028	0.1064	IBD
2	p21	43614130	rs7576643	2:43614130:C:T	T	C	0.091	0.0157	6.784e-09	?+++	0	1.512	2	0.4695	0.1064	IBD
2	p21	43614578	rs10168889	2:43614578:A:C	A	C	-0.1366	0.018	3.227e-14	----	0	1.968	3	0.5791	0.3231	CD
2	p21	43614578	rs10168889	2:43614578:A:C	A	C	-0.0961	0.0124	9.189e-15	----	0	1.836	3	0.6072	0.1074	IBD
2	p21	43614893	rs10205361	2:43614893:C:T	T	C	-0.1358	0.018	4.542e-14	----	0	1.822	3	0.6101	0.4155	CD
2	p21	43614893	rs10205361	2:43614893:C:T	T	C	-0.0952	0.0124	1.623e-14	----	0	1.701	3	0.6367	0.1064	IBD
2	p21	43615552	rs150348131	2:43615552:C:T	T	C	0.1335	0.0182	2.214e-13	++++	0	1.797	3	0.6155	0.4155	CD
2	p21	43615552	rs150348131	2:43615552:C:T	T	C	0.0949	0.0125	3.15e-14	++++	0	2.123	3	0.5473	0.1064	IBD
2	p21	43615573	rs111239033	2:43615573:A:G	A	G	0.161	0.0235	7.33e-12	++++	7.1	3.23	3	0.3574	0.3231	CD
2	p21	43615573	rs111239033	2:43615573:A:G	A	G	0.1107	0.0165	1.958e-11	++++	0	2.174	3	0.537	0.05666	IBD
2	p21	43615907	rs6731636	2:43615907:G:T	T	G	0.138	0.018	1.765e-14	++++	0	1.898	3	0.5939	0.3231	CD
2	p21	43615907	rs6731636	2:43615907:G:T	T	G	0.0972	0.0124	4.552e-15	++++	0	1.982	3	0.5761	0.1064	IBD
2	p21	43615932	rs75321787	2:43615932:C:G	C	G	0.1377	0.018	2.01e-14	++++	0	1.993	3	0.5738	0.4155	CD
2	p21	43615932	rs75321787	2:43615932:C:G	C	G	0.097	0.0124	5.175e-15	++++	0	2.033	3	0.5656	0.1064	IBD
2	p21	43615998	rs6705351	2:43615998:A:C	A	C	-0.1372	0.0179	1.791e-14	----	0	1.839	3	0.6065	0.3231	CD
2	p21	43615998	rs6705351	2:43615998:A:C	A	C	-0.097	0.0124	5.175e-15	----	0	1.924	3	0.5884	0.1064	IBD
2	p21	43616674	rs57066469	2:43616674:C:T	T	C	0.137	0.018	2.717e-14	++++	0	1.919	3	0.5893	0.3211	CD
2	p21	43616674	rs57066469	2:43616674:C:T	T	C	0.0966	0.0124	6.684e-15	++++	0	1.933	3	0.5865	0.1064	IBD
2	p21	43616852	rs77613902	2:43616852:G:T	T	G	-0.1375	0.018	2.191e-14	----	0	1.99	3	0.5746	0.4115	CD
2	p21	43616852	rs77613902	2:43616852:G:T	T	G	-0.0965	0.0124	7.124e-15	----	0	1.967	3	0.5792	0.1064	IBD
2	p21	43616940	rs74854268	2:43616940:C:G	C	G	-0.1384	0.018	1.484e-14	----	0	2.038	3	0.5645	0.3231	CD
2	p21	43616940	rs74854268	2:43616940:C:G	C	G	-0.0971	0.0124	4.854e-15	----	0	2.002	3	0.572	0.1064	IBD
2	p21	43617077	rs76163151	2:43617077:A:G	A	G	0.1382	0.018	1.619e-14	++++	0	2.158	3	0.5403	0.3231	CD
2	p21	43617077	rs76163151	2:43617077:A:G	A	G	0.097	0.0124	5.175e-15	++++	0	2.269	3	0.5185	0.1064	IBD
2	p21	43617309	rs78471316	2:43617309:A:G	A	G	-0.1387	0.018	1.303e-14	----	0	2.208	3	0.5303	0.4155	CD
2	p21	43617309	rs78471316	2:43617309:A:G	A	G	-0.097	0.0124	5.175e-15	----	0	2.273	3	0.5178	0.1064	IBD
2	p21	43617501	rs80144434	2:43617501:C:G	C	G	0.1385	0.018	1.421e-14	++++	0	2.056	3	0.5608	0.3231	CD
2	p21	43617501	rs80144434	2:43617501:C:G	C	G	0.097	0.0124	5.175e-15	++++	0	2.041	3	0.5639	0.1064	IBD
2	p21	43617664	rs79611878	2:43617664:A:G	A	G	-0.1374	0.0181	3.171e-14	----	0	1.968	3	0.5791	0.4155	CD
2	p21	43617664	rs79611878	2:43617664:A:G	A	G	-0.0961	0.0124	9.189e-15	----	0	1.939	3	0.5852	0.1064	IBD
2	p21	43617694	rs17031133	2:43617694:A:G	A	G	0.1356	0.018	4.946e-14	++++	0	1.852	3	0.6036	0.3231	CD
2	p21	43617694	rs17031133	2:43617694:A:G	A	G	0.0948	0.0124	2.087e-14	++++	0	2.038	3	0.5645	0.1064	IBD
2	p21	43617733	rs75030714	2:43617733:C:G	C	G	0.1372	0.018	2.493e-14	++++	0	2.028	3	0.5666	0.3231	CD
2	p21	43617733	rs75030714	2:43617733:C:G	C	G	0.0959	0.0124	1.043e-14	++++	0	2.304	3	0.5117	0.1064	IBD
2	p21	43618190	rs6749617	2:43618190:A:T	A	T	-0.1375	0.018	2.191e-14	----	0	2.086	3	0.5548	0.4155	CD
2	p21	43618190	rs6749617	2:43618190:A:T	A	T	-0.0965	0.0123	4.311e-15	----	0	2.124	3	0.5472	0.1064	IBD
2	p21	43618901	rs55640722	2:43618901:A:T	A	T	-0.1379	0.018	1.843e-14	----	0	1.958	3	0.5812	0.4115	CD
2	p21	43618901	rs55640722	2:43618901:A:T	A	T	-0.0969	0.0124	5.517e-15	----	0	1.954	3	0.582	0.1064	IBD
2	p21	43619088	rs60735069	2:43619088:A:G	A	G	0.1451	0.0191	3.034e-14	++?+	0	0.892	2	0.6403	0.3231	CD
2	p21	43619088	rs60735069	2:43619088:A:G	A	G	0.1057	0.0139	2.864e-14	++?+	0	0.253	2	0.8812	0.1064	IBD
2	p21	43619414	rs6725688	2:43619414:G:T	T	G	0.1363	0.018	3.669e-14	++++	0	1.813	3	0.6121	0.4155	CD
2	p21	43619414	rs6725688	2:43619414:G:T	T	G	0.0967	0.0124	6.27e-15	++++	0	1.936	3	0.5859	0.1064	IBD
2	p21	43619536	rs75621188	2:43619536:A:C	A	C	-0.1382	0.018	1.619e-14	----	0	2.09	3	0.5539	0.3231	CD
2	p21	43619536	rs75621188	2:43619536:A:C	A	C	-0.0973	0.0124	4.269e-15	----	0	2.278	3	0.5168	0.1064	IBD
2	p21	43620075	rs145223910	2:43620075:A:T	A	T	0.1371	0.018	2.603e-14	++++	0	1.997	3	0.573	0.3231	CD
2	p21	43620075	rs145223910	2:43620075:A:T	A	T	0.0958	0.0124	1.111e-14	++++	0	2.182	3	0.5355	0.1064	IBD
2	p21	43620507	rs17031142	2:43620507:A:G	A	G	0.137	0.018	2.717e-14	++++	0	1.886	3	0.5965	0.4155	CD
2	p21	43620507	rs17031142	2:43620507:A:G	A	G	0.0968	0.0124	5.882e-15	++++	0	1.966	3	0.5796	0.1074	IBD
2	p21	43621276	rs79563258	2:43621276:G:T	T	G	-0.1324	0.0175	3.857e-14	----	0	1.232	3	0.7454	0.4105	CD
2	p21	43621276	rs79563258	2:43621276:G:T	T	G	-0.0931	0.012	8.605e-15	----	0	0.978	3	0.8065	0.1153	IBD
2	p21	43621410	.	2:43621410:C:CA	CA	C	-0.0915	0.0152	1.747e-09	?---	0	0.99	2	0.6096	0.1153	IBD
2	p21	43621525	rs11904361	2:43621525:C:T	T	C	-0.1318	0.0174	3.599e-14	----	0	1.019	3	0.7966	0.3231	CD
2	p21	43621525	rs11904361	2:43621525:C:T	T	C	-0.0926	0.0119	7.166e-15	----	0	0.731	3	0.8658	0.1163	IBD
2	p21	43621796	rs55921927	2:43621796:A:C	A	C	-0.1318	0.0174	3.599e-14	----	0	0.998	3	0.8018	0.4115	CD
2	p21	43621796	rs55921927	2:43621796:A:C	A	C	-0.0923	0.0119	8.744e-15	----	0	0.693	3	0.8748	0.1173	IBD
2	p21	43622267	rs11889544	2:43622267:A:C	A	C	-0.1278	0.0174	2.06e-13	----	0	1.467	3	0.6898	0.3231	CD
2	p21	43622267	rs11889544	2:43622267:A:C	A	C	-0.0907	0.0119	2.501e-14	----	0	0.904	3	0.8245	0.1183	IBD
2	p21	43622591	rs74869386	2:43622591:G:T	T	G	0.1378	0.0181	2.673e-14	++++	0	2.056	3	0.561	0.3231	CD
2	p21	43622591	rs74869386	2:43622591:G:T	T	G	0.0959	0.0124	1.043e-14	++++	0	2.13	3	0.546	0.1064	IBD
2	p21	43622892	rs11889803	2:43622892:A:G	A	G	-0.1308	0.0174	5.594e-14	----	0	1.051	3	0.7889	0.4115	CD
2	p21	43622892	rs11889803	2:43622892:A:G	A	G	-0.0918	0.0119	1.217e-14	----	0	0.79	3	0.8519	0.1153	IBD
2	p21	43623081	rs74915166	2:43623081:C:T	T	C	0.1351	0.0181	8.388e-14	++++	0	1.905	3	0.5924	0.4155	CD
2	p21	43623081	rs74915166	2:43623081:C:T	T	C	0.0955	0.0124	1.344e-14	++++	0	2.206	3	0.5308	0.1064	IBD
2	p21	43623218	rs11901680	2:43623218:C:G	C	G	0.1294	0.0175	1.422e-13	++++	0	1.005	3	0.8001	0.3231	CD
2	p21	43623218	rs11901680	2:43623218:C:G	C	G	0.0913	0.0119	1.69e-14	++++	0	0.824	3	0.8436	0.1153	IBD
2	p21	43623451	rs11886047	2:43623451:C:T	T	C	-0.0807	0.0145	2.614e-08	----	0	1.148	3	0.7655	0.4155	CD
2	p21	43623451	rs11886047	2:43623451:C:T	T	C	-0.0616	0.0098	3.263e-10	----	0	1.452	3	0.6933	0.1928	IBD
2	p21	43624107	rs55946629	2:43624107:A:C	A	C	0.1382	0.0182	3.116e-14	++++	59.1	7.339	3	0.06185	0.4155	CD
2	p21	43624107	rs55946629	2:43624107:A:C	A	C	0.0839	0.0152	3.395e-08	++++	0	1.358	3	0.7153	0.1233	UC
2	p21	43624107	rs55946629	2:43624107:A:C	A	C	0.0985	0.0125	3.274e-15	++++	50.7	6.082	3	0.1077	0.1233	IBD
2	p21	43628011	rs78070307	2:43628011:A:C	A	C	-0.1492	0.0216	4.936e-12	----	22.7	3.881	3	0.2746	0.4115	CD
2	p21	43628011	rs78070307	2:43628011:A:C	A	C	-0.0958	0.0151	2.233e-10	----	20.6	3.777	3	0.2866	0.06958	IBD
2	p21	43680491	rs7560838	2:43680491:A:C	A	C	0.143	0.0208	6.199e-12	++++	44.2	5.38	3	0.146	0.4125	CD
2	p21	43680491	rs7560838	2:43680491:A:C	A	C	0.0909	0.0144	2.746e-10	++++	22.2	3.854	3	0.2777	0.0825	IBD
2	p16.1	60701947	rs112356845	2:60701947:A:G	A	G	0.0798	0.0141	1.517e-08	++++	0	0.626	3	0.8906	0.1054	IBD
2	p16.1	60720593	rs116781238	2:60720593:A:G	A	G	0.1217	0.0177	6.168e-12	++++	0	0.401	3	0.9401	0.05765	IBD
2	p16.1	60731152	rs6710364	2:60731152:A:G	A	G	-0.073	0.012	1.177e-09	----	0	1.881	3	0.5974	0.1849	UC
2	p16.1	60731152	rs6710364	2:60731152:A:G	A	G	-0.0629	0.0099	2.104e-10	----	0	2.738	3	0.4339	0.1849	IBD
2	p16.1	60750160	rs113746525	2:60750160:G:T	T	G	0.1965	0.0337	5.514e-09	++++	0	1.3	3	0.7292	0.02187	UC
2	p16.1	60776006	rs4672403	2:60776006:A:G	A	G	-0.0815	0.0121	1.633e-11	----	0	1.811	3	0.6125	0.17	UC
2	p16.1	60776006	rs4672403	2:60776006:A:G	A	G	-0.0664	0.01	3.137e-11	----	0	2.436	3	0.4869	0.17	IBD
2	p16.1	60791380	rs116386746	2:60791380:C:G	C	G	0.2066	0.0336	7.807e-10	++++	0	0.847	3	0.8382	0.02187	UC
2	p16.1	60827488	rs5013203	2:60827488:C:T	T	C	-0.07	0.01	2.56e-12	----	0	2.643	3	0.4501	0.5547	UC
2	p16.1	60827845	rs2420518	2:60827845:A:C	A	C	-0.0755	0.01	4.353e-14	----	0	1.151	3	0.7647	0.4364	UC
2	p16.1	60827845	rs2420518	2:60827845:A:C	A	C	-0.0495	0.0083	2.464e-09	----	0	0.5	3	0.9189	0.4364	IBD
2	p16.1	60832248	rs6545832	2:60832248:C:T	T	C	-0.0677	0.0122	2.87e-08	?---	61.3	5.172	2	0.07532	0.4742	UC
2	p16.1	60839531	rs1432295	2:60839531:A:G	A	G	-0.0693	0.0099	2.56e-12	----	16.5	3.594	3	0.3088	0.5646	UC
2	p16.1	60840151	rs66609926	2:60840151:C:T	T	C	0.0714	0.01	9.333e-13	++++	23.3	3.909	3	0.2715	0.5636	UC
2	p16.1	60840158	rs72883844	2:60840158:C:T	T	C	-0.1009	0.011	4.612e-20	----	33.6	4.517	3	0.2108	0.2634	UC
2	p16.1	60840158	rs72883844	2:60840158:C:T	T	C	-0.0792	0.0091	3.224e-18	----	0	1.389	3	0.7081	0.2634	IBD
2	p16.1	60840302	rs62149392	2:60840302:C:T	T	C	-0.0938	0.0118	1.878e-15	----	0	2.161	3	0.5396	0.2028	UC
2	p16.1	60840302	rs62149392	2:60840302:C:T	T	C	-0.0749	0.0097	1.148e-14	----	0	0.863	3	0.8344	0.2028	IBD
2	p16.1	60843517	rs1432297	2:60843517:A:G	A	G	-0.0564	0.0099	1.22e-08	----	0	2.682	3	0.4433	0.5497	UC
2	p16.1	60844167	rs4672409	2:60844167:A:G	A	G	-0.0562	0.0099	1.373e-08	----	0	2.628	3	0.4527	0.5497	UC
2	p16.1	60844521	rs4672410	2:60844521:A:G	A	G	-0.0562	0.0099	1.373e-08	----	0	2.648	3	0.4492	0.5487	UC
2	p16.1	60845048	rs35194171	2:60845048:A:T	A	T	-0.0574	0.0099	6.712e-09	----	0	2.343	3	0.5043	0.5527	UC
2	p16.1	60845432	rs35741374	2:60845432:C:T	T	C	-0.0572	0.0099	7.569e-09	----	0	2.308	3	0.5111	0.5507	UC
2	p16.1	60847551	rs1177203	2:60847551:C:G	C	G	0.0565	0.0099	1.149e-08	++++	0	2.389	3	0.4956	0.4473	UC
2	p16.1	60847976	rs1177205	2:60847976:A:T	A	T	-0.0579	0.0099	4.961e-09	----	0	2.72	3	0.4368	0.4463	UC
2	p16.1	60848054	rs1177206	2:60848054:C:T	T	C	0.0585	0.0099	3.44e-09	++++	0	2.998	3	0.392	0.4473	UC
2	p16.1	60848074	rs1177207	2:60848074:A:G	A	G	0.0574	0.0099	6.712e-09	++++	0	2.58	3	0.461	0.4463	UC
2	p16.1	60848630	rs750026	2:60848630:C:T	T	C	-0.0576	0.0099	5.949e-09	----	0	2.652	3	0.4484	0.4463	UC
2	p16.1	60848852	rs750027	2:60848852:C:G	C	G	-0.0576	0.0099	5.949e-09	----	0	2.625	3	0.4532	0.4463	UC
2	p16.1	60849137	rs1306395	2:60849137:C:T	T	C	-0.0574	0.0099	6.712e-09	----	0	2.744	3	0.4329	0.4473	UC
2	p16.1	60849968	.	2:60849968:T:TC	T	TC	0.0703	0.0102	5.495e-12	++++	12.5	3.429	3	0.33	0.3608	UC
2	p16.1	60850435	rs1177209	2:60850435:A:G	A	G	-0.1009	0.0105	7.289e-22	----	54.5	6.596	3	0.08596	0.6948	UC
2	p16.1	60850435	rs1177209	2:60850435:A:G	A	G	-0.0785	0.0087	1.83e-19	----	29	4.225	3	0.2382	0.6948	IBD
2	p16.1	60850682	rs17538840	2:60850682:A:T	A	T	0.0931	0.0144	1.011e-10	++++	2.6	3.08	3	0.3795	0.3231	CD
2	p16.1	60850682	rs17538840	2:60850682:A:T	A	T	0.0688	0.0096	7.685e-13	++++	52.5	6.31	3	0.09747	0.2485	IBD
2	p16.1	60851215	rs1177211	2:60851215:A:G	A	G	0.0577	0.0099	5.6e-09	++++	0	2.678	3	0.444	0.4473	UC
2	p16.1	60851786	rs13008738	2:60851786:C:T	T	C	-0.0921	0.0144	1.597e-10	----	0	2.93	3	0.4026	0.4155	CD
2	p16.1	60851786	rs13008738	2:60851786:C:T	T	C	-0.0683	0.0096	1.123e-12	----	51.1	6.13	3	0.1055	0.2495	IBD
2	p16.1	60851805	rs1177212	2:60851805:C:T	T	C	0.0577	0.0099	5.6e-09	++++	0	2.686	3	0.4427	0.4463	UC
2	p16.1	60851955	rs1177213	2:60851955:A:G	A	G	-0.057	0.0099	8.533e-09	----	0	2.166	3	0.5386	0.4483	UC
2	p16.1	60853347	rs842625	2:60853347:A:G	A	G	0.0573	0.0099	7.128e-09	++++	0	2.253	3	0.5215	0.4493	UC
2	p16.1	60854049	rs842626	2:60854049:A:G	A	G	-0.0571	0.0099	8.037e-09	----	0	2.186	3	0.5347	0.4493	UC
2	p16.1	60854175	rs702872	2:60854175:C:T	T	C	0.0576	0.0099	5.949e-09	++++	0	2.805	3	0.4226	0.4473	UC
2	p16.1	60854407	rs702873	2:60854407:C:T	T	C	0.0573	0.0099	7.128e-09	++++	0	2.579	3	0.4611	0.4473	UC
2	p16.1	60855525	rs842627	2:60855525:A:G	A	G	0.0571	0.0099	8.037e-09	++++	0	2.177	3	0.5365	0.4473	UC
2	p16.1	60855624	rs842628	2:60855624:C:T	T	C	0.1009	0.0105	7.289e-22	++++	49.9	5.987	3	0.1122	0.6968	UC
2	p16.1	60855624	rs842628	2:60855624:C:T	T	C	0.0783	0.0087	2.257e-19	++++	16.6	3.596	3	0.3086	0.6968	IBD
2	p16.1	60856371	rs62149416	2:60856371:C:T	T	C	-0.069	0.0102	1.336e-11	----	0	2.891	3	0.4088	0.3638	UC
2	p16.1	60856428	rs62149417	2:60856428:A:G	A	G	0.0686	0.0102	1.75e-11	++++	2.6	3.08	3	0.3795	0.3628	UC
2	p16.1	60858477	rs842630	2:60858477:G:T	T	G	0.1005	0.0105	1.054e-21	++++	50.5	6.057	3	0.1089	0.6938	UC
2	p16.1	60858477	rs842630	2:60858477:G:T	T	G	0.0779	0.0086	1.327e-19	++++	23.5	3.924	3	0.2698	0.6938	IBD
2	p16.1	60858588	rs842631	2:60858588:C:T	T	C	0.0579	0.0099	4.961e-09	++++	0	2.725	3	0.436	0.4453	UC
2	p16.1	60860694	rs2901182	2:60860694:C:T	T	C	0.0954	0.0124	1.431e-14	++++	0	0.4	3	0.9403	0.1839	UC
2	p16.1	60860694	rs2901182	2:60860694:C:T	T	C	0.069	0.0103	2.098e-11	++++	0	1.779	3	0.6195	0.1839	IBD
2	p16.1	60863091	rs62149419	2:60863091:C:T	T	C	-0.073	0.0104	2.231e-12	----	0	1.727	3	0.6309	0.332	UC
2	p16.1	60864087	rs842634	2:60864087:C:T	T	C	-0.0945	0.0111	1.687e-17	----	20.2	3.759	3	0.2887	0.7485	UC
2	p16.1	60864087	rs842634	2:60864087:C:T	T	C	-0.0735	0.0091	6.642e-16	----	11	3.373	3	0.3377	0.7485	IBD
2	p16.1	60864644	rs842635	2:60864644:A:G	A	G	-0.0998	0.0125	1.417e-15	--?-	65.9	5.865	2	0.05326	0.6968	UC
2	p16.1	60864644	rs842635	2:60864644:A:G	A	G	-0.0787	0.0102	1.203e-14	--?-	45	3.637	2	0.1623	0.6968	IBD
2	p16.1	60864815	rs842636	2:60864815:A:G	A	G	0.0564	0.0099	1.22e-08	++++	0	2.78	3	0.4268	0.4543	UC
2	p16.1	60865543	rs842638	2:60865543:C:T	T	C	-0.0578	0.0099	5.271e-09	----	0	2.366	3	0.5	0.4483	UC
2	p16.1	60865723	rs12466919	2:60865723:C:T	T	C	0.0697	0.0102	8.296e-12	++++	4.7	3.147	3	0.3695	0.3618	UC
2	p16.1	60868110	rs842639	2:60868110:A:G	A	G	0.1011	0.0105	6.057e-22	++++	48.3	5.8	3	0.1217	0.7008	UC
2	p16.1	60868110	rs842639	2:60868110:A:G	A	G	0.0793	0.0087	7.871e-20	++++	22.9	3.89	3	0.2736	0.7008	IBD
2	p16.1	60869345	rs10193928	2:60869345:A:G	A	G	-0.0934	0.0142	4.785e-11	----	11	3.37	3	0.338	0.3231	CD
2	p16.1	60869345	rs10193928	2:60869345:A:G	A	G	-0.0692	0.0096	5.664e-13	----	53.5	6.448	3	0.09174	0.2495	IBD
2	p16.1	60869710	rs145672245	2:60869710:C:T	T	C	0.0928	0.0144	1.16e-10	++++	7.7	3.249	3	0.3548	0.4105	CD
2	p16.1	60869710	rs145672245	2:60869710:C:T	T	C	0.0682	0.0097	2.052e-12	++++	46.9	5.647	3	0.1301	0.2495	IBD
2	p16.1	60872285	rs13019590	2:60872285:A:C	A	C	-0.0692	0.0102	1.166e-11	----	18.1	3.663	3	0.3002	0.3628	UC
2	p16.1	60873053	rs842623	2:60873053:C:G	C	G	-0.1021	0.0105	2.387e-22	----	60.2	7.54	3	0.05654	0.7018	UC
2	p16.1	60873053	rs842623	2:60873053:C:G	C	G	-0.0805	0.0087	2.185e-20	----	37.7	4.812	3	0.1861	0.7018	IBD
2	p16.1	60873280	rs112187224	2:60873280:A:T	A	T	-0.0894	0.0154	6.429e-09	?---	0	0.189	2	0.9099	0.1869	UC
2	p16.1	60874753	rs13420509	2:60874753:C:T	T	C	-0.0939	0.0141	2.746e-11	----	0	2.764	3	0.4295	0.3231	CD
2	p16.1	60874753	rs13420509	2:60874753:C:T	T	C	-0.0692	0.0095	3.236e-13	----	47.1	5.666	3	0.129	0.2565	IBD
2	p16.1	60876176	rs10169898	2:60876176:A:G	A	G	-0.1004	0.0105	1.156e-21	----	56.9	6.968	3	0.07292	0.7018	UC
2	p16.1	60876176	rs10169898	2:60876176:A:G	A	G	-0.0791	0.0087	9.727e-20	----	32.4	4.438	3	0.2178	0.7018	IBD
2	p16.1	60876391	rs116133196	2:60876391:A:G	A	G	0.0898	0.0149	1.672e-09	++++	0	1.061	3	0.7865	0.08449	IBD
2	p16.1	60876444	.	2:60876444:T:TA	T	TA	0.0797	0.0136	4.62e-09	?+++	11.9	2.271	2	0.3213	0.7237	UC
2	p16.1	60876444	.	2:60876444:T:TA	T	TA	0.066	0.0113	5.198e-09	?+++	20.6	2.518	2	0.284	0.7237	IBD
2	p16.1	60877093	rs71420378	2:60877093:A:T	A	T	-0.0922	0.0141	6.193e-11	----	0	2.831	3	0.4184	0.3231	CD
2	p16.1	60877093	rs71420378	2:60877093:A:T	A	T	-0.0684	0.0095	6.021e-13	----	48.1	5.784	3	0.1226	0.2545	IBD
2	p16.1	60877850	rs10203477	2:60877850:A:T	A	T	-0.1017	0.0101	7.551e-24	----	35.7	4.664	3	0.1982	0.6143	UC
2	p16.1	60877850	rs10203477	2:60877850:A:T	A	T	-0.0828	0.0083	1.943e-23	----	5.4	3.17	3	0.3661	0.6143	IBD
2	p16.1	60879336	rs13031721	2:60879336:A:G	A	G	-0.0689	0.0102	1.429e-11	----	19.7	3.736	3	0.2914	0.3628	UC
2	p16.1	60879660	rs10186467	2:60879660:C:T	T	C	0.1017	0.0105	3.468e-22	++++	63.1	8.136	3	0.04327	0.7008	UC
2	p16.1	60879660	rs10186467	2:60879660:C:T	T	C	0.0809	0.0087	1.42e-20	++++	46.6	5.614	3	0.132	0.7008	IBD
2	p16.1	60881694	rs67574266	2:60881694:A:G	A	G	0.0681	0.0102	2.448e-11	++++	23.9	3.943	3	0.2676	0.3618	UC
2	p16.1	60884354	rs72807470	2:60884354:A:G	A	G	-0.0927	0.0123	4.824e-14	----	0	0.4	3	0.9403	0.1849	UC
2	p16.1	60884354	rs72807470	2:60884354:A:G	A	G	-0.0678	0.0102	2.99e-11	----	0	1.368	3	0.7131	0.1849	IBD
2	p16.1	60885417	rs6545835	2:60885417:G:T	T	G	0.0926	0.0142	6.978e-11	++++	9.4	3.31	3	0.3463	0.3231	CD
2	p16.1	60885417	rs6545835	2:60885417:G:T	T	G	0.0694	0.0095	2.767e-13	++++	50.3	6.036	3	0.1099	0.2515	IBD
2	p16.1	60889106	rs13422089	2:60889106:C:G	C	G	-0.0932	0.0142	5.26e-11	----	0	2.871	3	0.412	0.3231	CD
2	p16.1	60889106	rs13422089	2:60889106:C:G	C	G	-0.0694	0.0095	2.767e-13	----	46.8	5.644	3	0.1303	0.2535	IBD
2	p16.1	60889464	rs55708439	2:60889464:C:T	T	C	-0.0922	0.0124	1.042e-13	----	0	0.462	3	0.9271	0.1819	UC
2	p16.1	60889464	rs55708439	2:60889464:C:T	T	C	-0.067	0.0102	5.078e-11	----	0	1.311	3	0.7264	0.1819	IBD
2	p16.1	60890978	rs12713428	2:60890978:A:C	A	C	-0.0928	0.0141	4.655e-11	----	6.5	3.208	3	0.3606	0.3231	CD
2	p16.1	60890978	rs12713428	2:60890978:A:C	A	C	-0.0693	0.0095	2.992e-13	----	47.6	5.729	3	0.1255	0.2545	IBD
2	p16.1	60891174	rs34493725	2:60891174:C:T	T	C	0.0928	0.0123	4.533e-14	++++	0	0.603	3	0.8957	0.1829	UC
2	p16.1	60891174	rs34493725	2:60891174:C:T	T	C	0.0675	0.0102	3.65e-11	++++	0	1.288	3	0.732	0.1829	IBD
2	p16.1	60891604	rs10185028	2:60891604:A:G	A	G	-0.0922	0.0141	6.193e-11	----	10.3	3.344	3	0.3415	0.4155	CD
2	p16.1	60891604	rs10185028	2:60891604:A:G	A	G	-0.0697	0.0095	2.187e-13	----	48	5.772	3	0.1233	0.2545	IBD
2	p16.1	60892336	rs842647	2:60892336:A:G	A	G	0.1003	0.0105	1.267e-21	++++	65.4	8.671	3	0.03401	0.7008	UC
2	p16.1	60892336	rs842647	2:60892336:A:G	A	G	0.0796	0.0087	5.724e-20	++++	47.6	5.731	3	0.1255	0.7008	IBD
2	p16.1	60892997	rs842645	2:60892997:A:C	A	C	-0.0959	0.0112	1.104e-17	----	50.6	6.072	3	0.1082	0.7575	UC
2	p16.1	60892997	rs842645	2:60892997:A:C	A	C	-0.0746	0.0092	5.117e-16	----	32.6	4.454	3	0.2165	0.7575	IBD
2	p16.1	60894357	rs842644	2:60894357:A:G	A	G	0.1327	0.0229	6.842e-09	++++	40.5	5.045	3	0.1686	0.9533	UC
2	p16.1	60895838	rs6545836	2:60895838:A:G	A	G	0.0919	0.0141	7.138e-11	++++	9.8	3.327	3	0.3439	0.3231	CD
2	p16.1	60895838	rs6545836	2:60895838:A:G	A	G	0.0688	0.0095	4.418e-13	++++	46	5.552	3	0.1356	0.2525	IBD
2	p16.1	60897331	rs13406503	2:60897331:A:G	A	G	-0.0927	0.0141	4.883e-11	----	9.7	3.324	3	0.3444	0.3231	CD
2	p16.1	60897331	rs13406503	2:60897331:A:G	A	G	-0.0692	0.0095	3.236e-13	----	49.3	5.912	3	0.116	0.2535	IBD
2	p16.1	60897715	rs34695944	2:60897715:C:T	T	C	-0.0671	0.0101	3.062e-11	----	22.5	3.87	3	0.2758	0.3608	UC
2	p16.1	60899529	rs10193964	2:60899529:A:G	A	G	-0.092	0.0141	6.808e-11	----	21.9	3.842	3	0.2791	0.4115	CD
2	p16.1	60899529	rs10193964	2:60899529:A:G	A	G	-0.0669	0.0094	1.103e-12	----	59.8	7.469	3	0.05835	0.2535	IBD
2	p16.1	60904894	rs9752570	2:60904894:A:T	A	T	0.0921	0.0141	6.493e-11	++++	3	3.093	3	0.3775	0.3231	CD
2	p16.1	60904894	rs9752570	2:60904894:A:T	A	T	0.0694	0.0095	2.767e-13	++++	50.9	6.111	3	0.1063	0.2515	IBD
2	p16.1	60906658	rs7604989	2:60906658:A:G	A	G	-0.0944	0.0141	2.156e-11	----	28.1	4.175	3	0.2432	0.4105	CD
2	p16.1	60906658	rs7604989	2:60906658:A:G	A	G	-0.0693	0.0094	1.677e-13	----	60.2	7.543	3	0.05647	0.2545	IBD
2	p16.1	60907629	rs72807480	2:60907629:A:C	A	C	-0.0942	0.0141	2.376e-11	----	26.8	4.097	3	0.2512	0.4115	CD
2	p16.1	60907629	rs72807480	2:60907629:A:C	A	C	-0.0695	0.0094	1.429e-13	----	60.8	7.654	3	0.05372	0.2545	IBD
2	p16.1	60911776	rs10193310	2:60911776:A:G	A	G	0.0937	0.0141	3.024e-11	++++	6.5	3.208	3	0.3606	0.3231	CD
2	p16.1	60911776	rs10193310	2:60911776:A:G	A	G	0.0705	0.0095	1.162e-13	++++	51.5	6.186	3	0.1029	0.2535	IBD
2	p16.1	60914480	rs9309331	2:60914480:C:G	C	G	0.0938	0.0141	2.882e-11	++++	29.4	4.248	3	0.2359	0.4155	CD
2	p16.1	60914480	rs9309331	2:60914480:C:G	C	G	0.0695	0.0095	2.559e-13	++++	60.6	7.618	3	0.0546	0.2525	IBD
2	p16.1	60921148	.	2:60921148:T:TAGA	T	TAGA	0.1035	0.0149	3.75e-12	??++	11.8	1.134	1	0.287	0.5924	UC
2	p16.1	60921148	.	2:60921148:T:TAGA	T	TAGA	0.0838	0.0124	1.398e-11	??++	0.4	1.004	1	0.3164	0.5924	IBD
2	p16.1	60924198	rs34683507	2:60924198:C:T	T	C	0.092	0.013	1.474e-12	++++	0	2.205	3	0.531	0.166	UC
2	p16.1	60924198	rs34683507	2:60924198:C:T	T	C	0.0677	0.0108	3.645e-10	++++	0	2.457	3	0.4831	0.166	IBD
2	p16.1	60925696	.	2:60925696:A:AT	A	AT	0.0882	0.0131	1.664e-11	?+++	73.1	7.434	2	0.0243	0.7028	UC
2	p16.1	60925696	.	2:60925696:A:AT	A	AT	0.0704	0.0109	1.056e-10	?+++	66.5	5.964	2	0.05068	0.7028	IBD
2	p16.1	60925947	rs1429265	2:60925947:G:T	T	G	0.1373	0.0228	1.723e-09	++++	54.7	6.629	3	0.08471	0.9523	UC
2	p16.1	60925947	rs1429265	2:60925947:G:T	T	G	0.103	0.0188	4.284e-08	++++	65	8.562	3	0.03572	0.9523	IBD
2	p16.1	60926668	rs34518355	2:60926668:A:G	A	G	0.0638	0.0103	5.859e-10	++++	40.9	5.076	3	0.1663	0.34	UC
2	p16.1	60927190	rs3732179	2:60927190:C:T	T	C	-0.1018	0.0106	7.707e-22	----	70.4	10.151	3	0.01732	0.6998	UC
2	p16.1	60927190	rs3732179	2:60927190:C:T	T	C	-0.0789	0.0087	1.202e-19	----	55.9	6.796	3	0.0787	0.6998	IBD
2	p16.1	60933484	rs13026755	2:60933484:C:T	T	C	0.0642	0.0103	4.576e-10	++++	38.7	4.892	3	0.1799	0.3429	UC
2	p16.1	60933960	rs13033143	2:60933960:A:G	A	G	0.094	0.0141	2.617e-11	++++	9.9	3.33	3	0.3434	0.3231	CD
2	p16.1	60933960	rs13033143	2:60933960:A:G	A	G	0.0705	0.0095	1.162e-13	++++	53.5	6.448	3	0.09175	0.2525	IBD
2	p16.1	60936446	rs67766926	2:60936446:C:G	C	G	-0.0942	0.0142	3.271e-11	----	0	2.447	3	0.4849	0.326	CD
2	p16.1	60936446	rs67766926	2:60936446:C:G	C	G	-0.0722	0.0096	5.443e-14	----	46.1	5.567	3	0.1347	0.2465	IBD
2	p16.1	60937196	rs13017599	2:60937196:A:G	A	G	0.0659	0.0102	1.042e-10	++++	41.5	5.132	3	0.1624	0.3569	UC
2	p16.1	60937594	rs6726160	2:60937594:G:T	T	G	-0.0927	0.0099	7.704e-21	----	61.8	7.854	3	0.04913	0.5915	UC
2	p16.1	60937594	rs6726160	2:60937594:G:T	T	G	-0.0769	0.0082	6.72e-21	----	34	4.544	3	0.2084	0.5915	IBD
2	p16.1	60939899	rs12713430	2:60939899:A:G	A	G	-0.1029	0.0105	1.126e-22	----	73.7	11.411	3	0.0097	0.6958	UC
2	p16.1	60939899	rs12713430	2:60939899:A:G	A	G	-0.0792	0.0086	3.283e-20	----	58	7.135	3	0.0677	0.6958	IBD
2	p16.1	60940626	rs1053862	2:60940626:A:G	A	G	-0.1009	0.01	6.117e-24	----	58	7.143	3	0.06747	0.6034	UC
2	p16.1	60940626	rs1053862	2:60940626:A:G	A	G	-0.0799	0.0083	6.179e-22	----	21	3.795	3	0.2844	0.6034	IBD
2	p16.1	60940865	rs1206	2:60940865:G:T	T	G	0.0921	0.0099	1.365e-20	++++	66.7	9.004	3	0.02924	0.5875	UC
2	p16.1	60940865	rs1206	2:60940865:G:T	T	G	0.0758	0.0082	2.377e-20	++++	37.3	4.781	3	0.1886	0.5875	IBD
2	p16.1	60943910	rs6706689	2:60943910:A:G	A	G	-0.1024	0.01	1.312e-24	----	59.1	7.329	3	0.06211	0.6064	UC
2	p16.1	60943910	rs6706689	2:60943910:A:G	A	G	-0.0817	0.0083	7.321e-23	----	27.8	4.157	3	0.245	0.6064	IBD
2	p16.1	60944742	rs11125859	2:60944742:G:T	T	G	0.0938	0.01	6.597e-21	++++	63.4	8.194	3	0.04216	0.5865	UC
2	p16.1	60944742	rs11125859	2:60944742:G:T	T	G	0.0768	0.0082	7.544e-21	++++	31.9	4.406	3	0.2209	0.5865	IBD
2	p16.1	60946806	rs10209620	2:60946806:C:T	T	C	0.0942	0.0142	3.271e-11	++++	0	2.558	3	0.4649	0.4115	CD
2	p16.1	60946806	rs10209620	2:60946806:C:T	T	C	0.0728	0.0096	3.368e-14	++++	49.9	5.988	3	0.1122	0.2495	IBD
2	p16.1	60946843	NA	2:60946843:A:AAT	A	AAT	-0.1043	0.0157	3.067e-11	??--	0	0.026	1	0.8728	NA	UC
2	p16.1	60946843	NA	2:60946843:A:AAT	A	AAT	-0.079	0.0131	1.634e-09	??--	0	0.212	1	0.6456	NA	IBD
2	p16.1	60947624	rs113092404	2:60947624:C:T	T	C	-0.0911	0.0124	2.03e-13	----	0	0.789	3	0.8521	0.1839	UC
2	p16.1	60947624	rs113092404	2:60947624:C:T	T	C	-0.0656	0.0103	1.903e-10	----	0	0.343	3	0.9517	0.1839	IBD
2	p16.1	60948177	rs12479056	2:60948177:C:T	T	C	-0.1022	0.0105	2.174e-22	----	74.1	11.585	3	0.008947	0.6889	UC
2	p16.1	60948177	rs12479056	2:60948177:C:T	T	C	-0.0782	0.0086	9.632e-20	----	55.9	6.806	3	0.07834	0.6889	IBD
2	p16.1	60948938	rs2278300	2:60948938:G:T	T	G	-0.1035	0.0105	6.384e-23	----	72.8	11.014	3	0.01165	0.6928	UC
2	p16.1	60948938	rs2278300	2:60948938:G:T	T	G	-0.0802	0.0087	3.016e-20	----	55.6	6.756	3	0.08011	0.6928	IBD
2	p16.1	60951036	rs10208137	2:60951036:A:G	A	G	0.0918	0.0143	1.367e-10	++++	0	2.463	3	0.482	0.3231	CD
2	p16.1	60951036	rs10208137	2:60951036:A:G	A	G	0.0716	0.0096	8.762e-14	++++	45.7	5.526	3	0.1371	0.2435	IBD
2	p16.1	60951374	rs10208309	2:60951374:C:G	C	G	-0.0942	0.0143	4.476e-11	----	25.6	4.03	3	0.2582	0.3231	CD
2	p16.1	60951374	rs10208309	2:60951374:C:G	C	G	-0.072	0.0096	6.382e-14	----	58.8	7.278	3	0.06354	0.2435	IBD
2	p16.1	60951790	rs10174032	2:60951790:G:T	T	G	-0.0949	0.0142	2.339e-11	----	23.2	3.907	3	0.2717	0.328	CD
2	p16.1	60951790	rs10174032	2:60951790:G:T	T	G	-0.0715	0.0095	5.219e-14	----	61.1	7.703	3	0.05256	0.2475	IBD
2	p16.1	60952025	rs10176601	2:60952025:C:T	T	C	-0.0936	0.0142	4.353e-11	----	21.8	3.834	3	0.2799	0.3231	CD
2	p16.1	60952025	rs10176601	2:60952025:C:T	T	C	-0.071	0.0096	1.405e-13	----	61.6	7.806	3	0.05019	0.2475	IBD
2	p16.1	60953153	rs76770165	2:60953153:C:T	T	C	0.1069	0.0142	5.146e-14	++++	0	1.682	3	0.6409	0.1213	UC
2	p16.1	60953153	rs76770165	2:60953153:C:T	T	C	0.0858	0.0117	2.245e-13	++++	0	0.742	3	0.8634	0.1213	IBD
2	p16.1	60956093	rs71420379	2:60956093:A:T	A	T	-0.0747	0.0126	3.056e-09	?---	60.2	5.02	2	0.08125	0.1779	IBD
2	p16.1	60956390	rs7560570	2:60956390:C:G	C	G	0.0928	0.0112	1.174e-16	++++	48.5	5.829	3	0.1203	0.7565	UC
2	p16.1	60956390	rs7560570	2:60956390:C:G	C	G	0.0759	0.0093	3.315e-16	++++	20.3	3.762	3	0.2883	0.7565	IBD
2	p16.1	60956747	rs9752697	2:60956747:A:G	A	G	-0.0713	0.0125	1.17e-08	----	0	2.188	3	0.5343	0.4066	CD
2	p16.1	60956747	rs9752697	2:60956747:A:G	A	G	-0.0666	0.0101	4.28e-11	----	51.4	6.176	3	0.1034	0.5954	UC
2	p16.1	60956747	rs9752697	2:60956747:A:G	A	G	-0.0683	0.0083	1.889e-16	----	55.3	6.71	3	0.08172	0.5954	IBD
2	p16.1	60957516	rs4643526	2:60957516:A:G	A	G	0.1112	0.0156	1.017e-12	++++	20.7	3.782	3	0.286	0.4433	CD
2	p16.1	60957516	rs4643526	2:60957516:A:G	A	G	0.0799	0.0126	2.279e-10	++++	74.1	11.591	3	0.008924	0.1839	UC
2	p16.1	60957516	rs4643526	2:60957516:A:G	A	G	0.096	0.0104	2.687e-20	++++	77	13.032	3	0.004567	0.1839	IBD
2	p16.1	60959694	rs13003464	2:60959694:A:G	A	G	-0.1058	0.0124	1.435e-17	----	0	1.692	3	0.6388	0.4443	CD
2	p16.1	60959694	rs13003464	2:60959694:A:G	A	G	-0.1131	0.01	1.171e-29	----	74.4	11.716	3	0.008421	0.3618	UC
2	p16.1	60959694	rs13003464	2:60959694:A:G	A	G	-0.1102	0.0083	3.143e-40	----	61.4	7.775	3	0.05089	0.3618	IBD
2	p16.1	60960280	rs67927699	2:60960280:C:G	C	G	0.1063	0.0124	1.012e-17	++++	0	1.921	3	0.5891	0.4443	CD
2	p16.1	60960280	rs67927699	2:60960280:C:G	C	G	0.1134	0.01	8.314e-30	++++	75.2	12.079	3	0.007117	0.3618	UC
2	p16.1	60960280	rs67927699	2:60960280:C:G	C	G	0.1106	0.0083	1.65e-40	++++	63.8	8.295	3	0.04028	0.3618	IBD
2	p16.1	60962334	rs10182512	2:60962334:A:G	A	G	0.1089	0.0126	5.482e-18	++++	0	0.545	3	0.9089	0.4712	CD
2	p16.1	60962334	rs10182512	2:60962334:A:G	A	G	0.1095	0.0102	6.95e-27	++++	81.7	16.369	3	0.0009525	0.3429	UC
2	p16.1	60962334	rs10182512	2:60962334:A:G	A	G	0.109	0.0084	1.67e-38	++++	63.9	8.3	3	0.0402	0.3429	IBD
2	p16.1	60962605	rs10195112	2:60962605:A:T	A	T	0.1098	0.0129	1.715e-17	++++	0	0.827	3	0.8429	0.4751	CD
2	p16.1	60962605	rs10195112	2:60962605:A:T	A	T	0.1116	0.0104	7.299e-27	++++	77.1	13.086	3	0.004455	0.332	UC
2	p16.1	60962605	rs10195112	2:60962605:A:T	A	T	0.1105	0.0086	8.731e-38	++++	52.4	6.304	3	0.09773	0.332	IBD
2	p16.1	60964860	rs55776317	2:60964860:C:G	C	G	0.1128	0.0125	1.813e-19	++++	0	0.775	3	0.8554	0.1481	CD
2	p16.1	60964860	rs55776317	2:60964860:C:G	C	G	0.109	0.0102	1.18e-26	++++	80	14.989	3	0.001826	0.3459	UC
2	p16.1	60964860	rs55776317	2:60964860:C:G	C	G	0.1104	0.0084	1.87e-39	++++	64.9	8.542	3	0.03605	0.3459	IBD
2	p16.1	60966325	rs7580554	2:60966325:C:G	C	G	-0.0955	0.0112	1.505e-17	----	55.3	6.715	3	0.08155	0.7515	UC
2	p16.1	60966325	rs7580554	2:60966325:C:G	C	G	-0.0777	0.0092	3.024e-17	----	26.4	4.078	3	0.2531	0.7515	IBD
2	p16.1	60968677	NA	2:60968677:C:CA	CA	C	-0.0845	0.0138	9.172e-10	?-?-	24.7	1.329	1	0.249	NA	IBD
2	p16.1	60970260	rs10191548	2:60970260:A:G	A	G	0.111	0.0126	1.257e-18	++++	0	0.836	3	0.8409	0.1491	CD
2	p16.1	60970260	rs10191548	2:60970260:A:G	A	G	0.1086	0.0102	1.8e-26	++++	80.1	15.063	3	0.001763	0.341	UC
2	p16.1	60970260	rs10191548	2:60970260:A:G	A	G	0.1092	0.0084	1.223e-38	++++	66.2	8.883	3	0.03088	0.341	IBD
2	p16.1	60970655	NA	2:60970655:A:G	A	G	0.1098	0.0174	2.784e-10	?+++	0	0.106	2	0.9484	0.1491	CD
2	p16.1	60970655	NA	2:60970655:A:G	A	G	0.0818	0.0125	5.989e-11	?+++	35.4	3.096	2	0.2127	NA	UC
2	p16.1	60970655	NA	2:60970655:A:G	A	G	0.0934	0.0104	2.689e-19	?+++	0	1.993	2	0.3692	NA	IBD
2	p16.1	60970659	.	2:60970659:G:GA	G	GA	0.1501	0.0245	8.982e-10	+???	0	0	0	1	0.337	UC
2	p16.1	60970659	.	2:60970659:G:GA	G	GA	0.1347	0.02	1.639e-11	+???	0	0	0	1	0.337	IBD
2	p16.1	60970660	rs6754346	2:60970660:A:G	A	G	-0.1073	0.0174	6.974e-10	?---	0	0.276	2	0.8712	0.1481	CD
2	p16.1	60970660	rs6754346	2:60970660:A:G	A	G	-0.0829	0.0125	3.312e-11	?---	38.8	3.269	2	0.1951	0.337	UC
2	p16.1	60970660	rs6754346	2:60970660:A:G	A	G	-0.0936	0.0104	2.257e-19	?---	25.6	2.687	2	0.261	0.337	IBD
2	p16.1	60971728	rs116033979	2:60971728:A:C	A	C	0.1888	0.0337	2.114e-08	++++	0	2.559	3	0.4648	0.02187	UC
2	p16.1	60972192	rs112401990	2:60972192:A:G	A	G	0.1141	0.0126	1.359e-19	++++	0	1.018	3	0.797	0.1541	CD
2	p16.1	60972192	rs112401990	2:60972192:A:G	A	G	0.1096	0.0102	6.25e-27	++++	80.8	15.634	3	0.001348	0.3449	UC
2	p16.1	60972192	rs112401990	2:60972192:A:G	A	G	0.1111	0.0084	6.195e-40	++++	68.4	9.507	3	0.02326	0.3449	IBD
2	p16.1	60975414	rs1962449	2:60975414:C:G	C	G	-0.1134	0.0125	1.169e-19	----	0	0.767	3	0.8574	0.1491	CD
2	p16.1	60975414	rs1962449	2:60975414:C:G	C	G	-0.1091	0.0101	3.369e-27	----	80.2	15.13	3	0.001709	0.3469	UC
2	p16.1	60975414	rs1962449	2:60975414:C:G	C	G	-0.1103	0.0084	2.189e-39	----	64.4	8.419	3	0.0381	0.3469	IBD
2	p16.1	60977464	rs6545838	2:60977464:C:T	T	C	0.1399	0.0229	1.002e-09	++++	63.6	8.24	3	0.0413	0.9553	UC
2	p16.1	60977464	rs6545838	2:60977464:C:T	T	C	0.112	0.0189	3.105e-09	++++	73.4	11.272	3	0.01034	0.9553	IBD
2	p16.1	60977506	rs7608697	2:60977506:A:C	A	C	-0.1082	0.0124	2.643e-18	----	0	1.61	3	0.6572	0.1491	CD
2	p16.1	60977506	rs7608697	2:60977506:A:C	A	C	-0.1135	0.01	7.416e-30	----	75.6	12.278	3	0.006488	0.3628	UC
2	p16.1	60977506	rs7608697	2:60977506:A:C	A	C	-0.111	0.0083	8.639e-41	----	63.6	8.246	3	0.0412	0.3628	IBD
2	p16.1	60977553	rs7596362	2:60977553:C:T	T	C	-0.108	0.0124	3.047e-18	----	0	1.324	3	0.7234	0.1481	CD
2	p16.1	60977553	rs7596362	2:60977553:C:T	T	C	-0.113	0.01	1.312e-29	----	75.1	12.07	3	0.007149	0.3628	UC
2	p16.1	60977553	rs7596362	2:60977553:C:T	T	C	-0.1106	0.0083	1.65e-40	----	61.3	7.757	3	0.0513	0.3628	IBD
2	p16.1	60977721	rs7608910	2:60977721:A:G	A	G	-0.1067	0.0124	7.642e-18	----	0	1.755	3	0.6249	0.1481	CD
2	p16.1	60977721	rs7608910	2:60977721:A:G	A	G	-0.1134	0.01	8.314e-30	----	75.8	12.398	3	0.006137	0.3628	UC
2	p16.1	60977721	rs7608910	2:60977721:A:G	A	G	-0.1107	0.0083	1.404e-40	----	64.3	8.395	3	0.03852	0.3628	IBD
2	p16.1	60977782	rs4560096	2:60977782:G:T	T	G	-0.1075	0.0124	4.346e-18	----	0	1.629	3	0.6529	0.1521	CD
2	p16.1	60977782	rs4560096	2:60977782:G:T	T	G	-0.1132	0.01	1.045e-29	----	75.9	12.446	3	0.006003	0.3628	UC
2	p16.1	60977782	rs4560096	2:60977782:G:T	T	G	-0.1108	0.0083	1.194e-40	----	63.9	8.304	3	0.04013	0.3628	IBD
2	p16.1	60979102	NA	2:60979102:A:AACACATACACATACACAT	A	AACACATACACATACACAT	0.0872	0.0155	1.846e-08	??+?	0	0	0	1	NA	IBD
2	p16.1	60982740	rs7562347	2:60982740:G:T	T	G	-0.0904	0.0122	1.265e-13	----	0	2.801	3	0.4234	0.1531	CD
2	p16.1	60982740	rs7562347	2:60982740:G:T	T	G	-0.1069	0.0099	3.519e-27	----	64.4	8.419	3	0.03809	0.4254	UC
2	p16.1	60982740	rs7562347	2:60982740:G:T	T	G	-0.1	0.0081	5.14e-35	----	20.9	3.795	3	0.2845	0.4254	IBD
2	p16.1	60985412	rs7585642	2:60985412:A:C	A	C	-0.087	0.0122	9.954e-13	----	0	2.171	3	0.5376	0.1531	CD
2	p16.1	60985412	rs7585642	2:60985412:A:C	A	C	-0.1004	0.0098	1.248e-24	----	24	3.947	3	0.2673	0.5	UC
2	p16.1	60985412	rs7585642	2:60985412:A:C	A	C	-0.0946	0.0081	1.632e-31	----	0	1.913	3	0.5906	0.5	IBD
2	p16.1	60986126	rs13398512	2:60986126:A:C	A	C	0.0768	0.0126	1.093e-09	++++	0	1.928	3	0.5875	0.175	UC
2	p16.1	60986126	rs13398512	2:60986126:A:C	A	C	0.0657	0.0104	2.662e-10	++++	0	0.97	3	0.8084	0.175	IBD
2	p16.1	60986144	rs7589039	2:60986144:A:T	A	T	-0.0889	0.0121	2.025e-13	----	33.5	4.511	3	0.2113	0.1481	CD
2	p16.1	60986144	rs7589039	2:60986144:A:T	A	T	-0.0946	0.0098	4.771e-22	----	48.6	5.834	3	0.12	0.4801	UC
2	p16.1	60986144	rs7589039	2:60986144:A:T	A	T	-0.0917	0.0081	1.033e-29	----	0	2.739	3	0.4337	0.4801	IBD
2	p16.1	60986153	rs13398789	2:60986153:A:G	A	G	0.0766	0.0126	1.207e-09	++++	0	1.92	3	0.5892	0.175	UC
2	p16.1	60986153	rs13398789	2:60986153:A:G	A	G	0.0649	0.0103	2.958e-10	++++	0	0.948	3	0.8138	0.175	IBD
2	p16.1	60987845	rs72889056	2:60987845:A:G	A	G	0.0761	0.0126	1.544e-09	++++	0	1.733	3	0.6296	0.175	UC
2	p16.1	60987845	rs72889056	2:60987845:A:G	A	G	0.0645	0.0104	5.578e-10	++++	0	0.951	3	0.8131	0.175	IBD
2	p16.1	60988672	rs9677317	2:60988672:A:G	A	G	0.076	0.0126	1.622e-09	++++	0	1.824	3	0.6096	0.1759	UC
2	p16.1	60988672	rs9677317	2:60988672:A:G	A	G	0.0645	0.0104	5.578e-10	++++	0	0.947	3	0.814	0.1759	IBD
2	p16.1	60989030	rs9309332	2:60989030:C:T	T	C	-0.0857	0.0122	2.147e-12	----	0	2.126	3	0.5468	0.1491	CD
2	p16.1	60989030	rs9309332	2:60989030:C:T	T	C	-0.0993	0.0098	3.958e-24	----	29.2	4.235	3	0.2372	0.495	UC
2	p16.1	60989030	rs9309332	2:60989030:C:T	T	C	-0.0933	0.0081	1.064e-30	----	0	1.916	3	0.5901	0.495	IBD
2	p16.1	60989384	rs35878972	2:60989384:A:G	A	G	-0.0776	0.0119	6.984e-11	----	0	1.533	3	0.6747	0.1938	UC
2	p16.1	60989384	rs35878972	2:60989384:A:G	A	G	-0.0629	0.0098	1.377e-10	----	0	0.85	3	0.8375	0.1938	IBD
2	p16.1	60990407	rs10188217	2:60990407:C:T	T	C	-0.0868	0.0121	7.308e-13	----	0	2.079	3	0.5561	0.1531	CD
2	p16.1	60990407	rs10188217	2:60990407:C:T	T	C	-0.0997	0.0098	2.605e-24	----	10.5	3.351	3	0.3406	0.501	UC
2	p16.1	60990407	rs10188217	2:60990407:C:T	T	C	-0.0941	0.0081	3.367e-31	----	0	1.607	3	0.6579	0.501	IBD
2	p16.1	60991145	rs6710043	2:60991145:C:T	T	C	0.0899	0.0121	1.088e-13	++++	35.5	4.649	3	0.1993	0.1491	CD
2	p16.1	60991145	rs6710043	2:60991145:C:T	T	C	0.0935	0.0098	1.417e-21	++++	51	6.123	3	0.1058	0.4761	UC
2	p16.1	60991145	rs6710043	2:60991145:C:T	T	C	0.091	0.0081	2.758e-29	++++	0	2.814	3	0.4211	0.4761	IBD
2	p16.1	60991360	.	2:60991360:C:CAT	CAT	C	-0.0611	0.0089	6.641e-12	----	22.6	3.878	3	0.2749	0.3022	IBD
2	p16.1	60992880	rs10182774	2:60992880:C:T	T	C	0.0966	0.0145	2.7e-11	++++	0	1.748	3	0.6264	0.2406	CD
2	p16.1	60992880	rs10182774	2:60992880:C:T	T	C	0.0753	0.0097	8.302e-15	++++	60.5	7.587	3	0.05537	0.2356	IBD
2	p16.1	60994068	rs71420380	2:60994068:C:T	T	C	0.0966	0.0145	2.7e-11	++++	0	1.654	3	0.6471	0.2425	CD
2	p16.1	60994068	rs71420380	2:60994068:C:T	T	C	0.0752	0.0097	9.005e-15	++++	59.2	7.35	3	0.06154	0.2356	IBD
2	p16.1	60995008	rs6754585	2:60995008:A:T	A	T	-0.1014	0.0122	9.452e-17	----	0	0.556	3	0.9063	0.0547	CD
2	p16.1	60995008	rs6754585	2:60995008:A:T	A	T	-0.0913	0.0099	2.91e-20	----	47.4	5.707	3	0.1268	0.4314	UC
2	p16.1	60995008	rs6754585	2:60995008:A:T	A	T	-0.0943	0.0081	2.521e-31	----	19.9	3.744	3	0.2904	0.4314	IBD
2	p16.1	60996155	rs717304	2:60996155:C:T	T	C	-0.0768	0.0119	1.091e-10	----	0	1.454	3	0.6928	0.1928	UC
2	p16.1	60996155	rs717304	2:60996155:C:T	T	C	-0.0622	0.0098	2.196e-10	----	0	0.851	3	0.8372	0.1928	IBD
2	p16.1	60996531	rs10195800	2:60996531:C:T	T	C	0.0947	0.0145	6.532e-11	++++	0	1.533	3	0.6747	0.0547	CD
2	p16.1	60996531	rs10195800	2:60996531:C:T	T	C	0.0743	0.0097	1.862e-14	++++	58.8	7.278	3	0.06354	0.2346	IBD
2	p16.1	60997124	rs10181042	2:60997124:C:T	T	C	0.1052	0.0122	6.525e-18	++++	0	1.315	3	0.7256	0.0547	CD
2	p16.1	60997124	rs10181042	2:60997124:C:T	T	C	0.0876	0.0099	8.872e-19	++++	67.1	9.116	3	0.02779	0.4105	UC
2	p16.1	60997124	rs10181042	2:60997124:C:T	T	C	0.0933	0.0082	5.379e-30	++++	31.4	4.372	3	0.224	0.4105	IBD
2	p16.1	60998195	rs10207958	2:60998195:A:C	A	C	-0.1013	0.0122	1.013e-16	----	0	0.547	3	0.9084	0.339	CD
2	p16.1	60998195	rs10207958	2:60998195:A:C	A	C	-0.0916	0.0099	2.193e-20	----	52.1	6.266	3	0.09938	0.4314	UC
2	p16.1	60998195	rs10207958	2:60998195:A:C	A	C	-0.0947	0.0081	1.411e-31	----	25.3	4.018	3	0.2595	0.4314	IBD
2	p16.1	60998979	rs10211029	2:60998979:A:G	A	G	-0.0953	0.0145	4.951e-11	----	0	1.644	3	0.6495	0.2256	CD
2	p16.1	60998979	rs10211029	2:60998979:A:G	A	G	-0.0749	0.0098	2.125e-14	----	59	7.32	3	0.06237	0.2376	IBD
2	p15	61001370	rs10194826	2:61001370:A:G	A	G	0.0849	0.0139	1.009e-09	++++	0	0.025	3	0.999	0.2256	CD
2	p15	61001370	rs10194826	2:61001370:A:G	A	G	0.0648	0.0093	3.221e-12	++++	70.6	10.217	3	0.01681	0.2584	IBD
2	p15	61003512	rs2564114	2:61003512:A:G	A	G	-0.101	0.0121	6.996e-17	----	0	0.248	3	0.9694	0.2256	CD
2	p15	61003512	rs2564114	2:61003512:A:G	A	G	-0.0816	0.0098	8.325e-17	----	21.1	3.802	3	0.2836	0.4533	UC
2	p15	61003512	rs2564114	2:61003512:A:G	A	G	-0.0874	0.0081	3.833e-27	----	0	2.621	3	0.4537	0.4533	IBD
2	p15	61003853	rs2564113	2:61003853:A:T	A	T	0.1001	0.0122	2.307e-16	++++	0	0.309	3	0.9583	0.2256	CD
2	p15	61003853	rs2564113	2:61003853:A:T	A	T	0.0807	0.0098	1.8e-16	++++	13.9	3.483	3	0.3229	0.4533	UC
2	p15	61003853	rs2564113	2:61003853:A:T	A	T	0.0862	0.0081	1.901e-26	++++	0	2.244	3	0.5234	0.4533	IBD
2	p15	61003879	rs2698193	2:61003879:C:T	T	C	0.1019	0.0122	6.686e-17	++++	0	0.187	3	0.9797	0.2247	CD
2	p15	61003879	rs2698193	2:61003879:C:T	T	C	0.0823	0.0098	4.543e-17	++++	23.7	3.934	3	0.2687	0.4533	UC
2	p15	61003879	rs2698193	2:61003879:C:T	T	C	0.088	0.0081	1.707e-27	++++	0	2.815	3	0.421	0.4533	IBD
2	p15	61005570	rs9309333	2:61005570:A:G	A	G	0.0911	0.0142	1.404e-10	++++	0	0.797	3	0.8502	0.2256	CD
2	p15	61005570	rs9309333	2:61005570:A:G	A	G	0.0724	0.0095	2.516e-14	++++	48.8	5.861	3	0.1186	0.2356	IBD
2	p15	61005887	rs2564117	2:61005887:A:T	A	T	0.0804	0.0122	4.393e-11	++++	0	0.583	3	0.9002	0.2256	CD
2	p15	61005887	rs2564117	2:61005887:A:T	A	T	0.0695	0.0099	2.215e-12	++++	43.9	5.346	3	0.1482	0.5537	UC
2	p15	61005887	rs2564117	2:61005887:A:T	A	T	0.0726	0.0081	3.161e-19	++++	41.4	5.123	3	0.163	0.5537	IBD
2	p15	61006154	rs2564118	2:61006154:A:G	A	G	-0.08	0.0122	5.476e-11	----	0	0.576	3	0.902	0.2256	CD
2	p15	61006154	rs2564118	2:61006154:A:G	A	G	-0.0689	0.0099	3.413e-12	----	42.2	5.194	3	0.1582	0.5547	UC
2	p15	61006154	rs2564118	2:61006154:A:G	A	G	-0.0722	0.0081	4.941e-19	----	40.4	5.034	3	0.1693	0.5547	IBD
2	p15	61007621	rs10197306	2:61007621:C:T	T	C	0.081	0.0122	3.151e-11	++++	0	0.651	3	0.8847	0.2256	CD
2	p15	61007621	rs10197306	2:61007621:C:T	T	C	0.0688	0.0099	3.666e-12	++++	42.9	5.25	3	0.1544	0.5537	UC
2	p15	61007621	rs10197306	2:61007621:C:T	T	C	0.0725	0.0081	3.535e-19	++++	42.3	5.195	3	0.1581	0.5537	IBD
2	p15	61013401	rs6727926	2:61013401:A:T	A	T	-0.0907	0.0142	1.688e-10	----	0	0.924	3	0.8196	0.2256	CD
2	p15	61013401	rs6727926	2:61013401:A:T	A	T	-0.0719	0.0095	3.778e-14	----	43.1	5.277	3	0.1526	0.2376	IBD
2	p15	61015275	rs1177228	2:61015275:A:G	A	G	-0.0894	0.0113	2.543e-15	----	49.4	5.924	3	0.1154	0.7565	UC
2	p15	61015275	rs1177228	2:61015275:A:G	A	G	-0.0719	0.0093	1.066e-14	----	0	2.436	3	0.487	0.7565	IBD
2	p15	61015399	rs34318179	2:61015399:G:T	T	G	-0.0795	0.0144	3.374e-08	----	45.8	5.533	3	0.1367	0.07753	IBD
2	p15	61020375	rs17539290	2:61020375:C:T	T	C	-0.0906	0.0141	1.314e-10	----	0	0.861	3	0.8348	0.3757	CD
2	p15	61020375	rs17539290	2:61020375:C:T	T	C	-0.072	0.0095	3.484e-14	----	44.6	5.413	3	0.144	0.2396	IBD
2	p15	61022541	rs12713431	2:61022541:A:G	A	G	-0.0912	0.0141	9.925e-11	----	0	0.778	3	0.8546	0.2744	CD
2	p15	61022541	rs12713431	2:61022541:A:G	A	G	-0.0721	0.0095	3.212e-14	----	45.1	5.469	3	0.1405	0.2386	IBD
2	p15	61022966	rs17539345	2:61022966:A:C	A	C	-0.0912	0.0141	9.925e-11	----	0	0.772	3	0.8561	0.3817	CD
2	p15	61022966	rs17539345	2:61022966:A:C	A	C	-0.0721	0.0095	3.212e-14	----	48.6	5.84	3	0.1196	0.2406	IBD
2	p15	61026280	rs10207939	2:61026280:G:T	T	G	-0.0918	0.0141	7.483e-11	----	0	0.626	3	0.8905	0.3817	CD
2	p15	61026280	rs10207939	2:61026280:G:T	T	G	-0.0727	0.0095	1.969e-14	----	51	6.127	3	0.1056	0.2386	IBD
2	p15	61028918	rs72809443	2:61028918:C:G	C	G	-0.0909	0.0142	1.54e-10	----	0	0.688	3	0.8761	0.3817	CD
2	p15	61028918	rs72809443	2:61028918:C:G	C	G	-0.072	0.0095	3.484e-14	----	46.5	5.606	3	0.1324	0.2376	IBD
2	p15	61032928	rs1177234	2:61032928:A:C	A	C	0.0793	0.0122	8.032e-11	++++	0	0.54	3	0.9101	0.3817	CD
2	p15	61032928	rs1177234	2:61032928:A:C	A	C	0.0678	0.0099	7.464e-12	++++	46	5.554	3	0.1355	0.5527	UC
2	p15	61032928	rs1177234	2:61032928:A:C	A	C	0.0714	0.0081	1.199e-18	++++	37.6	4.81	3	0.1863	0.5527	IBD
2	p15	61033973	.	2:61033973:G:GT	G	GT	0.0617	0.01	6.829e-10	?+++	0	1.909	2	0.3849	0.5537	IBD
2	p15	61034999	rs1177233	2:61034999:C:T	T	C	-0.0801	0.0122	5.183e-11	----	0	0.62	3	0.8919	0.3817	CD
2	p15	61034999	rs1177233	2:61034999:C:T	T	C	-0.0679	0.0099	6.955e-12	----	39.6	4.967	3	0.1742	0.5557	UC
2	p15	61034999	rs1177233	2:61034999:C:T	T	C	-0.0714	0.0081	1.199e-18	----	36.9	4.755	3	0.1906	0.5557	IBD
2	p15	61036615	rs2698196	2:61036615:C:T	T	C	-0.0761	0.0123	6.132e-10	----	0	0.542	3	0.9095	0.3827	CD
2	p15	61036615	rs2698196	2:61036615:C:T	T	C	-0.0668	0.0099	1.504e-11	----	34.4	4.571	3	0.206	0.5547	UC
2	p15	61036615	rs2698196	2:61036615:C:T	T	C	-0.0695	0.0082	2.339e-17	----	18.6	3.686	3	0.2974	0.5547	IBD
2	p15	61038543	rs13012681	2:61038543:C:G	C	G	-0.0796	0.0136	4.83e-09	----	61.6	7.822	3	0.04983	0.09145	IBD
2	p15	61038835	rs12713432	2:61038835:A:G	A	G	-0.0795	0.0138	8.368e-09	----	0	0.124	3	0.9888	0.2744	CD
2	p15	61038835	rs12713432	2:61038835:A:G	A	G	-0.0628	0.0093	1.451e-11	----	35	4.613	3	0.2024	0.2704	IBD
2	p15	61039276	NA	2:61039276:A:C	A	C	-0.0772	0.0138	2.216e-08	?---	46.7	3.755	2	0.153	NA	UC
2	p15	61039276	NA	2:61039276:A:C	A	C	-0.0671	0.0115	5.386e-09	?---	0	1.937	2	0.3796	NA	IBD
2	p15	61041025	rs3108630	2:61041025:A:G	A	G	0.0789	0.0122	9.983e-11	++++	0	0.721	3	0.8682	0.2883	CD
2	p15	61041025	rs3108630	2:61041025:A:G	A	G	0.0674	0.0099	9.891e-12	++++	46	5.56	3	0.1351	0.5547	UC
2	p15	61041025	rs3108630	2:61041025:A:G	A	G	0.071	0.0081	1.861e-18	++++	43	5.265	3	0.1534	0.5547	IBD
2	p15	61042787	rs68180594	2:61042787:A:G	A	G	0.0915	0.0142	1.166e-10	++++	0	0.775	3	0.8555	0.4652	CD
2	p15	61042787	rs68180594	2:61042787:A:G	A	G	0.0717	0.0095	4.441e-14	++++	47.5	5.715	3	0.1263	0.2376	IBD
2	p15	61044372	rs1177232	2:61044372:A:G	A	G	0.0854	0.0146	4.936e-09	++++	38.7	4.895	3	0.1796	0.1342	UC
2	p15	61044372	rs1177232	2:61044372:A:G	A	G	0.0741	0.0121	9.127e-10	++++	0	2.273	3	0.5178	0.1342	IBD
2	p15	61047372	rs1177231	2:61047372:A:T	A	T	0.0781	0.0122	1.537e-10	++++	0	0.691	3	0.8754	0.341	CD
2	p15	61047372	rs1177231	2:61047372:A:T	A	T	0.0672	0.0099	1.138e-11	++++	42.5	5.215	3	0.1567	0.5557	UC
2	p15	61047372	rs1177231	2:61047372:A:T	A	T	0.0708	0.0081	2.316e-18	++++	40.2	5.015	3	0.1707	0.5557	IBD
2	p15	61050917	rs2564097	2:61050917:A:G	A	G	-0.0734	0.0123	2.409e-09	----	0	0.967	3	0.8093	0.3439	CD
2	p15	61050917	rs2564097	2:61050917:A:G	A	G	-0.0646	0.01	1.047e-10	----	14.9	3.524	3	0.3176	0.5855	UC
2	p15	61050917	rs2564097	2:61050917:A:G	A	G	-0.0672	0.0082	2.503e-16	----	12.4	3.424	3	0.3307	0.5855	IBD
2	p15	61053540	rs62150982	2:61053540:C:T	T	C	0.0786	0.0122	1.174e-10	++++	0	0.724	3	0.8675	0.3439	CD
2	p15	61053540	rs62150982	2:61053540:C:T	T	C	0.0679	0.0099	6.955e-12	++++	48.1	5.779	3	0.1229	0.4443	UC
2	p15	61053540	rs62150982	2:61053540:C:T	T	C	0.0714	0.0081	1.199e-18	++++	45.6	5.517	3	0.1376	0.4443	IBD
2	p15	61056721	rs111837167	2:61056721:C:T	T	C	0.1292	0.0236	4.386e-08	++++	0	2.868	3	0.4125	0.03579	UC
2	p15	61059458	rs1177268	2:61059458:A:G	A	G	-0.073	0.0123	2.939e-09	----	0	0.958	3	0.8115	0.341	CD
2	p15	61059458	rs1177268	2:61059458:A:G	A	G	-0.0647	0.0099	6.346e-11	----	23.5	3.919	3	0.2703	0.5865	UC
2	p15	61059458	rs1177268	2:61059458:A:G	A	G	-0.0672	0.0082	2.503e-16	----	18.3	3.674	3	0.2989	0.5865	IBD
2	p15	61060310	rs1177269	2:61060310:C:T	T	C	0.0716	0.0123	5.845e-09	++++	0	1.056	3	0.7877	0.341	CD
2	p15	61060310	rs1177269	2:61060310:C:T	T	C	0.065	0.0099	5.18e-11	++++	26.6	4.087	3	0.2522	0.5845	UC
2	p15	61060310	rs1177269	2:61060310:C:T	T	C	0.0669	0.0082	3.391e-16	++++	23	3.897	3	0.2728	0.5845	IBD
2	p15	61061198	rs10177855	2:61061198:C:T	T	C	0.0968	0.0143	1.295e-11	++++	0	0.745	3	0.8625	0.4662	CD
2	p15	61061198	rs10177855	2:61061198:C:T	T	C	0.0743	0.0095	5.238e-15	++++	55.2	6.69	3	0.08246	0.2227	IBD
2	p15	61062779	rs77500656	2:61062779:A:C	A	C	-0.1303	0.0235	2.945e-08	----	1.4	3.041	3	0.3853	0.03579	UC
2	p15	61064772	rs7586478	2:61064772:G:T	T	G	-0.095	0.0143	3.066e-11	----	0	0.455	3	0.9286	0.3439	CD
2	p15	61064772	rs7586478	2:61064772:G:T	T	G	-0.0741	0.0095	6.191e-15	----	55.1	6.684	3	0.0827	0.2286	IBD
2	p15	61066988	rs13412375	2:61066988:A:T	A	T	0.0943	0.0143	4.27e-11	++++	0	0.434	3	0.9332	0.3429	CD
2	p15	61066988	rs13412375	2:61066988:A:T	A	T	0.0734	0.0095	1.107e-14	++++	55.3	6.706	3	0.08189	0.2286	IBD
2	p15	61067611	rs10180557	2:61067611:C:T	T	C	0.0961	0.0143	1.814e-11	++++	0	0.553	3	0.9072	0.341	CD
2	p15	61067611	rs10180557	2:61067611:C:T	T	C	0.0744	0.0095	4.818e-15	++++	57.5	7.064	3	0.06988	0.2266	IBD
2	p15	61067987	rs1177279	2:61067987:A:G	A	G	-0.0871	0.0112	7.439e-15	----	51.8	6.218	3	0.1015	0.7465	UC
2	p15	61067987	rs1177279	2:61067987:A:G	A	G	-0.0689	0.0092	6.933e-14	----	5	3.158	3	0.3679	0.7465	IBD
2	p15	61070033	rs1177280	2:61070033:A:T	A	T	-0.0868	0.0112	9.189e-15	----	51.4	6.17	3	0.1036	0.7465	UC
2	p15	61070033	rs1177280	2:61070033:A:T	A	T	-0.0689	0.0092	6.933e-14	----	5.7	3.182	3	0.3645	0.7465	IBD
2	p15	61071377	rs13413699	2:61071377:C:T	T	C	0.0941	0.0143	4.691e-11	++++	0	0.622	3	0.8915	0.3459	CD
2	p15	61071377	rs13413699	2:61071377:C:T	T	C	0.0728	0.0096	3.368e-14	++++	54.1	6.531	3	0.08844	0.2247	IBD
2	p15	61076245	rs13406000	2:61076245:A:G	A	G	-0.0689	0.0124	2.753e-08	----	0	1.333	3	0.7214	0.3459	CD
2	p15	61076245	rs13406000	2:61076245:A:G	A	G	-0.0632	0.01	2.616e-10	----	40.6	5.049	3	0.1683	0.5815	UC
2	p15	61076245	rs13406000	2:61076245:A:G	A	G	-0.0641	0.0082	5.407e-15	----	21.2	3.806	3	0.2832	0.5815	IBD
2	p15	61076867	rs1729657	2:61076867:A:G	A	G	-0.0707	0.0123	9.032e-09	----	0	1.038	3	0.792	0.4672	CD
2	p15	61076867	rs1729657	2:61076867:A:G	A	G	-0.065	0.0099	5.18e-11	----	40	4.996	3	0.1721	0.5765	UC
2	p15	61076867	rs1729657	2:61076867:A:G	A	G	-0.066	0.0082	8.362e-16	----	24.5	3.974	3	0.2643	0.5765	IBD
2	p15	61077242	rs10172306	2:61077242:A:T	A	T	-0.0949	0.0143	3.215e-11	----	0	0.719	3	0.8687	0.3459	CD
2	p15	61077242	rs10172306	2:61077242:A:T	A	T	-0.0731	0.0095	1.418e-14	----	55.4	6.727	3	0.08111	0.2266	IBD
2	p15	61078485	rs57287858	2:61078485:A:G	A	G	-0.0705	0.0123	9.942e-09	----	0	1.051	3	0.789	0.3439	CD
