## Supplementary Data for "Multi-ancestry genome-wide and transcriptome-wide association analyses identify new risk loci and genes for inflammatory bowel disease" (part 3 of 3)

### Sheet: SD4 (continued)
Supplementary Data 4. Risk SNPs identified in the GWAS meta-analysis of Europeans (P < 5E-08).
2	p15	61078485	rs57287858	2:61078485:A:G	A	G	-0.0637	0.0099	1.24e-10	----	32.7	4.454	3	0.2164	0.5746	UC
2	p15	61078485	rs57287858	2:61078485:A:G	A	G	-0.0654	0.0082	1.516e-15	----	20.2	3.758	3	0.2888	0.5746	IBD
2	p15	61079619	rs1177298	2:61079619:A:C	A	C	0.0712	0.0123	7.097e-09	++++	0	1.039	3	0.7918	0.2147	CD
2	p15	61079619	rs1177298	2:61079619:A:C	A	C	0.0649	0.0099	5.544e-11	++++	41.2	5.099	3	0.1647	0.5746	UC
2	p15	61079619	rs1177298	2:61079619:A:C	A	C	0.0661	0.0082	7.569e-16	++++	27.7	4.148	3	0.2459	0.5746	IBD
2	p15	61080083	rs1177297	2:61080083:C:G	C	G	0.0581	0.0099	4.393e-09	++++	58.7	7.262	3	0.06399	0.5139	UC
2	p15	61080083	rs1177297	2:61080083:C:G	C	G	0.0578	0.0082	1.805e-12	++++	45.8	5.533	3	0.1367	0.5139	IBD
2	p15	61080614	rs1177296	2:61080614:A:G	A	G	-0.0868	0.0112	9.189e-15	----	50	5.998	3	0.1117	0.7455	UC
2	p15	61080614	rs1177296	2:61080614:A:G	A	G	-0.0683	0.0092	1.137e-13	----	0	2.919	3	0.4043	0.7455	IBD
2	p15	61080847	rs12713433	2:61080847:C:T	T	C	-0.0853	0.0149	1.035e-08	----	0	1.183	3	0.7571	0.2147	CD
2	p15	61080847	rs12713433	2:61080847:C:T	T	C	-0.0601	0.01	1.855e-09	----	53	6.386	3	0.09426	0.1988	IBD
2	p15	61081382	rs1177295	2:61081382:A:G	A	G	-0.071	0.0123	7.817e-09	----	0	1.053	3	0.7885	0.493	CD
2	p15	61081382	rs1177295	2:61081382:A:G	A	G	-0.0657	0.0099	3.215e-11	----	44.1	5.371	3	0.1466	0.5755	UC
2	p15	61081382	rs1177295	2:61081382:A:G	A	G	-0.0663	0.0082	6.198e-16	----	30.4	4.311	3	0.2298	0.5755	IBD
2	p15	61081830	rs1177294	2:61081830:A:G	A	G	0.0868	0.0112	9.189e-15	++++	50.7	6.089	3	0.1074	0.7455	UC
2	p15	61081830	rs1177294	2:61081830:A:G	A	G	0.0677	0.0092	1.857e-13	++++	0	2.784	3	0.4261	0.7455	IBD
2	p15	61084052	rs2441465	2:61084052:C:T	T	C	0.0579	0.0099	4.961e-09	++++	63	8.099	3	0.044	0.5149	UC
2	p15	61084052	rs2441465	2:61084052:C:T	T	C	0.057	0.0082	3.621e-12	++++	49.4	5.93	3	0.1151	0.5149	IBD
2	p15	61084089	rs114017684	2:61084089:A:G	A	G	-0.1326	0.0238	2.527e-08	----	8.9	3.294	3	0.3485	0.02982	UC
2	p15	61084119	rs2441464	2:61084119:A:G	A	G	0.0705	0.0123	9.942e-09	++++	0	0.88	3	0.8303	0.2197	CD
2	p15	61084119	rs2441464	2:61084119:A:G	A	G	0.0658	0.01	4.704e-11	++++	44.2	5.379	3	0.1461	0.5736	UC
2	p15	61084119	rs2441464	2:61084119:A:G	A	G	0.0661	0.0082	7.569e-16	++++	26.7	4.095	3	0.2514	0.5736	IBD
2	p15	61089374	rs1186180	2:61089374:C:T	T	C	-0.0721	0.0123	4.579e-09	----	0	0.825	3	0.8435	0.2187	CD
2	p15	61089374	rs1186180	2:61089374:C:T	T	C	-0.0659	0.01	4.398e-11	----	45.5	5.504	3	0.1384	0.5716	UC
2	p15	61089374	rs1186180	2:61089374:C:T	T	C	-0.0666	0.0082	4.587e-16	----	28.4	4.191	3	0.2416	0.5716	IBD
2	p15	61090862	rs10175122	2:61090862:C:T	T	C	0.0922	0.0144	1.526e-10	++++	0	1.016	3	0.7974	0.2197	CD
2	p15	61090862	rs10175122	2:61090862:C:T	T	C	0.0709	0.0096	1.52e-13	++++	58.1	7.16	3	0.06695	0.2346	IBD
2	p15	61093519	rs71420385	2:61093519:C:T	T	C	0.0916	0.0145	2.663e-10	++++	0	1.02	3	0.7964	0.2197	CD
2	p15	61093519	rs71420385	2:61093519:C:T	T	C	0.0704	0.0096	2.245e-13	++++	56.9	6.967	3	0.07294	0.2326	IBD
2	p15	61098164	rs1177300	2:61098164:C:T	T	C	-0.0553	0.01	3.202e-08	----	46.2	5.576	3	0.1341	0.5755	UC
2	p15	61098164	rs1177300	2:61098164:C:T	T	C	-0.0594	0.0082	4.36e-13	----	14.1	3.493	3	0.3217	0.5755	IBD
2	p15	61102721	rs1665257	2:61102721:A:G	A	G	0.0557	0.01	2.547e-08	++++	44.7	5.427	3	0.1431	0.5746	UC
2	p15	61102721	rs1665257	2:61102721:A:G	A	G	0.0584	0.0082	1.064e-12	++++	9.4	3.31	3	0.3463	0.5746	IBD
2	p15	61103082	rs1729672	2:61103082:A:G	A	G	-0.0824	0.0135	1.036e-09	----	0	1.043	3	0.7909	0.2187	CD
2	p15	61103082	rs1729672	2:61103082:A:G	A	G	-0.058	0.009	1.16e-10	----	53.7	6.473	3	0.09075	0.2903	IBD
2	p15	61104241	rs1627608	2:61104241:C:T	T	C	0.0716	0.0123	5.845e-09	++++	0	0.398	3	0.9406	0.2187	CD
2	p15	61104241	rs1627608	2:61104241:C:T	T	C	0.0593	0.0099	2.1e-09	++++	69.3	9.768	3	0.02064	0.5338	UC
2	p15	61104241	rs1627608	2:61104241:C:T	T	C	0.0634	0.0082	1.061e-14	++++	58	7.139	3	0.06761	0.5338	IBD
2	p15	61104323	rs1626783	2:61104323:A:C	A	C	0.0557	0.01	2.547e-08	++++	58.9	7.292	3	0.06314	0.5706	UC
2	p15	61104323	rs1626783	2:61104323:A:C	A	C	0.0591	0.0082	5.707e-13	++++	34.4	4.574	3	0.2058	0.5706	IBD
2	p15	61104443	rs2441463	2:61104443:C:T	T	C	0.0684	0.0123	2.683e-08	++++	0	0.352	3	0.9499	0.2187	CD
2	p15	61104443	rs2441463	2:61104443:C:T	T	C	0.0563	0.0099	1.294e-08	++++	63.3	8.166	3	0.0427	0.5368	UC
2	p15	61104443	rs2441463	2:61104443:C:T	T	C	0.0603	0.0082	1.929e-13	++++	43.3	5.287	3	0.152	0.5368	IBD
2	p15	61107654	rs1177263	2:61107654:C:T	T	C	-0.0553	0.0099	2.325e-08	----	56.4	6.887	3	0.07558	0.5736	UC
2	p15	61107654	rs1177263	2:61107654:C:T	T	C	-0.0584	0.0082	1.064e-12	----	33.4	4.503	3	0.212	0.5736	IBD
2	p15	61108660	rs1177262	2:61108660:A:T	A	T	-0.0551	0.0099	2.612e-08	----	58.5	7.226	3	0.06504	0.5726	UC
2	p15	61108660	rs1177262	2:61108660:A:T	A	T	-0.0578	0.0082	1.805e-12	----	37.3	4.788	3	0.188	0.5726	IBD
2	p15	61109583	rs1177261	2:61109583:C:G	C	G	0.055	0.0099	2.767e-08	++++	59.8	7.466	3	0.05843	0.5746	UC
2	p15	61109583	rs1177261	2:61109583:C:G	C	G	0.0578	0.0081	9.622e-13	++++	38.3	4.859	3	0.1824	0.5746	IBD
2	p15	61111052	rs1177266	2:61111052:A:G	A	G	0.0556	0.0099	1.952e-08	++++	58.4	7.21	3	0.0655	0.5755	UC
2	p15	61111052	rs1177266	2:61111052:A:G	A	G	0.0584	0.0082	1.064e-12	++++	34	4.545	3	0.2083	0.5755	IBD
2	p15	61111697	rs1177265	2:61111697:C:T	T	C	0.0552	0.0099	2.465e-08	++++	59.8	7.459	3	0.05862	0.5726	UC
2	p15	61111697	rs1177265	2:61111697:C:T	T	C	0.0579	0.0082	1.653e-12	++++	41.3	5.114	3	0.1636	0.5726	IBD
2	p15	61113315	rs1177264	2:61113315:G:T	T	G	0.0554	0.0099	2.194e-08	++++	58.3	7.189	3	0.06612	0.5765	UC
2	p15	61113315	rs1177264	2:61113315:G:T	T	G	0.0583	0.0082	1.162e-12	++++	31.6	4.386	3	0.2227	0.5765	IBD
2	p15	61114710	rs1665278	2:61114710:C:T	T	C	0.056	0.0099	1.544e-08	++++	60.3	7.559	3	0.05607	0.5706	UC
2	p15	61114710	rs1665278	2:61114710:C:T	T	C	0.0584	0.0082	1.064e-12	++++	38.6	4.886	3	0.1803	0.5706	IBD
2	p15	61114908	rs1665279	2:61114908:C:T	T	C	0.0546	0.0099	3.485e-08	++++	60.4	7.584	3	0.05545	0.5726	UC
2	p15	61114908	rs1665279	2:61114908:C:T	T	C	0.0573	0.0082	2.792e-12	++++	40.3	5.022	3	0.1702	0.5726	IBD
2	p15	61118342	rs1624206	2:61118342:A:G	A	G	-0.0549	0.01	4.019e-08	----	56.5	6.904	3	0.07502	0.5755	UC
2	p15	61118342	rs1624206	2:61118342:A:G	A	G	-0.0578	0.0082	1.805e-12	----	36.1	4.697	3	0.1954	0.5755	IBD
2	p15	61118346	rs1624236	2:61118346:A:T	A	T	-0.0551	0.0099	2.612e-08	----	56.6	6.912	3	0.07477	0.5755	UC
2	p15	61118346	rs1624236	2:61118346:A:T	A	T	-0.058	0.0082	1.514e-12	----	32.7	4.458	3	0.2161	0.5755	IBD
2	p15	61118998	rs1177290	2:61118998:A:G	A	G	-0.0543	0.0099	4.138e-08	----	59.5	7.407	3	0.05999	0.5775	UC
2	p15	61118998	rs1177290	2:61118998:A:G	A	G	-0.0573	0.0082	2.792e-12	----	35.4	4.646	3	0.1996	0.5775	IBD
2	p15	61120491	rs1177292	2:61120491:G:T	T	G	-0.0689	0.0114	1.505e-09	----	67.5	9.233	3	0.02635	0.7654	UC
2	p15	61120491	rs1177292	2:61120491:G:T	T	G	-0.061	0.0094	8.62e-11	----	27.3	4.129	3	0.2479	0.7654	IBD
2	p15	61120945	rs1177293	2:61120945:C:T	T	C	-0.0536	0.0083	1.062e-10	----	12.2	3.419	3	0.3315	0.5855	IBD
2	p15	61121669	rs1177283	2:61121669:A:G	A	G	-0.0543	0.0082	3.545e-11	----	48.1	5.78	3	0.1228	0.5427	IBD
2	p15	61122311	rs1177284	2:61122311:A:G	A	G	0.0752	0.0111	1.246e-11	++++	58.4	7.213	3	0.06541	0.7396	UC
2	p15	61122311	rs1177284	2:61122311:A:G	A	G	0.0637	0.0092	4.393e-12	++++	0	2.706	3	0.4393	0.7396	IBD
2	p15	61123002	rs1177285	2:61123002:A:G	A	G	-0.0734	0.0123	2.409e-09	----	0	1.656	3	0.6467	0.2187	CD
2	p15	61123002	rs1177285	2:61123002:A:G	A	G	-0.0589	0.0082	6.823e-13	----	0.2	3.007	3	0.3905	0.4215	IBD
2	p15	61124052	rs114498878	2:61124052:C:T	T	C	-0.0526	0.0082	1.412e-10	----	30.8	4.338	3	0.2272	0.5328	IBD
2	p15	61124053	rs114317312	2:61124053:C:T	T	C	-0.0523	0.0082	1.794e-10	----	30.3	4.307	3	0.2302	0.5328	IBD
2	p15	61124054	rs114015142	2:61124054:A:T	A	T	0.0527	0.0083	2.162e-10	++++	34	4.543	3	0.2085	0.5328	IBD
2	p15	61124755	rs1177286	2:61124755:C:T	T	C	-0.0543	0.0082	3.545e-11	----	45.3	5.486	3	0.1395	0.5398	IBD
2	p15	61125028	rs1177287	2:61125028:A:G	A	G	0.0748	0.0111	1.598e-11	++++	57.4	7.041	3	0.07061	0.7356	UC
2	p15	61125028	rs1177287	2:61125028:A:G	A	G	0.0636	0.0092	4.744e-12	++++	0	2.487	3	0.4777	0.7356	IBD
2	p15	61125850	rs1177288	2:61125850:C:T	T	C	-0.0543	0.0082	3.545e-11	----	43.1	5.268	3	0.1532	0.5417	IBD
2	p15	61126121	rs1177289	2:61126121:C:T	T	C	-0.0539	0.0082	4.925e-11	----	43.9	5.345	3	0.1482	0.5398	IBD
2	p15	61132127	.	2:61132127:T:TA	T	TA	0.0732	0.0124	3.565e-09	++++	0	1.433	3	0.6978	0.2187	CD
2	p15	61132127	.	2:61132127:T:TA	T	TA	0.0551	0.01	3.588e-08	++++	31.1	4.352	3	0.2259	0.4185	UC
2	p15	61132127	.	2:61132127:T:TA	T	TA	0.0593	0.0082	4.77e-13	++++	4.8	3.152	3	0.3688	0.4185	IBD
2	p15	61136061	rs2698194	2:61136061:C:T	T	C	0.0709	0.0122	6.192e-09	++++	0	1.662	3	0.6453	0.2097	CD
2	p15	61136061	rs2698194	2:61136061:C:T	T	C	0.0565	0.0082	5.57e-12	++++	0	2.975	3	0.3954	0.4215	IBD
2	p15	61136154	rs2592491	2:61136154:A:G	A	G	-0.0704	0.0122	7.904e-09	----	0	1.703	3	0.6362	0.2087	CD
2	p15	61136154	rs2592491	2:61136154:A:G	A	G	-0.0566	0.0082	5.112e-12	----	0	2.91	3	0.4058	0.4215	IBD
2	p15	61137019	rs2049747	2:61137019:A:G	A	G	-0.0524	0.0083	2.732e-10	----	45.5	5.502	3	0.1385	0.3946	IBD
2	p15	61137081	rs1621048	2:61137081:C:G	C	G	0.0526	0.0083	2.338e-10	++++	44.2	5.377	3	0.1462	0.6054	IBD
2	p15	61138677	rs1729660	2:61138677:C:T	T	C	0.0701	0.0123	1.204e-08	++++	0	1.872	3	0.5995	0.2087	CD
2	p15	61138677	rs1729660	2:61138677:C:T	T	C	0.0524	0.0082	1.656e-10	++++	7	3.226	3	0.3581	0.4066	IBD
2	p15	61141125	rs1177272	2:61141125:A:T	A	T	0.0519	0.0082	2.463e-10	++++	8.3	3.27	3	0.3518	0.4175	IBD
2	p15	61141218	rs1177273	2:61141218:C:G	C	G	0.0668	0.0122	4.365e-08	++++	0	2.116	3	0.5486	0.2097	CD
2	p15	61141218	rs1177273	2:61141218:C:G	C	G	0.0525	0.0082	1.529e-10	++++	7	3.225	3	0.3582	0.4175	IBD
2	p15	61141397	rs1177274	2:61141397:G:T	T	G	-0.0475	0.0083	1.047e-08	----	49.3	5.921	3	0.1155	0.5875	IBD
2	p15	61142024	rs1665264	2:61142024:G:T	T	G	0.0518	0.0082	2.666e-10	++++	6.2	3.198	3	0.3622	0.4135	IBD
2	p15	61142025	rs1729667	2:61142025:A:T	A	T	-0.0517	0.0082	2.884e-10	----	4.2	3.132	3	0.3717	0.4135	IBD
2	p15	61143684	rs11498	2:61143684:A:G	A	G	-0.0527	0.0082	1.303e-10	----	0.2	3.006	3	0.3908	0.4205	IBD
2	p15	61144343	rs1177275	2:61144343:A:G	A	G	-0.0528	0.0082	1.202e-10	----	3.6	3.112	3	0.3746	0.4205	IBD
2	p15	61144372	rs11688322	2:61144372:A:C	A	C	-0.0526	0.0082	1.412e-10	----	0.1	3.002	3	0.3913	0.4205	IBD
2	p15	61144566	rs1177276	2:61144566:A:G	A	G	0.052	0.0082	2.276e-10	++++	12.2	3.419	3	0.3315	0.4195	IBD
2	p15	61144588	rs1177277	2:61144588:A:G	A	G	0.0508	0.0082	5.824e-10	++++	0	2.899	3	0.4075	0.4195	IBD
2	p15	61144623	rs1177278	2:61144623:A:G	A	G	-0.0512	0.0082	4.268e-10	----	3	3.092	3	0.3776	0.4195	IBD
2	p15	61145163	rs3213944	2:61145163:C:G	C	G	-0.0698	0.0123	1.389e-08	----	0	1.838	3	0.6067	0.2097	CD
2	p15	61145163	rs3213944	2:61145163:C:G	C	G	-0.0525	0.0082	1.529e-10	----	11.6	3.392	3	0.335	0.4095	IBD
2	p15	61145372	rs34279970	2:61145372:A:G	A	G	-0.0695	0.0123	1.601e-08	----	0	1.962	3	0.5804	0.2097	CD
2	p15	61145372	rs34279970	2:61145372:A:G	A	G	-0.0521	0.0082	2.103e-10	----	11.6	3.395	3	0.3346	0.4095	IBD
2	p15	61146385	rs1729658	2:61146385:A:G	A	G	0.0469	0.0083	1.599e-08	++++	49.8	5.976	3	0.1128	0.5885	IBD
2	p15	61147014	rs2441467	2:61147014:C:T	T	C	-0.0516	0.0082	3.12e-10	----	10.2	3.341	3	0.3419	0.4195	IBD
2	p15	61147148	rs1729656	2:61147148:A:G	A	G	-0.0515	0.0082	3.375e-10	----	7.6	3.246	3	0.3552	0.4195	IBD
2	p15	61147367	rs1729655	2:61147367:G:T	T	G	-0.0502	0.0082	9.244e-10	----	0	2.594	3	0.4585	0.4165	IBD
2	p15	61147928	rs2592496	2:61147928:C:T	T	C	-0.0523	0.0082	1.794e-10	----	0	2.713	3	0.438	0.4205	IBD
2	p15	61149328	rs720201	2:61149328:C:T	T	C	-0.0694	0.0123	1.678e-08	----	0	1.823	3	0.61	0.2097	CD
2	p15	61149328	rs720201	2:61149328:C:T	T	C	-0.0519	0.0082	2.463e-10	----	12.2	3.417	3	0.3316	0.4095	IBD
2	p15	61149661	rs1665269	2:61149661:C:T	T	C	-0.0477	0.0083	9.085e-09	----	49.6	5.951	3	0.114	0.5895	IBD
2	p15	61149774	rs1729654	2:61149774:C:T	T	C	0.0694	0.0123	1.678e-08	++++	0	1.761	3	0.6234	0.2097	CD
2	p15	61149774	rs1729654	2:61149774:C:T	T	C	0.0521	0.0082	2.103e-10	++++	9.4	3.313	3	0.3459	0.4095	IBD
2	p15	61149873	rs1729653	2:61149873:A:G	A	G	0.0692	0.0123	1.844e-08	++++	0	1.863	3	0.6014	0.2097	CD
2	p15	61149873	rs1729653	2:61149873:A:G	A	G	0.0517	0.0082	2.884e-10	++++	12.9	3.446	3	0.3279	0.4095	IBD
2	p15	61150531	rs1665270	2:61150531:A:T	A	T	0.069	0.0123	2.026e-08	++++	0	1.849	3	0.6044	0.2097	CD
2	p15	61150531	rs1665270	2:61150531:A:T	A	T	0.0516	0.0082	3.12e-10	++++	12.5	3.43	3	0.3299	0.4095	IBD
2	p15	61150884	rs1729652	2:61150884:A:G	A	G	-0.0693	0.0123	1.759e-08	----	0	1.825	3	0.6095	0.2097	CD
2	p15	61150884	rs1729652	2:61150884:A:G	A	G	-0.0519	0.0082	2.463e-10	----	12.8	3.441	3	0.3285	0.4095	IBD
2	p15	61151051	rs1617806	2:61151051:A:C	A	C	0.0692	0.0123	1.844e-08	++++	0	1.796	3	0.6158	0.2097	CD
2	p15	61151051	rs1617806	2:61151051:A:C	A	C	0.0519	0.0082	2.463e-10	++++	10.9	3.369	3	0.3382	0.4095	IBD
2	p15	61151165	rs1616938	2:61151165:A:C	A	C	0.0686	0.0123	2.444e-08	++++	0	1.522	3	0.6772	0.2097	CD
2	p15	61151165	rs1616938	2:61151165:A:C	A	C	0.05	0.0082	1.077e-09	++++	12.4	3.425	3	0.3306	0.4056	IBD
2	p15	61151681	rs1665271	2:61151681:A:G	A	G	-0.0692	0.0123	1.844e-08	----	0	1.83	3	0.6084	0.2097	CD
2	p15	61151681	rs1665271	2:61151681:A:G	A	G	-0.0518	0.0082	2.666e-10	----	13.2	3.457	3	0.3264	0.4095	IBD
2	p15	61152398	rs11125869	2:61152398:A:G	A	G	-0.0682	0.0123	2.944e-08	----	0	1.769	3	0.6217	0.2097	CD
2	p15	61152398	rs11125869	2:61152398:A:G	A	G	-0.0512	0.0082	4.268e-10	----	5.9	3.188	3	0.3635	0.4095	IBD
2	p15	61152490	rs11125870	2:61152490:C:G	C	G	0.068	0.0123	3.231e-08	++++	0	1.778	3	0.6197	0.2097	CD
2	p15	61152490	rs11125870	2:61152490:C:G	C	G	0.051	0.0082	4.987e-10	++++	2.3	3.071	3	0.3809	0.4095	IBD
2	p15	61152709	rs12616041	2:61152709:A:G	A	G	0.0687	0.0123	2.332e-08	++++	0	1.693	3	0.6385	0.2097	CD
2	p15	61152709	rs12616041	2:61152709:A:G	A	G	0.0517	0.0082	2.884e-10	++++	11.8	3.403	3	0.3335	0.4095	IBD
2	p15	61152953	rs1665274	2:61152953:C:T	T	C	-0.0672	0.0123	4.671e-08	----	0	1.398	3	0.7061	0.2097	CD
2	p15	61152953	rs1665274	2:61152953:C:T	T	C	-0.0494	0.0082	1.697e-09	----	1.4	3.042	3	0.3852	0.4056	IBD
2	p15	61153373	rs33998984	2:61153373:C:T	T	C	-0.0687	0.0123	2.332e-08	----	0	1.967	3	0.5792	0.2097	CD
2	p15	61153373	rs33998984	2:61153373:C:T	T	C	-0.051	0.0082	4.987e-10	----	6.9	3.221	3	0.3587	0.4105	IBD
2	p15	61153487	rs111543747	2:61153487:A:T	A	T	0.0674	0.0123	4.261e-08	++++	0	1.91	3	0.5912	0.3797	CD
2	p15	61153487	rs111543747	2:61153487:A:T	A	T	0.0551	0.0083	3.168e-11	++++	32.3	4.432	3	0.2185	0.4314	IBD
2	p15	61153883	rs112695134	2:61153883:C:T	T	C	0.0514	0.0082	3.65e-10	++++	0	2.856	3	0.4143	0.4205	IBD
2	p15	61154393	rs2592494	2:61154393:C:T	T	C	-0.0693	0.0123	1.759e-08	----	0	1.74	3	0.6281	0.3797	CD
2	p15	61154393	rs2592494	2:61154393:C:T	T	C	-0.0523	0.0082	1.794e-10	----	10.1	3.338	3	0.3424	0.4095	IBD
2	p15	61155202	rs2592493	2:61155202:A:C	A	C	0.0678	0.0123	3.544e-08	++++	0	1.388	3	0.7084	0.3797	CD
2	p15	61155202	rs2592493	2:61155202:A:C	A	C	0.0499	0.0082	1.162e-09	++++	10.3	3.345	3	0.3414	0.4056	IBD
2	p15	61155308	rs2698197	2:61155308:C:T	T	C	0.0468	0.0083	1.715e-08	++++	47.1	5.672	3	0.1287	0.5885	IBD
2	p15	61155624	rs1665263	2:61155624:C:T	T	C	-0.0693	0.0123	1.759e-08	----	0	1.688	3	0.6396	0.3797	CD
2	p15	61155624	rs1665263	2:61155624:C:T	T	C	-0.0519	0.0082	2.463e-10	----	15.9	3.566	3	0.3123	0.4095	IBD
2	p15	61156027	rs1665262	2:61156027:A:G	A	G	0.0689	0.0123	2.124e-08	++++	0	1.694	3	0.6384	0.3797	CD
2	p15	61156027	rs1665262	2:61156027:A:G	A	G	0.0518	0.0082	2.666e-10	++++	13.6	3.473	3	0.3243	0.4095	IBD
2	p15	61157179	rs1665261	2:61157179:G:T	T	G	-0.0675	0.0123	4.07e-08	----	0	1.45	3	0.6938	0.3797	CD
2	p15	61157179	rs1665261	2:61157179:G:T	T	G	-0.0502	0.0082	9.244e-10	----	5.1	3.161	3	0.3675	0.4066	IBD
2	p15	61157352	rs1665260	2:61157352:A:T	A	T	-0.0689	0.0123	2.124e-08	----	0	1.762	3	0.6231	0.3797	CD
2	p15	61157352	rs1665260	2:61157352:A:T	A	T	-0.0518	0.0082	2.666e-10	----	15.9	3.568	3	0.312	0.4105	IBD
2	p15	61157620	rs1665259	2:61157620:G:T	T	G	0.0693	0.0123	1.759e-08	++++	0	2.272	3	0.5179	0.3807	CD
2	p15	61157620	rs1665259	2:61157620:G:T	T	G	0.0523	0.0082	1.794e-10	++++	13.8	3.482	3	0.3231	0.4185	IBD
2	p15	61157771	rs7558954	2:61157771:C:T	T	C	-0.051	0.0081	3.048e-10	----	0	1.692	3	0.6386	0.4533	IBD
2	p15	61157965	rs1665258	2:61157965:A:G	A	G	0.068	0.0123	3.231e-08	++++	0	1.943	3	0.5843	0.3797	CD
2	p15	61157965	rs1665258	2:61157965:A:G	A	G	0.0512	0.0082	4.268e-10	++++	11.1	3.376	3	0.3373	0.4095	IBD
2	p15	61157970	rs1729671	2:61157970:C:G	C	G	0.0678	0.0123	3.544e-08	++++	0	1.947	3	0.5834	0.3797	CD
2	p15	61157970	rs1729671	2:61157970:C:G	C	G	0.0511	0.0082	4.614e-10	++++	10.6	3.357	3	0.3398	0.4095	IBD
2	p15	61158113	rs1177309	2:61158113:A:G	A	G	-0.051	0.0081	3.048e-10	----	0	1.68	3	0.6414	0.4533	IBD
2	p15	61160119	rs1177308	2:61160119:C:G	C	G	-0.0666	0.0122	4.788e-08	----	0	2.197	3	0.5326	0.3797	CD
2	p15	61160119	rs1177308	2:61160119:C:G	C	G	-0.0513	0.0081	2.399e-10	----	0	1.704	3	0.636	0.4513	IBD
2	p15	61160253	rs1177307	2:61160253:C:T	T	C	-0.0507	0.0081	3.868e-10	----	0	1.548	3	0.6713	0.4513	IBD
2	p15	61160701	rs1177306	2:61160701:A:G	A	G	0.0694	0.0123	1.678e-08	++++	0	1.923	3	0.5885	0.3797	CD
2	p15	61160701	rs1177306	2:61160701:A:G	A	G	0.0523	0.0082	1.794e-10	++++	20.8	3.787	3	0.2854	0.4085	IBD
2	p15	61160736	rs1177305	2:61160736:C:T	T	C	0.0512	0.0081	2.599e-10	++++	0	1.72	3	0.6325	0.4513	IBD
2	p15	61161220	rs1177303	2:61161220:A:C	A	C	0.0525	0.0082	1.529e-10	++++	10.9	3.369	3	0.3382	0.4195	IBD
2	p15	61161255	rs1177302	2:61161255:C:T	T	C	-0.0513	0.0081	2.399e-10	----	0	1.873	3	0.5992	0.4622	IBD
2	p15	61162602	rs1729674	2:61162602:G:T	T	G	-0.051	0.0081	3.048e-10	----	0	1.701	3	0.6367	0.4533	IBD
2	p15	61162664	rs1729673	2:61162664:A:G	A	G	0.0681	0.0123	3.084e-08	++++	0	1.963	3	0.58	0.3797	CD
2	p15	61162664	rs1729673	2:61162664:A:G	A	G	0.0514	0.0082	3.65e-10	++++	16.4	3.59	3	0.3092	0.4105	IBD
2	p15	61163656	rs3889717	2:61163656:A:G	A	G	-0.0667	0.0122	4.572e-08	----	0	2.248	3	0.5226	0.3797	CD
2	p15	61163656	rs3889717	2:61163656:A:G	A	G	-0.0518	0.0081	1.605e-10	----	0	1.795	3	0.6161	0.4543	IBD
2	p15	61164165	rs35812145	2:61164165:C:T	T	C	-0.07	0.0123	1.263e-08	----	50	5.999	3	0.1117	0.172	UC
2	p15	61164165	rs35812145	2:61164165:C:T	T	C	-0.0676	0.0102	3.415e-11	----	52.7	6.339	3	0.09621	0.172	IBD
2	p15	61164170	rs1729662	2:61164170:A:G	A	G	0.0478	0.0083	8.46e-09	++++	47.3	5.695	3	0.1274	0.5905	IBD
2	p15	61166040	rs1615070	2:61166040:A:G	A	G	-0.0524	0.0081	9.856e-11	----	0	2.02	3	0.5682	0.4642	IBD
2	p15	61167162	rs55908966	2:61167162:A:G	A	G	-0.0514	0.0082	3.65e-10	----	0	1.938	3	0.5854	0.4642	IBD
2	p15	61167716	rs2600671	2:61167716:C:T	T	C	-0.0802	0.012	2.336e-11	----	39.7	4.974	3	0.1737	0.8012	UC
2	p15	61167716	rs2600671	2:61167716:C:T	T	C	-0.0693	0.0099	2.56e-12	----	0	1.878	3	0.5981	0.8012	IBD
2	p15	61169058	rs35015708	2:61169058:C:G	C	G	-0.0512	0.0082	4.268e-10	----	0	2.547	3	0.4669	0.4503	IBD
2	p15	61169065	rs35341794	2:61169065:G:T	T	G	0.051	0.0082	4.987e-10	++++	0	2.557	3	0.465	0.4503	IBD
2	p15	61169404	rs60997156	2:61169404:A:T	A	T	0.0511	0.0081	2.815e-10	++++	0	2.322	3	0.5084	0.4513	IBD
2	p15	61169631	rs35507645	2:61169631:A:G	A	G	-0.0667	0.0122	4.572e-08	----	0	2.039	3	0.5643	0.3797	CD
2	p15	61169631	rs35507645	2:61169631:A:G	A	G	-0.0517	0.0081	1.74e-10	----	0	2.129	3	0.546	0.4513	IBD
2	p15	61169992	rs11685226	2:61169992:A:G	A	G	0.0493	0.0082	1.83e-09	++++	0	1.662	3	0.6454	0.4473	IBD
2	p15	61170643	rs72884963	2:61170643:A:C	A	C	-0.0498	0.0082	1.254e-09	----	0	1.65	3	0.6481	0.4513	IBD
2	p15	61172182	rs11886950	2:61172182:A:C	A	C	-0.0525	0.0082	1.529e-10	----	0	2.364	3	0.5005	0.4652	IBD
2	p15	61172212	rs11903270	2:61172212:C:T	T	C	-0.0519	0.0081	1.48e-10	----	0	2.174	3	0.5371	0.4652	IBD
2	p15	61172394	rs11897994	2:61172394:C:G	C	G	0.0521	0.0081	1.259e-10	++++	0	2.235	3	0.5251	0.4652	IBD
2	p15	61173292	rs2600668	2:61173292:C:G	C	G	0.0506	0.0082	6.797e-10	++++	5.2	3.164	3	0.367	0.4165	IBD
2	p15	61173681	rs2167564	2:61173681:A:G	A	G	0.0689	0.0123	2.124e-08	++++	0	2.097	3	0.5525	0.3797	CD
2	p15	61173681	rs2167564	2:61173681:A:G	A	G	0.0525	0.0082	1.529e-10	++++	17.2	3.625	3	0.3049	0.4105	IBD
2	p15	61174161	rs2600669	2:61174161:A:G	A	G	-0.0574	0.0105	4.586e-08	?---	0	0.945	2	0.6233	0.6203	IBD
2	p15	61175579	rs2600670	2:61175579:C:T	T	C	0.0499	0.0082	1.162e-09	++++	26.5	4.081	3	0.2529	0.4304	IBD
2	p15	61177379	rs112583316	2:61177379:A:G	A	G	0.0481	0.0083	6.825e-09	++++	0.4	3.012	3	0.3897	0.4354	IBD
2	p15	61177796	rs2600667	2:61177796:A:T	A	T	-0.048	0.0087	3.444e-08	----	22.4	3.865	3	0.2764	0.2903	IBD
2	p15	61178660	rs2600665	2:61178660:G:T	T	G	0.0485	0.0085	1.157e-08	++++	24.8	3.99	3	0.2625	0.6581	IBD
2	p15	61179426	rs935860	2:61179426:C:G	C	G	0.0513	0.0082	3.947e-10	++++	1.6	3.048	3	0.3843	0.4911	IBD
2	p15	61183211	rs777584	2:61183211:A:G	A	G	0.051	0.0083	8.018e-10	++++	11.2	3.377	3	0.337	0.4205	IBD
2	p15	61186588	rs1809028	2:61186588:A:G	A	G	-0.0808	0.012	1.658e-11	----	35.1	4.62	3	0.2019	0.8012	UC
2	p15	61186588	rs1809028	2:61186588:A:G	A	G	-0.0696	0.0099	2.061e-12	----	0	2.321	3	0.5086	0.8012	IBD
2	p15	61188357	rs14170	2:61188357:A:G	A	G	-0.0513	0.0082	3.947e-10	----	9	3.297	3	0.3481	0.4891	IBD
2	p15	61189618	rs17540400	2:61189618:A:G	A	G	-0.0762	0.0138	3.357e-08	----	27.7	4.147	3	0.246	0.09344	IBD
2	p15	61190010	rs777590	2:61190010:C:G	C	G	-0.0487	0.0085	1.008e-08	----	34.8	4.601	3	0.2035	0.6521	IBD
2	p15	61190482	rs777591	2:61190482:A:G	A	G	-0.0496	0.0085	5.37e-09	----	39.4	4.952	3	0.1754	0.6521	IBD
2	p15	61191968	rs777593	2:61191968:A:C	A	C	0.0486	0.0085	1.08e-08	++++	32.4	4.439	3	0.2178	0.6501	IBD
2	p15	61198486	rs777589	2:61198486:C:T	T	C	-0.0505	0.0085	2.83e-09	----	42.3	5.202	3	0.1576	0.659	IBD
2	p15	61199685	rs777588	2:61199685:A:G	A	G	0.0492	0.0083	3.072e-09	++++	65.8	8.777	3	0.03241	0.6074	IBD
2	p15	61200540	rs777587	2:61200540:A:G	A	G	-0.0516	0.0082	3.12e-10	----	0	2.685	3	0.4428	0.4821	IBD
2	p15	61208140	rs4672423	2:61208140:C:T	T	C	-0.0515	0.0085	1.371e-09	----	38.9	4.909	3	0.1786	0.3429	IBD
2	p15	61209795	rs6709441	2:61209795:A:T	A	T	0.0503	0.0085	3.266e-09	++++	35.2	4.627	3	0.2012	0.3439	IBD
2	p15	61209909	rs6545845	2:61209909:C:G	C	G	-0.0496	0.0085	5.37e-09	----	37.5	4.8	3	0.187	0.3449	IBD
2	p15	61210352	rs12998475	2:61210352:C:T	T	C	0.0682	0.0124	3.798e-08	++++	0	1.52	3	0.6776	0.3797	CD
2	p15	61210352	rs12998475	2:61210352:C:T	T	C	0.0495	0.0083	2.464e-09	++++	64.8	8.52	3	0.0364	0.3887	IBD
2	p15	61213372	rs4671398	2:61213372:A:G	A	G	0.0706	0.0122	7.17e-09	++++	0	1.876	3	0.5985	0.3797	CD
2	p15	61213372	rs4671398	2:61213372:A:G	A	G	0.052	0.0082	2.276e-10	++++	37.1	4.773	3	0.1892	0.5666	IBD
2	p15	61213812	rs12615783	2:61213812:C:T	T	C	0.0496	0.0085	5.37e-09	++++	34.9	4.612	3	0.2026	0.3439	IBD
2	p15	61214940	rs2123112	2:61214940:G:T	T	G	0.0691	0.0122	1.479e-08	++++	0	1.621	3	0.6546	0.3787	CD
2	p15	61214940	rs2123112	2:61214940:G:T	T	G	0.0526	0.0082	1.412e-10	++++	40.4	5.032	3	0.1695	0.5646	IBD
2	p15	61215775	rs6545846	2:61215775:A:G	A	G	0.0712	0.0123	7.097e-09	++++	0	1.736	3	0.629	0.3797	CD
2	p15	61215775	rs6545846	2:61215775:A:G	A	G	0.0575	0.0083	4.277e-12	++++	46.7	5.633	3	0.1309	0.5815	IBD
2	p15	61217638	rs4672424	2:61217638:C:G	C	G	-0.0673	0.0122	3.46e-08	----	24.1	3.952	3	0.2667	0.3797	CD
2	p15	61217638	rs4672424	2:61217638:C:G	C	G	-0.0506	0.0082	6.797e-10	----	0	2.5	3	0.4753	0.5209	IBD
2	p15	61217863	rs4672425	2:61217863:C:G	C	G	-0.0492	0.0085	7.113e-09	----	28.8	4.211	3	0.2395	0.3419	IBD
2	p15	61218198	rs6545847	2:61218198:C:T	T	C	-0.05	0.0085	4.045e-09	----	36.6	4.733	3	0.1924	0.341	IBD
2	p15	61219818	rs72811461	2:61219818:C:T	T	C	0.0922	0.0168	4.063e-08	++++	69.6	9.854	3	0.01985	0.09145	UC
2	p15	61219818	rs72811461	2:61219818:C:T	T	C	0.0841	0.0138	1.1e-09	++++	30.4	4.311	3	0.2297	0.09145	IBD
2	p15	61221641	rs2290324	2:61221641:A:C	A	C	0.0794	0.012	3.674e-11	++++	20.1	3.755	3	0.2891	0.1958	UC
2	p15	61221641	rs2290324	2:61221641:A:C	A	C	0.0717	0.0099	4.407e-13	++++	0	1.608	3	0.6575	0.1958	IBD
2	p15	61223319	rs2123111	2:61223319:A:G	A	G	0.068	0.0121	1.911e-08	++++	13.9	3.485	3	0.3227	0.3797	CD
2	p15	61223319	rs2123111	2:61223319:A:G	A	G	0.0515	0.0082	3.375e-10	++++	0	2.465	3	0.4816	0.5219	IBD
2	p15	61224125	rs6734628	2:61224125:C:T	T	C	0.0509	0.0085	2.121e-09	++++	40.8	5.071	3	0.1667	0.3419	IBD
2	p15	61225744	rs6739427	2:61225744:C:T	T	C	0.0502	0.0085	3.508e-09	++++	41.8	5.151	3	0.1611	0.337	IBD
2	p15	61230013	rs4672426	2:61230013:A:G	A	G	-0.0505	0.0085	2.83e-09	----	36.9	4.751	3	0.191	0.34	IBD
2	p15	61230861	rs12463885	2:61230861:A:C	A	C	0.0502	0.0085	3.508e-09	++++	38.6	4.885	3	0.1804	0.3668	IBD
2	p15	61231071	rs7602859	2:61231071:A:T	A	T	0.0494	0.0085	6.182e-09	++++	39	4.917	3	0.1779	0.34	IBD
2	p15	61231383	rs4671399	2:61231383:C:T	T	C	-0.0497	0.0085	5.003e-09	----	35	4.613	3	0.2024	0.338	IBD
2	p15	61233414	rs17540852	2:61233414:C:G	C	G	0.0679	0.0122	2.613e-08	++++	28.8	4.212	3	0.2395	0.3797	CD
2	p15	61233414	rs17540852	2:61233414:C:G	C	G	0.0506	0.0082	6.797e-10	++++	0	2.249	3	0.5224	0.5159	IBD
2	p15	61234048	rs6545848	2:61234048:G:T	T	G	-0.0486	0.0085	1.08e-08	----	29	4.223	3	0.2384	0.339	IBD
2	p15	61234694	rs12621879	2:61234694:A:G	A	G	-0.0486	0.0085	1.08e-08	----	29.6	4.26	3	0.2347	0.339	IBD
2	p15	61235265	rs7591772	2:61235265:C:G	C	G	0.0678	0.0122	2.739e-08	++++	32.7	4.456	3	0.2162	0.3797	CD
2	p15	61235265	rs7591772	2:61235265:C:G	C	G	0.0501	0.0081	6.203e-10	++++	0	2.218	3	0.5284	0.5169	IBD
2	p15	61242115	rs4672427	2:61242115:A:G	A	G	0.0688	0.0122	1.707e-08	++++	30.6	4.321	3	0.2288	0.3797	CD
2	p15	61242115	rs4672427	2:61242115:A:G	A	G	0.0507	0.0082	6.292e-10	++++	0	2.424	3	0.4892	0.5179	IBD
2	p15	61242991	rs11125871	2:61242991:C:T	T	C	-0.0505	0.0084	1.834e-09	----	54	6.521	3	0.08883	0.3718	IBD
2	p15	61245771	.	2:61245771:A:AT	A	AT	-0.0684	0.0124	3.465e-08	?---	0	1.173	2	0.5561	0.1909	IBD
2	p15	61246013	rs4671401	2:61246013:C:T	T	C	0.0784	0.0116	1.393e-11	++++	55.7	6.777	3	0.07936	0.2276	UC
2	p15	61246013	rs4671401	2:61246013:C:T	T	C	0.0702	0.0096	2.622e-13	++++	3.2	3.1	3	0.3764	0.2276	IBD
2	p15	61249323	rs2167565	2:61249323:C:T	T	C	-0.0493	0.0087	1.456e-08	----	14.4	3.503	3	0.3204	0.6899	IBD
2	p15	61251362	rs4672428	2:61251362:C:T	T	C	-0.0791	0.0121	6.269e-11	----	23.5	3.919	3	0.2703	0.1918	UC
2	p15	61251362	rs4672428	2:61251362:C:T	T	C	-0.0716	0.0099	4.748e-13	----	0	1.396	3	0.7066	0.1918	IBD
2	p15	61252282	rs13398770	2:61252282:C:T	T	C	-0.0629	0.0102	6.974e-10	----	36.2	4.703	3	0.1949	0.4046	UC
2	p15	61252282	rs13398770	2:61252282:C:T	T	C	-0.0587	0.0084	2.786e-12	----	0	1.427	3	0.6993	0.4046	IBD
2	p15	61253955	rs2005285	2:61253955:A:G	A	G	0.0594	0.0101	4.073e-09	++++	21.7	3.829	3	0.2805	0.4165	UC
2	p15	61253955	rs2005285	2:61253955:A:G	A	G	0.0556	0.0084	3.615e-11	++++	0	1.194	3	0.7544	0.4165	IBD
2	p15	61258132	rs10178135	2:61258132:C:T	T	C	0.0793	0.0121	5.612e-11	++++	23.1	3.903	3	0.2722	0.1958	UC
2	p15	61258132	rs10178135	2:61258132:C:T	T	C	0.0711	0.0099	6.879e-13	++++	0	1.415	3	0.702	0.1958	IBD
2	p15	61258647	rs68020555	2:61258647:A:G	A	G	-0.0628	0.0103	1.08e-09	----	0	2.635	3	0.4513	0.3718	UC
2	p15	61258647	rs68020555	2:61258647:A:G	A	G	-0.059	0.0085	3.888e-12	----	0	1.061	3	0.7865	0.3718	IBD
2	p15	61259493	rs10169482	2:61259493:G:T	T	G	-0.0622	0.0103	1.552e-09	----	0	2.575	3	0.4618	0.3708	UC
2	p15	61259493	rs10169482	2:61259493:G:T	T	G	-0.0575	0.0085	1.336e-11	----	0	1.185	3	0.7566	0.3708	IBD
2	p15	61261276	rs2421116	2:61261276:A:G	A	G	0.0792	0.0121	5.931e-11	++++	24.8	3.988	3	0.2628	0.1938	UC
2	p15	61261276	rs2421116	2:61261276:A:G	A	G	0.0709	0.0099	7.973e-13	++++	0	1.428	3	0.6989	0.1938	IBD
2	p15	61262154	rs28480287	2:61262154:C:G	C	G	-0.0788	0.014	1.817e-08	--?-	43	3.51	2	0.1729	0.1918	UC
2	p15	61262154	rs28480287	2:61262154:C:G	C	G	-0.0728	0.0115	2.445e-10	--?-	0	1.04	2	0.5945	0.1918	IBD
2	p15	61267760	rs12615222	2:61267760:C:T	T	C	-0.0803	0.0121	3.215e-11	----	21.3	3.81	3	0.2828	0.1928	UC
2	p15	61267760	rs12615222	2:61267760:C:T	T	C	-0.072	0.01	6.021e-13	----	0	1.374	3	0.7117	0.1928	IBD
2	p15	61267766	rs6738482	2:61267766:A:G	A	G	0.0798	0.0121	4.251e-11	++++	18.5	3.68	3	0.2981	0.1928	UC
2	p15	61267766	rs6738482	2:61267766:A:G	A	G	0.0715	0.01	8.678e-13	++++	0	1.146	3	0.7661	0.1928	IBD
2	p15	61268042	rs6545850	2:61268042:C:T	T	C	-0.0688	0.0122	1.707e-08	----	20.6	3.777	3	0.2866	0.3797	CD
2	p15	61268042	rs6545850	2:61268042:C:T	T	C	-0.0507	0.0081	3.868e-10	----	0	2.307	3	0.5112	0.5139	IBD
2	p15	61268334	rs4672429	2:61268334:C:G	C	G	-0.0802	0.0139	7.937e-09	--?-	47.7	3.824	2	0.1478	0.1918	UC
2	p15	61268334	rs4672429	2:61268334:C:G	C	G	-0.0755	0.0114	3.524e-11	--?-	0	0.864	2	0.6493	0.1918	IBD
2	p15	61269006	rs35440896	2:61269006:A:AT	A	AT	0.0601	0.0106	1.43e-08	?+++	0	1.071	2	0.5853	0.3668	IBD
2	p15	61270903	rs6737373	2:61270903:G:T	T	G	0.0618	0.0103	1.973e-09	++++	0	2.551	3	0.4661	0.3728	UC
2	p15	61270903	rs6737373	2:61270903:G:T	T	G	0.0575	0.0085	1.336e-11	++++	0	1.162	3	0.762	0.3728	IBD
2	p15	61271833	rs4599092	2:61271833:G:T	T	G	0.0671	0.0122	3.798e-08	++++	17.1	3.62	3	0.3055	0.3797	CD
2	p15	61271833	rs4599092	2:61271833:G:T	T	G	0.0509	0.0082	5.39e-10	++++	0	2.107	3	0.5504	0.5189	IBD
2	p15	61272453	rs62152274	2:61272453:A:C	A	C	-0.0796	0.0121	4.752e-11	----	22.8	3.886	3	0.274	0.1938	UC
2	p15	61272453	rs62152274	2:61272453:A:C	A	C	-0.0722	0.0099	3.033e-13	----	0	1.487	3	0.6852	0.1938	IBD
2	p15	61272654	rs12713435	2:61272654:C:T	T	C	-0.0687	0.0122	1.79e-08	----	26.7	4.093	3	0.2516	0.3797	CD
2	p15	61272654	rs12713435	2:61272654:C:T	T	C	-0.0509	0.0081	3.301e-10	----	0	1.939	3	0.5851	0.5159	IBD
2	p15	61273187	rs7583383	2:61273187:A:G	A	G	-0.0621	0.0103	1.648e-09	----	0	2.696	3	0.4409	0.3718	UC
2	p15	61273187	rs7583383	2:61273187:A:G	A	G	-0.0588	0.0085	4.592e-12	----	0	1.138	3	0.768	0.3718	IBD
2	p15	61275103	rs62152275	2:61275103:A:C	A	C	-0.0803	0.0121	3.215e-11	----	20.6	3.778	3	0.2865	0.1958	UC
2	p15	61275103	rs62152275	2:61275103:A:C	A	C	-0.0727	0.01	3.595e-13	----	0	1.496	3	0.6832	0.1958	IBD
2	p15	61275975	rs11677775	2:61275975:C:T	T	C	0.0669	0.0122	4.167e-08	++++	32	4.415	3	0.22	0.3797	CD
2	p15	61275975	rs11677775	2:61275975:C:T	T	C	0.0505	0.0081	4.53e-10	++++	0	1.719	3	0.6326	0.5199	IBD
2	p15	61275978	rs11677776	2:61275978:C:T	T	C	0.0676	0.0122	3.008e-08	++++	29.3	4.246	3	0.2361	0.3797	CD
2	p15	61275978	rs11677776	2:61275978:C:T	T	C	0.0509	0.0082	5.39e-10	++++	0	1.712	3	0.6343	0.5199	IBD
2	p15	61276269	rs62152277	2:61276269:C:T	T	C	-0.0806	0.0121	2.717e-11	----	21	3.799	3	0.284	0.1958	UC
2	p15	61276269	rs62152277	2:61276269:C:T	T	C	-0.0727	0.01	3.595e-13	----	0	1.51	3	0.6799	0.1958	IBD
2	p15	61277937	rs13004855	2:61277937:C:T	T	C	-0.0497	0.0085	5.003e-09	----	11.9	3.406	3	0.3331	0.3419	IBD
2	p15	61278950	rs67183459	2:61278950:C:T	T	C	0.0634	0.0102	5.11e-10	++++	44.8	5.44	3	0.1423	0.167	IBD
2	p15	61280801	rs10169662	2:61280801:C:T	T	C	0.0667	0.0122	4.572e-08	++++	19.3	3.718	3	0.2936	0.3797	CD
2	p15	61280801	rs10169662	2:61280801:C:T	T	C	0.0511	0.0082	4.614e-10	++++	0	1.659	3	0.6462	0.5229	IBD
2	p15	61282648	rs6749226	2:61282648:A:G	A	G	-0.0497	0.0085	5.003e-09	----	18.1	3.662	3	0.3004	0.338	IBD
2	p15	61284317	rs4671403	2:61284317:C:T	T	C	0.0683	0.0122	2.164e-08	++++	26.3	4.07	3	0.254	0.3797	CD
2	p15	61284317	rs4671403	2:61284317:C:T	T	C	0.0512	0.0081	2.599e-10	++++	0	1.906	3	0.5921	0.5179	IBD
2	p15	61286255	rs6545852	2:61286255:A:G	A	G	-0.0685	0.0122	1.968e-08	----	28.6	4.203	3	0.2404	0.3797	CD
2	p15	61286255	rs6545852	2:61286255:A:G	A	G	-0.0505	0.0081	4.53e-10	----	0	1.78	3	0.6193	0.5159	IBD
2	p15	61286515	rs6545853	2:61286515:A:G	A	G	-0.069	0.0122	1.552e-08	----	26.5	4.084	3	0.2525	0.3797	CD
2	p15	61286515	rs6545853	2:61286515:A:G	A	G	-0.0508	0.0081	3.573e-10	----	0	1.809	3	0.6131	0.5159	IBD
2	p15	61291339	rs13010628	2:61291339:G:T	T	G	0.0566	0.0098	7.672e-09	++++	11.8	3.401	3	0.3338	0.2058	IBD
2	p15	61291959	rs7561672	2:61291959:A:G	A	G	-0.0487	0.0085	1.008e-08	----	21	3.796	3	0.2843	0.341	IBD
2	p15	61292030	rs7561697	2:61292030:C:G	C	G	-0.067	0.0122	3.979e-08	----	31	4.35	3	0.226	0.3797	CD
2	p15	61292030	rs7561697	2:61292030:C:G	C	G	-0.05	0.0081	6.707e-10	----	0	1.979	3	0.5768	0.5209	IBD
2	p15	61292273	rs2167566	2:61292273:G:T	T	G	0.0492	0.0085	7.113e-09	++++	16.1	3.574	3	0.3112	0.336	IBD
2	p15	61292787	rs4672431	2:61292787:A:C	A	C	-0.0482	0.0085	1.423e-08	----	25.8	4.045	3	0.2567	0.338	IBD
2	p15	61293680	rs7566035	2:61293680:C:T	T	C	-0.0493	0.0085	6.631e-09	----	20.7	3.785	3	0.2856	0.338	IBD
2	p15	61294912	rs35292974	2:61294912:C:T	T	C	0.0494	0.0085	6.182e-09	++++	17	3.616	3	0.306	0.3419	IBD
2	p15	61296419	rs12622458	2:61296419:G:T	T	G	0.0495	0.0085	5.762e-09	++++	20.5	3.775	3	0.2868	0.3419	IBD
2	p15	61297544	rs10496092	2:61297544:C:T	T	C	-0.0497	0.0085	5.003e-09	----	25.5	4.03	3	0.2583	0.339	IBD
2	p15	61305725	rs6545855	2:61305725:C:G	C	G	-0.0681	0.0122	2.378e-08	----	13.1	3.45	3	0.3272	0.3797	CD
2	p15	61305725	rs6545855	2:61305725:C:G	C	G	-0.0504	0.0082	7.929e-10	----	0	2.441	3	0.486	0.5119	IBD
2	p15	61306481	rs11677986	2:61306481:G:T	T	G	0.0482	0.0086	2.087e-08	++++	35.3	4.639	3	0.2002	0.335	IBD
2	p15	61309605	rs2600672	2:61309605:A:G	A	G	-0.0486	0.0085	1.08e-08	----	30.1	4.293	3	0.2315	0.337	IBD
2	p15	61309766	rs2694619	2:61309766:C:T	T	C	-0.0685	0.0122	1.968e-08	----	24.8	3.99	3	0.2625	0.3797	CD
2	p15	61309766	rs2694619	2:61309766:C:T	T	C	-0.0513	0.0082	3.947e-10	----	0	2.074	3	0.5571	0.5149	IBD
2	p15	61309849	rs2694618	2:61309849:C:T	T	C	-0.068	0.0122	2.493e-08	----	26.5	4.081	3	0.2529	0.3797	CD
2	p15	61309849	rs2694618	2:61309849:C:T	T	C	-0.0512	0.0082	4.268e-10	----	0	2	3	0.5725	0.5149	IBD
2	p15	61310079	rs2694617	2:61310079:A:G	A	G	-0.0495	0.0085	5.762e-09	----	28.1	4.173	3	0.2434	0.338	IBD
2	p15	61313477	rs11680679	2:61313477:C:T	T	C	0.0751	0.0134	2.089e-08	++++	11	3.371	3	0.3379	0.1024	IBD
2	p15	61321722	rs17482440	2:61321722:C:T	T	C	-0.0675	0.0122	3.152e-08	----	27.9	4.162	3	0.2445	0.3797	CD
2	p15	61321722	rs17482440	2:61321722:C:T	T	C	-0.0512	0.0082	4.268e-10	----	0	1.991	3	0.5743	0.5179	IBD
2	p15	61321994	rs11125874	2:61321994:C:T	T	C	-0.0465	0.0085	4.485e-08	----	0	2.37	3	0.4992	0.659	IBD
2	p15	61322465	rs2600660	2:61322465:G:T	T	G	-0.0486	0.0085	1.08e-08	----	25.4	4.023	3	0.259	0.338	IBD
2	p15	61323394	rs6545857	2:61323394:A:G	A	G	-0.0485	0.0085	1.157e-08	----	25.4	4.02	3	0.2593	0.339	IBD
2	p15	61324300	rs2694634	2:61324300:C:T	T	C	0.0492	0.0085	7.113e-09	++++	24.2	3.955	3	0.2663	0.34	IBD
2	p15	61324453	rs2593623	2:61324453:A:C	A	C	-0.0509	0.0082	5.39e-10	----	0	2.147	3	0.5424	0.5189	IBD
2	p15	61325010	rs7572603	2:61325010:C:G	C	G	0.0492	0.0085	7.113e-09	++++	31.2	4.363	3	0.2248	0.341	IBD
2	p15	61326331	rs2694623	2:61326331:C:T	T	C	-0.0805	0.0122	4.157e-11	----	20.6	3.778	3	0.2864	0.1928	UC
2	p15	61326331	rs2694623	2:61326331:C:T	T	C	-0.0732	0.01	2.48e-13	----	0	1.585	3	0.6627	0.1928	IBD
2	p15	61327154	rs778157	2:61327154:C:G	C	G	-0.0482	0.0085	1.423e-08	----	27.3	4.127	3	0.2481	0.3419	IBD
2	p15	61328286	rs778158	2:61328286:A:G	A	G	0.0488	0.0085	9.402e-09	++++	29.6	4.261	3	0.2347	0.3419	IBD
2	p15	61329609	rs778159	2:61329609:C:T	T	C	0.0503	0.0082	8.562e-10	++++	0	2.226	3	0.5268	0.5209	IBD
2	p15	61331547	rs2694632	2:61331547:C:T	T	C	0.0491	0.0085	7.628e-09	++++	31.2	4.358	3	0.2253	0.34	IBD
2	p15	61332945	rs1405490	2:61332945:A:G	A	G	0.0514	0.0087	3.462e-09	++++	12	3.408	3	0.3329	0.6809	IBD
2	p15	61334523	rs2121661	2:61334523:A:G	A	G	0.0484	0.0085	1.24e-08	++++	33.2	4.493	3	0.2129	0.3429	IBD
2	p15	61337752	rs62149703	2:61337752:A:G	A	G	-0.0748	0.0131	1.13e-08	----	0	1.676	3	0.6422	0.1093	IBD
2	p15	61341999	rs12617371	2:61341999:A:G	A	G	0.0494	0.0082	1.697e-09	++++	0	2.15	3	0.5418	0.5249	IBD
2	p15	61344160	rs2463102	2:61344160:C:G	C	G	-0.0489	0.0085	8.77e-09	----	33.6	4.516	3	0.2109	0.3419	IBD
2	p15	61344310	rs2442025	2:61344310:A:G	A	G	-0.0509	0.0082	5.39e-10	----	0	2.239	3	0.5242	0.5189	IBD
2	p15	61344378	rs2593633	2:61344378:C:T	T	C	0.0496	0.0085	5.37e-09	++++	28.6	4.202	3	0.2405	0.3419	IBD
2	p15	61345151	rs2593631	2:61345151:A:G	A	G	0.0504	0.0082	7.929e-10	++++	0	2.193	3	0.5333	0.5189	IBD
2	p15	61345187	rs1465042	2:61345187:C:T	T	C	-0.0494	0.0085	6.182e-09	----	33.5	4.513	3	0.2112	0.341	IBD
2	p15	61346152	rs2593628	2:61346152:A:T	A	T	-0.0666	0.0122	4.788e-08	----	21.5	3.82	3	0.2816	0.3797	CD
2	p15	61346152	rs2593628	2:61346152:A:T	A	T	-0.0508	0.0082	5.824e-10	----	0	2.515	3	0.4727	0.5199	IBD
2	p15	61347287	rs2463101	2:61347287:C:G	C	G	-0.0507	0.0082	6.292e-10	----	0	2.498	3	0.4757	0.5199	IBD
2	p15	61350814	rs811871	2:61350814:C:T	T	C	-0.0666	0.0122	4.788e-08	----	21.3	3.812	3	0.2825	0.3797	CD
2	p15	61350814	rs811871	2:61350814:C:T	T	C	-0.0507	0.0082	6.292e-10	----	0	2.454	3	0.4836	0.5219	IBD
2	p15	61354755	rs778143	2:61354755:A:C	A	C	-0.0494	0.0085	6.182e-09	----	29	4.224	3	0.2383	0.34	IBD
2	p15	61355993	rs778144	2:61355993:A:C	A	C	0.049	0.0085	8.18e-09	++++	34.8	4.601	3	0.2035	0.3429	IBD
2	p15	61356970	rs4411680	2:61356970:A:C	A	C	0.0507	0.0082	6.292e-10	++++	0	2.33	3	0.5068	0.5229	IBD
2	p15	61358160	rs9677047	2:61358160:C:G	C	G	0.0493	0.0085	6.631e-09	++++	35.8	4.672	3	0.1975	0.3429	IBD
2	p15	61360935	rs2177962	2:61360935:A:T	A	T	-0.0495	0.0086	8.623e-09	----	32.8	4.466	3	0.2154	0.3439	IBD
2	p15	61361507	rs2694651	2:61361507:C:T	T	C	0.0495	0.0086	8.623e-09	++++	35.6	4.662	3	0.1983	0.3439	IBD
2	p15	61363843	.	2:61363843:A:ATACAG	A	ATACAG	-0.0573	0.0096	2.391e-09	-?--	1.1	2.021	2	0.364	0.3429	IBD
2	p15	61364040	rs12478192	2:61364040:A:G	A	G	0.0511	0.0082	4.614e-10	++++	0	2.433	3	0.4875	0.5199	IBD
2	p15	61367324	rs10177303	2:61367324:A:G	A	G	-0.0493	0.0086	9.893e-09	----	37.4	4.79	3	0.1878	0.3429	IBD
2	p15	61367363	rs10177225	2:61367363:C:T	T	C	-0.0507	0.0082	6.292e-10	----	0	2.287	3	0.5151	0.5189	IBD
2	p15	61369045	rs2694642	2:61369045:A:G	A	G	0.0491	0.0085	7.628e-09	++++	34.3	4.567	3	0.2064	0.3449	IBD
2	p15	61372387	rs2421066	2:61372387:A:C	A	C	-0.0505	0.0082	7.342e-10	----	0	2.468	3	0.4811	0.5199	IBD
2	p15	61373938	rs10165349	2:61373938:C:T	T	C	0.0505	0.0082	7.342e-10	++++	0	2.152	3	0.5414	0.5219	IBD
2	p15	61374028	rs11883889	2:61374028:C:T	T	C	0.0465	0.0085	4.485e-08	++++	0	2.775	3	0.4276	0.66	IBD
2	p15	61376222	rs4672436	2:61376222:A:C	A	C	0.0496	0.0085	5.37e-09	++++	29.2	4.237	3	0.237	0.3429	IBD
2	p15	61376730	rs35760550	2:61376730:A:T	A	T	-0.0489	0.0086	1.3e-08	----	38.4	4.87	3	0.1816	0.337	IBD
2	p15	61377248	rs2694643	2:61377248:A:G	A	G	-0.0489	0.0085	8.77e-09	----	34	4.546	3	0.2082	0.3439	IBD
2	p15	61377721	rs2694644	2:61377721:A:T	A	T	0.0489	0.0085	8.77e-09	++++	32.5	4.443	3	0.2174	0.3439	IBD
2	p15	61378244	rs10196146	2:61378244:A:C	A	C	-0.0673	0.0122	3.46e-08	----	10.1	3.339	3	0.3423	0.3797	CD
2	p15	61378244	rs10196146	2:61378244:A:C	A	C	-0.0534	0.0082	7.406e-11	----	0	1.857	3	0.6027	0.498	IBD
2	p15	61379340	rs778146	2:61379340:A:G	A	G	0.0521	0.0082	2.103e-10	++++	0	1.561	3	0.6683	0.502	IBD
2	p15	61379431	rs778147	2:61379431:A:C	A	C	-0.049	0.0084	5.433e-09	----	0	1.573	3	0.6656	0.6213	IBD
2	p15	61379731	rs778148	2:61379731:A:G	A	G	-0.0494	0.0085	6.182e-09	----	32.2	4.423	3	0.2193	0.3419	IBD
2	p15	61380601	rs11424237	2:61380601:T:TC	T	TC	0.0493	0.0086	9.893e-09	++++	27.7	4.148	3	0.2459	0.3419	IBD
2	p15	61381237	rs778150	2:61381237:C:T	T	C	-0.0538	0.0082	5.346e-11	----	0	1.702	3	0.6365	0.502	IBD
2	p15	61381517	rs778153	2:61381517:A:G	A	G	0.0534	0.0082	7.406e-11	++++	0	1.82	3	0.6106	0.502	IBD
2	p15	61385746	rs6760075	2:61385746:A:C	A	C	-0.0514	0.0086	2.276e-09	----	18.8	3.693	3	0.2966	0.3509	IBD
2	p15	61385811	rs2694654	2:61385811:G:T	T	G	0.0706	0.0127	2.712e-08	++++	0	2.993	3	0.3927	0.3797	CD
2	p15	61385811	rs2694654	2:61385811:G:T	T	G	0.0533	0.0085	3.597e-10	++++	30.6	4.32	3	0.2289	0.3509	IBD
2	p15	61385869	rs2593619	2:61385869:A:G	A	G	0.0706	0.0127	2.712e-08	++++	0	2.929	3	0.4027	0.3797	CD
2	p15	61385869	rs2593619	2:61385869:A:G	A	G	0.0531	0.0085	4.183e-10	++++	26.9	4.106	3	0.2503	0.3509	IBD
2	p15	61386126	rs2593620	2:61386126:A:G	A	G	0.0675	0.0122	3.152e-08	++++	24.1	3.95	3	0.2669	0.3797	CD
2	p15	61386126	rs2593620	2:61386126:A:G	A	G	0.0542	0.0082	3.85e-11	++++	0	1.801	3	0.6147	0.501	IBD
2	p15	61386650	rs2442031	2:61386650:C:G	C	G	0.0701	0.0127	3.396e-08	++++	3.9	3.121	3	0.3734	0.3797	CD
2	p15	61386650	rs2442031	2:61386650:C:G	C	G	0.0528	0.0085	5.239e-10	++++	23.5	3.924	3	0.2698	0.3509	IBD
2	p15	61387166	rs2463097	2:61387166:C:G	C	G	-0.0682	0.0122	2.269e-08	----	24	3.946	3	0.2674	0.3797	CD
2	p15	61387166	rs2463097	2:61387166:C:G	C	G	-0.0544	0.0082	3.264e-11	----	0	1.748	3	0.6262	0.5	IBD
2	p15	61388532	rs2442034	2:61388532:A:G	A	G	-0.0696	0.0126	3.317e-08	----	6.7	3.217	3	0.3594	0.3797	CD
2	p15	61388532	rs2442034	2:61388532:A:G	A	G	-0.0528	0.0085	5.239e-10	----	25.1	4.006	3	0.2608	0.3499	IBD
2	p15	61388628	rs2950268	2:61388628:C:T	T	C	-0.0696	0.0126	3.317e-08	----	6.7	3.216	3	0.3595	0.3797	CD
2	p15	61388628	rs2950268	2:61388628:C:T	T	C	-0.0528	0.0085	5.239e-10	----	24.5	3.976	3	0.2641	0.3499	IBD
2	p15	61388920	rs2694625	2:61388920:A:G	A	G	-0.0696	0.0127	4.246e-08	----	0	2.916	3	0.4048	0.3797	CD
2	p15	61388920	rs2694625	2:61388920:A:G	A	G	-0.0527	0.0085	5.646e-10	----	21.5	3.823	3	0.2812	0.3499	IBD
2	p15	61389518	rs4672440	2:61389518:G:T	T	G	0.0486	0.0084	7.22e-09	++++	0	2.012	3	0.5699	0.6421	IBD
2	p15	61391176	rs2463099	2:61391176:C:T	T	C	0.0676	0.0122	3.008e-08	++++	16.1	3.577	3	0.3109	0.3797	CD
2	p15	61391176	rs2463099	2:61391176:C:T	T	C	0.0533	0.0082	8.032e-11	++++	0	2.293	3	0.5138	0.499	IBD
2	p15	61391439	rs2593627	2:61391439:C:T	T	C	0.0694	0.0126	3.631e-08	++++	5	3.158	3	0.368	0.3797	CD
2	p15	61391439	rs2593627	2:61391439:C:T	T	C	0.0527	0.0085	5.646e-10	++++	26.1	4.06	3	0.255	0.3499	IBD
2	p15	61392132	rs10190332	2:61392132:G:T	T	G	0.0695	0.0126	3.471e-08	++++	5.2	3.166	3	0.3668	0.3797	CD
2	p15	61392132	rs10190332	2:61392132:G:T	T	G	0.0528	0.0085	5.239e-10	++++	26.5	4.082	3	0.2528	0.3509	IBD
2	p15	61392453	rs7560978	2:61392453:A:G	A	G	-0.0694	0.0126	3.631e-08	----	5.4	3.172	3	0.3659	0.3797	CD
2	p15	61392453	rs7560978	2:61392453:A:G	A	G	-0.0527	0.0085	5.646e-10	----	25.6	4.03	3	0.2582	0.3509	IBD
2	p15	61393854	rs13023037	2:61393854:C:T	T	C	-0.0713	0.0127	1.975e-08	----	7.5	3.242	3	0.3558	0.3797	CD
2	p15	61393854	rs13023037	2:61393854:C:T	T	C	-0.0538	0.0085	2.461e-10	----	26.9	4.106	3	0.2503	0.3499	IBD
2	p15	61394172	rs10865324	2:61394172:A:G	A	G	-0.0671	0.0122	3.798e-08	----	31.2	4.358	3	0.2253	0.3797	CD
2	p15	61394172	rs10865324	2:61394172:A:G	A	G	-0.0543	0.0082	3.545e-11	----	0	2.18	3	0.5359	0.499	IBD
2	p15	61395116	rs3213951	2:61395116:C:T	T	C	0.0481	0.0085	1.524e-08	++++	0	0.983	3	0.8053	0.339	IBD
2	p15	61395523	rs10211654	2:61395523:A:G	A	G	0.0686	0.0122	1.877e-08	++++	24.7	3.985	3	0.2631	0.3797	CD
2	p15	61395523	rs10211654	2:61395523:A:G	A	G	0.0549	0.0081	1.22e-11	++++	0	1.724	3	0.6316	0.501	IBD
2	p15	61397705	rs6708277	2:61397705:C:T	T	C	-0.0686	0.0122	1.877e-08	----	17.6	3.641	3	0.3029	0.3797	CD
2	p15	61397705	rs6708277	2:61397705:C:T	T	C	-0.0531	0.0082	9.443e-11	----	0	2.491	3	0.477	0.498	IBD
2	p15	61397994	rs2922089	2:61397994:G:T	T	G	0.0681	0.0122	2.378e-08	++++	24.8	3.991	3	0.2624	0.3797	CD
2	p15	61397994	rs2922089	2:61397994:G:T	T	G	0.0546	0.0082	2.766e-11	++++	0	1.797	3	0.6155	0.502	IBD
2	p15	61398371	rs2694627	2:61398371:A:G	A	G	0.0701	0.0123	1.204e-08	++++	18.5	3.683	3	0.2978	0.3787	CD
2	p15	61398371	rs2694627	2:61398371:A:G	A	G	0.0548	0.0082	2.342e-11	++++	0	2.026	3	0.567	0.502	IBD
2	p15	61400499	rs10199672	2:61400499:G:T	T	G	0.0667	0.0122	4.572e-08	++++	12.5	3.429	3	0.3301	0.3618	CD
2	p15	61400499	rs10199672	2:61400499:G:T	T	G	0.0541	0.0081	2.406e-11	++++	0	1.713	3	0.634	0.504	IBD
2	p15	61400882	rs10200055	2:61400882:A:T	A	T	-0.0706	0.0127	2.712e-08	----	10.9	3.366	3	0.3386	0.1869	CD
2	p15	61400882	rs10200055	2:61400882:A:T	A	T	-0.0536	0.0085	2.866e-10	----	28.3	4.182	3	0.2424	0.3499	IBD
2	p15	61402273	rs10193666	2:61402273:C:T	T	C	-0.0697	0.0126	3.171e-08	----	14.6	3.512	3	0.3192	0.3052	CD
2	p15	61402273	rs10193666	2:61402273:C:T	T	C	-0.0534	0.0085	3.335e-10	----	24.3	3.964	3	0.2653	0.3499	IBD
2	p15	61405093	rs35085112	2:61405093:C:T	T	C	0.0688	0.0126	4.753e-08	++++	2.5	3.076	3	0.38	0.1491	CD
2	p15	61405093	rs35085112	2:61405093:C:T	T	C	0.0529	0.0085	4.861e-10	++++	22.3	3.863	3	0.2767	0.3499	IBD
2	p15	61407571	rs2593635	2:61407571:A:C	A	C	0.07	0.0127	3.552e-08	++++	0	2.718	3	0.4372	0.3052	CD
2	p15	61407571	rs2593635	2:61407571:A:C	A	C	0.0539	0.0085	2.28e-10	++++	15.5	3.55	3	0.3143	0.3489	IBD
2	p15	61408228	rs2694638	2:61408228:C:G	C	G	-0.055	0.0082	1.982e-11	----	0	1.436	3	0.6971	0.5	IBD
2	p15	61411817	rs4672441	2:61411817:C:T	T	C	0.0502	0.0084	2.284e-09	++++	0	2.244	3	0.5234	0.6392	IBD
2	p15	61413156	rs2442037	2:61413156:A:G	A	G	0.0686	0.0122	1.877e-08	++++	20.1	3.754	3	0.2893	0.1491	CD
2	p15	61413156	rs2442037	2:61413156:A:G	A	G	0.0544	0.0082	3.264e-11	++++	0	1.701	3	0.6368	0.501	IBD
2	p15	61413352	rs2694653	2:61413352:C:T	T	C	0.0688	0.0126	4.753e-08	++++	0	2.849	3	0.4155	0.3052	CD
2	p15	61413352	rs2694653	2:61413352:C:T	T	C	0.0536	0.0085	2.866e-10	++++	32.3	4.429	3	0.2187	0.3509	IBD
2	p15	61416496	rs2421192	2:61416496:C:T	T	C	0.0687	0.0126	4.97e-08	++++	0	2.862	3	0.4133	0.3052	CD
2	p15	61416496	rs2421192	2:61416496:C:T	T	C	0.0533	0.0085	3.597e-10	++++	28.6	4.202	3	0.2404	0.3499	IBD
2	p15	61417194	rs13028833	2:61417194:C:G	C	G	0.0668	0.0122	4.365e-08	++++	19	3.704	3	0.2953	0.3052	CD
2	p15	61417194	rs13028833	2:61417194:C:G	C	G	0.0542	0.0082	3.85e-11	++++	0	1.818	3	0.6111	0.499	IBD
2	p15	61419496	rs778154	2:61419496:C:T	T	C	0.0698	0.0127	3.884e-08	++++	0	2.77	3	0.4285	0.1491	CD
2	p15	61419496	rs778154	2:61419496:C:T	T	C	0.0532	0.0085	3.879e-10	++++	20.6	3.777	3	0.2865	0.3499	IBD
2	p15	61420766	rs778155	2:61420766:A:G	A	G	0.0693	0.0126	3.798e-08	++++	0	2.752	3	0.4314	0.1491	CD
2	p15	61420766	rs778155	2:61420766:A:G	A	G	0.0533	0.0085	3.597e-10	++++	21.1	3.801	3	0.2837	0.3499	IBD
2	p15	61422656	rs7587389	2:61422656:A:G	A	G	0.0686	0.0123	2.444e-08	++++	21	3.797	3	0.2843	0.3062	CD
2	p15	61422656	rs7587389	2:61422656:A:G	A	G	0.0554	0.0082	1.418e-11	++++	0	1.541	3	0.6728	0.504	IBD
2	p15	61423892	rs6545867	2:61423892:C:T	T	C	-0.0531	0.0085	4.183e-10	----	25.9	4.048	3	0.2563	0.3499	IBD
2	p15	61424802	rs2950269	2:61424802:A:C	A	C	-0.0679	0.0122	2.613e-08	----	8.2	3.268	3	0.3522	0.1491	CD
2	p15	61424802	rs2950269	2:61424802:A:C	A	C	-0.0535	0.0082	6.828e-11	----	0	2.467	3	0.4813	0.496	IBD
2	p15	61424803	rs2922088	2:61424803:A:G	A	G	0.0689	0.0123	2.124e-08	++++	0.8	3.023	3	0.3881	0.1491	CD
2	p15	61424803	rs2922088	2:61424803:A:G	A	G	0.054	0.0083	7.717e-11	++++	0	2.625	3	0.4531	0.496	IBD
2	p15	61425466	rs2084318	2:61425466:C:T	T	C	-0.0524	0.0082	1.656e-10	----	0	2.148	3	0.5422	0.496	IBD
2	p15	61425923	rs2121660	2:61425923:C:T	T	C	0.0698	0.0126	3.03e-08	++++	0	2.916	3	0.4047	0.1491	CD
2	p15	61425923	rs2121660	2:61425923:C:T	T	C	0.0531	0.0085	4.183e-10	++++	22.4	3.867	3	0.2761	0.3499	IBD
2	p15	61427121	rs2421196	2:61427121:A:G	A	G	0.0703	0.0122	8.298e-09	++++	12.4	3.426	3	0.3305	0.3062	CD
2	p15	61427121	rs2421196	2:61427121:A:G	A	G	0.0555	0.0082	1.303e-11	++++	0	2.08	3	0.556	0.501	IBD
2	p15	61427873	rs4672445	2:61427873:C:T	T	C	0.0706	0.0126	2.105e-08	++++	1.9	3.059	3	0.3826	0.3062	CD
2	p15	61427873	rs4672445	2:61427873:C:T	T	C	0.0533	0.0085	3.597e-10	++++	25.4	4.02	3	0.2594	0.3509	IBD
2	p15	61428230	rs6545868	2:61428230:C:T	T	C	0.0685	0.0122	1.968e-08	++++	15.6	3.556	3	0.3136	0.3062	CD
2	p15	61428230	rs6545868	2:61428230:C:T	T	C	0.0527	0.0082	1.303e-10	++++	0	2.171	3	0.5378	0.496	IBD
2	p15	61428921	rs967968	2:61428921:C:G	C	G	0.067	0.0122	3.979e-08	++++	25	3.999	3	0.2615	0.1511	CD
2	p15	61428921	rs967968	2:61428921:C:G	C	G	0.0529	0.0082	1.11e-10	++++	0	2.316	3	0.5095	0.496	IBD
2	p15	61429138	rs2053750	2:61429138:A:T	A	T	-0.0673	0.0122	3.46e-08	----	27	4.108	3	0.25	0.3062	CD
2	p15	61429138	rs2053750	2:61429138:A:T	A	T	-0.0541	0.0082	4.18e-11	----	0	1.752	3	0.6255	0.499	IBD
2	p15	61429868	rs2694616	2:61429868:C:T	T	C	0.069	0.0122	1.552e-08	++++	15.5	3.549	3	0.3144	0.1511	CD
2	p15	61429868	rs2694616	2:61429868:C:T	T	C	0.0539	0.0081	2.846e-11	++++	0	1.789	3	0.6174	0.499	IBD
2	p15	61432064	rs2463100	2:61432064:C:G	C	G	-0.0698	0.0126	3.03e-08	----	2	3.061	3	0.3823	0.1511	CD
2	p15	61432064	rs2463100	2:61432064:C:G	C	G	-0.0527	0.0085	5.646e-10	----	24.1	3.954	3	0.2665	0.3499	IBD
2	p15	61433348	rs1186696	2:61433348:A:C	A	C	-0.0682	0.0122	2.269e-08	----	16.6	3.598	3	0.3083	0.1511	CD
2	p15	61433348	rs1186696	2:61433348:A:C	A	C	-0.0531	0.0082	9.443e-11	----	0	2.313	3	0.5101	0.503	IBD
2	p15	61434282	rs1186697	2:61434282:A:G	A	G	0.0702	0.0126	2.527e-08	++++	0	2.996	3	0.3922	0.2823	CD
2	p15	61434282	rs1186697	2:61434282:A:G	A	G	0.053	0.0085	4.509e-10	++++	26.5	4.082	3	0.2528	0.6501	IBD
2	p15	61435420	rs1186699	2:61435420:A:C	A	C	0.0496	0.0084	3.532e-09	++++	0	2.129	3	0.5461	0.3638	IBD
2	p15	61436237	rs1186700	2:61436237:A:C	A	C	-0.07	0.0126	2.767e-08	----	7.4	3.241	3	0.3559	0.2823	CD
2	p15	61436237	rs1186700	2:61436237:A:C	A	C	-0.053	0.0085	4.509e-10	----	24	3.945	3	0.2675	0.6501	IBD
2	p15	61438049	rs2593626	2:61438049:A:C	A	C	0.0713	0.0126	1.525e-08	++++	7.9	3.257	3	0.3536	0.3042	CD
2	p15	61438049	rs2593626	2:61438049:A:C	A	C	0.0534	0.0085	3.335e-10	++++	20.6	3.779	3	0.2863	0.6501	IBD
2	p15	61441634	rs2593625	2:61441634:C:T	T	C	0.0703	0.0126	2.414e-08	++++	3.3	3.101	3	0.3763	0.1471	CD
2	p15	61441634	rs2593625	2:61441634:C:T	T	C	0.0532	0.0085	3.879e-10	++++	19.2	3.712	3	0.2943	0.6501	IBD
2	p15	61442113	rs2421203	2:61442113:A:C	A	C	0.0702	0.0126	2.527e-08	++++	7.6	3.246	3	0.3552	0.1372	CD
2	p15	61442113	rs2421203	2:61442113:A:C	A	C	0.0533	0.0085	3.597e-10	++++	22.4	3.867	3	0.2761	0.6501	IBD
2	p15	61443064	rs59723879	2:61443064:C:CAT	CAT	C	0.07	0.0127	3.552e-08	++++	14.2	3.495	3	0.3214	0.1372	CD
2	p15	61443064	rs59723879	2:61443064:C:CAT	CAT	C	0.0534	0.0085	3.335e-10	++++	22.9	3.893	3	0.2733	0.6501	IBD
2	p15	61443596	rs2252662	2:61443596:C:T	T	C	-0.0524	0.0085	7.061e-10	----	29.7	4.268	3	0.2339	0.6501	IBD
2	p15	61443694	rs2264100	2:61443694:A:G	A	G	0.0701	0.0126	2.644e-08	++++	12.3	3.42	3	0.3312	0.159	CD
2	p15	61443694	rs2264100	2:61443694:A:G	A	G	0.0533	0.0085	3.597e-10	++++	22.8	3.884	3	0.2743	0.6501	IBD
2	p15	61445402	rs2441378	2:61445402:A:G	A	G	0.0678	0.0122	2.739e-08	++++	25.6	4.035	3	0.2577	0.4344	CD
2	p15	61445402	rs2441378	2:61445402:A:G	A	G	0.0535	0.0082	6.828e-11	++++	0	2.187	3	0.5345	0.506	IBD
2	p15	61445823	rs1209434	2:61445823:A:G	A	G	0.0534	0.0085	3.335e-10	++++	32.8	4.462	3	0.2157	0.6571	IBD
2	p15	61445830	rs1186703	2:61445830:A:C	A	C	-0.0703	0.0127	3.105e-08	----	10.8	3.365	3	0.3387	0.4483	CD
2	p15	61445830	rs1186703	2:61445830:A:C	A	C	-0.0537	0.0085	2.656e-10	----	29.6	4.259	3	0.2349	0.6571	IBD
2	p15	61445856	rs1186704	2:61445856:A:G	A	G	-0.0697	0.0127	4.061e-08	----	12.4	3.427	3	0.3304	0.4483	CD
2	p15	61445856	rs1186704	2:61445856:A:G	A	G	-0.0533	0.0085	3.597e-10	----	27.7	4.148	3	0.2459	0.6501	IBD
2	p15	61446259	rs1186706	2:61446259:G:T	T	G	0.0528	0.0081	7.101e-11	++++	0	2.285	3	0.5155	0.508	IBD
2	p15	61446385	rs1186707	2:61446385:A:C	A	C	0.0528	0.0085	5.239e-10	++++	23.3	3.909	3	0.2715	0.6501	IBD
2	p15	61446571	rs1186708	2:61446571:A:G	A	G	-0.0836	0.0121	4.878e-12	----	1.9	3.059	3	0.3827	0.7942	UC
2	p15	61446571	rs1186708	2:61446571:A:G	A	G	-0.0756	0.0099	2.234e-14	----	0	1.23	3	0.7458	0.7942	IBD
2	p15	61449805	rs2694635	2:61449805:C:T	T	C	0.0709	0.0126	1.834e-08	++++	31.3	4.368	3	0.2244	0.2942	CD
2	p15	61449805	rs2694635	2:61449805:C:T	T	C	0.0574	0.0084	8.296e-12	++++	48	5.766	3	0.1236	0.6501	IBD
2	p15	61450002	rs2694636	2:61450002:C:G	C	G	-0.0708	0.0127	2.478e-08	----	7.8	3.254	3	0.3541	0.2942	CD
2	p15	61450002	rs2694636	2:61450002:C:G	C	G	-0.0538	0.0085	2.461e-10	----	21.9	3.842	3	0.279	0.6501	IBD
2	p15	61452417	rs2442029	2:61452417:G:T	T	G	0.0695	0.0127	4.439e-08	++++	4.6	3.144	3	0.3699	0.2942	CD
2	p15	61452417	rs2442029	2:61452417:G:T	T	G	0.053	0.0085	4.509e-10	++++	21.5	3.823	3	0.2812	0.6501	IBD
2	p15	61452759	rs2256615	2:61452759:C:G	C	G	-0.0702	0.0127	3.247e-08	----	4.4	3.137	3	0.371	0.2942	CD
2	p15	61452759	rs2256615	2:61452759:C:G	C	G	-0.0536	0.0085	2.866e-10	----	25.3	4.016	3	0.2597	0.6501	IBD
2	p15	61452789	rs2256617	2:61452789:A:G	A	G	-0.053	0.0085	4.509e-10	----	26	4.054	3	0.2557	0.6501	IBD
2	p15	61453858	rs812925	2:61453858:C:G	C	G	-0.049	0.0084	5.433e-09	----	0	1.758	3	0.6242	0.3638	IBD
2	p15	61453925	rs796597	2:61453925:A:G	A	G	-0.0698	0.0127	3.884e-08	----	7.6	3.247	3	0.355	0.2316	CD
2	p15	61453925	rs796597	2:61453925:A:G	A	G	-0.0535	0.0085	3.092e-10	----	20.9	3.792	3	0.2848	0.6491	IBD
2	p15	61454293	rs778142	2:61454293:G:T	T	G	0.0533	0.0085	3.597e-10	++++	22.7	3.882	3	0.2745	0.6501	IBD
2	p15	61455043	rs778141	2:61455043:A:G	A	G	-0.0533	0.0085	3.597e-10	----	22.7	3.883	3	0.2744	0.6501	IBD
2	p15	61455841	rs778140	2:61455841:C:T	T	C	0.053	0.0085	4.509e-10	++++	25.6	4.031	3	0.2581	0.6501	IBD
2	p15	61457429	rs778139	2:61457429:A:G	A	G	0.0678	0.0122	2.739e-08	++++	34.2	4.56	3	0.207	0.2286	CD
2	p15	61457429	rs778139	2:61457429:A:G	A	G	0.0541	0.0081	2.406e-11	++++	0	1.715	3	0.6336	0.504	IBD
2	p15	61458710	.	2:61458710:C:CAT	CAT	C	-0.0523	0.0085	7.606e-10	----	15.6	3.553	3	0.314	0.6501	IBD
2	p15	61460079	rs778138	2:61460079:A:C	A	C	-0.049	0.0084	5.433e-09	----	0	1.795	3	0.6159	0.3648	IBD
2	p15	61461354	rs34045986	2:61461354:C:T	T	C	-0.0673	0.0119	1.554e-08	----	29.8	4.275	3	0.2332	0.1918	UC
2	p15	61461354	rs34045986	2:61461354:C:T	T	C	-0.0636	0.0098	8.595e-11	----	7.6	3.246	3	0.3553	0.1918	IBD
2	p15	61461592	rs1186710	2:61461592:A:T	A	T	0.0527	0.0085	5.646e-10	++++	24.3	3.965	3	0.2653	0.6521	IBD
2	p15	61464125	rs12713436	2:61464125:C:T	T	C	-0.0528	0.0085	5.239e-10	----	20.3	3.765	3	0.288	0.6521	IBD
2	p15	61464305	rs13003376	2:61464305:C:T	T	C	-0.0528	0.0085	5.239e-10	----	23.6	3.925	3	0.2697	0.6521	IBD
2	p15	61464980	rs7584500	2:61464980:C:T	T	C	-0.0688	0.0122	1.707e-08	----	16.9	3.608	3	0.307	0.2306	CD
2	p15	61464980	rs7584500	2:61464980:C:T	T	C	-0.053	0.0081	6.021e-11	----	0	2.283	3	0.5157	0.505	IBD
2	p15	61465068	rs6545871	2:61465068:G:T	T	G	0.0699	0.0127	3.714e-08	++++	16.9	3.608	3	0.307	0.2207	CD
2	p15	61465068	rs6545871	2:61465068:G:T	T	G	0.0533	0.0085	3.597e-10	++++	24.1	3.951	3	0.2668	0.6521	IBD
2	p15	61468454	rs7588814	2:61468454:A:T	A	T	-0.0527	0.0085	5.646e-10	----	28.3	4.186	3	0.242	0.6491	IBD
2	p15	61469353	rs12616433	2:61469353:C:G	C	G	0.0682	0.0122	2.269e-08	++++	18.5	3.681	3	0.2981	0.2306	CD
2	p15	61469353	rs12616433	2:61469353:C:G	C	G	0.0546	0.0081	1.576e-11	++++	0	1.833	3	0.6079	0.499	IBD
2	p15	61471837	rs1880866	2:61471837:C:G	C	G	0.0524	0.0085	7.061e-10	++++	26.7	4.096	3	0.2513	0.6491	IBD
2	p15	61475331	rs11691734	2:61475331:C:T	T	C	0.0529	0.0085	4.861e-10	++++	29.4	4.25	3	0.2357	0.6491	IBD
2	p15	61476721	rs4430924	2:61476721:A:G	A	G	-0.0526	0.0085	6.084e-10	----	21	3.797	3	0.2843	0.6481	IBD
2	p15	61477316	rs11692449	2:61477316:C:T	T	C	-0.0463	0.0084	3.55e-08	----	0	1.536	3	0.674	0.3767	IBD
2	p15	61482214	rs9679557	2:61482214:A:C	A	C	0.0529	0.0085	4.861e-10	++++	20.6	3.778	3	0.2864	0.6501	IBD
2	p15	61484680	rs2421200	2:61484680:G:T	T	G	0.0538	0.0082	5.346e-11	++++	0	1.619	3	0.6551	0.499	IBD
2	p15	61486445	rs6705235	2:61486445:C:G	C	G	0.0694	0.0127	4.64e-08	++++	28.3	4.182	3	0.2424	0.2316	CD
2	p15	61486445	rs6705235	2:61486445:C:G	C	G	0.0535	0.0085	3.092e-10	++++	22.5	3.87	3	0.2758	0.6491	IBD
2	p15	61586173	rs2592357	2:61586173:A:T	A	T	-0.0553	0.0093	2.744e-09	----	53.4	6.44	3	0.09206	0.7475	IBD
2	p15	61591470	rs2592359	2:61591470:A:C	A	C	-0.0556	0.0093	2.252e-09	----	52.6	6.326	3	0.09678	0.7475	IBD
2	p15	61610812	rs4494731	2:61610812:C:G	C	G	-0.0541	0.0091	2.764e-09	----	40.7	5.063	3	0.1673	0.7366	IBD
2	p15	61636292	rs12151427	2:61636292:C:T	T	C	-0.0612	0.0094	7.483e-11	----	0	0.968	3	0.8089	0.2594	IBD
2	p15	61636346	rs80233055	2:61636346:A:G	A	G	0.0629	0.0115	4.511e-08	++++	0	1.741	3	0.6278	0.2594	UC
2	p15	61636346	rs80233055	2:61636346:A:G	A	G	0.0616	0.0095	8.92e-11	++++	0	0.978	3	0.8066	0.2594	IBD
2	p15	61636480	rs116271056	2:61636480:A:G	A	G	-0.061	0.0097	3.202e-10	----	0	0.909	3	0.8232	0.2555	IBD
2	p15	61636864	rs79896929	2:61636864:C:T	T	C	-0.0608	0.0094	9.925e-11	----	0	0.89	3	0.8278	0.2594	IBD
2	p15	61637686	rs79001202	2:61637686:A:T	A	T	0.0586	0.0096	1.033e-09	++++	0	0.934	3	0.8172	0.2555	IBD
2	p15	61638693	rs55890849	2:61638693:C:T	T	C	-0.0609	0.0095	1.45e-10	----	0	0.93	3	0.8182	0.2594	IBD
2	p15	61638992	rs75951338	2:61638992:A:G	A	G	0.06	0.0095	2.688e-10	++++	0	0.89	3	0.8278	0.2594	IBD
2	p15	61638999	rs76447421	2:61638999:A:G	A	G	-0.06	0.0095	2.688e-10	----	0	0.961	3	0.8107	0.2604	IBD
2	p15	61639815	rs75776400	2:61639815:C:G	C	G	-0.0604	0.0095	2.045e-10	----	0	1.024	3	0.7953	0.2594	IBD
2	p15	61640030	rs76286338	2:61640030:A:G	A	G	0.0604	0.0095	2.045e-10	++++	0	1.01	3	0.7987	0.2594	IBD
2	p15	61640539	rs56287519	2:61640539:A:G	A	G	0.0605	0.0094	1.225e-10	++++	0	0.973	3	0.8077	0.2594	IBD
2	p15	61640571	rs56301453	2:61640571:A:G	A	G	0.0605	0.0094	1.225e-10	++++	0	0.976	3	0.8071	0.2594	IBD
2	p15	61640962	rs56095496	2:61640962:C:T	T	C	0.0606	0.0094	1.142e-10	++++	0	0.973	3	0.8077	0.2594	IBD
2	p15	61641699	rs148688193	2:61641699:G:T	T	G	-0.0607	0.0095	1.665e-10	----	0	1.113	3	0.774	0.2594	IBD
2	p15	61642238	rs74261681	2:61642238:C:T	T	C	-0.0594	0.0094	2.63e-10	----	0	1.023	3	0.7956	0.2594	IBD
2	p15	61642325	rs77574669	2:61642325:A:T	A	T	-0.0602	0.0094	1.511e-10	----	0	1.006	3	0.7999	0.2594	IBD
2	p15	61642429	rs12613627	2:61642429:C:T	T	C	-0.0603	0.0094	1.409e-10	----	0	0.999	3	0.8015	0.2594	IBD
2	p15	61643470	rs60904639	2:61643470:A:G	A	G	0.0604	0.0094	1.314e-10	++++	0	1.012	3	0.7983	0.2584	IBD
2	p15	61643752	rs113797120	2:61643752:G:T	T	G	0.0602	0.0094	1.511e-10	++++	0	1.059	3	0.7869	0.2584	IBD
2	p15	61644155	rs74705289	2:61644155:A:G	A	G	0.0602	0.0094	1.511e-10	++++	0	1.087	3	0.7803	0.2584	IBD
2	p15	61644518	rs12618424	2:61644518:A:G	A	G	-0.0607	0.0094	1.065e-10	----	0	1.182	3	0.7572	0.2604	IBD
2	p15	61645622	rs112842799	2:61645622:C:G	C	G	-0.0591	0.0108	4.444e-08	----	14.2	3.499	3	0.321	0.1839	IBD
2	p15	61645668	rs111510828	2:61645668:A:G	A	G	0.0683	0.0123	2.811e-08	++++	0	0.348	3	0.9508	0.2137	UC
2	p15	61645668	rs111510828	2:61645668:A:G	A	G	0.0667	0.0102	6.184e-11	++++	0	1.695	3	0.638	0.2137	IBD
2	p15	61646166	rs74261683	2:61646166:A:C	A	C	-0.0603	0.0095	2.19e-10	----	0	1.058	3	0.7872	0.2584	IBD
2	p15	61647937	rs55821181	2:61647937:C:T	T	C	0.0603	0.0095	2.19e-10	++++	0	1.096	3	0.778	0.2594	IBD
2	p15	61649558	rs74261685	2:61649558:C:T	T	C	0.0599	0.0095	2.877e-10	++++	0	1.012	3	0.7984	0.2565	IBD
2	p15	61650809	rs74261686	2:61650809:A:G	A	G	0.0602	0.0095	2.345e-10	++++	0	1.444	3	0.6952	0.2565	IBD
2	p15	61651279	rs28551472	2:61651279:A:G	A	G	-0.0528	0.0087	1.287e-09	----	0	1.479	3	0.687	0.3708	IBD
2	p15	62332070	rs6759003	2:62332070:C:T	T	C	0.0707	0.0126	2.01e-08	++++	71.2	10.414	3	0.01536	0.2316	CD
2	p15	62333197	rs4672505	2:62333197:A:G	A	G	0.071	0.0126	1.751e-08	++++	70.5	10.161	3	0.01724	0.2306	CD
2	p15	62341086	rs13001372	2:62341086:A:G	A	G	0.0723	0.0126	9.575e-09	++++	70.6	10.192	3	0.017	0.2326	CD
2	p15	62341310	rs6759298	2:62341310:C:G	C	G	-0.0722	0.0126	1.003e-08	----	70.8	10.287	3	0.01628	0.2306	CD
2	p15	62343438	rs4672507	2:62343438:A:T	A	T	-0.0753	0.0127	3.045e-09	----	70.9	10.3	3	0.01618	0.2306	CD
2	p15	62348308	rs13014154	2:62348308:A:G	A	G	0.0725	0.0127	1.139e-08	++++	72.4	10.871	3	0.01245	0.2167	CD
2	p14	65412876	rs35974161	2:65412876:A:G	A	G	-0.0571	0.0102	2.168e-08	----	0	0.221	3	0.9741	0.172	IBD
2	p14	65413095	rs10190233	2:65413095:A:G	A	G	0.0524	0.0087	1.712e-09	++++	0	0.788	3	0.8522	0.6829	IBD
2	p14	65414633	rs62141074	2:65414633:A:G	A	G	0.0559	0.0102	4.244e-08	++++	0	0.282	3	0.9634	0.173	IBD
2	p14	65415066	rs6546150	2:65415066:C:T	T	C	0.0522	0.0087	1.973e-09	++++	0	0.825	3	0.8434	0.6829	IBD
2	p14	65418652	rs10178776	2:65418652:C:T	T	C	0.0527	0.0087	1.383e-09	++++	0	0.89	3	0.8278	0.6819	IBD
2	p14	65418807	rs7574025	2:65418807:A:G	A	G	0.0531	0.0087	1.038e-09	++++	0	0.79	3	0.8518	0.6809	IBD
2	p14	65421413	rs963539	2:65421413:A:C	A	C	0.0531	0.0087	1.038e-09	++++	0	0.839	3	0.8401	0.6809	IBD
2	p14	65423831	rs34288960	2:65423831:C:T	T	C	0.0565	0.0102	3.038e-08	++++	0	0.291	3	0.9617	0.171	IBD
2	p14	65425723	rs35528432	2:65425723:A:G	A	G	-0.0565	0.0102	3.038e-08	----	0	0.271	3	0.9655	0.171	IBD
2	p14	65426008	rs6755006	2:65426008:A:G	A	G	0.0538	0.0087	6.253e-10	++++	0	0.799	3	0.8496	0.6819	IBD
2	p14	65426065	rs6755128	2:65426065:A:C	A	C	0.0537	0.0087	6.726e-10	++++	0	0.806	3	0.8479	0.6819	IBD
2	p14	65427230	rs268124	2:65427230:C:T	T	C	0.0542	0.009	1.72e-09	++++	0	0.35	3	0.9505	0.7256	IBD
2	p14	65427964	rs34635563	2:65427964:A:G	A	G	-0.0565	0.0102	3.038e-08	----	0	0.276	3	0.9645	0.171	IBD
2	p14	65428368	rs34875083	2:65428368:A:G	A	G	-0.0564	0.0102	3.213e-08	----	0	0.318	3	0.9567	0.171	IBD
2	p14	65428801	rs35153344	2:65428801:C:T	T	C	0.0564	0.0102	3.213e-08	++++	0	0.314	3	0.9574	0.171	IBD
2	p14	65431001	rs71424182	2:65431001:A:C	A	C	-0.0564	0.0102	3.213e-08	----	0	0.275	3	0.9646	0.171	IBD
2	p14	65432881	rs35520113	2:65432881:C:T	T	C	-0.0562	0.0102	3.592e-08	----	0	0.312	3	0.9577	0.171	IBD
2	p14	65433000	rs35493230	2:65433000:A:G	A	G	-0.0564	0.0102	3.213e-08	----	0	0.293	3	0.9614	0.171	IBD
2	p14	65433580	rs34720345	2:65433580:C:G	C	G	0.0564	0.0102	3.213e-08	++++	0	0.288	3	0.9623	0.171	IBD
2	p14	65433784	rs36044647	2:65433784:A:C	A	C	-0.0562	0.0102	3.592e-08	----	0	0.249	3	0.9694	0.171	IBD
2	p14	65434317	rs62141109	2:65434317:A:G	A	G	-0.056	0.0102	4.015e-08	----	0	0.277	3	0.9642	0.171	IBD
2	p14	65434400	rs4671663	2:65434400:C:T	T	C	0.0538	0.0087	6.253e-10	++++	0	0.798	3	0.85	0.3181	IBD
2	p14	65435172	rs11692813	2:65435172:A:G	A	G	0.0537	0.0087	6.726e-10	++++	0	0.816	3	0.8456	0.3181	IBD
2	p14	65435871	rs34004859	2:65435871:G:T	T	G	-0.056	0.0102	4.015e-08	----	0	0.269	3	0.9657	0.171	IBD
2	p14	65436024	rs11126037	2:65436024:A:C	A	C	0.0546	0.0087	3.477e-10	++++	0	0.914	3	0.822	0.3191	IBD
2	p14	65436247	rs74625883	2:65436247:A:G	A	G	-0.0556	0.0101	3.693e-08	----	0	0.308	3	0.9585	0.171	IBD
2	p14	65436802	rs11694714	2:65436802:C:T	T	C	0.0544	0.0087	4.03e-10	++++	0	0.944	3	0.8148	0.3181	IBD
2	p14	65440138	rs6740462	2:65440138:A:C	A	C	0.0526	0.009	5.083e-09	++++	0	0.487	3	0.9218	0.7237	IBD
2	p14	65441066	rs67794735	2:65441066:C:G	C	G	-0.0533	0.0087	8.987e-10	----	0	1.045	3	0.7903	0.3171	IBD
2	p14	65441318	rs35839762	2:65441318:C:T	T	C	0.0535	0.0087	7.776e-10	++++	0	0.999	3	0.8014	0.3171	IBD
2	p14	65444673	rs62141114	2:65444673:C:T	T	C	0.0564	0.0102	3.213e-08	++++	0	0.247	3	0.9697	0.171	IBD
2	p14	65445601	rs116408193	2:65445601:A:G	A	G	-0.0557	0.0102	4.74e-08	----	0	0.25	3	0.9691	0.171	IBD
2	p14	65446466	rs11899809	2:65446466:A:G	A	G	0.0566	0.0102	2.873e-08	++++	0	0.223	3	0.9737	0.171	IBD
2	p14	65446493	rs36028876	2:65446493:A:G	A	G	0.0565	0.0102	3.038e-08	++++	0	0.178	3	0.981	0.172	IBD
2	p14	65447358	rs6747510	2:65447358:C:T	T	C	0.0539	0.0087	5.814e-10	++++	0	1.054	3	0.7882	0.3181	IBD
2	p14	65448800	rs62141117	2:65448800:A:C	A	C	-0.0563	0.0102	3.398e-08	----	0	0.158	3	0.9841	0.171	IBD
2	p14	65449559	rs1437462	2:65449559:A:C	A	C	0.0546	0.0087	3.477e-10	++++	0	0.939	3	0.8161	0.3171	IBD
2	p14	65449925	rs35824125	2:65449925:C:T	T	C	-0.0558	0.0102	4.485e-08	----	0	0.176	3	0.9813	0.171	IBD
2	p14	65452020	rs35717079	2:65452020:A:G	A	G	0.0568	0.0102	2.568e-08	++++	0	0.157	3	0.9842	0.171	IBD
2	p14	65452086	rs2043724	2:65452086:G:T	T	G	0.0587	0.0107	4.112e-08	?+++	0	0.558	2	0.7564	0.3171	IBD
2	p14	65452193	rs62141120	2:65452193:A:G	A	G	-0.0558	0.0102	4.485e-08	----	0	0.19	3	0.9792	0.171	IBD
2	p14	65452578	rs1437461	2:65452578:C:T	T	C	0.055	0.0087	2.585e-10	++++	0	0.909	3	0.8233	0.3171	IBD
2	p14	65452719	rs7562559	2:65452719:A:G	A	G	0.055	0.0087	2.585e-10	++++	0	1.076	3	0.783	0.3171	IBD
2	p14	65453176	rs1370394	2:65453176:G:T	T	G	-0.0549	0.0087	2.784e-10	----	0	0.891	3	0.8275	0.3181	IBD
2	p14	65454885	rs13032509	2:65454885:C:T	T	C	-0.0562	0.0102	3.592e-08	----	0	0.152	3	0.9849	0.171	IBD
2	p14	65454918	rs35476092	2:65454918:G:T	T	G	0.0567	0.0102	2.716e-08	++++	0	0.1	3	0.9918	0.171	IBD
2	p14	65454955	rs35490361	2:65454955:A:G	A	G	-0.0562	0.0102	3.592e-08	----	0	0.148	3	0.9856	0.171	IBD
2	p14	65455220	rs35339087	2:65455220:C:T	T	C	0.0557	0.0102	4.74e-08	++++	0	0.231	3	0.9724	0.171	IBD
2	p14	65456353	rs934731	2:65456353:C:T	T	C	-0.055	0.0087	2.585e-10	----	0	0.882	3	0.8298	0.3171	IBD
2	p14	65456461	rs71424185	2:65456461:A:G	A	G	-0.0559	0.0102	4.244e-08	----	0	0.131	3	0.9879	0.171	IBD
2	p14	65456694	rs71398634	2:65456694:C:T	T	C	0.0548	0.0087	2.999e-10	++++	0	0.925	3	0.8194	0.3171	IBD
2	p14	65456696	rs71398634	2:65456696:A:G	A	G	0.0557	0.0102	4.74e-08	++++	0	0.166	3	0.9829	0.171	IBD
2	p14	65457014	rs34723203	2:65457014:G:T	T	G	-0.0563	0.0102	3.398e-08	----	0	0.13	3	0.988	0.171	IBD
2	p14	65457953	rs11126039	2:65457953:A:G	A	G	-0.0538	0.0087	6.253e-10	----	0	1.06	3	0.7868	0.3171	IBD
2	p14	65458050	rs12614851	2:65458050:C:T	T	C	-0.0545	0.0087	3.743e-10	----	0	0.926	3	0.8193	0.3171	IBD
2	p14	65458890	rs1344891	2:65458890:A:T	A	T	-0.0546	0.0087	3.477e-10	----	0	0.913	3	0.8223	0.3171	IBD
2	p14	65459227	rs11885144	2:65459227:C:G	C	G	0.0561	0.0102	3.798e-08	++++	0	0.154	3	0.9846	0.171	IBD
2	p14	65459327	rs11675538	2:65459327:C:T	T	C	0.0548	0.0087	2.999e-10	++++	0	0.876	3	0.8312	0.3161	IBD
2	p14	65466379	rs4671666	2:65466379:A:G	A	G	-0.0542	0.0087	4.668e-10	----	0	0.899	3	0.8258	0.3171	IBD
2	q11.2	101990064	rs4141134	2:101990064:A:G	A	G	-0.0497	0.0085	5.003e-09	----	36.9	4.758	3	0.1904	0.5984	IBD
2	q11.2	101996837	rs757918	2:101996837:C:T	T	C	-0.062	0.0101	8.324e-10	----	21.6	3.824	3	0.2811	0.5497	UC
2	q11.2	101996837	rs757918	2:101996837:C:T	T	C	-0.0617	0.0083	1.056e-13	----	17.1	3.617	3	0.3059	0.5497	IBD
2	q11.2	101997084	rs13022757	2:101997084:C:G	C	G	-0.0634	0.0101	3.447e-10	----	25	3.998	3	0.2617	0.5487	UC
2	q11.2	101997084	rs13022757	2:101997084:C:G	C	G	-0.0626	0.0083	4.622e-14	----	23.7	3.93	3	0.2691	0.5487	IBD
2	q11.2	101998817	rs2071008	2:101998817:G:T	T	G	0.0619	0.0101	8.859e-10	++++	20.8	3.788	3	0.2853	0.5497	UC
2	q11.2	101998817	rs2071008	2:101998817:G:T	T	G	0.0616	0.0083	1.156e-13	++++	13	3.45	3	0.3274	0.5497	IBD
2	q11.2	102005914	rs4851527	2:102005914:A:G	A	G	0.0617	0.0101	1.003e-09	++++	16.1	3.575	3	0.3111	0.5487	UC
2	q11.2	102005914	rs4851527	2:102005914:A:G	A	G	0.0615	0.0083	1.266e-13	++++	13.3	3.46	3	0.326	0.5487	IBD
2	q11.2	102006004	rs4850993	2:102006004:C:G	C	G	-0.0619	0.0101	8.859e-10	----	17.1	3.618	3	0.3058	0.5487	UC
2	q11.2	102006004	rs4850993	2:102006004:C:G	C	G	-0.0616	0.0083	1.156e-13	----	14	3.489	3	0.3222	0.5487	IBD
2	q11.2	102007413	rs719248	2:102007413:C:T	T	C	-0.0628	0.0101	5.041e-10	----	2.3	3.072	3	0.3807	0.5467	UC
2	q11.2	102007413	rs719248	2:102007413:C:T	T	C	-0.0623	0.0083	6.095e-14	----	0	2.99	3	0.3931	0.5467	IBD
2	q11.2	102011971	rs2110563	2:102011971:G:T	T	G	0.0629	0.0101	4.733e-10	++++	0.9	3.029	3	0.3872	0.5467	UC
2	q11.2	102011971	rs2110563	2:102011971:G:T	T	G	0.0621	0.0083	7.324e-14	++++	0	2.964	3	0.3972	0.5467	IBD
2	q11.2	102013178	rs2110562	2:102013178:A:G	A	G	0.0638	0.0102	3.978e-10	++++	0	2.833	3	0.4181	0.5467	UC
2	q11.2	102013178	rs2110562	2:102013178:A:G	A	G	0.0627	0.0084	8.375e-14	++++	0	2.673	3	0.4448	0.5467	IBD
2	q11.2	102016120	rs3819369	2:102016120:A:T	A	T	-0.0628	0.0101	5.041e-10	----	5	3.158	3	0.3678	0.5467	UC
2	q11.2	102016120	rs3819369	2:102016120:A:T	A	T	-0.0621	0.0083	7.324e-14	----	1.7	3.05	3	0.3839	0.5467	IBD
2	q11.2	102030838	rs4851529	2:102030838:A:G	A	G	-0.059	0.0101	5.171e-09	----	36.6	4.733	3	0.1925	0.4115	UC
2	q11.2	102030838	rs4851529	2:102030838:A:G	A	G	-0.0552	0.0083	2.919e-11	----	16.3	3.582	3	0.3102	0.4115	IBD
2	q11.2	102032147	rs4851531	2:102032147:C:T	T	C	-0.057	0.0101	1.666e-08	----	38	4.841	3	0.1838	0.4155	UC
2	q11.2	102032147	rs4851531	2:102032147:C:T	T	C	-0.0547	0.0083	4.388e-11	----	11.9	3.406	3	0.3331	0.4155	IBD
2	q11.2	102034289	rs113373738	2:102034289:C:CCTT	CCTT	C	-0.0573	0.0094	1.089e-09	-?--	25	2.666	2	0.2637	0.4175	IBD
2	q11.2	102035208	rs4851533	2:102035208:A:G	A	G	-0.0651	0.0101	1.152e-10	----	5.1	3.16	3	0.3676	0.5666	UC
2	q11.2	102035208	rs4851533	2:102035208:A:G	A	G	-0.0615	0.0083	1.266e-13	----	10	3.335	3	0.3428	0.5666	IBD
2	q11.2	102037937	rs4851534	2:102037937:A:T	A	T	-0.0643	0.0101	1.936e-10	----	9.6	3.318	3	0.3451	0.5586	UC
2	q11.2	102037937	rs4851534	2:102037937:A:T	A	T	-0.0607	0.0083	2.608e-13	----	17.8	3.648	3	0.3021	0.5586	IBD
2	q11.2	102042732	rs974950	2:102042732:C:T	T	C	-0.0574	0.0101	1.322e-08	----	44.7	5.429	3	0.143	0.4165	UC
2	q11.2	102042732	rs974950	2:102042732:C:T	T	C	-0.0554	0.0083	2.477e-11	----	29.6	4.26	3	0.2347	0.4165	IBD
2	q11.2	102044088	rs2110564	2:102044088:G:T	T	G	-0.0578	0.0101	1.048e-08	----	44.1	5.362	3	0.1471	0.4165	UC
2	q11.2	102044088	rs2110564	2:102044088:G:T	T	G	-0.0558	0.0083	1.782e-11	----	28.9	4.217	3	0.239	0.4165	IBD
2	q11.2	102044728	rs62154652	2:102044728:A:T	A	T	0.0627	0.0112	2.166e-08	+++-	64.8	8.521	3	0.03638	0.168	IBD
2	q11.2	102045151	rs6722640	2:102045151:A:T	A	T	0.0583	0.0101	7.821e-09	++++	43.1	5.269	3	0.1532	0.4165	UC
2	q11.2	102045151	rs6722640	2:102045151:A:T	A	T	0.0562	0.0083	1.278e-11	++++	27.4	4.131	3	0.2477	0.4165	IBD
2	q11.2	102046190	rs7588933	2:102046190:A:G	A	G	-0.0645	0.01	1.119e-10	----	14.9	3.525	3	0.3175	0.5616	UC
2	q11.2	102046190	rs7588933	2:102046190:A:G	A	G	-0.061	0.0083	1.991e-13	----	23.6	3.929	3	0.2692	0.5616	IBD
2	q11.2	102046427	rs10185424	2:102046427:G:T	T	G	0.065	0.01	8.032e-11	++++	10.2	3.34	3	0.3422	0.5636	UC
2	q11.2	102046427	rs10185424	2:102046427:G:T	T	G	0.0617	0.0083	1.056e-13	++++	15.8	3.563	3	0.3126	0.5636	IBD
2	q11.2	102047167	rs2310173	2:102047167:G:T	T	G	0.0648	0.01	9.172e-11	++++	5.8	3.184	3	0.3641	0.5596	UC
2	q11.2	102047167	rs2310173	2:102047167:G:T	T	G	0.0613	0.0082	7.685e-14	++++	13.2	3.455	3	0.3266	0.5596	IBD
2	q11.2	102048625	rs11888059	2:102048625:A:G	A	G	0.0571	0.0098	5.659e-09	++++	0	2.027	3	0.5669	0.504	UC
2	q11.2	102048625	rs11888059	2:102048625:A:G	A	G	0.0533	0.0081	4.697e-11	++++	0	2.034	3	0.5653	0.504	IBD
2	q11.2	102048748	rs11888109	2:102048748:A:C	A	C	0.0584	0.0098	2.535e-09	++++	0	2.351	3	0.5029	0.503	UC
2	q11.2	102048748	rs11888109	2:102048748:A:C	A	C	0.0542	0.0081	2.211e-11	++++	0	2.359	3	0.5013	0.503	IBD
2	q11.2	102048798	rs11889289	2:102048798:C:T	T	C	0.0569	0.0099	9.059e-09	++++	0	2.03	3	0.5662	0.504	UC
2	q11.2	102048798	rs11889289	2:102048798:C:T	T	C	0.0533	0.0081	4.697e-11	++++	0	2.022	3	0.5679	0.504	IBD
2	q11.2	102050601	rs7587167	2:102050601:A:G	A	G	-0.0587	0.0098	2.101e-09	----	0	2.406	3	0.4924	0.503	UC
2	q11.2	102050601	rs7587167	2:102050601:A:G	A	G	-0.0546	0.0081	1.576e-11	----	0	2.394	3	0.4948	0.503	IBD
2	q11.2	102055220	rs4851536	2:102055220:G:T	T	G	0.0575	0.0098	4.428e-09	++++	0	2.097	3	0.5525	0.504	UC
2	q11.2	102055220	rs4851536	2:102055220:G:T	T	G	0.054	0.0081	2.617e-11	++++	0	2.172	3	0.5376	0.504	IBD
2	q11.2	102057979	rs11685537	2:102057979:C:T	T	C	0.0569	0.0098	6.394e-09	++++	0	1.877	3	0.5983	0.505	UC
2	q11.2	102057979	rs11685537	2:102057979:C:T	T	C	0.0529	0.0081	6.539e-11	++++	0	1.869	3	0.6	0.505	IBD
2	q11.2	102058040	rs11689480	2:102058040:A:G	A	G	-0.0581	0.0098	3.056e-09	----	0	2.094	3	0.5532	0.504	UC
2	q11.2	102058040	rs11689480	2:102058040:A:G	A	G	-0.0536	0.0081	3.659e-11	----	0	2.04	3	0.5642	0.504	IBD
2	q11.2	102058170	rs10198135	2:102058170:A:G	A	G	-0.0568	0.0099	9.616e-09	----	0	1.836	3	0.6072	0.505	UC
2	q11.2	102058170	rs10198135	2:102058170:A:G	A	G	-0.053	0.0081	6.021e-11	----	0	1.806	3	0.6137	0.505	IBD
2	q11.2	102069301	rs1558645	2:102069301:G:T	T	G	0.0451	0.0082	3.798e-08	++++	0	0.555	3	0.9067	0.4692	IBD
2	q11.2	102071087	rs2058651	2:102071087:A:G	A	G	-0.0452	0.0082	3.544e-08	----	0	0.717	3	0.8691	0.4702	IBD
2	q11.2	102072560	rs13401717	2:102072560:A:G	A	G	-0.0697	0.0127	4.061e-08	----	0	1.009	3	0.7991	0.2217	CD
2	q11.2	102072560	rs13401717	2:102072560:A:G	A	G	-0.0568	0.0084	1.362e-11	----	0	1.138	3	0.7679	0.4145	IBD
2	q11.2	102072571	rs13427957	2:102072571:C:T	T	C	-0.0712	0.0128	2.659e-08	----	0	0.536	3	0.9109	0.2087	CD
2	q11.2	102072571	rs13427957	2:102072571:C:T	T	C	-0.0558	0.0085	5.214e-11	----	0	0.528	3	0.9127	0.4076	IBD
2	q11.2	102081900	rs2041751	2:102081900:A:G	A	G	0.0489	0.0085	8.77e-09	++++	0	0.592	3	0.8983	0.3231	IBD
2	q11.2	102084892	rs12477295	2:102084892:A:G	A	G	-0.0502	0.0085	3.508e-09	----	0	0.597	3	0.8972	0.3221	IBD
2	q11.2	102087280	rs56297718	2:102087280:A:G	A	G	-0.0496	0.0086	8.048e-09	----	0	0.644	3	0.8864	0.3221	IBD
2	q11.2	102087791	rs11689277	2:102087791:A:G	A	G	-0.0501	0.0085	3.767e-09	----	0	0.566	3	0.9042	0.3241	IBD
2	q11.2	102093608	rs11694915	2:102093608:A:T	A	T	-0.0513	0.0086	2.445e-09	----	0	0.408	3	0.9385	0.325	IBD
2	q12.1	102274510	rs1115282	2:102274510:C:T	T	C	0.0452	0.0082	3.544e-08	++++	31.5	4.382	3	0.223	0.4443	IBD
2	q12.1	102281279	rs72627435	2:102281279:C:T	T	C	0.0577	0.0103	2.12e-08	++++	0	0.467	3	0.926	0.1899	IBD
2	q12.1	102287784	rs11683213	2:102287784:A:C	A	C	0.0681	0.0124	3.976e-08	++++	67.8	9.314	3	0.0254	0.2068	CD
2	q12.1	102287784	rs11683213	2:102287784:A:C	A	C	0.0496	0.0082	1.459e-09	++++	46.1	5.566	3	0.1348	0.4374	IBD
2	q12.1	102300774	rs1420091	2:102300774:C:T	T	C	0.0762	0.0122	4.214e-10	++++	53.5	6.457	3	0.09137	0.2376	CD
2	q12.1	102300774	rs1420091	2:102300774:C:T	T	C	0.0549	0.0099	2.932e-08	++++	0	2.12	3	0.5478	0.494	UC
2	q12.1	102300774	rs1420091	2:102300774:C:T	T	C	0.0591	0.0081	2.958e-13	++++	49.9	5.985	3	0.1123	0.494	IBD
2	q12.1	102301328	rs4399750	2:102301328:C:T	T	C	0.0761	0.0122	4.44e-10	++++	54.5	6.591	3	0.08613	0.2306	CD
2	q12.1	102301328	rs4399750	2:102301328:C:T	T	C	0.0546	0.0099	3.485e-08	++++	0	2.069	3	0.5583	0.493	UC
2	q12.1	102301328	rs4399750	2:102301328:C:T	T	C	0.059	0.0081	3.242e-13	++++	49.3	5.916	3	0.1157	0.493	IBD
2	q12.1	102301558	rs4577297	2:102301558:A:G	A	G	-0.0805	0.014	8.924e-09	----	37.9	4.83	3	0.1847	0.2068	CD
2	q12.1	102302141	rs2110660	2:102302141:C:G	C	G	0.0768	0.0122	3.072e-10	++++	56.8	6.951	3	0.07346	0.2068	CD
2	q12.1	102302141	rs2110660	2:102302141:C:G	C	G	0.0543	0.0099	4.138e-08	++++	0	1.95	3	0.5829	0.494	UC
2	q12.1	102302141	rs2110660	2:102302141:C:G	C	G	0.0591	0.0081	2.958e-13	++++	51.6	6.201	3	0.1022	0.494	IBD
2	q12.1	102302845	rs1420090	2:102302845:C:T	T	C	0.0771	0.0122	2.621e-10	++++	57.3	7.023	3	0.07116	0.1958	CD
2	q12.1	102302845	rs1420090	2:102302845:C:T	T	C	0.0544	0.0099	3.908e-08	++++	0	1.999	3	0.5726	0.493	UC
2	q12.1	102302845	rs1420090	2:102302845:C:T	T	C	0.0591	0.0081	2.958e-13	++++	51.3	6.161	3	0.104	0.493	IBD
2	q12.1	102302966	rs7565653	2:102302966:A:T	A	T	-0.0767	0.0122	3.239e-10	----	56.4	6.886	3	0.07561	0.1968	CD
2	q12.1	102302966	rs7565653	2:102302966:A:T	A	T	-0.0544	0.0098	2.84e-08	----	0	1.995	3	0.5734	0.493	UC
2	q12.1	102302966	rs7565653	2:102302966:A:T	A	T	-0.059	0.0081	3.242e-13	----	50.6	6.07	3	0.1083	0.493	IBD
2	q12.1	102303577	rs7568913	2:102303577:C:T	T	C	0.0778	0.0122	1.805e-10	++++	53.2	6.417	3	0.09301	0.1968	CD
2	q12.1	102303577	rs7568913	2:102303577:C:T	T	C	0.0586	0.0081	4.67e-13	++++	50.2	6.025	3	0.1104	0.498	IBD
2	q12.1	102305323	rs10179654	2:102305323:G:T	T	G	0.0771	0.0121	1.867e-10	++++	54.7	6.63	3	0.08469	0.1978	CD
2	q12.1	102305323	rs10179654	2:102305323:G:T	T	G	0.0584	0.0081	5.6e-13	++++	50.2	6.026	3	0.1103	0.498	IBD
2	q12.1	102306527	rs4090473	2:102306527:C:G	C	G	0.0765	0.0122	3.599e-10	++++	55.5	6.742	3	0.0806	0.1968	CD
2	q12.1	102306527	rs4090473	2:102306527:C:G	C	G	0.0547	0.0098	2.383e-08	++++	0	2.056	3	0.5609	0.493	UC
2	q12.1	102306527	rs4090473	2:102306527:C:G	C	G	0.059	0.0081	3.242e-13	++++	50.3	6.036	3	0.1099	0.493	IBD
2	q12.1	102308089	rs12476925	2:102308089:C:T	T	C	-0.0773	0.0122	2.357e-10	----	57.6	7.075	3	0.06953	0.2058	CD
2	q12.1	102308089	rs12476925	2:102308089:C:T	T	C	-0.0541	0.0098	3.382e-08	----	0	1.909	3	0.5915	0.494	UC
2	q12.1	102308089	rs12476925	2:102308089:C:T	T	C	-0.0589	0.0081	3.552e-13	----	51.8	6.227	3	0.1011	0.494	IBD
2	q12.1	102308202	rs12476968	2:102308202:C:T	T	C	-0.0774	0.0122	2.235e-10	----	57.6	7.077	3	0.06949	0.2068	CD
2	q12.1	102308202	rs12476968	2:102308202:C:T	T	C	-0.054	0.0098	3.584e-08	----	0	1.949	3	0.5831	0.494	UC
2	q12.1	102308202	rs12476968	2:102308202:C:T	T	C	-0.0589	0.0081	3.552e-13	----	52.3	6.286	3	0.09849	0.494	IBD
2	q12.1	102308763	rs56224165	2:102308763:A:T	A	T	0.0969	0.0136	1.041e-12	++++	61.5	7.789	3	0.05059	0.1839	CD
2	q12.1	102308763	rs56224165	2:102308763:A:T	A	T	0.0715	0.0091	3.93e-15	++++	0	2.789	3	0.4253	0.2575	IBD
2	q12.1	102309330	rs4851564	2:102309330:C:G	C	G	-0.0972	0.0136	8.866e-13	----	62.3	7.959	3	0.04688	0.2058	CD
2	q12.1	102309330	rs4851564	2:102309330:C:G	C	G	-0.0718	0.009	1.49e-15	----	0	2.812	3	0.4215	0.2575	IBD
2	q12.1	102309860	rs6721346	2:102309860:C:T	T	C	0.0777	0.0122	1.904e-10	++++	58.2	7.177	3	0.06647	0.2068	CD
2	q12.1	102309860	rs6721346	2:102309860:C:T	T	C	0.0542	0.0098	3.191e-08	++++	0	1.94	3	0.5851	0.494	UC
2	q12.1	102309860	rs6721346	2:102309860:C:T	T	C	0.0591	0.0081	2.958e-13	++++	52.3	6.295	3	0.09813	0.494	IBD
2	q12.1	102309902	rs12470864	2:102309902:A:G	A	G	-0.0912	0.0127	6.915e-13	----	11	3.37	3	0.338	0.2068	CD
2	q12.1	102309902	rs12470864	2:102309902:A:G	A	G	-0.0578	0.0103	2.004e-08	----	0	0.279	3	0.9639	0.3449	UC
2	q12.1	102309902	rs12470864	2:102309902:A:G	A	G	-0.0695	0.0085	2.923e-16	----	0	2.285	3	0.5155	0.3449	IBD
2	q12.1	102309906	rs12470867	2:102309906:A:G	A	G	-0.1071	0.015	9.333e-13	--?-	64.8	5.687	2	0.05822	0.2048	CD
2	q12.1	102309906	rs12470867	2:102309906:A:G	A	G	-0.0761	0.0108	1.837e-12	--?-	13.3	2.307	2	0.3156	0.2584	IBD
2	q12.1	102310051	rs10178436	2:102310051:C:T	T	C	0.0779	0.0121	1.21e-10	++++	55.8	6.789	3	0.07893	0.3976	CD
2	q12.1	102310051	rs10178436	2:102310051:C:T	T	C	0.0586	0.0081	4.67e-13	++++	52.1	6.257	3	0.09974	0.498	IBD
2	q12.1	102310340	rs11679191	2:102310340:A:T	A	T	0.0772	0.0122	2.486e-10	++++	57.2	7.002	3	0.07182	0.4046	CD
2	q12.1	102310340	rs11679191	2:102310340:A:T	A	T	0.0547	0.0098	2.383e-08	++++	0	2.035	3	0.5652	0.494	UC
2	q12.1	102310340	rs11679191	2:102310340:A:T	A	T	0.059	0.0081	3.242e-13	++++	52.5	6.321	3	0.09699	0.494	IBD
2	q12.1	102310521	rs11685424	2:102310521:A:G	A	G	-0.0774	0.0122	2.235e-10	----	57.5	7.063	3	0.06993	0.4026	CD
2	q12.1	102310521	rs11685424	2:102310521:A:G	A	G	-0.0537	0.0098	4.263e-08	----	0	1.853	3	0.6035	0.494	UC
2	q12.1	102310521	rs11685424	2:102310521:A:G	A	G	-0.0588	0.0081	3.892e-13	----	50.8	6.094	3	0.1071	0.494	IBD
2	q12.1	102310626	rs11685480	2:102310626:A:G	A	G	-0.0768	0.0122	3.072e-10	----	57.3	7.018	3	0.07132	0.3986	CD
2	q12.1	102310626	rs11685480	2:102310626:A:G	A	G	-0.0542	0.0098	3.191e-08	----	0	1.978	3	0.5771	0.493	UC
2	q12.1	102310626	rs11685480	2:102310626:A:G	A	G	-0.0589	0.0081	3.552e-13	----	50	5.997	3	0.1118	0.493	IBD
2	q12.1	102311181	rs6543115	2:102311181:C:G	C	G	0.0815	0.014	5.835e-09	++++	38.2	4.858	3	0.1825	0.4046	CD
2	q12.1	102311266	rs6543116	2:102311266:A:G	A	G	0.0814	0.014	6.089e-09	++++	39.9	4.994	3	0.1722	0.3936	CD
2	q12.1	102312552	rs6733174	2:102312552:C:T	T	C	0.0772	0.0122	2.486e-10	++++	57	6.979	3	0.07258	0.4016	CD
2	q12.1	102312552	rs6733174	2:102312552:C:T	T	C	0.054	0.0098	3.584e-08	++++	0	1.886	3	0.5965	0.494	UC
2	q12.1	102312552	rs6733174	2:102312552:C:T	T	C	0.0585	0.0081	5.114e-13	++++	49.5	5.946	3	0.1143	0.494	IBD
2	q12.1	102313009	rs6543118	2:102313009:A:G	A	G	-0.0779	0.0122	1.711e-10	----	56	6.812	3	0.07815	0.3996	CD
2	q12.1	102313009	rs6543118	2:102313009:A:G	A	G	-0.0582	0.0081	6.712e-13	----	49.3	5.913	3	0.1159	0.498	IBD
2	q12.1	102313687	rs1558622	2:102313687:A:G	A	G	-0.0772	0.0122	2.486e-10	----	56.7	6.935	3	0.074	0.4016	CD
2	q12.1	102313687	rs1558622	2:102313687:A:G	A	G	-0.054	0.0098	3.584e-08	----	0	1.932	3	0.5866	0.493	UC
2	q12.1	102313687	rs1558622	2:102313687:A:G	A	G	-0.0587	0.0081	4.264e-13	----	48	5.771	3	0.1233	0.493	IBD
2	q12.1	102313847	rs1558621	2:102313847:A:G	A	G	0.0778	0.0122	1.805e-10	++++	58.1	7.167	3	0.06677	0.4463	CD
2	q12.1	102313847	rs1558621	2:102313847:A:G	A	G	0.054	0.0098	3.584e-08	++++	0	1.888	3	0.596	0.494	UC
2	q12.1	102313847	rs1558621	2:102313847:A:G	A	G	0.059	0.0081	3.242e-13	++++	51.5	6.185	3	0.1029	0.494	IBD
2	q12.1	102313920	rs10189202	2:102313920:A:G	A	G	0.0771	0.0122	2.621e-10	++++	56.7	6.922	3	0.07442	0.4891	CD
2	q12.1	102313920	rs10189202	2:102313920:A:G	A	G	0.0539	0.0098	3.798e-08	++++	0	1.908	3	0.5917	0.493	UC
2	q12.1	102313920	rs10189202	2:102313920:A:G	A	G	0.0588	0.0081	3.892e-13	++++	48.7	5.843	3	0.1195	0.493	IBD
2	q12.1	102314197	rs10191914	2:102314197:C:T	T	C	0.0771	0.0122	2.621e-10	++++	56.8	6.94	3	0.07382	0.495	CD
2	q12.1	102314197	rs10191914	2:102314197:C:T	T	C	0.054	0.0098	3.584e-08	++++	0	1.946	3	0.5837	0.493	UC
2	q12.1	102314197	rs10191914	2:102314197:C:T	T	C	0.0588	0.0081	3.892e-13	++++	48.7	5.843	3	0.1195	0.493	IBD
2	q12.1	102314421	rs10189711	2:102314421:A:G	A	G	0.0777	0.0122	1.904e-10	++++	57.9	7.134	3	0.06775	0.4364	CD
2	q12.1	102314421	rs10189711	2:102314421:A:G	A	G	0.0536	0.0098	4.516e-08	++++	0	1.828	3	0.6089	0.494	UC
2	q12.1	102314421	rs10189711	2:102314421:A:G	A	G	0.0587	0.0081	4.264e-13	++++	50.3	6.037	3	0.1098	0.494	IBD
2	q12.1	102314488	rs12712135	2:102314488:A:G	A	G	0.0781	0.0121	1.085e-10	++++	56.5	6.892	3	0.07543	0.4344	CD
2	q12.1	102314488	rs12712135	2:102314488:A:G	A	G	0.0584	0.0081	5.6e-13	++++	50.5	6.057	3	0.1089	0.498	IBD
2	q12.1	102314935	rs1558620	2:102314935:C:T	T	C	0.0771	0.0121	1.867e-10	++++	57.5	7.055	3	0.07018	0.4235	CD
2	q12.1	102314935	rs1558620	2:102314935:C:T	T	C	0.0542	0.0098	3.191e-08	++++	0	1.874	3	0.5989	0.493	UC
2	q12.1	102314935	rs1558620	2:102314935:C:T	T	C	0.0589	0.0081	3.552e-13	++++	47.4	5.708	3	0.1267	0.493	IBD
2	q12.1	102315090	rs1558619	2:102315090:G:T	T	G	-0.0787	0.0121	7.814e-11	----	60	7.508	3	0.05734	0.4225	CD
2	q12.1	102315090	rs1558619	2:102315090:G:T	T	G	-0.0551	0.0098	1.883e-08	----	0	2.018	3	0.5687	0.493	UC
2	q12.1	102315090	rs1558619	2:102315090:G:T	T	G	-0.06	0.0081	1.288e-13	----	53.1	6.394	3	0.09393	0.493	IBD
2	q12.1	102315342	rs12996505	2:102315342:A:G	A	G	0.0786	0.0122	1.174e-10	++++	57.8	7.111	3	0.06843	0.4324	CD
2	q12.1	102315342	rs12996505	2:102315342:A:G	A	G	0.054	0.0098	3.584e-08	++++	0	1.878	3	0.5981	0.497	UC
2	q12.1	102315342	rs12996505	2:102315342:A:G	A	G	0.0589	0.0081	3.552e-13	++++	49.5	5.942	3	0.1145	0.497	IBD
2	q12.1	102315366	NA	2:102315366:C:G	C	G	0.0611	0.0104	4.228e-09	?+++	0	0.253	2	0.881	NA	IBD
2	q12.1	102315466	rs13020793	2:102315466:C:T	T	C	-0.0772	0.0121	1.769e-10	----	57.7	7.093	3	0.06899	0.4334	CD
2	q12.1	102315466	rs13020793	2:102315466:C:T	T	C	-0.0544	0.0098	2.84e-08	----	0	1.91	3	0.5914	0.493	UC
2	q12.1	102315466	rs13020793	2:102315466:C:T	T	C	-0.0591	0.0081	2.958e-13	----	48.5	5.826	3	0.1204	0.493	IBD
2	q12.1	102315787	rs10183388	2:102315787:C:T	T	C	-0.0777	0.0121	1.349e-10	----	56.3	6.865	3	0.07634	0.4334	CD
2	q12.1	102315787	rs10183388	2:102315787:C:T	T	C	-0.0536	0.0098	4.516e-08	----	0	1.816	3	0.6115	0.497	UC
2	q12.1	102315787	rs10183388	2:102315787:C:T	T	C	-0.0586	0.0081	4.67e-13	----	47.6	5.722	3	0.126	0.497	IBD
2	q12.1	102315833	rs953934	2:102315833:C:T	T	C	-0.0786	0.0121	8.256e-11	----	57	6.979	3	0.07258	0.4334	CD
2	q12.1	102315833	rs953934	2:102315833:C:T	T	C	-0.0542	0.0098	3.191e-08	----	0	1.915	3	0.5903	0.497	UC
2	q12.1	102315833	rs953934	2:102315833:C:T	T	C	-0.0593	0.0081	2.462e-13	----	50.9	6.111	3	0.1063	0.497	IBD
2	q12.1	102316102	rs950880	2:102316102:A:C	A	C	-0.0884	0.0126	2.285e-12	----	0	2.618	3	0.4543	0.4344	CD
2	q12.1	102316102	rs950880	2:102316102:A:C	A	C	-0.058	0.0102	1.298e-08	----	0	0.269	3	0.9658	0.3449	UC
2	q12.1	102316102	rs950880	2:102316102:A:C	A	C	-0.0688	0.0085	5.768e-16	----	0	1.875	3	0.5987	0.3449	IBD
2	q12.1	102317092	rs1968171	2:102317092:C:T	T	C	-0.0772	0.0121	1.769e-10	----	57.5	7.058	3	0.07006	0.4185	CD
2	q12.1	102317092	rs1968171	2:102317092:C:T	T	C	-0.0543	0.0098	3.011e-08	----	0	1.896	3	0.5942	0.493	UC
2	q12.1	102317092	rs1968171	2:102317092:C:T	T	C	-0.059	0.0081	3.242e-13	----	47.6	5.729	3	0.1255	0.493	IBD
2	q12.1	102317298	rs4613307	2:102317298:A:G	A	G	0.0776	0.0122	2.009e-10	++++	58.4	7.208	3	0.06556	0.4632	CD
2	q12.1	102317298	rs4613307	2:102317298:A:G	A	G	0.0548	0.0098	2.247e-08	++++	0	1.976	3	0.5774	0.493	UC
2	q12.1	102317298	rs4613307	2:102317298:A:G	A	G	0.0593	0.0081	2.462e-13	++++	49.7	5.969	3	0.1131	0.493	IBD
2	q12.1	102317342	rs1968170	2:102317342:A:G	A	G	-0.0769	0.0121	2.079e-10	----	56.8	6.944	3	0.0737	0.1372	CD
2	q12.1	102317342	rs1968170	2:102317342:A:G	A	G	-0.0545	0.0098	2.679e-08	----	0	1.908	3	0.5918	0.493	UC
2	q12.1	102317342	rs1968170	2:102317342:A:G	A	G	-0.059	0.0081	3.242e-13	----	47.9	5.756	3	0.1241	0.493	IBD
2	q12.1	102318777	rs11123918	2:102318777:C:T	T	C	0.0773	0.0121	1.676e-10	++++	57.8	7.108	3	0.06854	0.1362	CD
2	q12.1	102318777	rs11123918	2:102318777:C:T	T	C	0.0542	0.0098	3.191e-08	++++	0	1.868	3	0.6002	0.495	UC
2	q12.1	102318777	rs11123918	2:102318777:C:T	T	C	0.059	0.0081	3.242e-13	++++	47.8	5.752	3	0.1243	0.495	IBD
2	q12.1	102319345	rs10182639	2:102319345:A:C	A	C	-0.0779	0.0121	1.21e-10	----	59.1	7.331	3	0.06208	0.1362	CD
2	q12.1	102319345	rs10182639	2:102319345:A:C	A	C	-0.0545	0.0098	2.679e-08	----	0	1.921	3	0.589	0.493	UC
2	q12.1	102319345	rs10182639	2:102319345:A:C	A	C	-0.0594	0.0081	2.245e-13	----	50.3	6.042	3	0.1096	0.493	IBD
2	q12.1	102319514	rs11693204	2:102319514:A:G	A	G	-0.0953	0.0136	2.429e-12	----	61.1	7.704	3	0.05255	0.1362	CD
2	q12.1	102319514	rs11693204	2:102319514:A:G	A	G	-0.0715	0.009	1.951e-15	----	0	2.603	3	0.457	0.2575	IBD
2	q12.1	102319671	rs11690443	2:102319671:A:T	A	T	-0.0779	0.0122	1.711e-10	----	59	7.317	3	0.06245	0.1382	CD
2	q12.1	102319671	rs11690443	2:102319671:A:T	A	T	-0.0547	0.0098	2.383e-08	----	0	1.94	3	0.585	0.493	UC
2	q12.1	102319671	rs11690443	2:102319671:A:T	A	T	-0.0594	0.0081	2.245e-13	----	50.3	6.038	3	0.1098	0.493	IBD
2	q12.1	102319906	rs12712136	2:102319906:C:G	C	G	-0.0787	0.0121	7.814e-11	----	60.7	7.632	3	0.05425	0.1362	CD
2	q12.1	102319906	rs12712136	2:102319906:C:G	C	G	-0.0541	0.0098	3.382e-08	----	0	1.871	3	0.5995	0.493	UC
2	q12.1	102319906	rs12712136	2:102319906:C:G	C	G	-0.0592	0.0081	2.699e-13	----	49.1	5.897	3	0.1167	0.493	IBD
2	q12.1	102320521	rs974389	2:102320521:A:G	A	G	-0.0775	0.0121	1.504e-10	----	58.2	7.178	3	0.06642	0.1362	CD
2	q12.1	102320521	rs974389	2:102320521:A:G	A	G	-0.0538	0.0098	4.024e-08	----	0	1.758	3	0.6241	0.494	UC
2	q12.1	102320521	rs974389	2:102320521:A:G	A	G	-0.0588	0.0081	3.892e-13	----	48.7	5.848	3	0.1193	0.494	IBD
2	q12.1	102321022	rs4142132	2:102321022:A:G	A	G	-0.0782	0.0122	1.457e-10	----	58.4	7.205	3	0.06565	0.1362	CD
2	q12.1	102321022	rs4142132	2:102321022:A:G	A	G	-0.0544	0.0098	2.84e-08	----	0	1.909	3	0.5915	0.493	UC
2	q12.1	102321022	rs4142132	2:102321022:A:G	A	G	-0.0593	0.0081	2.462e-13	----	49.5	5.942	3	0.1145	0.493	IBD
2	q12.1	102321875	rs971764	2:102321875:C:T	T	C	-0.0777	0.0122	1.904e-10	----	58.2	7.171	3	0.06666	0.1362	CD
2	q12.1	102321875	rs971764	2:102321875:C:T	T	C	-0.0537	0.0098	4.263e-08	----	0	1.744	3	0.6271	0.494	UC
2	q12.1	102321875	rs971764	2:102321875:C:T	T	C	-0.0589	0.0081	3.552e-13	----	48.2	5.793	3	0.1221	0.494	IBD
2	q12.1	102322576	rs13001325	2:102322576:C:T	T	C	-0.0895	0.0126	1.219e-12	----	0	2.822	3	0.4199	0.2386	CD
2	q12.1	102322576	rs13001325	2:102322576:C:T	T	C	-0.0582	0.0102	1.157e-08	----	0	0.237	3	0.9714	0.3449	UC
2	q12.1	102322576	rs13001325	2:102322576:C:T	T	C	-0.0691	0.0085	4.314e-16	----	0	2.014	3	0.5696	0.3449	IBD
2	q12.1	102322974	rs1420088	2:102322974:C:T	T	C	0.0779	0.0122	1.711e-10	++++	58	7.135	3	0.06771	0.3598	CD
2	q12.1	102322974	rs1420088	2:102322974:C:T	T	C	0.0547	0.0098	2.383e-08	++++	0	1.991	3	0.5742	0.493	UC
2	q12.1	102322974	rs1420088	2:102322974:C:T	T	C	0.0594	0.0081	2.245e-13	++++	51.1	6.133	3	0.1053	0.493	IBD
2	q12.1	102323373	rs11123920	2:102323373:C:T	T	C	-0.0778	0.0122	1.805e-10	----	57.4	7.046	3	0.07043	0.4722	CD
2	q12.1	102323373	rs11123920	2:102323373:C:T	T	C	-0.0545	0.0098	2.679e-08	----	0	1.925	3	0.5882	0.493	UC
2	q12.1	102323373	rs11123920	2:102323373:C:T	T	C	-0.0593	0.0081	2.462e-13	----	49.6	5.957	3	0.1137	0.493	IBD
2	q12.1	102323952	rs6706844	2:102323952:C:T	T	C	0.0773	0.0122	2.357e-10	++++	56.3	6.857	3	0.07659	0.4543	CD
2	q12.1	102323952	rs6706844	2:102323952:C:T	T	C	0.0586	0.0081	4.67e-13	++++	47.1	5.675	3	0.1285	0.494	IBD
2	q12.1	102324539	rs11674832	2:102324539:A:G	A	G	0.074	0.0124	2.406e-09	++++	47.8	5.745	3	0.1247	0.4722	CD
2	q12.1	102324539	rs11674832	2:102324539:A:G	A	G	0.057	0.0082	3.621e-12	++++	35.3	4.637	3	0.2004	0.4911	IBD
2	q12.1	102324549	rs11679889	2:102324549:A:G	A	G	-0.0927	0.014	3.557e-11	----	58	7.141	3	0.06753	0.4722	CD
2	q12.1	102324549	rs11679889	2:102324549:A:G	A	G	-0.0702	0.0092	2.34e-14	----	0	1.928	3	0.5874	0.2555	IBD
2	q12.1	102324559	rs11675988	2:102324559:C:T	T	C	0.0734	0.0124	3.232e-09	++++	48.9	5.875	3	0.1178	0.4712	CD
2	q12.1	102324559	rs11675988	2:102324559:C:T	T	C	0.0576	0.0082	2.15e-12	++++	38.3	4.862	3	0.1822	0.4911	IBD
2	q12.1	102324614	rs11679900	2:102324614:G:T	T	G	-0.0789	0.0122	9.983e-11	----	59.4	7.387	3	0.06053	0.4543	CD
2	q12.1	102324614	rs11679900	2:102324614:G:T	T	G	-0.0548	0.0098	2.247e-08	----	0	2.003	3	0.5718	0.493	UC
2	q12.1	102324614	rs11679900	2:102324614:G:T	T	G	-0.0598	0.0081	1.551e-13	----	52.2	6.28	3	0.09874	0.493	IBD
2	q12.1	102324755	rs11676075	2:102324755:C:T	T	C	0.0784	0.0122	1.308e-10	++++	57.7	7.085	3	0.06924	0.4254	CD
2	q12.1	102324755	rs11676075	2:102324755:C:T	T	C	0.0544	0.0098	2.84e-08	++++	0	1.949	3	0.5832	0.493	UC
2	q12.1	102324755	rs11676075	2:102324755:C:T	T	C	0.0594	0.0081	2.245e-13	++++	50.1	6.007	3	0.1113	0.493	IBD
2	q12.1	102324878	rs11676124	2:102324878:C:T	T	C	0.0726	0.0125	6.322e-09	++++	56.8	6.947	3	0.07359	0.4533	CD
2	q12.1	102324878	rs11676124	2:102324878:C:T	T	C	0.0481	0.0084	1.027e-08	++++	73.6	11.352	3	0.009966	0.6133	IBD
2	q12.1	102325101	rs11123921	2:102325101:C:G	C	G	0.0783	0.0122	1.38e-10	++++	58.2	7.185	3	0.06622	0.4543	CD
2	q12.1	102325101	rs11123921	2:102325101:C:G	C	G	0.0544	0.0098	2.84e-08	++++	0	1.951	3	0.5826	0.493	UC
2	q12.1	102325101	rs11123921	2:102325101:C:G	C	G	0.0596	0.0081	1.867e-13	++++	51.3	6.156	3	0.1043	0.493	IBD
2	q12.1	102325358	rs12998412	2:102325358:C:T	T	C	0.0756	0.0124	1.082e-09	++++	52.4	6.304	3	0.0977	0.4543	CD
2	q12.1	102325358	rs12998412	2:102325358:C:T	T	C	0.0557	0.0099	1.842e-08	++++	0	2.195	3	0.5329	0.493	UC
2	q12.1	102325358	rs12998412	2:102325358:C:T	T	C	0.0588	0.0082	7.46e-13	++++	48	5.773	3	0.1232	0.493	IBD
2	q12.1	102326926	rs12725988	2:102326926:G:T	T	G	-0.071	0.0126	1.751e-08	----	39.2	4.933	3	0.1767	0.4543	CD
2	q12.1	102326926	rs12725988	2:102326926:G:T	T	G	-0.055	0.0084	5.846e-11	----	20	3.748	3	0.29	0.494	IBD
2	q12.1	102327423	rs13007344	2:102327423:A:C	A	C	0.0726	0.0128	1.412e-08	++++	34.6	4.589	3	0.2045	0.4254	CD
2	q12.1	102327423	rs13007344	2:102327423:A:C	A	C	0.0557	0.0084	3.335e-11	++++	27.9	4.163	3	0.2444	0.4702	IBD
2	q12.1	102327731	rs141508079	2:102327731:A:G	A	G	0.0735	0.0127	7.148e-09	++++	0	0.918	3	0.821	0.1779	UC
2	q12.1	102327731	rs141508079	2:102327731:A:G	A	G	0.079	0.0105	5.32e-14	++++	0	1.944	3	0.584	0.1779	IBD
2	q12.1	102328781	rs76520363	2:102328781:A:G	A	G	-0.0785	0.0122	1.239e-10	----	58	7.14	3	0.06756	0.4453	CD
2	q12.1	102328781	rs76520363	2:102328781:A:G	A	G	-0.0542	0.0098	3.191e-08	----	0	1.907	3	0.5919	0.493	UC
2	q12.1	102328781	rs76520363	2:102328781:A:G	A	G	-0.0594	0.0081	2.245e-13	----	50.3	6.032	3	0.11	0.493	IBD
2	q12.1	102328918	rs76278109	2:102328918:G:T	T	G	0.0762	0.0123	5.824e-10	++++	52.7	6.344	3	0.09601	0.4543	CD
2	q12.1	102328918	rs76278109	2:102328918:G:T	T	G	0.0563	0.0099	1.294e-08	++++	0	2.349	3	0.5032	0.493	UC
2	q12.1	102328918	rs76278109	2:102328918:G:T	T	G	0.0597	0.0082	3.326e-13	++++	52.4	6.304	3	0.0977	0.493	IBD
2	q12.1	102328956	rs76886731	2:102328956:A:T	A	T	0.0764	0.0124	7.215e-10	++++	54.7	6.625	3	0.08485	0.4543	CD
2	q12.1	102328956	rs76886731	2:102328956:A:T	A	T	0.0543	0.0099	4.138e-08	++++	0	1.934	3	0.5863	0.493	UC
2	q12.1	102328956	rs76886731	2:102328956:A:T	A	T	0.0585	0.0082	9.739e-13	++++	49.1	5.891	3	0.1171	0.493	IBD
2	q12.1	102329295	rs150341880	2:102329295:G:T	T	G	-0.0743	0.0123	1.535e-09	----	46.9	5.646	3	0.1302	0.4543	CD
2	q12.1	102329295	rs150341880	2:102329295:G:T	T	G	-0.0574	0.0082	2.56e-12	----	37.5	4.8	3	0.187	0.493	IBD
2	q12.1	102329622	rs75392560	2:102329622:G:T	T	G	0.0783	0.0122	1.38e-10	++++	58.3	7.194	3	0.06597	0.4543	CD
2	q12.1	102329622	rs75392560	2:102329622:G:T	T	G	0.0539	0.0098	3.798e-08	++++	0	1.875	3	0.5987	0.493	UC
2	q12.1	102329622	rs75392560	2:102329622:G:T	T	G	0.0592	0.0081	2.699e-13	++++	49	5.886	3	0.1173	0.493	IBD
2	q12.1	102329651	rs76498201	2:102329651:A:G	A	G	0.078	0.0122	1.622e-10	++++	57.7	7.086	3	0.06922	0.4254	CD
2	q12.1	102329651	rs76498201	2:102329651:A:G	A	G	0.0547	0.0098	2.383e-08	++++	0	1.982	3	0.5762	0.493	UC
2	q12.1	102329651	rs76498201	2:102329651:A:G	A	G	0.0595	0.0081	2.047e-13	++++	50.5	6.059	3	0.1088	0.493	IBD
2	q12.1	102330217	rs56192435	2:102330217:A:G	A	G	0.0948	0.0136	3.156e-12	++++	60.6	7.615	3	0.05467	0.4254	CD
2	q12.1	102330217	rs56192435	2:102330217:A:G	A	G	0.0712	0.009	2.551e-15	++++	0	2.509	3	0.4737	0.2575	IBD
2	q12.1	102330741	rs12996772	2:102330741:A:T	A	T	0.0786	0.0122	1.174e-10	++++	58.2	7.182	3	0.06632	0.4543	CD
2	q12.1	102330741	rs12996772	2:102330741:A:T	A	T	0.0543	0.0098	3.011e-08	++++	0	1.936	3	0.5859	0.493	UC
2	q12.1	102330741	rs12996772	2:102330741:A:T	A	T	0.0595	0.0081	2.047e-13	++++	50.5	6.055	3	0.109	0.493	IBD
2	q12.1	102332010	rs1420104	2:102332010:A:G	A	G	-0.0892	0.0126	1.448e-12	----	0	2.808	3	0.4222	0.4543	CD
2	q12.1	102332010	rs1420104	2:102332010:A:G	A	G	-0.0579	0.0102	1.375e-08	----	0	0.266	3	0.9663	0.3449	UC
2	q12.1	102332010	rs1420104	2:102332010:A:G	A	G	-0.0688	0.0085	5.768e-16	----	0	2.054	3	0.5613	0.3449	IBD
2	q12.1	102332172	rs1420103	2:102332172:A:C	A	C	0.0837	0.014	2.251e-09	++++	42.3	5.204	3	0.1575	0.4543	CD
2	q12.1	102332359	rs1420102	2:102332359:C:T	T	C	-0.0788	0.0122	1.054e-10	----	57.2	7.009	3	0.07163	0.4543	CD
2	q12.1	102332359	rs1420102	2:102332359:C:T	T	C	-0.0549	0.0098	2.118e-08	----	0	2.015	3	0.5692	0.493	UC
2	q12.1	102332359	rs1420102	2:102332359:C:T	T	C	-0.06	0.0081	1.288e-13	----	51.4	6.169	3	0.1037	0.493	IBD
2	q12.1	102332479	rs12466380	2:102332479:A:G	A	G	0.0783	0.0122	1.38e-10	++++	57.5	7.066	3	0.06981	0.4543	CD
2	q12.1	102332479	rs12466380	2:102332479:A:G	A	G	0.0543	0.0098	3.011e-08	++++	0	1.922	3	0.5887	0.493	UC
2	q12.1	102332479	rs12466380	2:102332479:A:G	A	G	0.0594	0.0081	2.245e-13	++++	49.8	5.982	3	0.1125	0.493	IBD
2	q12.1	102332701	rs12479210	2:102332701:C:T	T	C	-0.0894	0.0126	1.291e-12	----	0	2.729	3	0.4354	0.4543	CD
2	q12.1	102332701	rs12479210	2:102332701:C:T	T	C	-0.058	0.0102	1.298e-08	----	0	0.232	3	0.9723	0.3449	UC
2	q12.1	102332701	rs12479210	2:102332701:C:T	T	C	-0.0692	0.0085	3.915e-16	----	0	1.944	3	0.5841	0.3449	IBD
2	q12.1	102334362	rs13019081	2:102334362:A:C	A	C	0.089	0.0126	1.624e-12	++++	0	2.664	3	0.4464	0.4543	CD
2	q12.1	102334362	rs13019081	2:102334362:A:C	A	C	0.0581	0.0102	1.226e-08	++++	0	0.254	3	0.9684	0.3449	UC
2	q12.1	102334362	rs13019081	2:102334362:A:C	A	C	0.069	0.0085	4.753e-16	++++	0	1.989	3	0.5747	0.3449	IBD
2	q12.1	102334613	rs1997467	2:102334613:A:G	A	G	0.0786	0.0122	1.174e-10	++++	58.3	7.189	3	0.0661	0.4543	CD
2	q12.1	102334613	rs1997467	2:102334613:A:G	A	G	0.0543	0.0098	3.011e-08	++++	0	1.956	3	0.5815	0.493	UC
2	q12.1	102334613	rs1997467	2:102334613:A:G	A	G	0.0594	0.0081	2.245e-13	++++	51.7	6.215	3	0.1016	0.493	IBD
2	q12.1	102335007	rs1997466	2:102335007:C:G	C	G	0.079	0.0121	6.624e-11	++++	58.5	7.224	3	0.06509	0.4553	CD
2	q12.1	102335007	rs1997466	2:102335007:C:G	C	G	0.0541	0.0098	3.382e-08	++++	0	2.182	3	0.5355	0.493	UC
2	q12.1	102335007	rs1997466	2:102335007:C:G	C	G	0.0595	0.0081	2.047e-13	++++	52.4	6.301	3	0.09785	0.493	IBD
2	q12.1	102335338	rs1362350	2:102335338:C:G	C	G	-0.0791	0.0122	8.956e-11	----	57.6	7.08	3	0.0694	0.4533	CD
2	q12.1	102335338	rs1362350	2:102335338:C:G	C	G	-0.0544	0.0098	2.84e-08	----	0	1.985	3	0.5755	0.493	UC
2	q12.1	102335338	rs1362350	2:102335338:C:G	C	G	-0.0597	0.0081	1.702e-13	----	51.3	6.16	3	0.1041	0.493	IBD
2	q12.1	102335512	rs1362349	2:102335512:C:G	C	G	-0.0792	0.0122	8.481e-11	----	56.8	6.951	3	0.07349	0.4533	CD
2	q12.1	102335512	rs1362349	2:102335512:C:G	C	G	-0.0547	0.0098	2.383e-08	----	0	1.81	3	0.6128	0.4881	UC
2	q12.1	102335512	rs1362349	2:102335512:C:G	C	G	-0.0602	0.0081	1.069e-13	----	46.5	5.608	3	0.1323	0.4881	IBD
2	q12.1	102335900	rs17026974	2:102335900:A:G	A	G	-0.0962	0.0136	1.51e-12	----	59	7.319	3	0.0624	0.4533	CD
2	q12.1	102335900	rs17026974	2:102335900:A:G	A	G	-0.0601	0.011	4.665e-08	----	0	0.876	3	0.8311	0.2525	UC
2	q12.1	102335900	rs17026974	2:102335900:A:G	A	G	-0.0735	0.0091	6.642e-16	----	0	2.545	3	0.4672	0.2525	IBD
2	q12.1	102336607	rs12712141	2:102336607:C:T	T	C	0.0803	0.0122	4.643e-11	++++	55.8	6.784	3	0.07912	0.4533	CD
2	q12.1	102336607	rs12712141	2:102336607:C:T	T	C	0.0551	0.0098	1.883e-08	++++	0	1.926	3	0.5878	0.4881	UC
2	q12.1	102336607	rs12712141	2:102336607:C:T	T	C	0.0607	0.0081	6.689e-14	++++	46	5.558	3	0.1352	0.4881	IBD
2	q12.1	102337730	rs59247511	2:102337730:C:T	T	C	0.0794	0.0121	5.31e-11	++++	53.6	6.46	3	0.09124	0.4533	CD
2	q12.1	102337730	rs59247511	2:102337730:C:T	T	C	0.0559	0.0098	1.17e-08	++++	0	2.108	3	0.5503	0.4871	UC
2	q12.1	102337730	rs59247511	2:102337730:C:T	T	C	0.0611	0.0081	4.585e-14	++++	47.3	5.694	3	0.1275	0.4871	IBD
2	q12.1	102339223	rs873022	2:102339223:G:T	T	G	-0.0962	0.0136	1.51e-12	----	59.4	7.397	3	0.06025	0.4533	CD
2	q12.1	102339223	rs873022	2:102339223:G:T	T	G	-0.0613	0.011	2.508e-08	----	0	0.979	3	0.8063	0.2525	UC
2	q12.1	102339223	rs873022	2:102339223:G:T	T	G	-0.0742	0.009	1.659e-16	----	0	2.722	3	0.4365	0.2525	IBD
2	q12.1	102339400	rs3771177	2:102339400:G:T	T	G	-0.0961	0.0136	1.593e-12	----	59.4	7.395	3	0.06031	0.4533	CD
2	q12.1	102339400	rs3771177	2:102339400:G:T	T	G	-0.0611	0.0109	2.076e-08	----	0	0.946	3	0.8144	0.2525	UC
2	q12.1	102339400	rs3771177	2:102339400:G:T	T	G	-0.0741	0.009	1.821e-16	----	0	2.663	3	0.4465	0.2525	IBD
2	q12.1	102341072	rs3732129	2:102341072:C:T	T	C	0.0961	0.0136	1.593e-12	++++	59.4	7.389	3	0.06048	0.4533	CD
2	q12.1	102341072	rs3732129	2:102341072:C:T	T	C	0.0609	0.011	3.088e-08	++++	0	0.968	3	0.809	0.2525	UC
2	q12.1	102341072	rs3732129	2:102341072:C:T	T	C	0.074	0.0091	4.227e-16	++++	0	2.732	3	0.4347	0.2525	IBD
2	q12.1	102341256	rs1420101	2:102341256:C:T	T	C	-0.0906	0.0126	6.457e-13	----	0	2.708	3	0.4389	0.4533	CD
2	q12.1	102341256	rs1420101	2:102341256:C:T	T	C	-0.0589	0.0102	7.718e-09	----	0	0.419	3	0.9362	0.34	UC
2	q12.1	102341256	rs1420101	2:102341256:C:T	T	C	-0.0704	0.0085	1.208e-16	----	0	2.252	3	0.5218	0.34	IBD
2	q12.1	102343547	rs12905	2:102343547:A:G	A	G	-0.0899	0.0137	5.308e-11	----	51.5	6.19	3	0.1027	0.4533	CD
2	q12.1	102343547	rs12905	2:102343547:A:G	A	G	-0.0713	0.0091	4.682e-15	----	0	2.83	3	0.4185	0.2495	IBD
2	q12.1	102343821	rs3821204	2:102343821:C:G	C	G	0.0898	0.0138	7.654e-11	++++	49.7	5.962	3	0.1135	0.4533	CD
2	q12.1	102343821	rs3821204	2:102343821:C:G	C	G	0.071	0.0091	6.084e-15	++++	0	2.691	3	0.4417	0.2495	IBD
2	q12.1	102344025	rs13001714	2:102344025:A:G	A	G	0.0902	0.0125	5.354e-13	++++	0	1.581	3	0.6637	0.4523	CD
2	q12.1	102344025	rs13001714	2:102344025:A:G	A	G	0.0643	0.01	1.276e-10	++++	0	0.743	3	0.8631	0.3728	UC
2	q12.1	102344025	rs13001714	2:102344025:A:G	A	G	0.0734	0.0083	9.287e-19	++++	0	1.902	3	0.5929	0.3728	IBD
2	q12.1	102344124	rs12712142	2:102344124:A:C	A	C	-0.0903	0.0125	5.048e-13	----	0	1.512	3	0.6796	0.4742	CD
2	q12.1	102344124	rs12712142	2:102344124:A:C	A	C	-0.0641	0.0101	2.202e-10	----	0	0.723	3	0.8678	0.3748	UC
2	q12.1	102344124	rs12712142	2:102344124:A:C	A	C	-0.0733	0.0083	1.034e-18	----	0	1.875	3	0.5987	0.3748	IBD
2	q12.1	102346612	rs6543119	2:102346612:A:T	A	T	0.0911	0.0125	3.146e-13	++++	0	1.802	3	0.6145	0.2614	CD
2	q12.1	102346612	rs6543119	2:102346612:A:T	A	T	0.0644	0.0101	1.815e-10	++++	0	0.935	3	0.8169	0.3777	UC
2	q12.1	102346612	rs6543119	2:102346612:A:T	A	T	0.0741	0.0083	4.349e-19	++++	0	2.333	3	0.5063	0.3777	IBD
2	q12.1	102348282	rs13017455	2:102348282:C:T	T	C	-0.0912	0.0125	2.964e-13	----	0	1.884	3	0.5967	0.4543	CD
2	q12.1	102348282	rs13017455	2:102348282:C:T	T	C	-0.0643	0.0101	1.936e-10	----	0	0.945	3	0.8145	0.3777	UC
2	q12.1	102348282	rs13017455	2:102348282:C:T	T	C	-0.0742	0.0083	3.9e-19	----	0	2.357	3	0.5016	0.3777	IBD
2	q12.1	102348401	rs55927292	2:102348401:C:T	T	C	-0.0891	0.0137	7.839e-11	----	38.8	4.904	3	0.179	0.4105	CD
2	q12.1	102348401	rs55927292	2:102348401:C:T	T	C	-0.0693	0.0091	2.629e-14	----	0	2.593	3	0.4588	0.2555	IBD
2	q12.1	102348872	rs17027006	2:102348872:C:G	C	G	-0.09	0.0137	5.054e-11	----	39.6	4.967	3	0.1743	0.3419	CD
2	q12.1	102348872	rs17027006	2:102348872:C:G	C	G	-0.0703	0.0091	1.116e-14	----	0	2.633	3	0.4518	0.2545	IBD
2	q12.1	102349411	rs12469506	2:102349411:C:T	T	C	-0.0899	0.0137	5.308e-11	----	39.8	4.985	3	0.1729	0.4165	CD
2	q12.1	102349411	rs12469506	2:102349411:C:T	T	C	-0.0702	0.0091	1.217e-14	----	0	2.547	3	0.4669	0.2545	IBD
2	q12.1	102349607	rs1921622	2:102349607:A:G	A	G	-0.0857	0.0122	2.147e-12	----	56.3	6.864	3	0.07635	0.3827	CD
2	q12.1	102349607	rs1921622	2:102349607:A:G	A	G	-0.0646	0.0081	1.52e-15	----	49.7	5.961	3	0.1135	0.5109	IBD
2	q12.1	102350323	rs1861246	2:102350323:C:T	T	C	0.1041	0.0143	3.345e-13	++++	0	1.815	3	0.6116	0.4652	CD
2	q12.1	102350323	rs1861246	2:102350323:C:T	T	C	0.0683	0.0097	1.905e-12	++++	0	2.9	3	0.4074	0.7813	IBD
2	q12.1	102351384	rs11123923	2:102351384:A:C	A	C	-0.0875	0.0125	2.56e-12	----	0	1.773	3	0.6208	0.4652	CD
2	q12.1	102351384	rs11123923	2:102351384:A:C	A	C	-0.0638	0.0101	2.67e-10	----	0	0.853	3	0.8367	0.3767	UC
2	q12.1	102351384	rs11123923	2:102351384:A:C	A	C	-0.0726	0.0083	2.191e-18	----	0	2.143	3	0.5433	0.3767	IBD
2	q12.1	102353347	rs67723747	2:102353347:C:T	T	C	-0.0882	0.0137	1.211e-10	----	35.3	4.636	3	0.2004	0.3598	CD
2	q12.1	102353347	rs67723747	2:102353347:C:T	T	C	-0.0696	0.0091	2.036e-14	----	0	2.392	3	0.4952	0.2545	IBD
2	q12.1	102354705	rs56386507	2:102354705:C:T	T	C	-0.0609	0.0111	4.1e-08	?---	0	0.521	2	0.7705	0.2545	IBD
2	q12.1	102355405	rs13015714	2:102355405:G:T	T	G	-0.1046	0.0143	2.58e-13	----	0	2.071	3	0.5578	0.4901	CD
2	q12.1	102355405	rs13015714	2:102355405:G:T	T	G	-0.0685	0.0097	1.643e-12	----	6.3	3.201	3	0.3616	0.7813	IBD
2	q12.1	102357669	rs12999364	2:102357669:C:T	T	C	-0.0903	0.0125	5.048e-13	----	0	2.004	3	0.5716	0.3917	CD
2	q12.1	102357669	rs12999364	2:102357669:C:T	T	C	-0.0655	0.0101	8.864e-11	----	0	0.837	3	0.8406	0.3777	UC
2	q12.1	102357669	rs12999364	2:102357669:C:T	T	C	-0.0745	0.0083	2.81e-19	----	0	2.407	3	0.4923	0.3777	IBD
2	q12.1	102357957	rs12998521	2:102357957:G:T	T	G	-0.09	0.0125	6.021e-13	----	0	1.986	3	0.5754	0.3787	CD
2	q12.1	102357957	rs12998521	2:102357957:G:T	T	G	-0.0656	0.0101	8.301e-11	----	0	0.816	3	0.8456	0.3777	UC
2	q12.1	102357957	rs12998521	2:102357957:G:T	T	G	-0.0744	0.0083	3.135e-19	----	0	2.364	3	0.5005	0.3777	IBD
2	q12.1	102358005	.	2:102358005:T:TA	T	TA	-0.0711	0.0102	3.156e-12	?---	0.8	2.017	2	0.3648	0.3777	IBD
2	q12.1	102358876	rs12987977	2:102358876:G:T	T	G	0.09	0.0125	6.021e-13	++++	0	1.993	3	0.5739	0.3847	CD
2	q12.1	102358876	rs12987977	2:102358876:G:T	T	G	0.0658	0.0101	7.276e-11	++++	0	0.845	3	0.8386	0.3777	UC
2	q12.1	102358876	rs12987977	2:102358876:G:T	T	G	0.0746	0.0083	2.519e-19	++++	0	2.397	3	0.4942	0.3777	IBD
2	q12.1	102361077	rs6710885	2:102361077:A:G	A	G	0.0903	0.0125	5.048e-13	++++	0	1.931	3	0.5869	0.4354	CD
2	q12.1	102361077	rs6710885	2:102361077:A:G	A	G	0.0662	0.0101	5.585e-11	++++	0	0.872	3	0.8323	0.3787	UC
2	q12.1	102361077	rs6710885	2:102361077:A:G	A	G	0.0748	0.0083	2.022e-19	++++	0	2.523	3	0.4711	0.3787	IBD
2	q12.1	102362568	rs2287037	2:102362568:C:T	T	C	-0.0901	0.0125	5.678e-13	----	0	1.983	3	0.576	0.4354	CD
2	q12.1	102362568	rs2287037	2:102362568:C:T	T	C	-0.0662	0.0101	5.585e-11	----	0	0.844	3	0.8389	0.3777	UC
2	q12.1	102362568	rs2287037	2:102362568:C:T	T	C	-0.0748	0.0083	2.022e-19	----	0	2.482	3	0.4786	0.3777	IBD
2	q12.1	102365184	rs6727306	2:102365184:A:C	A	C	0.1057	0.0143	1.451e-13	++++	0	2.13	3	0.5458	0.497	CD
2	q12.1	102365184	rs6727306	2:102365184:A:C	A	C	0.0702	0.0097	4.583e-13	++++	15.1	3.533	3	0.3165	0.7803	IBD
2	q12.1	102366006	rs11465583	2:102366006:C:G	C	G	0.1058	0.0143	1.376e-13	++++	0	2.243	3	0.5236	0.497	CD
2	q12.1	102366006	rs11465583	2:102366006:C:G	C	G	0.0704	0.0097	3.936e-13	++++	16.4	3.588	3	0.3095	0.7803	IBD
2	q12.1	102366243	rs10197284	2:102366243:A:G	A	G	-0.1056	0.0143	1.529e-13	----	0	2.202	3	0.5316	0.497	CD
2	q12.1	102366243	rs10197284	2:102366243:A:G	A	G	-0.0703	0.0097	4.248e-13	----	15.7	3.559	3	0.3132	0.7803	IBD
2	q12.1	102366416	rs1573895	2:102366416:C:T	T	C	0.106	0.0143	1.239e-13	++++	0	2.175	3	0.5369	0.497	CD
2	q12.1	102366416	rs1573895	2:102366416:C:T	T	C	0.0704	0.0097	3.936e-13	++++	16.3	3.582	3	0.3102	0.7803	IBD
2	q12.1	102366787	rs4851569	2:102366787:A:C	A	C	-0.0908	0.0125	3.758e-13	----	0	1.979	3	0.5767	0.497	CD
2	q12.1	102366787	rs4851569	2:102366787:A:C	A	C	-0.0661	0.0101	5.967e-11	----	0	0.831	3	0.842	0.3777	UC
2	q12.1	102366787	rs4851569	2:102366787:A:C	A	C	-0.0751	0.0083	1.454e-19	----	0	2.434	3	0.4873	0.3777	IBD
2	q12.1	102367819	rs1420098	2:102367819:C:T	T	C	0.0909	0.0125	3.542e-13	++++	0	1.91	3	0.5913	0.497	CD
2	q12.1	102367819	rs1420098	2:102367819:C:T	T	C	0.0662	0.0101	5.585e-11	++++	0	0.803	3	0.8488	0.3777	UC
2	q12.1	102367819	rs1420098	2:102367819:C:T	T	C	0.0749	0.0083	1.812e-19	++++	0	2.406	3	0.4925	0.3777	IBD
2	q12.1	102368211	rs1882348	2:102368211:A:T	A	T	-0.0914	0.0125	2.632e-13	----	0	1.936	3	0.5857	0.495	CD
2	q12.1	102368211	rs1882348	2:102368211:A:T	A	T	-0.0663	0.0101	5.226e-11	----	0	0.818	3	0.8452	0.3777	UC
2	q12.1	102368211	rs1882348	2:102368211:A:T	A	T	-0.0752	0.0083	1.302e-19	----	0	2.461	3	0.4825	0.3777	IBD
2	q12.1	102368224	rs1558627	2:102368224:A:G	A	G	-0.1062	0.0143	1.114e-13	----	0	2.188	3	0.5344	0.498	CD
2	q12.1	102368224	rs1558627	2:102368224:A:G	A	G	-0.0706	0.0097	3.379e-13	----	17	3.615	3	0.3062	0.7803	IBD
2	q12.1	102368964	rs2058622	2:102368964:A:G	A	G	0.1061	0.0143	1.175e-13	++++	0	2.174	3	0.5372	0.497	CD
2	q12.1	102368964	rs2058622	2:102368964:A:G	A	G	0.0706	0.0097	3.379e-13	++++	17.3	3.628	3	0.3046	0.7803	IBD
2	q12.1	102369352	rs3771172	2:102369352:C:T	T	C	-0.0895	0.0136	4.677e-11	----	39.7	4.974	3	0.1737	0.496	CD
2	q12.1	102369352	rs3771172	2:102369352:C:T	T	C	-0.0704	0.0091	1.024e-14	----	0	2.388	3	0.4959	0.2535	IBD
2	q12.1	102369490	rs3771171	2:102369490:C:T	T	C	0.0891	0.0137	7.839e-11	++++	39.4	4.951	3	0.1754	0.497	CD
2	q12.1	102369490	rs3771171	2:102369490:C:T	T	C	0.0703	0.0091	1.116e-14	++++	0	2.377	3	0.498	0.2535	IBD
2	q12.1	102369520	rs3771170	2:102369520:A:T	A	T	-0.106	0.0143	1.239e-13	----	0	2.24	3	0.5241	0.3718	CD
2	q12.1	102369520	rs3771170	2:102369520:A:T	A	T	-0.0706	0.0097	3.379e-13	----	17	3.615	3	0.3062	0.7813	IBD
2	q12.1	102369694	rs2160202	2:102369694:A:G	A	G	-0.0893	0.0137	7.113e-11	----	39.5	4.96	3	0.1747	0.496	CD
2	q12.1	102369694	rs2160202	2:102369694:A:G	A	G	-0.0704	0.0091	1.024e-14	----	0	2.376	3	0.4982	0.2535	IBD
2	q12.1	102369710	rs2058623	2:102369710:C:T	T	C	-0.1062	0.0143	1.114e-13	----	0	2.193	3	0.5333	0.2078	CD
2	q12.1	102369710	rs2058623	2:102369710:C:T	T	C	-0.0706	0.0097	3.379e-13	----	17.6	3.642	3	0.3028	0.7803	IBD
2	q12.1	102370158	rs1465321	2:102370158:C:T	T	C	0.1068	0.0143	8.109e-14	++++	0	2.278	3	0.5167	0.494	CD
2	q12.1	102370158	rs1465321	2:102370158:C:T	T	C	0.0707	0.0097	3.131e-13	++++	17.4	3.631	3	0.3042	0.7803	IBD
2	q12.1	102371066	rs6742875	2:102371066:G:T	T	G	-0.0914	0.0134	9.047e-12	----	19.1	3.71	3	0.2946	0.2316	CD
2	q12.1	102371066	rs6742875	2:102371066:G:T	T	G	-0.0669	0.0089	5.611e-14	----	0	0.844	3	0.8388	0.6451	IBD
2	q12.1	102371238	rs6733346	2:102371238:C:T	T	C	0.1062	0.0143	1.114e-13	++++	0	2.351	3	0.5028	0.2316	CD
2	q12.1	102371238	rs6733346	2:102371238:C:T	T	C	0.0705	0.0097	3.647e-13	++++	22.3	3.862	3	0.2767	0.7803	IBD
2	q12.1	102373274	rs2041740	2:102373274:A:G	A	G	0.1053	0.0143	1.79e-13	++++	0	1.936	3	0.5859	0.494	CD
2	q12.1	102373274	rs2041740	2:102373274:A:G	A	G	0.0699	0.0097	5.754e-13	++++	11	3.371	3	0.3379	0.7803	IBD
2	q12.1	102374721	rs6731154	2:102374721:C:T	T	C	-0.107	0.0143	7.291e-14	----	0	2.343	3	0.5043	0.2306	CD
2	q12.1	102374721	rs6731154	2:102374721:C:T	T	C	-0.0707	0.0097	3.131e-13	----	23.6	3.925	3	0.2697	0.7803	IBD
2	q12.1	102375619	rs2270298	2:102375619:A:G	A	G	0.0917	0.0136	1.555e-11	++++	47.3	5.696	3	0.1274	0.2316	CD
2	q12.1	102375619	rs2270298	2:102375619:A:G	A	G	0.0698	0.0091	1.716e-14	++++	0	2.189	3	0.5341	0.2505	IBD
2	q12.1	102376215	rs2270297	2:102376215:C:T	T	C	0.1072	0.0143	6.554e-14	++++	0	2.312	3	0.5103	0.494	CD
2	q12.1	102376215	rs2270297	2:102376215:C:T	T	C	0.0707	0.0097	3.131e-13	++++	19.1	3.711	3	0.2945	0.7803	IBD
2	q12.1	102376701	rs6753717	2:102376701:A:C	A	C	0.1073	0.0143	6.214e-14	++++	0	2.307	3	0.5113	0.2316	CD
2	q12.1	102376701	rs6753717	2:102376701:A:C	A	C	0.0707	0.0097	3.131e-13	++++	19.6	3.731	3	0.292	0.7803	IBD
2	q12.1	102377596	rs10190555	2:102377596:A:G	A	G	0.1072	0.0143	6.554e-14	++++	0	2.176	3	0.5367	0.2316	CD
2	q12.1	102377596	rs10190555	2:102377596:A:G	A	G	0.0709	0.0097	2.686e-13	++++	19.2	3.711	3	0.2944	0.7803	IBD
2	q12.1	102378254	rs6750020	2:102378254:A:G	A	G	-0.1076	0.0143	5.293e-14	----	0	2.394	3	0.4947	0.2316	CD
2	q12.1	102378254	rs6750020	2:102378254:A:G	A	G	-0.0709	0.0097	2.686e-13	----	20.6	3.781	3	0.2861	0.7803	IBD
2	q12.1	102378424	rs17027037	2:102378424:A:G	A	G	0.0913	0.0136	1.904e-11	++++	48.5	5.82	3	0.1207	0.2316	CD
2	q12.1	102378424	rs17027037	2:102378424:A:G	A	G	0.0698	0.0091	1.716e-14	++++	0	2.27	3	0.5183	0.2505	IBD
2	q12.1	102378560	rs2080289	2:102378560:A:G	A	G	-0.0921	0.0137	1.785e-11	----	47.7	5.736	3	0.1252	0.2316	CD
2	q12.1	102378560	rs2080289	2:102378560:A:G	A	G	-0.0701	0.0091	1.326e-14	----	0	2.372	3	0.4988	0.2505	IBD
2	q12.1	102380345	rs11683700	2:102380345:C:T	T	C	-0.0909	0.0136	2.328e-11	----	47.9	5.754	3	0.1242	0.2316	CD
2	q12.1	102380345	rs11683700	2:102380345:C:T	T	C	-0.0695	0.0091	2.217e-14	----	0	2.168	3	0.5382	0.2505	IBD
2	q12.1	102380412	rs3821203	2:102380412:C:T	T	C	-0.0917	0.0136	1.555e-11	----	47.5	5.717	3	0.1262	0.2316	CD
2	q12.1	102380412	rs3821203	2:102380412:C:T	T	C	-0.07	0.0091	1.445e-14	----	0	2.252	3	0.5219	0.2505	IBD
2	q12.1	102380714	rs3771162	2:102380714:A:T	A	T	0.0913	0.0136	1.904e-11	++++	46.9	5.647	3	0.1301	0.2256	CD
2	q12.1	102380714	rs3771162	2:102380714:A:T	A	T	0.0698	0.0091	1.716e-14	++++	0	2.176	3	0.5367	0.2505	IBD
2	q12.1	102381273	rs11465633	2:102381273:G:T	T	G	-0.0911	0.0136	2.105e-11	----	47.7	5.732	3	0.1254	0.2266	CD
2	q12.1	102381273	rs11465633	2:102381273:G:T	T	G	-0.0695	0.0091	2.217e-14	----	0	2.136	3	0.5447	0.2505	IBD
2	q12.1	102382852	rs56258475	2:102382852:A:G	A	G	0.0917	0.0137	2.18e-11	++++	47.7	5.74	3	0.125	0.2256	CD
2	q12.1	102382852	rs56258475	2:102382852:A:G	A	G	0.0699	0.0091	1.575e-14	++++	0	2.217	3	0.5287	0.2505	IBD
2	q12.1	102384942	rs1035130	2:102384942:C:T	T	C	-0.092	0.0136	1.336e-11	----	47.9	5.759	3	0.1239	0.2256	CD
2	q12.1	102384942	rs1035130	2:102384942:C:T	T	C	-0.0701	0.0091	1.326e-14	----	0	2.303	3	0.512	0.2505	IBD
2	q12.1	102385935	rs3755274	2:102385935:A:G	A	G	0.1072	0.0143	6.554e-14	++++	0	2.269	3	0.5184	0.2256	CD
2	q12.1	102385935	rs3755274	2:102385935:A:G	A	G	0.0708	0.0097	2.9e-13	++++	19.7	3.737	3	0.2913	0.7803	IBD
2	q12.1	102386583	rs2241117	2:102386583:C:T	T	C	0.1074	0.0143	5.891e-14	++++	0	2.353	3	0.5024	0.2256	CD
2	q12.1	102386583	rs2241117	2:102386583:C:T	T	C	0.0709	0.0097	2.686e-13	++++	20.5	3.774	3	0.2869	0.7803	IBD
2	q12.1	102389927	rs4851570	2:102389927:A:G	A	G	0.092	0.0136	1.336e-11	++++	48.4	5.819	3	0.1207	0.2256	CD
2	q12.1	102389927	rs4851570	2:102389927:A:G	A	G	0.0703	0.0091	1.116e-14	++++	0	2.258	3	0.5207	0.2505	IBD
2	q12.1	102390760	rs2001461	2:102390760:C:T	T	C	0.1051	0.0143	1.987e-13	++++	0	2.095	3	0.5528	0.2256	CD
2	q12.1	102390760	rs2001461	2:102390760:C:T	T	C	0.0695	0.0097	7.782e-13	++++	14.5	3.51	3	0.3195	0.7803	IBD
2	q12.1	102391107	rs17027060	2:102391107:C:T	T	C	0.0919	0.0136	1.405e-11	++++	48.5	5.829	3	0.1202	0.2406	CD
2	q12.1	102391107	rs17027060	2:102391107:C:T	T	C	0.07	0.0091	1.445e-14	++++	0	2.134	3	0.5452	0.2505	IBD
2	q12.1	102391163	rs3860444	2:102391163:A:G	A	G	0.1074	0.0143	5.891e-14	++++	0	2.405	3	0.4927	0.3648	CD
2	q12.1	102391163	rs3860444	2:102391163:A:G	A	G	0.0712	0.0097	2.133e-13	++++	18.9	3.697	3	0.2961	0.7803	IBD
2	q12.1	102391232	rs140764194	2:102391232:G:GC	G	GC	0.0624	0.0112	2.527e-08	?+++	0	0.724	2	0.6963	0.2505	IBD
2	q12.1	102392250	rs12712145	2:102392250:C:T	T	C	0.1073	0.0144	9.236e-14	++++	0	2.464	3	0.4818	0.334	CD
2	q12.1	102392250	rs12712145	2:102392250:C:T	T	C	0.0714	0.0097	1.828e-13	++++	20.5	3.772	3	0.2872	0.7823	IBD
2	q12.1	102392509	rs66919607	2:102392509:C:G	C	G	0.0919	0.0136	1.405e-11	++++	48.4	5.818	3	0.1208	0.335	CD
2	q12.1	102392509	rs66919607	2:102392509:C:G	C	G	0.0701	0.0091	1.326e-14	++++	0	2.169	3	0.5382	0.2505	IBD
2	q12.1	102394070	rs2287035	2:102394070:A:G	A	G	-0.0922	0.0136	1.207e-11	----	48.8	5.862	3	0.1185	0.334	CD
2	q12.1	102394070	rs2287035	2:102394070:A:G	A	G	-0.0702	0.0091	1.217e-14	----	0	2.319	3	0.5089	0.2505	IBD
2	q12.1	102394128	rs2287034	2:102394128:A:C	A	C	-0.0921	0.0136	1.27e-11	----	48.6	5.834	3	0.12	0.334	CD
2	q12.1	102394128	rs2287034	2:102394128:A:C	A	C	-0.07	0.0091	1.445e-14	----	0	2.255	3	0.5212	0.2505	IBD
2	q12.1	102395092	rs4851005	2:102395092:C:T	T	C	-0.0698	0.0127	3.884e-08	----	46.1	5.562	3	0.135	0.3449	CD
2	q12.1	102395092	rs4851005	2:102395092:C:T	T	C	-0.0489	0.0084	5.835e-09	----	0	1.846	3	0.6049	0.3628	IBD
2	q12.1	102396214	rs17027071	2:102396214:C:T	T	C	-0.0921	0.0136	1.27e-11	----	46	5.559	3	0.1351	0.3449	CD
2	q12.1	102396214	rs17027071	2:102396214:C:T	T	C	-0.0701	0.0091	1.326e-14	----	0	1.945	3	0.5838	0.2535	IBD
2	q12.1	102397502	rs3732126	2:102397502:A:C	A	C	0.0941	0.0137	6.483e-12	++++	52.6	6.324	3	0.09685	0.3449	CD
2	q12.1	102397502	rs3732126	2:102397502:A:C	A	C	0.0709	0.0091	6.637e-15	++++	0	2.46	3	0.4825	0.2505	IBD
2	q12.1	102397503	rs3732125	2:102397503:C:G	C	G	-0.0942	0.0137	6.159e-12	----	50.8	6.097	3	0.107	0.3449	CD
2	q12.1	102397503	rs3732125	2:102397503:C:G	C	G	-0.0716	0.0091	3.6e-15	----	0	2.854	3	0.4148	0.2515	IBD
2	q12.1	102397842	rs1135354	2:102397842:G:T	T	G	0.0923	0.0136	1.147e-11	++++	49.8	5.971	3	0.113	0.3449	CD
2	q12.1	102397842	rs1135354	2:102397842:G:T	T	G	0.0703	0.0091	1.116e-14	++++	0	2.252	3	0.5218	0.2505	IBD
2	q12.1	102398236	rs1568681	2:102398236:C:T	T	C	-0.1082	0.0143	3.836e-14	----	0	2.073	3	0.5574	0.3439	CD
2	q12.1	102398236	rs1568681	2:102398236:C:T	T	C	-0.0717	0.0097	1.449e-13	----	20.7	3.781	3	0.2861	0.7773	IBD
2	q12.1	102399458	rs17027087	2:102399458:C:T	T	C	-0.0928	0.0136	8.883e-12	----	50.3	6.037	3	0.1098	0.3449	CD
2	q12.1	102399458	rs17027087	2:102399458:C:T	T	C	-0.0702	0.0091	1.217e-14	----	0	2.187	3	0.5346	0.2505	IBD
2	q12.1	102399756	rs55664618	2:102399756:A:G	A	G	-0.0486	0.0081	1.973e-09	----	40	4.996	3	0.1721	0.4314	IBD
2	q12.1	102401617	rs3732123	2:102401617:C:G	C	G	0.092	0.0137	1.876e-11	++++	50.3	6.041	3	0.1096	0.3231	CD
2	q12.1	102401617	rs3732123	2:102401617:C:G	C	G	0.0704	0.0091	1.024e-14	++++	0	2.211	3	0.5298	0.2475	IBD
2	q12.1	102403322	rs55742125	2:102403322:A:G	A	G	-0.092	0.0137	1.876e-11	----	50.3	6.031	3	0.1101	0.3439	CD
2	q12.1	102403322	rs55742125	2:102403322:A:G	A	G	-0.0702	0.0091	1.217e-14	----	0	2.161	3	0.5396	0.2475	IBD
2	q12.1	102403459	rs1035127	2:102403459:A:G	A	G	0.1076	0.0143	5.293e-14	++++	0	2.566	3	0.4635	0.3449	CD
2	q12.1	102403459	rs1035127	2:102403459:A:G	A	G	0.0717	0.0097	1.449e-13	++++	23.5	3.921	3	0.2701	0.7773	IBD
2	q12.1	102407871	rs55883125	2:102407871:A:G	A	G	-0.0921	0.0137	1.785e-11	----	51.5	6.18	3	0.1032	0.3449	CD
2	q12.1	102407871	rs55883125	2:102407871:A:G	A	G	-0.0704	0.0091	1.024e-14	----	0	2.238	3	0.5245	0.2475	IBD
2	q12.1	102408278	rs4851006	2:102408278:A:T	A	T	-0.0921	0.0137	1.785e-11	----	51.1	6.136	3	0.1052	0.3449	CD
2	q12.1	102408278	rs4851006	2:102408278:A:T	A	T	-0.0704	0.0091	1.024e-14	----	0	2.207	3	0.5306	0.2475	IBD
2	q12.1	102408353	rs4851007	2:102408353:G:T	T	G	0.1061	0.0143	1.175e-13	++++	0	2.247	3	0.5227	0.4245	CD
2	q12.1	102408353	rs4851007	2:102408353:G:T	T	G	0.0707	0.0097	3.131e-13	++++	15.8	3.562	3	0.3129	0.7773	IBD
2	q12.1	102408743	rs4851575	2:102408743:A:G	A	G	-0.1074	0.0143	5.891e-14	----	0	2.507	3	0.474	0.4294	CD
2	q12.1	102408743	rs4851575	2:102408743:A:G	A	G	-0.0711	0.0097	2.303e-13	----	20.5	3.775	3	0.2868	0.7773	IBD
2	q12.1	102410151	rs4851008	2:102410151:C:G	C	G	-0.1073	0.0143	6.214e-14	----	0	2.48	3	0.4789	0.2674	CD
2	q12.1	102410151	rs4851008	2:102410151:C:G	C	G	-0.0716	0.0097	1.566e-13	----	23.3	3.913	3	0.271	0.7773	IBD
2	q12.1	102410643	rs6419573	2:102410643:C:T	T	C	0.1071	0.0144	1.026e-13	++++	0	2.547	3	0.4668	0.2664	CD
2	q12.1	102410643	rs6419573	2:102410643:C:T	T	C	0.0723	0.0097	9.082e-14	++++	36.2	4.705	3	0.1947	0.7793	IBD
2	q12.1	102412705	rs11693955	2:102412705:A:T	A	T	0.0922	0.0137	1.697e-11	++++	50.8	6.103	3	0.1067	0.2753	CD
2	q12.1	102412705	rs11693955	2:102412705:A:T	A	T	0.0705	0.0091	9.39e-15	++++	0	2.13	3	0.5459	0.2485	IBD
2	q12.1	102412950	rs6543132	2:102412950:A:G	A	G	0.1073	0.0143	6.214e-14	++++	0	2.478	3	0.4793	0.4811	CD
2	q12.1	102412950	rs6543132	2:102412950:A:G	A	G	0.0713	0.0097	1.974e-13	++++	20.5	3.771	3	0.2872	0.7783	IBD
2	q12.1	102416687	rs1807782	2:102416687:C:T	T	C	-0.107	0.0143	7.291e-14	----	0	2.417	3	0.4904	0.4592	CD
2	q12.1	102416687	rs1807782	2:102416687:C:T	T	C	-0.0711	0.0097	2.303e-13	----	18.7	3.69	3	0.2969	0.7773	IBD
2	q12.1	102417365	rs3755272	2:102417365:A:T	A	T	-0.063	0.0101	4.443e-10	----	0	2.612	3	0.4554	0.2008	IBD
2	q12.1	102418584	rs1420106	2:102418584:A:G	A	G	0.1077	0.0143	5.017e-14	++++	0	2.493	3	0.4766	0.1819	CD
2	q12.1	102418584	rs1420106	2:102418584:A:G	A	G	0.0709	0.0097	2.686e-13	++++	24.6	3.98	3	0.2636	0.7773	IBD
2	q12.1	102419429	rs2293225	2:102419429:C:T	T	C	-0.0635	0.0101	3.234e-10	----	0	2.652	3	0.4485	0.2008	IBD
2	q12.1	102420217	rs3771156	2:102420217:C:T	T	C	-0.0924	0.0137	1.535e-11	----	51.9	6.238	3	0.1006	0.4493	CD
2	q12.1	102420217	rs3771156	2:102420217:C:T	T	C	-0.0703	0.0091	1.116e-14	----	0	2.08	3	0.5559	0.2475	IBD
2	q12.1	102422067	rs3755268	2:102422067:C:G	C	G	0.1076	0.0143	5.293e-14	++++	0	2.396	3	0.4944	0.4533	CD
2	q12.1	102422067	rs3755268	2:102422067:C:G	C	G	0.0715	0.0097	1.692e-13	++++	20.6	3.78	3	0.2862	0.7773	IBD
2	q12.1	102422127	rs3755267	2:102422127:G:T	T	G	0.1074	0.0143	5.891e-14	++++	0	2.501	3	0.4751	0.4602	CD
2	q12.1	102422127	rs3755267	2:102422127:G:T	T	G	0.0715	0.0097	1.692e-13	++++	21.8	3.837	3	0.2796	0.7773	IBD
2	q12.1	102423124	rs3817465	2:102423124:A:T	A	T	0.1073	0.0143	6.214e-14	++++	0	2.481	3	0.4787	0.4354	CD
2	q12.1	102423124	rs3817465	2:102423124:A:T	A	T	0.0713	0.0097	1.974e-13	++++	20.3	3.766	3	0.2879	0.7773	IBD
2	q12.1	102423469	rs2272128	2:102423469:A:G	A	G	-0.1076	0.0143	5.293e-14	----	0	2.499	3	0.4755	0.4602	CD
2	q12.1	102423469	rs2272128	2:102423469:A:G	A	G	-0.0713	0.0097	1.974e-13	----	20.7	3.782	3	0.2859	0.7773	IBD
2	q12.1	102423787	rs11377261	2:102423787:T:TG	T	TG	0.1079	0.0143	4.507e-14	++++	0	2.485	3	0.478	0.2525	CD
2	q12.1	102423787	rs11377261	2:102423787:T:TG	T	TG	0.0718	0.0097	1.341e-13	++++	23.4	3.918	3	0.2704	0.7773	IBD
2	q12.1	102424485	rs887972	2:102424485:A:G	A	G	-0.0807	0.0135	2.262e-09	----	38.4	4.872	3	0.1814	0.495	CD
2	q12.1	102424485	rs887972	2:102424485:A:G	A	G	-0.0611	0.0089	6.641e-12	----	0	1.296	3	0.7302	0.2714	IBD
2	q12.1	102424707	rs887971	2:102424707:C:T	T	C	0.0785	0.0135	6.07e-09	++++	41.7	5.15	3	0.1612	0.4324	CD
2	q12.1	102424707	rs887971	2:102424707:C:T	T	C	0.0598	0.009	3.044e-11	++++	0	1.564	3	0.6676	0.2734	IBD
2	q12.1	102426431	rs397776771	2:102426431:A:AT	A	AT	0.1112	0.0143	7.472e-15	++++	0	2.914	3	0.4051	0.4334	CD
2	q12.1	102426431	rs397776771	2:102426431:A:AT	A	AT	0.072	0.0097	1.148e-13	++++	25.2	4.01	3	0.2603	0.7783	IBD
2	q12.1	102426850	.	2:102426850:T:TA	T	TA	-0.1091	0.0143	2.359e-14	----	10	3.333	3	0.3431	0.4334	CD
2	q12.1	102426850	.	2:102426850:T:TA	T	TA	-0.0738	0.0097	2.778e-14	----	33.2	4.494	3	0.2128	0.7793	IBD
2	q12.1	102427279	rs11678975	2:102427279:A:T	A	T	-0.0941	0.0137	6.483e-12	----	53.8	6.496	3	0.08982	0.4901	CD
2	q12.1	102427279	rs11678975	2:102427279:A:T	A	T	-0.0727	0.0091	1.36e-15	----	0	2.027	3	0.5668	0.2505	IBD
2	q12.1	102428560	rs11694658	2:102428560:A:G	A	G	0.1088	0.0143	2.775e-14	++++	11.3	3.383	3	0.3362	0.493	CD
2	q12.1	102428560	rs11694658	2:102428560:A:G	A	G	0.0734	0.0097	3.819e-14	++++	32	4.411	3	0.2203	0.7793	IBD
2	q12.1	102430420	rs2160232	2:102430420:A:G	A	G	-0.1092	0.0143	2.234e-14	----	14.4	3.506	3	0.32	0.493	CD
2	q12.1	102430420	rs2160232	2:102430420:A:G	A	G	-0.0735	0.0097	3.528e-14	----	31.1	4.353	3	0.2258	0.7793	IBD
2	q12.1	102431342	rs66566526	2:102431342:C:T	T	C	-0.0935	0.0136	6.199e-12	----	54.3	6.57	3	0.08695	0.4901	CD
2	q12.1	102431342	rs66566526	2:102431342:C:T	T	C	-0.0727	0.009	6.596e-16	----	0	2.028	3	0.5667	0.2505	IBD
2	q12.1	102431643	rs6755786	2:102431643:C:T	T	C	-0.1088	0.0143	2.775e-14	----	9.6	3.318	3	0.3451	0.4334	CD
2	q12.1	102431643	rs6755786	2:102431643:C:T	T	C	-0.0736	0.0097	3.258e-14	----	31.5	4.381	3	0.2232	0.7793	IBD
2	q12.1	102431697	rs56331791	2:102431697:A:G	A	G	-0.0948	0.0137	4.526e-12	----	52.8	6.355	3	0.09557	0.4354	CD
2	q12.1	102431697	rs56331791	2:102431697:A:G	A	G	-0.0734	0.0091	7.268e-16	----	0	2.259	3	0.5205	0.2505	IBD
2	q12.1	102431977	rs6713618	2:102431977:A:T	A	T	0.1084	0.0143	3.444e-14	++++	5.8	3.185	3	0.364	0.4354	CD
2	q12.1	102431977	rs6713618	2:102431977:A:T	A	T	0.0731	0.0097	4.843e-14	++++	29.5	4.253	3	0.2354	0.7793	IBD
2	q12.1	102432007	rs6716784	2:102432007:G:T	T	G	0.1086	0.0143	3.092e-14	++++	7.3	3.237	3	0.3565	0.4354	CD
2	q12.1	102432007	rs6716784	2:102432007:G:T	T	G	0.0731	0.0097	4.843e-14	++++	30.1	4.294	3	0.2314	0.7793	IBD
2	q12.1	102433450	rs2041756	2:102433450:A:G	A	G	0.109	0.0143	2.49e-14	++++	15.5	3.552	3	0.3141	0.4414	CD
2	q12.1	102433450	rs2041756	2:102433450:A:G	A	G	0.0736	0.0097	3.258e-14	++++	31.6	4.386	3	0.2227	0.7793	IBD
2	q12.1	102433998	rs6543134	2:102433998:G:T	T	G	0.1094	0.0143	2.004e-14	++++	13.7	3.475	3	0.324	0.3598	CD
2	q12.1	102433998	rs6543134	2:102433998:G:T	T	G	0.0737	0.0097	3.009e-14	++++	31.3	4.365	3	0.2247	0.7793	IBD
2	q12.1	102434465	rs2110735	2:102434465:A:G	A	G	0.1098	0.0143	1.612e-14	++++	17.1	3.618	3	0.3057	0.3598	CD
2	q12.1	102434465	rs2110735	2:102434465:A:G	A	G	0.0739	0.0096	1.383e-14	++++	32.2	4.424	3	0.2192	0.7793	IBD
2	q12.1	102434684	rs11681718	2:102434684:A:G	A	G	0.0946	0.0136	3.504e-12	++++	55.8	6.79	3	0.0789	0.3598	CD
2	q12.1	102434684	rs11681718	2:102434684:A:G	A	G	0.073	0.0091	1.041e-15	++++	0	2.269	3	0.5184	0.2505	IBD
2	q12.1	102435098	rs4851582	2:102435098:C:T	T	C	0.0945	0.0136	3.691e-12	++++	54.6	6.606	3	0.08557	0.3569	CD
2	q12.1	102435098	rs4851582	2:102435098:C:T	T	C	0.0731	0.0091	9.514e-16	++++	0	2.117	3	0.5486	0.2505	IBD
2	q12.1	102435746	rs2110734	2:102435746:C:T	T	C	-0.1097	0.0143	1.702e-14	----	16.4	3.59	3	0.3092	0.3569	CD
2	q12.1	102435746	rs2110734	2:102435746:C:T	T	C	-0.0738	0.0097	2.778e-14	----	31.9	4.405	3	0.2209	0.7793	IBD
2	q12.1	102436535	rs6746271	2:102436535:C:G	C	G	-0.1096	0.0143	1.798e-14	----	14.4	3.503	3	0.3204	0.3052	CD
2	q12.1	102436535	rs6746271	2:102436535:C:G	C	G	-0.0738	0.0096	1.5e-14	----	30.9	4.34	3	0.227	0.7793	IBD
2	q12.1	102436681	NA	2:102436681:G:GA	G	GA	-0.0646	0.0111	5.891e-09	?---	0	0.566	2	0.7533	NA	IBD
2	q12.1	102437989	rs2058660	2:102437989:A:G	A	G	-0.1095	0.0142	1.246e-14	----	13.7	3.475	3	0.324	0.3529	CD
2	q12.1	102437989	rs2058660	2:102437989:A:G	A	G	-0.0737	0.0096	1.628e-14	----	28.4	4.19	3	0.2417	0.7793	IBD
2	q12.1	102438343	rs2058658	2:102438343:C:T	T	C	0.1092	0.0143	2.234e-14	++++	13.1	3.452	3	0.327	0.3569	CD
2	q12.1	102438343	rs2058658	2:102438343:C:T	T	C	0.0736	0.0096	1.765e-14	++++	29.4	4.252	3	0.2356	0.7793	IBD
2	q12.1	102438960	rs17027166	2:102438960:A:G	A	G	-0.0943	0.0137	5.852e-12	----	54.8	6.636	3	0.08444	0.3519	CD
2	q12.1	102438960	rs17027166	2:102438960:A:G	A	G	-0.0726	0.009	7.224e-16	----	0	2.175	3	0.5368	0.2505	IBD
2	q12.1	102439184	rs4851009	2:102439184:A:G	A	G	-0.1093	0.0143	2.116e-14	----	14	3.488	3	0.3224	0.3539	CD
2	q12.1	102439184	rs4851009	2:102439184:A:G	A	G	-0.0736	0.0096	1.765e-14	----	29.6	4.264	3	0.2343	0.7793	IBD
2	q12.1	102439201	rs55645612	2:102439201:C:T	T	C	-0.0941	0.0137	6.483e-12	----	54.6	6.607	3	0.08553	0.3579	CD
2	q12.1	102439201	rs55645612	2:102439201:C:T	T	C	-0.0725	0.009	7.912e-16	----	0	2.136	3	0.5447	0.2505	IBD
2	q12.1	102439636	rs56166614	2:102439636:A:G	A	G	0.094	0.0137	6.823e-12	++++	54.3	6.569	3	0.08698	0.494	CD
2	q12.1	102439636	rs56166614	2:102439636:A:G	A	G	0.0723	0.009	9.486e-16	++++	0	2.079	3	0.5561	0.2505	IBD
2	q12.1	102440074	rs10490204	2:102440074:A:C	A	C	0.0944	0.0137	5.559e-12	++++	55	6.663	3	0.08347	0.493	CD
2	q12.1	102440074	rs10490204	2:102440074:A:C	A	C	0.0729	0.0091	1.138e-15	++++	0	2.068	3	0.5584	0.2505	IBD
2	q12.1	102440627	rs11677107	2:102440627:A:C	A	C	-0.1086	0.0143	3.092e-14	----	16	3.573	3	0.3114	0.494	CD
2	q12.1	102440627	rs11677107	2:102440627:A:C	A	C	-0.0731	0.0097	4.843e-14	----	33.5	4.511	3	0.2113	0.7793	IBD
2	q12.1	102440699	rs17027179	2:102440699:C:T	T	C	-0.0934	0.0137	9.263e-12	----	53.9	6.509	3	0.0893	0.494	CD
2	q12.1	102440699	rs17027179	2:102440699:C:T	T	C	-0.0719	0.009	1.362e-15	----	0	1.956	3	0.5816	0.2505	IBD
2	q12.1	102441868	rs1558652	2:102441868:A:G	A	G	-0.1086	0.0143	3.092e-14	----	13.6	3.474	3	0.3242	0.493	CD
2	q12.1	102441868	rs1558652	2:102441868:A:G	A	G	-0.0731	0.0096	2.645e-14	----	31.6	4.388	3	0.2225	0.7793	IBD
2	q12.1	102442343	rs11123927	2:102442343:C:T	T	C	-0.0969	0.0137	1.516e-12	----	55	6.67	3	0.08321	0.494	CD
2	q12.1	102442343	rs11123927	2:102442343:C:T	T	C	-0.0742	0.0091	3.525e-16	----	0	2.14	3	0.5438	0.2495	IBD
2	q12.1	102442745	rs78796646	2:102442745:A:AT	A	AT	0.0647	0.0111	5.582e-09	?+++	0	0.479	2	0.7868	0.2505	IBD
2	q12.1	102442777	rs10490203	2:102442777:G:T	T	G	0.0941	0.0137	6.483e-12	++++	53.5	6.448	3	0.09173	0.494	CD
2	q12.1	102442777	rs10490203	2:102442777:G:T	T	G	0.0725	0.0091	1.625e-15	++++	0	1.981	3	0.5763	0.2505	IBD
2	q12.1	102443564	rs1558650	2:102443564:A:T	A	T	-0.1092	0.0143	2.234e-14	----	11.2	3.377	3	0.3371	0.496	CD
2	q12.1	102443564	rs1558650	2:102443564:A:T	A	T	-0.0733	0.0097	4.134e-14	----	31.4	4.374	3	0.2238	0.7793	IBD
2	q12.1	102443840	rs4851583	2:102443840:C:T	T	C	0.0943	0.0137	5.852e-12	++++	53.6	6.465	3	0.09104	0.494	CD
2	q12.1	102443840	rs4851583	2:102443840:C:T	T	C	0.0727	0.0091	1.36e-15	++++	0	2.06	3	0.5601	0.2505	IBD
2	q12.1	102443853	rs4851584	2:102443853:A:G	A	G	0.109	0.0143	2.49e-14	++++	16.6	3.596	3	0.3085	0.493	CD
2	q12.1	102443853	rs4851584	2:102443853:A:G	A	G	0.0733	0.0096	2.251e-14	++++	32.9	4.472	3	0.2148	0.7793	IBD
2	q12.1	102444391	rs3771150	2:102444391:A:G	A	G	-0.0943	0.0137	5.852e-12	----	54.1	6.538	3	0.08817	0.494	CD
2	q12.1	102444391	rs3771150	2:102444391:A:G	A	G	-0.0727	0.0091	1.36e-15	----	0	2.076	3	0.5569	0.2505	IBD
2	q12.1	102444687	rs11694360	2:102444687:A:G	A	G	-0.0943	0.0137	5.852e-12	----	53.6	6.465	3	0.09106	0.494	CD
2	q12.1	102444687	rs11694360	2:102444687:A:G	A	G	-0.0726	0.0091	1.487e-15	----	0	2.054	3	0.5613	0.2505	IBD
2	q12.1	102444826	rs11123928	2:102444826:A:G	A	G	-0.0939	0.0136	5.041e-12	----	53.5	6.457	3	0.09137	0.494	CD
2	q12.1	102444826	rs11123928	2:102444826:A:G	A	G	-0.0722	0.0091	2.121e-15	----	0	2.07	3	0.558	0.2505	IBD
2	q12.1	102445656	rs7597017	2:102445656:A:G	A	G	0.0939	0.0137	7.181e-12	++++	53.1	6.403	3	0.09355	0.494	CD
2	q12.1	102445656	rs7597017	2:102445656:A:G	A	G	0.0725	0.0091	1.625e-15	++++	0	2.005	3	0.5714	0.2505	IBD
2	q12.1	102446294	rs4851585	2:102446294:A:T	A	T	-0.0944	0.0137	5.559e-12	----	53.6	6.47	3	0.09084	0.494	CD
2	q12.1	102446294	rs4851585	2:102446294:A:T	A	T	-0.0725	0.0091	1.625e-15	----	0	2.174	3	0.5371	0.2505	IBD
2	q12.1	102446420	rs6734736	2:102446420:C:T	T	C	-0.1092	0.0143	2.234e-14	----	10.7	3.358	3	0.3396	0.496	CD
2	q12.1	102446420	rs6734736	2:102446420:C:T	T	C	-0.0732	0.0097	4.475e-14	----	31	4.347	3	0.2264	0.7793	IBD
2	q12.1	102446909	rs6708413	2:102446909:A:G	A	G	-0.109	0.0143	2.49e-14	----	10	3.334	3	0.3429	0.494	CD
2	q12.1	102446909	rs6708413	2:102446909:A:G	A	G	-0.0731	0.0097	4.843e-14	----	30.4	4.312	3	0.2297	0.7793	IBD
2	q12.1	102447804	rs4851586	2:102447804:C:T	T	C	0.1096	0.0143	1.798e-14	++++	10.2	3.342	3	0.3418	0.494	CD
2	q12.1	102447804	rs4851586	2:102447804:C:T	T	C	0.0747	0.0096	7.181e-15	++++	38.6	4.883	3	0.1806	0.7793	IBD
2	q12.1	102448043	rs11465727	2:102448043:A:G	A	G	0.0503	0.0081	5.303e-10	++++	39.2	4.935	3	0.1766	0.4334	IBD
2	q12.1	102448907	rs56044378	2:102448907:A:G	A	G	-0.0949	0.0137	4.298e-12	----	55.3	6.716	3	0.08152	0.494	CD
2	q12.1	102448907	rs56044378	2:102448907:A:G	A	G	-0.0731	0.0091	9.514e-16	----	0	2.341	3	0.5048	0.2505	IBD
2	q12.1	102449062	rs11378157	2:102449062:A:AG	A	AG	0.1105	0.0143	1.099e-14	++++	15.2	3.538	3	0.3159	0.494	CD
2	q12.1	102449062	rs11378157	2:102449062:A:AG	A	AG	0.0753	0.0096	4.373e-15	++++	40.1	5.007	3	0.1713	0.7793	IBD
2	q12.1	102449448	rs6543137	2:102449448:G:T	T	G	0.1094	0.0143	2.004e-14	++++	10.2	3.34	3	0.3421	0.496	CD
2	q12.1	102449448	rs6543137	2:102449448:G:T	T	G	0.0736	0.0096	1.765e-14	++++	33.4	4.505	3	0.2118	0.7793	IBD
2	q12.1	102450398	rs11465730	2:102450398:A:G	A	G	0.0504	0.0081	4.902e-10	++++	41	5.085	3	0.1657	0.4344	IBD
2	q12.1	102450683	rs11123929	2:102450683:A:G	A	G	-0.094	0.0137	6.823e-12	----	53.1	6.399	3	0.09374	0.494	CD
2	q12.1	102450683	rs11123929	2:102450683:A:G	A	G	-0.0724	0.0091	1.776e-15	----	0	2.068	3	0.5583	0.2505	IBD
2	q12.1	102452327	rs7559479	2:102452327:A:G	A	G	-0.1083	0.0143	3.635e-14	----	6.9	3.224	3	0.3584	0.494	CD
2	q12.1	102452327	rs7559479	2:102452327:A:G	A	G	-0.0732	0.0097	4.475e-14	----	30.9	4.34	3	0.227	0.7793	IBD
2	q12.1	102452374	rs7603250	2:102452374:A:T	A	T	-0.1086	0.0143	3.092e-14	----	8.7	3.286	3	0.3496	0.494	CD
2	q12.1	102452374	rs7603250	2:102452374:A:T	A	T	-0.0733	0.0096	2.251e-14	----	31.3	4.369	3	0.2242	0.7783	IBD
2	q12.1	102454108	rs917997	2:102454108:C:T	T	C	0.109	0.0142	1.641e-14	++++	15.3	3.543	3	0.3153	0.4771	CD
2	q12.1	102454108	rs917997	2:102454108:C:T	T	C	0.0734	0.0096	2.076e-14	++++	32.5	4.447	3	0.2171	0.7793	IBD
2	q12.1	102454528	rs2075185	2:102454528:A:G	A	G	0.1094	0.0143	2.004e-14	++++	15.2	3.536	3	0.3161	0.494	CD
2	q12.1	102454528	rs2075185	2:102454528:A:G	A	G	0.0735	0.0097	3.528e-14	++++	33.2	4.49	3	0.2132	0.7793	IBD
2	q12.1	102456778	rs11678721	2:102456778:G:T	T	G	0.0503	0.0081	5.303e-10	++++	40.3	5.023	3	0.1701	0.4354	IBD
2	q12.1	102456833	rs11677555	2:102456833:A:G	A	G	0.0502	0.0081	5.736e-10	++++	38.7	4.896	3	0.1796	0.4344	IBD
2	q12.1	102457014	rs4851587	2:102457014:C:T	T	C	-0.1081	0.0143	4.048e-14	----	8	3.259	3	0.3534	0.494	CD
2	q12.1	102457014	rs4851587	2:102457014:C:T	T	C	-0.0732	0.0097	4.475e-14	----	31	4.347	3	0.2264	0.7793	IBD
2	q12.1	102457045	rs4851588	2:102457045:C:G	C	G	0.1065	0.0143	9.509e-14	++++	0	2.824	3	0.4196	0.493	CD
2	q12.1	102457045	rs4851588	2:102457045:C:G	C	G	0.0735	0.0096	1.914e-14	++++	32.7	4.458	3	0.216	0.7793	IBD
2	q12.1	102457490	rs6728475	2:102457490:G:T	T	G	-0.0506	0.0081	4.186e-10	----	41.5	5.132	3	0.1624	0.4344	IBD
2	q12.1	102457619	rs6757276	2:102457619:G:T	T	G	0.1089	0.0143	2.629e-14	++++	13.3	3.459	3	0.3261	0.494	CD
2	q12.1	102457619	rs6757276	2:102457619:G:T	T	G	0.0734	0.0097	3.819e-14	++++	32.4	4.436	3	0.2181	0.7793	IBD
2	q12.1	102458033	rs4070554	2:102458033:A:G	A	G	0.1091	0.0143	2.359e-14	++++	13.1	3.452	3	0.327	0.496	CD
2	q12.1	102458033	rs4070554	2:102458033:A:G	A	G	0.0736	0.0096	1.765e-14	++++	32.9	4.472	3	0.2148	0.7793	IBD
2	q12.1	102458191	rs56117144	2:102458191:C:T	T	C	0.0943	0.0137	5.852e-12	++++	54.1	6.536	3	0.08826	0.494	CD
2	q12.1	102458191	rs56117144	2:102458191:C:T	T	C	0.0732	0.0091	8.698e-16	++++	0	2.137	3	0.5445	0.2505	IBD
2	q12.1	102458353	rs12712150	2:102458353:A:C	A	C	0.0507	0.0081	3.868e-10	++++	42.6	5.225	3	0.156	0.4344	IBD
2	q12.1	102458921	rs57081652	2:102458921:C:G	C	G	-0.094	0.0137	6.823e-12	----	55.2	6.701	3	0.08208	0.494	CD
2	q12.1	102458921	rs57081652	2:102458921:C:G	C	G	-0.073	0.0091	1.041e-15	----	0	2.134	3	0.545	0.2505	IBD
2	q12.1	102459101	rs6761825	2:102459101:C:T	T	C	0.1089	0.0143	2.629e-14	++++	13.3	3.459	3	0.3261	0.494	CD
2	q12.1	102459101	rs6761825	2:102459101:C:T	T	C	0.0736	0.0096	1.765e-14	++++	32.9	4.472	3	0.2148	0.7793	IBD
2	q12.1	102459541	rs60038017	2:102459541:A:C	A	C	0.0939	0.0137	7.181e-12	++++	54.1	6.531	3	0.08846	0.494	CD
2	q12.1	102459541	rs60038017	2:102459541:A:C	A	C	0.0725	0.0091	1.625e-15	++++	0	2.109	3	0.5501	0.2505	IBD
2	q12.1	102459750	rs6705001	2:102459750:A:G	A	G	0.1094	0.0143	2.004e-14	++++	14.6	3.513	3	0.319	0.494	CD
2	q12.1	102459750	rs6705001	2:102459750:A:G	A	G	0.0738	0.0096	1.5e-14	++++	33.6	4.52	3	0.2105	0.7793	IBD
2	q12.1	102459891	rs6543141	2:102459891:A:G	A	G	-0.1091	0.0143	2.359e-14	----	14.2	3.497	3	0.3211	0.494	CD
2	q12.1	102459891	rs6543141	2:102459891:A:G	A	G	-0.0737	0.0097	3.009e-14	----	33.7	4.526	3	0.2099	0.7793	IBD
2	q12.1	102459966	rs11690532	2:102459966:C:T	T	C	-0.0769	0.0133	7.384e-09	----	0	2.32	3	0.5087	0.166	UC
2	q12.1	102459966	rs11690532	2:102459966:C:T	T	C	-0.0818	0.011	1.035e-13	----	0	2.123	3	0.5473	0.166	IBD
2	q12.1	102460109	rs6705385	2:102460109:A:C	A	C	0.0492	0.0081	1.247e-09	++++	47.5	5.71	3	0.1266	0.4404	IBD
2	q12.1	102460210	rs6705498	2:102460210:A:G	A	G	0.0505	0.0081	4.53e-10	++++	43.8	5.335	3	0.1489	0.4344	IBD
2	q12.1	102460428	rs6719196	2:102460428:G:T	T	G	-0.0503	0.0081	5.303e-10	----	42.3	5.201	3	0.1577	0.4344	IBD
2	q12.1	102461434	rs7561487	2:102461434:A:G	A	G	0.1082	0.0143	3.836e-14	++++	8.6	3.284	3	0.3499	0.494	CD
2	q12.1	102461434	rs7561487	2:102461434:A:G	A	G	0.0733	0.0096	2.251e-14	++++	31.1	4.352	3	0.2258	0.7793	IBD
2	q12.1	102462280	rs4241210	2:102462280:A:G	A	G	-0.1088	0.0143	2.775e-14	----	12.6	3.433	3	0.3295	0.494	CD
2	q12.1	102462280	rs4241210	2:102462280:A:G	A	G	-0.0735	0.0097	3.528e-14	----	32.6	4.45	3	0.2168	0.7793	IBD
2	q12.1	102462837	rs6720564	2:102462837:C:T	T	C	0.1091	0.0143	2.359e-14	++++	13.4	3.464	3	0.3255	0.494	CD
2	q12.1	102462837	rs6720564	2:102462837:C:T	T	C	0.0736	0.0096	1.765e-14	++++	32.9	4.474	3	0.2146	0.7793	IBD
2	q12.1	102462870	rs17027230	2:102462870:C:T	T	C	-0.0942	0.0137	6.159e-12	----	54.8	6.64	3	0.08432	0.494	CD
2	q12.1	102462870	rs17027230	2:102462870:C:T	T	C	-0.0729	0.0091	1.138e-15	----	0	2.314	3	0.5099	0.2515	IBD
2	q12.1	102463159	rs6717915	2:102463159:A:C	A	C	0.1088	0.0143	2.775e-14	++++	12.6	3.433	3	0.3296	0.496	CD
2	q12.1	102463159	rs6717915	2:102463159:A:C	A	C	0.0725	0.0097	7.766e-14	++++	29.6	4.26	3	0.2347	0.7793	IBD
2	q12.1	102463354	rs6718157	2:102463354:A:T	A	T	0.1089	0.0143	2.629e-14	++++	13.6	3.471	3	0.3246	0.494	CD
2	q12.1	102463354	rs6718157	2:102463354:A:T	A	T	0.0726	0.0097	7.18e-14	++++	29.8	4.276	3	0.2332	0.7793	IBD
2	q12.1	102464132	rs2075184	2:102464132:C:T	T	C	0.1087	0.0143	2.929e-14	++++	11.3	3.383	3	0.3363	0.494	CD
2	q12.1	102464132	rs2075184	2:102464132:C:T	T	C	0.0723	0.0097	9.082e-14	++++	27.7	4.152	3	0.2456	0.7793	IBD
2	q12.1	102465235	rs11676236	2:102465235:A:C	A	C	-0.0503	0.0081	5.303e-10	----	43.3	5.29	3	0.1518	0.4344	IBD
2	q12.1	102465261	rs11687013	2:102465261:A:G	A	G	-0.0505	0.0081	4.53e-10	----	43.3	5.287	3	0.152	0.4344	IBD
2	q12.1	102465813	rs917996	2:102465813:A:C	A	C	-0.1082	0.0143	3.836e-14	----	11.3	3.384	3	0.3362	0.494	CD
2	q12.1	102465813	rs917996	2:102465813:A:C	A	C	-0.0724	0.0097	8.399e-14	----	28.5	4.195	3	0.2411	0.7793	IBD
2	q12.1	102466111	rs731628	2:102466111:C:T	T	C	-0.1087	0.0143	2.929e-14	----	14.5	3.509	3	0.3195	0.494	CD
2	q12.1	102466111	rs731628	2:102466111:C:T	T	C	-0.0725	0.0097	7.766e-14	----	29	4.227	3	0.2379	0.7793	IBD
2	q12.1	102466660	rs5833017	2:102466660:A:AG	A	AG	0.1096	0.0143	1.798e-14	++++	16.7	3.602	3	0.3078	0.494	CD
2	q12.1	102466660	rs5833017	2:102466660:A:AG	A	AG	0.0728	0.0097	6.136e-14	++++	31.6	4.385	3	0.2228	0.7813	IBD
2	q12.1	102466993	rs1403554	2:102466993:A:G	A	G	-0.1092	0.0143	2.234e-14	----	17.2	3.625	3	0.305	0.494	CD
2	q12.1	102466993	rs1403554	2:102466993:A:G	A	G	-0.0727	0.0097	6.638e-14	----	30.1	4.29	3	0.2318	0.7803	IBD
2	q12.1	102468797	rs12463588	2:102468797:C:G	C	G	0.0493	0.0081	1.155e-09	++++	48.5	5.826	3	0.1204	0.4394	IBD
2	q12.1	102469171	rs10165460	2:102469171:C:T	T	C	-0.1089	0.0143	2.629e-14	----	15.4	3.545	3	0.315	0.494	CD
2	q12.1	102469171	rs10165460	2:102469171:C:T	T	C	-0.0722	0.0097	9.82e-14	----	27.4	4.132	3	0.2475	0.7803	IBD
2	q12.1	102469200	rs11123931	2:102469200:A:G	A	G	0.1088	0.0143	2.775e-14	++++	14.8	3.52	3	0.3182	0.494	CD
2	q12.1	102469200	rs11123931	2:102469200:A:G	A	G	0.0722	0.0097	9.82e-14	++++	27.9	4.164	3	0.2443	0.7803	IBD
2	q12.1	102469589	rs2310302	2:102469589:C:G	C	G	-0.0491	0.0081	1.347e-09	----	48.1	5.777	3	0.123	0.4394	IBD
2	q12.1	102470298	rs12469887	2:102470298:C:T	T	C	0.0495	0.0081	9.894e-10	++++	49.7	5.962	3	0.1135	0.4394	IBD
2	q12.1	102470310	rs990171	2:102470310:A:C	A	C	0.1091	0.0143	2.359e-14	++++	15.3	3.543	3	0.3152	0.494	CD
2	q12.1	102470310	rs990171	2:102470310:A:C	A	C	0.0725	0.0097	7.766e-14	++++	27.4	4.134	3	0.2474	0.7803	IBD
2	q12.1	102470626	rs72825929	2:102470626:A:G	A	G	0.0815	0.0136	2.065e-09	++++	0	0.176	3	0.9813	0.09742	IBD
2	q12.1	102470923	rs56043441	2:102470923:C:T	T	C	-0.0912	0.0136	2.002e-11	----	54.9	6.648	3	0.08401	0.494	CD
2	q12.1	102470923	rs56043441	2:102470923:C:T	T	C	-0.0707	0.0091	7.896e-15	----	0	2.589	3	0.4595	0.2555	IBD
2	q12.1	102471192	rs10195075	2:102471192:A:G	A	G	-0.0499	0.0081	7.252e-10	----	52	6.251	3	0.1	0.4394	IBD
2	q12.1	102471202	rs1403553	2:102471202:G:T	T	G	0.0497	0.0081	8.473e-10	++++	50.8	6.102	3	0.1068	0.4394	IBD
2	q12.1	102471716	rs4140786	2:102471716:G:T	T	G	-0.0501	0.0081	6.203e-10	----	42.4	5.206	3	0.1573	0.4334	IBD
2	q12.1	102472057	rs4140785	2:102472057:A:C	A	C	0.0911	0.0136	2.105e-11	++++	55.2	6.693	3	0.08237	0.496	CD
2	q12.1	102472057	rs4140785	2:102472057:A:C	A	C	0.0711	0.0091	5.576e-15	++++	0	2.635	3	0.4514	0.2555	IBD
2	q12.1	102472618	rs10201184	2:102472618:C:G	C	G	-0.0497	0.0081	8.473e-10	----	50.1	6.015	3	0.1109	0.4394	IBD
2	q12.1	102473219	rs4851011	2:102473219:C:T	T	C	-0.0912	0.0136	2.002e-11	----	55.3	6.715	3	0.08156	0.494	CD
2	q12.1	102473219	rs4851011	2:102473219:C:T	T	C	-0.0711	0.0091	5.576e-15	----	0	2.635	3	0.4514	0.2555	IBD
2	q12.1	102473668	NA	2:102473668:C:T	T	C	-0.0614	0.011	2.38e-08	?---	0	0.421	2	0.81	NA	IBD
2	q12.1	102475081	rs17027258	2:102475081:A:G	A	G	0.0908	0.0136	2.448e-11	++++	55.9	6.803	3	0.07846	0.494	CD
2	q12.1	102475081	rs17027258	2:102475081:A:G	A	G	0.0703	0.009	5.669e-15	++++	0	2.636	3	0.4513	0.2555	IBD
2	q12.1	102475256	rs10197881	2:102475256:A:G	A	G	0.1086	0.0144	4.64e-14	++++	9.7	3.322	3	0.3446	0.494	CD
2	q12.1	102475256	rs10197881	2:102475256:A:G	A	G	0.0727	0.0097	6.638e-14	++++	28.7	4.209	3	0.2398	0.7793	IBD
2	q12.1	102475562	rs1468791	2:102475562:A:G	A	G	0.1086	0.0144	4.64e-14	++++	10.4	3.349	3	0.3408	0.497	CD
2	q12.1	102475562	rs1468791	2:102475562:A:G	A	G	0.0724	0.0097	8.399e-14	++++	27.7	4.151	3	0.2457	0.7793	IBD
2	q12.1	102475982	rs1468790	2:102475982:C:G	C	G	-0.0646	0.0102	2.399e-10	?---	0	1.23	2	0.5407	0.5586	IBD
2	q12.1	102476044	rs1468789	2:102476044:C:T	T	C	-0.1038	0.0146	1.164e-12	----	58.5	7.229	3	0.06494	0.496	CD
2	q12.1	102476044	rs1468789	2:102476044:C:T	T	C	-0.0758	0.0118	1.33e-10	----	0	0.627	3	0.8902	0.2078	UC
2	q12.1	102476044	rs1468789	2:102476044:C:T	T	C	-0.0884	0.0097	7.984e-20	----	0	0.79	3	0.8519	0.2078	IBD
2	q12.1	102476054	rs1468788	2:102476054:C:T	T	C	-0.0921	0.0124	1.107e-13	----	0	1.452	3	0.6934	0.495	CD
2	q12.1	102476054	rs1468788	2:102476054:C:T	T	C	-0.0642	0.0083	1.035e-14	----	0	1.227	3	0.7466	0.5586	IBD
2	q12.1	102476447	rs7597819	2:102476447:A:G	A	G	0.1088	0.0144	4.171e-14	++++	14.1	3.493	3	0.3217	0.494	CD
2	q12.1	102476447	rs7597819	2:102476447:A:G	A	G	0.0727	0.0097	6.638e-14	++++	30.1	4.293	3	0.2315	0.7793	IBD
2	q12.1	102476622	rs6737668	2:102476622:C:T	T	C	-0.1089	0.0144	3.954e-14	----	12.7	3.435	3	0.3293	0.494	CD
2	q12.1	102476622	rs6737668	2:102476622:C:T	T	C	-0.0727	0.0097	6.638e-14	----	31.7	4.392	3	0.2221	0.7793	IBD
2	q12.1	102476784	rs10469840	2:102476784:C:T	T	C	0.1099	0.0143	1.526e-14	++++	16.6	3.598	3	0.3083	0.494	CD
2	q12.1	102476784	rs10469840	2:102476784:C:T	T	C	0.073	0.0097	5.241e-14	++++	32.9	4.473	3	0.2147	0.7783	IBD
2	q12.1	102477754	rs759382	2:102477754:G:T	T	G	-0.0948	0.0148	1.5e-10	----	48.2	5.788	3	0.1224	0.494	CD
2	q12.1	102477754	rs759382	2:102477754:G:T	T	G	-0.0658	0.0101	7.276e-11	----	7	3.226	3	0.358	0.7853	IBD
2	q12.1	102507174	rs9989842	2:102507174:C:G	C	G	0.0802	0.0144	2.556e-08	++++	40.7	5.061	3	0.1674	0.494	CD
2	q12.1	102507183	rs9989749	2:102507183:A:G	A	G	-0.0798	0.0144	2.996e-08	----	40.1	5.011	3	0.171	0.494	CD
2	q12.1	102507506	rs6708949	2:102507506:C:G	C	G	-0.08	0.0145	3.444e-08	----	34.3	4.566	3	0.2064	0.494	CD
2	q12.1	102508559	rs6724109	2:102508559:C:G	C	G	0.0793	0.0144	3.651e-08	++++	38.9	4.909	3	0.1786	0.494	CD
2	q12.1	102508679	rs6751949	2:102508679:A:G	A	G	-0.0793	0.0144	3.651e-08	----	38.9	4.908	3	0.1786	0.494	CD
2	q12.1	102508723	rs6724322	2:102508723:C:T	T	C	-0.0799	0.0145	3.581e-08	----	35.5	4.649	3	0.1994	0.494	CD
2	q12.1	102508998	rs6739301	2:102508998:A:G	A	G	0.0792	0.0144	3.798e-08	++++	38.7	4.892	3	0.1799	0.494	CD
2	q12.1	102509007	rs6742381	2:102509007:C:T	T	C	0.0791	0.0144	3.95e-08	++++	39.2	4.934	3	0.1767	0.494	CD
2	q12.1	102509173	rs4851607	2:102509173:C:T	T	C	-0.0791	0.0144	3.95e-08	----	37.7	4.815	3	0.1858	0.494	CD
2	q12.1	102509277	rs10195948	2:102509277:C:T	T	C	0.0789	0.0144	4.273e-08	++++	37	4.761	3	0.1901	0.494	CD
2	q12.1	102511504	rs12712155	2:102511504:A:T	A	T	0.0796	0.0145	4.027e-08	++++	34.1	4.553	3	0.2076	0.494	CD
2	q12.1	102512407	rs4851609	2:102512407:C:T	T	C	0.0795	0.0144	3.374e-08	++++	33.3	4.498	3	0.2125	0.494	CD
2	q12.1	102513233	rs11676371	2:102513233:C:G	C	G	-0.0792	0.0144	3.798e-08	----	38	4.835	3	0.1843	0.494	CD
2	q12.1	102513564	rs35371616	2:102513564:G:GT	G	GT	0.0793	0.0144	3.651e-08	++++	32.1	4.418	3	0.2198	0.494	CD
2	q12.1	102515810	rs2192758	2:102515810:C:G	C	G	0.0798	0.0144	2.996e-08	++++	31.2	4.362	3	0.225	0.494	CD
2	q12.1	102515919	rs2192757	2:102515919:C:T	T	C	-0.079	0.0144	4.109e-08	----	31.9	4.403	3	0.2212	0.494	CD
2	q12.1	102516851	rs6714379	2:102516851:A:G	A	G	0.0795	0.0144	3.374e-08	++++	27.7	4.148	3	0.246	0.494	CD
2	q12.1	102517721	rs1916307	2:102517721:C:T	T	C	-0.0794	0.0144	3.51e-08	----	27	4.112	3	0.2496	0.494	CD
2	q12.1	102519300	rs1523203	2:102519300:A:G	A	G	0.0788	0.0144	4.444e-08	++++	31.4	4.374	3	0.2238	0.494	CD
2	q12.1	102519479	rs4851611	2:102519479:A:T	A	T	0.0786	0.0144	4.806e-08	++++	30.4	4.312	3	0.2297	0.494	CD
2	q12.1	102519850	rs1403550	2:102519850:C:T	T	C	0.0788	0.0144	4.444e-08	++++	28	4.165	3	0.2442	0.494	CD
2	q12.1	102519987	rs1403551	2:102519987:G:T	T	G	0.0788	0.0144	4.444e-08	++++	31.1	4.357	3	0.2254	0.494	CD
2	q12.1	102520556	rs2058657	2:102520556:C:T	T	C	0.0789	0.0144	4.273e-08	++++	31.6	4.389	3	0.2224	0.494	CD
2	q12.1	102521531	rs4851613	2:102521531:C:T	T	C	0.0788	0.0144	4.444e-08	++++	31.2	4.358	3	0.2253	0.495	CD
2	q12.1	102522302	rs6750851	2:102522302:A:G	A	G	0.0789	0.0144	4.273e-08	++++	29.3	4.245	3	0.2362	0.495	CD
2	q12.1	102522366	rs6750971	2:102522366:A:G	A	G	0.0792	0.0144	3.798e-08	++++	29.8	4.273	3	0.2335	0.494	CD
2	q12.1	102522839	rs10193407	2:102522839:C:T	T	C	-0.0791	0.0144	3.95e-08	----	29.7	4.265	3	0.2342	0.494	CD
2	q12.1	102523292	rs11123935	2:102523292:A:G	A	G	0.0788	0.0144	4.444e-08	++++	27.5	4.14	3	0.2467	0.494	CD
2	q12.1	102525192	rs1024798	2:102525192:C:G	C	G	-0.0793	0.0144	3.651e-08	----	28	4.17	3	0.2437	0.496	CD
2	q12.1	102534760	rs6724213	2:102534760:A:C	A	C	0.0797	0.0144	3.117e-08	++++	23.9	3.942	3	0.2678	0.494	CD
2	q12.1	102534982	rs2871474	2:102534982:A:G	A	G	-0.0798	0.0144	2.996e-08	----	24.6	3.981	3	0.2635	0.494	CD
2	q12.1	102535403	rs4851616	2:102535403:C:T	T	C	-0.0792	0.0144	3.798e-08	----	26.2	4.064	3	0.2547	0.494	CD
2	q12.1	102535757	rs7578425	2:102535757:A:G	A	G	0.08	0.0144	2.767e-08	++++	25.4	4.021	3	0.2592	0.4543	CD
2	q12.1	102556600	rs2005881	2:102556600:A:G	A	G	-0.0801	0.0145	3.311e-08	----	23.8	3.939	3	0.2681	0.499	CD
2	q12.1	102565814	rs12469973	2:102565814:A:G	A	G	0.0863	0.0153	1.695e-08	++++	19.4	3.721	3	0.2932	0.498	CD
2	q12.1	102565814	rs12469973	2:102565814:A:G	A	G	0.0587	0.0104	1.659e-08	++++	59.1	7.331	3	0.06206	0.8111	IBD
2	q12.1	102578099	rs74263644	2:102578099:A:G	A	G	0.0903	0.0163	3.027e-08	++++	0	1.688	3	0.6396	0.4543	CD
2	q12.1	102578099	rs74263644	2:102578099:A:G	A	G	0.0719	0.0109	4.215e-11	++++	0	0.565	3	0.9045	0.1541	IBD
2	q13	111098480	rs4533473	2:111098480:A:G	A	G	-0.0627	0.0105	2.352e-09	----	0	1.336	3	0.7206	0.1909	IBD
2	q13	111098716	rs12711846	2:111098716:A:G	A	G	0.0627	0.0105	2.352e-09	++++	0	1.444	3	0.6953	0.1928	IBD
2	q13	111104261	rs72946301	2:111104261:A:G	A	G	0.0793	0.0135	4.252e-09	++++	9.9	3.328	3	0.3437	0.1113	IBD
2	q13	111111024	.	2:111111024:T:TTGAG	T	TTGAG	0.1015	0.0184	3.462e-08	+?++	0	0.514	2	0.7734	0.1133	UC
2	q13	111111024	.	2:111111024:T:TTGAG	T	TTGAG	0.0915	0.0152	1.747e-09	+?++	0	0.217	2	0.897	0.1133	IBD
2	q13	111111114	rs77004761	2:111111114:A:T	A	T	0.0894	0.016	2.304e-08	++++	0	2.149	3	0.5421	0.1193	UC
2	q13	111111114	rs77004761	2:111111114:A:T	A	T	0.0796	0.0132	1.637e-09	++++	0	2.164	3	0.5391	0.1193	IBD
2	q13	111117122	rs72836344	2:111117122:G:T	T	G	0.0913	0.016	1.155e-08	++++	0	2.114	3	0.549	0.1183	UC
2	q13	111117122	rs72836344	2:111117122:G:T	T	G	0.0808	0.0132	9.287e-10	++++	0	2.125	3	0.5468	0.1183	IBD
2	q13	111118962	rs72836345	2:111118962:C:T	T	C	-0.0907	0.016	1.438e-08	----	0	2.395	3	0.4945	0.1173	UC
2	q13	111118962	rs72836345	2:111118962:C:T	T	C	-0.0798	0.0132	1.49e-09	----	0	2.22	3	0.528	0.1173	IBD
2	q13	111119036	rs72836346	2:111119036:C:G	C	G	0.084	0.0149	1.725e-08	++++	0	2.364	3	0.5004	0.09443	IBD
2	q13	111130177	rs113135335	2:111130177:G:T	T	G	-0.0897	0.016	2.068e-08	----	0	2.653	3	0.4482	0.1173	UC
2	q13	111130177	rs113135335	2:111130177:G:T	T	G	-0.0799	0.0132	1.421e-09	----	0	2.533	3	0.4693	0.1173	IBD
2	q13	111130466	rs72836348	2:111130466:A:G	A	G	0.0912	0.0161	1.474e-08	++++	0	2.389	3	0.4956	0.1173	UC
2	q13	111130466	rs72836348	2:111130466:A:G	A	G	0.0803	0.0133	1.564e-09	++++	0	2.269	3	0.5185	0.1173	IBD
2	q13	111134218	rs72836349	2:111134218:C:T	T	C	-0.0921	0.016	8.6e-09	----	0	2.582	3	0.4607	0.1173	UC
2	q13	111134218	rs72836349	2:111134218:C:T	T	C	-0.0805	0.0132	1.071e-09	----	0	2.361	3	0.5009	0.1173	IBD
2	q13	111137297	rs72836352	2:111137297:C:T	T	C	0.0903	0.016	1.664e-08	++++	0	2.063	3	0.5593	0.1163	UC
2	q13	111137297	rs72836352	2:111137297:C:T	T	C	0.0795	0.0132	1.715e-09	++++	0	2.361	3	0.5009	0.1163	IBD
2	q13	111142983	rs17484848	2:111142983:C:T	T	C	-0.0913	0.016	1.155e-08	----	0	2.388	3	0.4959	0.1163	UC
2	q13	111142983	rs17484848	2:111142983:C:T	T	C	-0.081	0.0132	8.443e-10	----	0	2.689	3	0.4421	0.1163	IBD
2	q13	111150990	rs144569746	2:111150990:C:T	T	C	0.0894	0.016	2.304e-08	++++	0	2.389	3	0.4956	0.1163	UC
2	q13	111150990	rs144569746	2:111150990:C:T	T	C	0.0788	0.0133	3.127e-09	++++	0	2.546	3	0.4671	0.1163	IBD
2	q13	111153117	rs6734942	2:111153117:C:T	T	C	-0.0743	0.0129	8.427e-09	----	0	1.327	3	0.7226	0.4543	CD
2	q13	111159291	rs72837816	2:111159291:A:C	A	C	-0.0901	0.016	1.789e-08	----	0	2.543	3	0.4676	0.1163	UC
2	q13	111159291	rs72837816	2:111159291:A:C	A	C	-0.0797	0.0133	2.067e-09	----	0	2.866	3	0.4128	0.1163	IBD
2	q13	111165509	rs398104614	2:111165509:G:GT	G	GT	-0.0912	0.0161	1.474e-08	----	0	2.51	3	0.4734	0.1163	UC
2	q13	111165509	rs398104614	2:111165509:G:GT	G	GT	-0.0806	0.0133	1.36e-09	----	5.3	3.169	3	0.3663	0.1163	IBD
2	q13	111175424	rs72837826	2:111175424:G:T	T	G	0.0925	0.016	7.415e-09	++++	17.2	3.621	3	0.3054	0.1133	UC
2	q13	111175424	rs72837826	2:111175424:G:T	T	G	0.0819	0.0133	7.372e-10	++++	18.7	3.69	3	0.297	0.1133	IBD
2	q13	111183035	rs79950062	2:111183035:C:T	T	C	-0.0883	0.015	3.941e-09	----	0	2.022	3	0.5679	0.1471	UC
2	q13	111183035	rs79950062	2:111183035:C:T	T	C	-0.0815	0.0124	4.945e-11	----	0	2.114	3	0.549	0.1471	IBD
2	q13	111207144	rs72837843	2:111207144:A:G	A	G	0.0734	0.0129	1.271e-08	++++	0	2.725	3	0.436	0.1322	IBD
2	q13	111221427	rs72837847	2:111221427:A:G	A	G	-0.0743	0.0129	8.427e-09	----	0	2.748	3	0.4321	0.1322	IBD
2	q13	111231795	rs6720394	2:111231795:G:T	T	G	-0.0716	0.0127	1.722e-08	----	22.2	3.857	3	0.2774	0.1322	IBD
2	q13	111232281	rs72837849	2:111232281:C:T	T	C	-0.0747	0.013	9.13e-09	----	0	2.942	3	0.4006	0.1322	IBD
2	q13	111234304	rs72837850	2:111234304:A:G	A	G	-0.0738	0.013	1.371e-08	----	0	2.586	3	0.4599	0.1322	IBD
2	q13	111252517	rs72837868	2:111252517:A:G	A	G	-0.0725	0.0131	3.124e-08	----	0	1.886	3	0.5965	0.1322	IBD
2	q13	111263239	rs115636853	2:111263239:C:G	C	G	-0.0717	0.013	3.48e-08	----	0	1.432	3	0.6981	0.1362	IBD
2	q22.3	144659963	rs72850698	2:144659963:C:G	C	G	-0.0922	0.0159	6.681e-09	----	19.2	3.715	3	0.2939	0.07356	IBD
2	q22.3	144664273	.	2:144664273:T:TG	T	TG	0.0874	0.0152	8.924e-09	++++	19.4	3.724	3	0.2928	0.9185	IBD
2	q22.3	144665449	rs11689322	2:144665449:C:T	T	C	0.0918	0.0155	3.169e-09	++++	0	2.47	3	0.4807	0.07555	IBD
2	q22.3	144667834	rs4384720	2:144667834:C:G	C	G	-0.0884	0.0152	6.035e-09	----	14.9	3.524	3	0.3176	0.9185	IBD
2	q22.3	144668613	rs72852115	2:144668613:A:G	A	G	-0.0926	0.0155	2.312e-09	----	0	2.681	3	0.4436	0.07555	IBD
2	q22.3	144670884	rs72852120	2:144670884:C:T	T	C	0.0901	0.0154	4.897e-09	++++	0	2.317	3	0.5093	0.07555	IBD
2	q22.3	144673069	rs6718158	2:144673069:A:G	A	G	-0.0882	0.015	4.103e-09	----	15.3	3.541	3	0.3155	0.9185	IBD
2	q22.3	144673466	rs72852122	2:144673466:A:G	A	G	-0.0917	0.0154	2.608e-09	----	0	2.365	3	0.5003	0.07555	IBD
2	q22.3	144681570	rs72852128	2:144681570:G:T	T	G	0.0906	0.0153	3.189e-09	++++	0	2.236	3	0.525	0.07555	IBD
2	q22.3	144681750	rs72852130	2:144681750:G:T	T	G	0.0916	0.0154	2.714e-09	++++	0	2.457	3	0.483	0.07555	IBD
2	q22.3	144688891	rs66537831	2:144688891:C:T	T	C	-0.0897	0.0153	4.553e-09	----	0	2.309	3	0.5108	0.07555	IBD
2	q22.3	144690726	rs72852133	2:144690726:C:T	T	C	0.0905	0.0153	3.318e-09	++++	0	2.317	3	0.5092	0.07555	IBD
2	q22.3	144690823	rs72852135	2:144690823:A:T	A	T	0.0922	0.0154	2.137e-09	++++	0	2.432	3	0.4877	0.07555	IBD
2	q22.3	144695767	rs68017203	2:144695767:A:G	A	G	-0.0901	0.0153	3.888e-09	----	0	2.192	3	0.5335	0.07555	IBD
2	q22.3	144696258	rs72852137	2:144696258:C:T	T	C	-0.0898	0.0153	4.377e-09	----	0	2.312	3	0.5102	0.07555	IBD
2	q22.3	144697058	rs11685274	2:144697058:C:G	C	G	-0.0911	0.0153	2.613e-09	----	0	2.212	3	0.5296	0.07654	IBD
2	q22.3	144711485	rs67382063	2:144711485:A:G	A	G	-0.0904	0.0153	3.452e-09	----	0	2.225	3	0.5271	0.07654	IBD
2	q22.3	144713722	rs67963154	2:144713722:A:T	A	T	0.0919	0.0152	1.484e-09	++++	0	2.679	3	0.4437	0.07853	IBD
2	q22.3	144714295	rs72852150	2:144714295:A:C	A	C	-0.0918	0.0153	1.973e-09	----	0	2.305	3	0.5115	0.07952	IBD
2	q22.3	144715366	rs6752912	2:144715366:G:T	T	G	-0.0922	0.0153	1.679e-09	----	0	2.089	3	0.5541	0.07654	IBD
2	q22.3	144715904	rs6756405	2:144715904:A:G	A	G	-0.0924	0.0153	1.549e-09	----	0	2.261	3	0.5199	0.07753	IBD
2	q22.3	144719860	rs111416482	2:144719860:A:G	A	G	-0.0925	0.0153	1.487e-09	----	0	2.367	3	0.4999	0.07753	IBD
2	q22.3	144723293	rs148794867	2:144723293:A:G	A	G	0.0924	0.0152	1.21e-09	++++	0	2.684	3	0.443	0.07853	IBD
2	q22.3	144724260	rs11691685	2:144724260:A:G	A	G	0.0926	0.0155	2.312e-09	++++	0	2.549	3	0.4665	0.07753	IBD
2	q22.3	144727050	.	2:144727050:G:GA	G	GA	-0.0928	0.0153	1.317e-09	----	0	2.432	3	0.4876	0.07753	IBD
2	q22.3	144728756	rs72852162	2:144728756:A:C	A	C	0.0743	0.013	1.095e-08	++++	36.1	4.698	3	0.1953	0.1074	IBD
2	q22.3	144729300	rs72852164	2:144729300:A:G	A	G	0.0903	0.0149	1.358e-09	++++	0	2.258	3	0.5205	0.08151	IBD
2	q22.3	144729514	rs113784023	2:144729514:A:G	A	G	0.0895	0.0149	1.893e-09	++++	0	2.064	3	0.5593	0.08151	IBD
2	q22.3	144729695	rs138066668	2:144729695:T:TTCA	T	TTCA	0.0971	0.0166	4.934e-09	+?++	0	1.013	2	0.6025	0.0825	IBD
2	q22.3	144734276	rs74754482	2:144734276:A:G	A	G	-0.0896	0.0149	1.816e-09	----	0	1.99	3	0.5745	0.08151	IBD
2	q22.3	144734815	rs11681525	2:144734815:C:G	C	G	0.0894	0.0149	1.973e-09	++++	0	1.955	3	0.5819	0.0835	IBD
2	q22.3	144735767	rs74973835	2:144735767:A:G	A	G	-0.0892	0.015	2.737e-09	----	0	2.288	3	0.5148	0.08151	IBD
2	q22.3	144738105	.	2:144738105:A:AT	A	AT	-0.0893	0.0149	2.056e-09	----	0	2.071	3	0.5579	0.08151	IBD
2	q22.3	144739319	rs72852173	2:144739319:A:G	A	G	0.0896	0.0149	1.816e-09	++++	0	2.082	3	0.5556	0.08151	IBD
2	q22.3	144741289	rs112386241	2:144741289:C:T	T	C	0.0897	0.0149	1.743e-09	++++	0	2.207	3	0.5306	0.08151	IBD
2	q22.3	144742421	rs111427713	2:144742421:C:T	T	C	-0.0896	0.0149	1.816e-09	----	0	2.073	3	0.5574	0.0825	IBD
2	q22.3	144743679	.	2:144743679:C:CAG	CAG	C	0.0897	0.0149	1.743e-09	++++	0	2.023	3	0.5677	0.08151	IBD
2	q22.3	144744121	rs72852183	2:144744121:A:T	A	T	0.0896	0.0149	1.816e-09	++++	0	2.027	3	0.5668	0.08151	IBD
2	q22.3	144747126	rs7603516	2:144747126:G:T	T	G	0.0889	0.0148	1.893e-09	++++	0	2.593	3	0.4587	0.0825	IBD
2	q22.3	144748934	rs72852199	2:144748934:C:T	T	C	-0.0895	0.0149	1.893e-09	----	0	2.096	3	0.5528	0.08151	IBD
2	q22.3	144754098	rs72853207	2:144754098:C:T	T	C	0.0894	0.0149	1.973e-09	++++	0	2.209	3	0.5302	0.08151	IBD
2	q22.3	144755124	rs72853210	2:144755124:A:G	A	G	0.0894	0.0149	1.973e-09	++++	0	2.149	3	0.542	0.08151	IBD
2	q22.3	144756174	rs11675927	2:144756174:G:T	T	G	-0.0891	0.0148	1.741e-09	----	0	2.189	3	0.5342	0.08151	IBD
2	q22.3	144760483	rs72853214	2:144760483:A:C	A	C	0.0887	0.0148	2.057e-09	++++	0	2.065	3	0.559	0.08151	IBD
2	q22.3	144770211	rs11689575	2:144770211:C:T	T	C	-0.0883	0.0148	2.428e-09	----	0	2.513	3	0.4729	0.0825	IBD
2	q22.3	144771232	rs72853221	2:144771232:A:C	A	C	-0.0876	0.0148	3.241e-09	----	0	2.199	3	0.5321	0.08151	IBD
2	q22.3	144776898	rs72853226	2:144776898:A:C	A	C	-0.0879	0.0148	2.864e-09	----	0	2.304	3	0.5117	0.08151	IBD
2	q22.3	144783694	rs72853229	2:144783694:A:G	A	G	0.0871	0.0148	3.977e-09	++++	0	2.012	3	0.5699	0.08151	IBD
2	q22.3	144784617	rs56862595	2:144784617:C:T	T	C	0.0888	0.0148	1.973e-09	++++	0	2.846	3	0.416	0.0825	IBD
2	q22.3	144784682	.	2:144784682:C:CTTCTAA	CTTCTAA	C	0.0974	0.0168	6.726e-09	+?++	0	1.667	2	0.4345	0.08151	IBD
2	q22.3	144784726	rs72853234	2:144784726:A:G	A	G	0.09	0.0148	1.194e-09	++++	2.6	3.079	3	0.3797	0.0825	IBD
2	q22.3	144784765	rs59663223	2:144784765:C:T	T	C	-0.089	0.0148	1.815e-09	----	0	2.801	3	0.4234	0.0825	IBD
2	q22.3	144786530	rs113593659	2:144786530:A:G	A	G	-0.0878	0.0148	2.985e-09	----	0	2.239	3	0.5242	0.08151	IBD
2	q22.3	144792389	rs67365209	2:144792389:A:C	A	C	0.087	0.0148	4.143e-09	++++	0	2.255	3	0.5212	0.08151	IBD
2	q22.3	144797705	rs72853247	2:144797705:C:T	T	C	-0.0875	0.0148	3.376e-09	----	0	2.356	3	0.502	0.08151	IBD
2	q22.3	144803323	rs72853253	2:144803323:C:T	T	C	-0.0874	0.0147	2.755e-09	----	0	2.651	3	0.4486	0.08151	IBD
2	q22.3	144804051	rs11687464	2:144804051:A:G	A	G	-0.0872	0.0148	3.818e-09	----	0	2.408	3	0.4921	0.08151	IBD
2	q22.3	144810161	rs11674685	2:144810161:A:C	A	C	-0.0871	0.0148	3.977e-09	----	0	2.3	3	0.5125	0.08151	IBD
2	q22.3	144812852	rs72853263	2:144812852:G:T	T	G	-0.0879	0.0148	2.864e-09	----	0	2.438	3	0.4865	0.08151	IBD
2	q22.3	144833059	rs77852018	2:144833059:A:G	A	G	-0.0874	0.0153	1.114e-08	----	0	2.885	3	0.4096	0.07256	IBD
2	q22.3	144838342	rs78373137	2:144838342:C:T	T	C	-0.0862	0.0153	1.761e-08	----	0	2.71	3	0.4385	0.07256	IBD
2	q22.3	144845739	rs11690035	2:144845739:C:T	T	C	-0.0873	0.0159	4.006e-08	----	0	1.004	3	0.8004	0.06461	IBD
2	q24.2	162219636	rs2075302	2:162219636:C:T	T	C	0.0557	0.0101	3.491e-08	++++	0	0.957	3	0.8118	0.4463	UC
2	q24.2	162219636	rs2075302	2:162219636:C:T	T	C	0.0465	0.0084	3.1e-08	++++	0	0.211	3	0.9758	0.4463	IBD
2	q24.2	162254026	rs2111485	2:162254026:A:G	A	G	0.0764	0.01	2.172e-14	++++	0	1.397	3	0.7062	0.6024	UC
2	q24.2	162254026	rs2111485	2:162254026:A:G	A	G	0.0684	0.0082	7.338e-17	++++	0	2.593	3	0.4587	0.6024	IBD
2	q24.2	162267541	rs1990760	2:162267541:C:T	T	C	-0.0732	0.01	2.48e-13	----	0	2.945	3	0.4001	0.6054	UC
2	q24.2	162267541	rs1990760	2:162267541:C:T	T	C	-0.0673	0.0083	5.128e-16	----	20.7	3.784	3	0.2858	0.6054	IBD
2	q24.2	162297853	rs13023380	2:162297853:A:G	A	G	-0.0583	0.0101	7.821e-09	?---	0	0.814	2	0.6657	0.5099	IBD
2	q24.2	162311236	rs17715343	2:162311236:C:G	C	G	-0.1309	0.0184	1.126e-12	----	1	3.029	3	0.3872	0.1054	UC
2	q24.2	162311236	rs17715343	2:162311236:C:G	C	G	-0.1117	0.0151	1.389e-13	----	34.6	4.584	3	0.2049	0.1054	IBD
2	q24.2	162352383	rs17783344	2:162352383:G:T	T	G	-0.0668	0.012	2.597e-08	----	46.8	5.643	3	0.1303	0.1571	IBD
2	q24.2	162353833	rs7587426	2:162353833:C:T	T	C	-0.0455	0.0083	4.207e-08	----	0	2.958	3	0.3981	0.5249	IBD
2	q24.2	162368011	rs984971	2:162368011:A:G	A	G	-0.0655	0.0103	2.028e-10	?---	52.8	4.233	2	0.1204	0.3588	IBD
2	q24.2	162380880	rs2068330	2:162380880:C:G	C	G	-0.0686	0.0102	1.75e-11	----	31.6	4.385	3	0.2228	0.3628	UC
2	q24.2	162380880	rs2068330	2:162380880:C:G	C	G	-0.0616	0.0084	2.245e-13	----	41.5	5.131	3	0.1624	0.3628	IBD
2	q24.2	162404181	rs17716942	2:162404181:C:T	T	C	-0.0893	0.0143	4.245e-10	----	41	5.082	3	0.1659	0.161	UC
2	q24.2	162404181	rs17716942	2:162404181:C:T	T	C	-0.078	0.0118	3.839e-11	----	0	1.147	3	0.7657	0.161	IBD
2	q24.2	162422765	rs77693762	2:162422765:C:T	T	C	0.1074	0.0184	5.316e-09	++++	18.1	3.662	3	0.3003	0.1044	UC
2	q24.2	162422765	rs77693762	2:162422765:C:T	T	C	0.0982	0.015	5.884e-11	++++	0	2.708	3	0.4388	0.1044	IBD
2	q24.2	162427557	rs33998987	2:162427557:C:T	T	C	-0.0609	0.0106	9.177e-09	?---	26.4	2.716	2	0.2571	0.341	IBD
2	q24.2	162469314	rs35696140	2:162469314:A:G	A	G	-0.0727	0.0125	6.027e-09	----	53.5	6.457	3	0.09139	0.2058	UC
2	q24.2	162469314	rs35696140	2:162469314:A:G	A	G	-0.0679	0.0103	4.333e-11	----	0	2.14	3	0.5439	0.2058	IBD
2	q24.2	162469787	rs13406089	2:162469787:A:G	A	G	0.0701	0.0107	5.7e-11	++++	16.7	3.601	3	0.3079	0.334	UC
2	q24.2	162469787	rs13406089	2:162469787:A:G	A	G	0.0611	0.0088	3.834e-12	++++	0	2.279	3	0.5165	0.334	IBD
2	q24.2	162469854	rs34014704	2:162469854:A:G	A	G	0.0692	0.0126	3.973e-08	?+++	4.1	2.085	2	0.3525	0.1998	IBD
2	q24.2	162469864	rs187764768	2:162469864:A:G	A	G	0.0692	0.0126	3.973e-08	?+++	3.8	2.078	2	0.3537	0.1988	IBD
2	q24.2	162469879	rs12623882	2:162469879:A:G	A	G	-0.0661	0.0107	6.51e-10	----	0	2.302	3	0.5121	0.1988	IBD
2	q24.2	162477941	.	2:162477941:A:AACTTAGTC	A	AACTTAGTC	0.0721	0.012	1.874e-09	+?++	24.3	2.643	2	0.2667	0.2058	IBD
2	q24.2	162480459	rs34777723	2:162480459:A:T	A	T	0.07	0.0125	2.144e-08	++++	38.1	4.843	3	0.1837	0.2097	UC
2	q24.2	162480459	rs34777723	2:162480459:A:T	A	T	0.0668	0.0103	8.848e-11	++++	0	2.155	3	0.5408	0.2097	IBD
2	q24.2	162502574	rs75688008	2:162502574:C:T	T	C	0.1017	0.0173	4.137e-09	++++	0	2.783	3	0.4264	0.08648	IBD
2	q31.3	181443625	rs6740847	2:181443625:A:G	A	G	0.0986	0.0124	1.841e-15	++++	0	1.493	3	0.6838	0.4543	CD
2	q31.3	181443625	rs6740847	2:181443625:A:G	A	G	0.0709	0.0083	1.317e-17	++++	36.1	4.692	3	0.1958	0.5447	IBD
2	q31.3	181444109	rs6731125	2:181444109:C:T	T	C	0.0957	0.0123	7.225e-15	++++	0	1.661	3	0.6456	0.4543	CD
2	q31.3	181444109	rs6731125	2:181444109:C:T	T	C	0.0691	0.0082	3.552e-17	++++	39.9	4.989	3	0.1726	0.5527	IBD
2	q31.3	181445852	.	2:181445852:C:CATG	CATG	C	-0.0634	0.0112	1.507e-08	?---	38.6	3.258	2	0.1962	0.3052	IBD
2	q31.3	181446867	rs13384671	2:181446867:A:G	A	G	-0.0794	0.0131	1.352e-09	----	31.7	4.393	3	0.222	0.4264	CD
2	q31.3	181446867	rs13384671	2:181446867:A:G	A	G	-0.0624	0.0087	7.369e-13	----	22.7	3.879	3	0.2749	0.341	IBD
2	q31.3	181447545	rs155123	2:181447545:A:C	A	C	-0.0866	0.0125	4.268e-12	----	0	2.085	3	0.555	0.497	CD
2	q31.3	181447545	rs155123	2:181447545:A:C	A	C	-0.0638	0.0083	1.509e-14	----	0	2.95	3	0.3994	0.5765	IBD
2	q31.3	181448082	rs4667282	2:181448082:A:T	A	T	-0.0978	0.0123	1.847e-15	----	0	2.405	3	0.4926	0.3887	CD
2	q31.3	181448082	rs4667282	2:181448082:A:T	A	T	-0.0682	0.0083	2.089e-16	----	43.4	5.3	3	0.1511	0.5487	IBD
2	q31.3	181448519	rs4667283	2:181448519:C:T	T	C	-0.0962	0.0122	3.139e-15	----	0	2.008	3	0.5708	0.4891	CD
2	q31.3	181448519	rs4667283	2:181448519:C:T	T	C	-0.0682	0.0082	9.016e-17	----	47.6	5.726	3	0.1257	0.5358	IBD
2	q31.3	181449526	rs154962	2:181449526:A:G	A	G	0.0833	0.0132	2.779e-10	++++	39.4	4.949	3	0.1756	0.4264	CD
2	q31.3	181449526	rs154962	2:181449526:A:G	A	G	0.0625	0.0088	1.227e-12	++++	0	2.952	3	0.3991	0.3419	IBD
2	q31.3	181450903	NA	2:181450903:A:G	A	G	0.1003	0.0179	2.102e-08	?+++	27.1	2.743	2	0.2537	0.4235	CD
2	q31.3	181450903	NA	2:181450903:A:G	A	G	0.0651	0.0107	1.171e-09	?+++	25.5	2.686	2	0.2611	NA	IBD
2	q31.3	181451158	rs7573465	2:181451158:G:T	T	G	-0.0971	0.0123	2.919e-15	----	0	1.826	3	0.6093	0.4235	CD
2	q31.3	181451158	rs7573465	2:181451158:G:T	T	G	-0.0684	0.0082	7.338e-17	----	44.3	5.386	3	0.1456	0.5358	IBD
2	q31.3	181453764	rs72894360	2:181453764:A:G	A	G	0.0763	0.0137	2.557e-08	++++	59.2	7.345	3	0.06169	0.4235	CD
2	q31.3	181453764	rs72894360	2:181453764:A:G	A	G	0.0563	0.0091	6.139e-10	++++	21.4	3.817	3	0.2819	0.2962	IBD
2	q31.3	181454574	rs1449263	2:181454574:C:T	T	C	-0.0971	0.0123	2.919e-15	----	0	2.034	3	0.5653	0.4692	CD
2	q31.3	181454574	rs1449263	2:181454574:C:T	T	C	-0.0688	0.0082	4.851e-17	----	41.5	5.131	3	0.1625	0.5368	IBD
2	q31.3	181459039	rs1375493	2:181459039:A:G	A	G	-0.097	0.0123	3.116e-15	----	0	2.673	3	0.4448	0.4145	CD
2	q31.3	181459039	rs1375493	2:181459039:A:G	A	G	-0.0685	0.0082	6.618e-17	----	36.3	4.712	3	0.1942	0.5378	IBD
2	q31.3	181459315	rs35723031	2:181459315:G:GT	G	GT	0.0997	0.017	4.499e-09	?+++	16.2	2.386	2	0.3033	0.4702	CD
2	q31.3	181459315	rs35723031	2:181459315:G:GT	G	GT	0.0592	0.0102	6.478e-09	?+++	14.8	2.349	2	0.309	0.5378	IBD
2	q31.3	181459459	.	2:181459459:C:CTT	CTT	C	0.0999	0.017	4.191e-09	?+++	12.6	2.289	2	0.3184	0.4692	CD
2	q31.3	181459459	.	2:181459459:C:CTT	CTT	C	0.0589	0.0102	7.718e-09	?+++	0	1.999	2	0.368	0.5368	IBD
2	q31.3	181463487	rs2124440	2:181463487:A:G	A	G	-0.0994	0.0123	6.408e-16	----	0	2.595	3	0.4584	0.4215	CD
2	q31.3	181463487	rs2124440	2:181463487:A:G	A	G	-0.0711	0.0082	4.294e-18	----	44	5.355	3	0.1476	0.5288	IBD
2	q31.3	181467225	rs3835963	2:181467225:T:TA	T	TA	0.1004	0.0172	5.308e-09	?+++	11	2.248	2	0.3249	0.4225	CD
2	q31.3	181467225	rs3835963	2:181467225:T:TA	T	TA	0.0598	0.0103	6.405e-09	?+++	0	1.997	2	0.3684	0.5517	IBD
2	q31.3	181469957	rs13029144	2:181469957:C:T	T	C	-0.0987	0.0124	1.725e-15	----	0	2.672	3	0.4451	0.0507	CD
2	q31.3	181469957	rs13029144	2:181469957:C:T	T	C	-0.0684	0.0083	1.708e-16	----	36.6	4.73	3	0.1926	0.5577	IBD
2	q31.3	181470026	rs13029501	2:181470026:G:T	T	G	-0.1004	0.0124	5.644e-16	----	0	2.367	3	0.4999	0.1392	CD
2	q31.3	181470026	rs13029501	2:181470026:G:T	T	G	-0.0704	0.0083	2.215e-17	----	38.2	4.858	3	0.1825	0.5467	IBD
2	q31.3	181472157	rs3770126	2:181472157:A:G	A	G	-0.0736	0.0134	3.962e-08	----	0	2.917	3	0.4046	0.1461	CD
2	q32.1	186633261	rs56088351	2:186633261:A:G	A	G	0.0829	0.0141	4.117e-09	++++	3.5	3.108	3	0.3752	0.09642	IBD
2	q32.1	186635302	rs28616716	2:186635302:A:G	A	G	0.0839	0.014	2.062e-09	++++	0	2.901	3	0.4071	0.09742	IBD
2	q32.1	186636921	rs13430921	2:186636921:A:G	A	G	0.0838	0.0141	2.794e-09	++++	0	2.888	3	0.4092	0.09543	IBD
2	q32.1	186638119	rs13422838	2:186638119:C:T	T	C	0.0842	0.0141	2.349e-09	++++	0	2.987	3	0.3936	0.09543	IBD
2	q32.1	186645322	rs10178617	2:186645322:C:T	T	C	0.084	0.014	1.973e-09	++++	0	2.926	3	0.4032	0.09543	IBD
2	q32.1	186655603	rs17406098	2:186655603:G:T	T	G	-0.0845	0.014	1.583e-09	----	0	2.794	3	0.4245	0.09443	IBD
2	q32.1	186661235	rs2682855	2:186661235:A:T	A	T	0.0835	0.014	2.457e-09	++++	0	2.895	3	0.4081	0.09543	IBD
2	q32.1	186665389	rs2595392	2:186665389:C:G	C	G	0.0832	0.0139	2.156e-09	++++	0	2.658	3	0.4473	0.09443	IBD
2	q32.1	186667646	rs2595391	2:186667646:G:T	T	G	0.0839	0.0139	1.58e-09	++++	0	2.523	3	0.4711	0.09443	IBD
2	q32.1	186670544	rs2682857	2:186670544:A:G	A	G	-0.0829	0.0139	2.461e-09	----	0	2.58	3	0.461	0.09443	IBD
2	q32.1	186693781	rs2594700	2:186693781:A:T	A	T	-0.0825	0.0139	2.934e-09	----	0	2.37	3	0.4993	0.09543	IBD
2	q32.1	186696093	rs2594701	2:186696093:A:G	A	G	-0.0825	0.0139	2.934e-09	----	0	2.142	3	0.5434	0.09543	IBD
2	q32.1	186704276	rs2122176	2:186704276:C:T	T	C	-0.0828	0.014	3.333e-09	----	0	2.224	3	0.5273	0.09543	IBD
2	q32.1	186704765	rs55666589	2:186704765:C:T	T	C	0.0824	0.014	3.963e-09	++++	0	2.003	3	0.5719	0.09543	IBD
2	q32.1	186711651	rs144344067	2:186711651:A:AT	A	AT	0.0895	0.0158	1.474e-08	+?++	26.7	2.727	2	0.2558	0.09543	IBD
2	q32.1	186723925	rs13413716	2:186723925:A:G	A	G	-0.0829	0.0139	2.461e-09	----	0	2.258	3	0.5206	0.09543	IBD
2	q32.1	186724673	rs2595398	2:186724673:G:T	T	G	0.0827	0.0139	2.687e-09	++++	0	2.223	3	0.5275	0.09543	IBD
2	q32.1	186737503	rs2682862	2:186737503:C:T	T	C	-0.0811	0.0148	4.26e-08	----	25.2	4.012	3	0.2602	0.08449	IBD
2	q32.1	186811878	rs3114946	2:186811878:C:T	T	C	0.0751	0.0134	2.089e-08	++++	0	1.388	3	0.7082	0.8867	IBD
2	q33.1	198625036	rs10210512	2:198625036:G:T	T	G	-0.0645	0.0099	7.262e-11	----	50.3	6.033	3	0.11	0.4324	UC
2	q33.1	198625036	rs10210512	2:198625036:G:T	T	G	-0.0518	0.0082	2.666e-10	----	43	5.263	3	0.1535	0.4324	IBD
2	q33.1	198625404	rs2054122	2:198625404:G:T	T	G	-0.0635	0.0098	9.197e-11	----	57.1	7	3	0.0719	0.5159	UC
2	q33.1	198625404	rs2054122	2:198625404:G:T	T	G	-0.0488	0.0081	1.694e-09	----	47.5	5.719	3	0.1261	0.5159	IBD
2	q33.1	198627376	rs10445788	2:198627376:A:G	A	G	-0.0629	0.0099	2.104e-10	----	55.5	6.742	3	0.0806	0.5159	UC
2	q33.1	198627376	rs10445788	2:198627376:A:G	A	G	-0.0487	0.0082	2.867e-09	----	50.8	6.092	3	0.1072	0.5159	IBD
2	q33.1	198627477	rs1455351	2:198627477:A:G	A	G	-0.0652	0.0099	4.523e-11	----	49	5.885	3	0.1174	0.4314	UC
2	q33.1	198627477	rs1455351	2:198627477:A:G	A	G	-0.0523	0.0082	1.794e-10	----	42.6	5.228	3	0.1559	0.4314	IBD
2	q33.1	198628758	rs4850855	2:198628758:A:G	A	G	0.0629	0.0099	2.104e-10	++++	57.7	7.087	3	0.06916	0.5159	UC
2	q33.1	198628758	rs4850855	2:198628758:A:G	A	G	0.0487	0.0082	2.867e-09	++++	50.6	6.076	3	0.108	0.5159	IBD
2	q33.1	198628987	rs12693853	2:198628987:C:G	C	G	-0.0627	0.0099	2.399e-10	----	57.2	7.015	3	0.07141	0.5159	UC
2	q33.1	198628987	rs12693853	2:198628987:C:G	C	G	-0.0492	0.0082	1.973e-09	----	47.1	5.668	3	0.129	0.5159	IBD
2	q33.1	198629435	rs7557664	2:198629435:A:T	A	T	-0.0639	0.0099	1.085e-10	----	56.4	6.876	3	0.07596	0.5109	UC
2	q33.1	198629435	rs7557664	2:198629435:A:T	A	T	-0.049	0.0082	2.292e-09	----	49	5.883	3	0.1174	0.5109	IBD
2	q33.1	198630265	rs10180895	2:198630265:A:C	A	C	-0.0645	0.0099	7.262e-11	----	47.8	5.747	3	0.1246	0.5686	UC
2	q33.1	198630265	rs10180895	2:198630265:A:C	A	C	-0.0517	0.0082	2.884e-10	----	41.8	5.153	3	0.161	0.5686	IBD
2	q33.1	198630950	rs12477961	2:198630950:A:G	A	G	0.0639	0.01	1.659e-10	++++	51.2	6.152	3	0.1045	0.5686	UC
2	q33.1	198630950	rs12477961	2:198630950:A:G	A	G	0.0513	0.0082	3.947e-10	++++	45.4	5.497	3	0.1388	0.5686	IBD
2	q33.1	198631106	rs10931821	2:198631106:A:T	A	T	0.0636	0.0099	1.325e-10	++++	57.5	7.054	3	0.07019	0.5109	UC
2	q33.1	198631106	rs10931821	2:198631106:A:T	A	T	0.0487	0.0082	2.867e-09	++++	50.8	6.102	3	0.1067	0.5109	IBD
2	q33.1	198631143	rs11892399	2:198631143:C:T	T	C	-0.0646	0.01	1.047e-10	----	51	6.126	3	0.1056	0.5696	UC
2	q33.1	198631143	rs11892399	2:198631143:C:T	T	C	-0.0518	0.0082	2.666e-10	----	43.3	5.289	3	0.1518	0.5696	IBD
2	q33.1	198632391	rs1455350	2:198632391:A:T	A	T	0.0658	0.0099	3.002e-11	++++	57.9	7.133	3	0.06777	0.4821	UC
2	q33.1	198632391	rs1455350	2:198632391:A:T	A	T	0.0502	0.0082	9.244e-10	++++	50.5	6.056	3	0.1089	0.4821	IBD
2	q33.1	198632561	rs1455349	2:198632561:A:G	A	G	-0.0656	0.01	5.381e-11	----	58.1	7.158	3	0.06703	0.4742	UC
2	q33.1	198632561	rs1455349	2:198632561:A:G	A	G	-0.0499	0.0082	1.162e-09	----	52.3	6.284	3	0.09859	0.4742	IBD
2	q33.1	198633449	rs10497818	2:198633449:A:T	A	T	-0.0702	0.01	2.219e-12	----	47	5.655	3	0.1296	0.4513	UC
2	q33.1	198633449	rs10497818	2:198633449:A:T	A	T	-0.0534	0.0082	7.406e-11	----	46.1	5.566	3	0.1347	0.4513	IBD
2	q33.1	198634197	rs1809194	2:198634197:C:T	T	C	0.0691	0.0099	2.956e-12	++++	43.2	5.278	3	0.1525	0.4503	UC
2	q33.1	198634197	rs1809194	2:198634197:C:T	T	C	0.0528	0.0082	1.202e-10	++++	44	5.356	3	0.1475	0.4503	IBD
2	q33.1	198634632	rs11687833	2:198634632:C:T	T	C	0.0689	0.0101	8.992e-12	++++	48.3	5.803	3	0.1216	0.4076	UC
2	q33.1	198634632	rs11687833	2:198634632:C:T	T	C	0.0525	0.0083	2.527e-10	++++	51.8	6.224	3	0.1012	0.4076	IBD
2	q33.1	198634719	rs9941524	2:198634719:A:G	A	G	-0.0697	0.01	3.169e-12	----	41.3	5.113	3	0.1637	0.4503	UC
2	q33.1	198634719	rs9941524	2:198634719:A:G	A	G	-0.053	0.0082	1.024e-10	----	42.2	5.189	3	0.1584	0.4503	IBD
2	q33.1	198635276	rs897399	2:198635276:A:G	A	G	-0.0697	0.01	3.169e-12	----	42.6	5.223	3	0.1562	0.4503	UC
2	q33.1	198635276	rs897399	2:198635276:A:G	A	G	-0.053	0.0082	1.024e-10	----	45.4	5.498	3	0.1388	0.4503	IBD
2	q33.1	198639699	rs7587930	2:198639699:A:G	A	G	-0.0698	0.0099	1.783e-12	----	44.5	5.407	3	0.1443	0.4672	UC
2	q33.1	198639699	rs7587930	2:198639699:A:G	A	G	-0.0532	0.0082	8.71e-11	----	47.3	5.69	3	0.1277	0.4672	IBD
2	q33.1	198640041	rs992005	2:198640041:C:G	C	G	-0.0705	0.01	1.789e-12	----	43.3	5.291	3	0.1517	0.4513	UC
2	q33.1	198640041	rs992005	2:198640041:C:G	C	G	-0.0533	0.0082	8.032e-11	----	42.8	5.242	3	0.1549	0.4513	IBD
2	q33.1	198643217	rs7602269	2:198643217:A:G	A	G	-0.0708	0.01	1.442e-12	----	41.4	5.117	3	0.1634	0.4583	UC
2	q33.1	198643217	rs7602269	2:198643217:A:G	A	G	-0.0532	0.0082	8.71e-11	----	47.7	5.738	3	0.1251	0.4583	IBD
2	q33.1	198644804	rs376306779	2:198644804:T:TA	T	TA	-0.0604	0.0102	3.189e-09	?---	55.4	4.485	2	0.1062	0.4682	IBD
2	q33.1	198648831	rs7601848	2:198648831:A:T	A	T	-0.0716	0.01	8.068e-13	----	49	5.886	3	0.1173	0.4463	UC
2	q33.1	198648831	rs7601848	2:198648831:A:T	A	T	-0.0545	0.0082	3.005e-11	----	41.3	5.111	3	0.1638	0.4463	IBD
2	q33.1	198649551	rs12693854	2:198649551:A:G	A	G	-0.0708	0.01	1.442e-12	----	47.6	5.721	3	0.126	0.4463	UC
2	q33.1	198649551	rs12693854	2:198649551:A:G	A	G	-0.0543	0.0082	3.545e-11	----	41.3	5.111	3	0.1638	0.4463	IBD
2	q33.1	198649713	.	2:198649713:T:TA	T	TA	0.0607	0.0103	3.788e-09	?+++	51.8	4.151	2	0.1255	0.4463	IBD
2	q33.1	198650033	rs10931822	2:198650033:G:T	T	G	0.0702	0.0099	1.332e-12	++++	49.6	5.957	3	0.1137	0.4543	UC
2	q33.1	198650033	rs10931822	2:198650033:G:T	T	G	0.054	0.0082	4.538e-11	++++	44.4	5.393	3	0.1452	0.4543	IBD
2	q33.1	198651335	rs1455344	2:198651335:A:G	A	G	0.0709	0.0099	7.973e-13	++++	48.9	5.868	3	0.1182	0.4463	UC
2	q33.1	198651335	rs1455344	2:198651335:A:G	A	G	0.0539	0.0082	4.925e-11	++++	43.8	5.334	3	0.1489	0.4463	IBD
2	q33.1	198653435	rs13393754	2:198653435:C:T	T	C	0.0713	0.0099	5.933e-13	++++	49.2	5.907	3	0.1162	0.4612	UC
2	q33.1	198653435	rs13393754	2:198653435:C:T	T	C	0.0543	0.0082	3.545e-11	++++	46.3	5.585	3	0.1337	0.4612	IBD
2	q33.1	198654789	rs72924263	2:198654789:C:T	T	C	-0.2248	0.0316	1.128e-12	----	0	1.318	3	0.7249	0.01988	UC
2	q33.1	198654967	rs1455343	2:198654967:G:T	T	G	0.0783	0.0102	1.635e-14	++++	42.2	5.188	3	0.1586	0.3867	UC
2	q33.1	198654967	rs1455343	2:198654967:G:T	T	G	0.0589	0.0084	2.351e-12	++++	44.7	5.43	3	0.1429	0.3867	IBD
2	q33.1	198655680	rs7562655	2:198655680:C:T	T	C	-0.0758	0.01	3.456e-14	----	37.7	4.818	3	0.1856	0.4761	UC
2	q33.1	198655680	rs7562655	2:198655680:C:T	T	C	-0.0572	0.0082	3.045e-12	----	46.7	5.629	3	0.1311	0.4761	IBD
2	q33.1	198655881	rs7601948	2:198655881:A:G	A	G	0.0708	0.0099	8.583e-13	++++	48.5	5.83	3	0.1202	0.4642	UC
2	q33.1	198655881	rs7601948	2:198655881:A:G	A	G	0.0541	0.0082	4.18e-11	++++	45.8	5.534	3	0.1366	0.4642	IBD
2	q33.1	198657144	rs1455342	2:198657144:A:C	A	C	-0.0584	0.0102	1.031e-08	?---	58.1	4.768	2	0.09217	0.4573	IBD
2	q33.1	198658118	rs7592562	2:198658118:A:G	A	G	0.0705	0.0099	1.07e-12	++++	51.9	6.232	3	0.1009	0.4592	UC
2	q33.1	198658118	rs7592562	2:198658118:A:G	A	G	0.0531	0.0082	9.443e-11	++++	48.3	5.805	3	0.1215	0.4592	IBD
2	q33.1	198658134	rs9973442	2:198658134:A:C	A	C	0.0708	0.01	1.442e-12	++++	48.4	5.809	3	0.1213	0.4503	UC
2	q33.1	198658134	rs9973442	2:198658134:A:C	A	C	0.0533	0.0082	8.032e-11	++++	43.9	5.351	3	0.1478	0.4503	IBD
2	q33.1	198658398	rs17229285	2:198658398:C:T	T	C	-0.0691	0.01	4.847e-12	----	59.2	7.345	3	0.06167	0.504	UC
2	q33.1	198658398	rs17229285	2:198658398:C:T	T	C	-0.0506	0.0082	6.797e-10	----	60.9	7.671	3	0.05332	0.504	IBD
2	q33.1	198662676	rs11381395	2:198662676:A:AG	A	AG	-0.0598	0.0102	4.553e-09	?---	57.1	4.667	2	0.09697	0.4692	IBD
2	q33.1	198664882	rs17229432	2:198664882:A:T	A	T	0.0702	0.0099	1.332e-12	++++	49.5	5.942	3	0.1145	0.4592	UC
2	q33.1	198664882	rs17229432	2:198664882:A:T	A	T	0.053	0.0082	1.024e-10	++++	49.3	5.914	3	0.1158	0.4592	IBD
2	q33.1	198665600	rs7566330	2:198665600:A:G	A	G	0.0704	0.0099	1.151e-12	++++	49.3	5.914	3	0.1159	0.4592	UC
2	q33.1	198665600	rs7566330	2:198665600:A:G	A	G	0.0532	0.0082	8.71e-11	++++	47.7	5.734	3	0.1253	0.4592	IBD
2	q33.1	198666875	rs79154702	2:198666875:C:T	T	C	0.07	0.0099	1.541e-12	++++	49.9	5.991	3	0.1121	0.4642	UC
2	q33.1	198666875	rs79154702	2:198666875:C:T	T	C	0.0524	0.0082	1.656e-10	++++	52.1	6.258	3	0.09969	0.4642	IBD
2	q33.1	198667596	rs35645546	2:198667596:C:G	C	G	0.0703	0.0099	1.238e-12	++++	49.1	5.888	3	0.1172	0.4612	UC
2	q33.1	198667596	rs35645546	2:198667596:C:G	C	G	0.0525	0.0082	1.529e-10	++++	52.1	6.267	3	0.09933	0.4612	IBD
2	q33.1	198668917	rs2343636	2:198668917:C:G	C	G	-0.0678	0.0099	7.464e-12	----	42.6	5.223	3	0.1562	0.4662	UC
2	q33.1	198668917	rs2343636	2:198668917:C:G	C	G	-0.0504	0.0082	7.929e-10	----	54.4	6.581	3	0.08651	0.4662	IBD
2	q33.1	198668930	rs4266009	2:198668930:A:G	A	G	-0.068	0.0099	6.48e-12	----	43.6	5.319	3	0.1498	0.4672	UC
2	q33.1	198668930	rs4266009	2:198668930:A:G	A	G	-0.051	0.0082	4.987e-10	----	54.6	6.609	3	0.08547	0.4672	IBD
2	q33.1	198669450	rs34479423	2:198669450:C:T	T	C	-0.0689	0.0099	3.413e-12	----	46	5.556	3	0.1353	0.4682	UC
2	q33.1	198669450	rs34479423	2:198669450:C:T	T	C	-0.0513	0.0082	3.947e-10	----	53.1	6.392	3	0.09401	0.4682	IBD
2	q33.1	198669557	rs12997439	2:198669557:A:G	A	G	-0.0695	0.0099	2.215e-12	----	47.9	5.757	3	0.124	0.4682	UC
2	q33.1	198669557	rs12997439	2:198669557:A:G	A	G	-0.0518	0.0082	2.666e-10	----	51.9	6.238	3	0.1006	0.4682	IBD
2	q33.1	198669694	NA	2:198669694:C:T	T	C	-0.0592	0.0102	6.478e-09	?---	59.5	4.938	2	0.08465	NA	IBD
2	q33.1	198669970	rs71422701	2:198669970:A:G	A	G	0.0706	0.0101	2.747e-12	++++	50.2	6.025	3	0.1104	0.4652	UC
2	q33.1	198669970	rs71422701	2:198669970:A:G	A	G	0.0547	0.0084	7.42e-11	++++	43.4	5.303	3	0.1509	0.4652	IBD
2	q33.1	198670226	rs76315705	2:198670226:A:T	A	T	-0.0695	0.0101	5.936e-12	----	43.3	5.292	3	0.1516	0.4682	UC
2	q33.1	198670226	rs76315705	2:198670226:A:T	A	T	-0.053	0.0083	1.708e-10	----	48	5.774	3	0.1231	0.4682	IBD
2	q33.1	198670299	rs568502848	2:198670299:G:GT	G	GT	-0.0726	0.0123	3.582e-09	??--	6	1.064	1	0.3024	0.4682	IBD
2	q33.1	198670551	rs10196804	2:198670551:C:T	T	C	0.07	0.0099	1.541e-12	++++	50.3	6.034	3	0.11	0.4652	UC
2	q33.1	198670551	rs10196804	2:198670551:C:T	T	C	0.0525	0.0082	1.529e-10	++++	51.1	6.14	3	0.105	0.4652	IBD
2	q33.1	198671616	rs7568972	2:198671616:A:G	A	G	0.0698	0.0099	1.783e-12	++++	46.8	5.638	3	0.1306	0.4602	UC
2	q33.1	198671616	rs7568972	2:198671616:A:G	A	G	0.0516	0.0082	3.12e-10	++++	27.5	4.138	3	0.247	0.4602	IBD
2	q33.1	198671878	rs11691766	2:198671878:C:T	T	C	0.0693	0.0099	2.56e-12	++++	47.3	5.697	3	0.1273	0.4563	UC
2	q33.1	198671878	rs11691766	2:198671878:C:T	T	C	0.0528	0.0082	1.202e-10	++++	45.5	5.504	3	0.1384	0.4563	IBD
2	q33.1	198672362	rs10203265	2:198672362:C:T	T	C	0.0691	0.0099	2.956e-12	++++	46.8	5.644	3	0.1303	0.4563	UC
2	q33.1	198672362	rs10203265	2:198672362:C:T	T	C	0.0527	0.0082	1.303e-10	++++	44.7	5.426	3	0.1432	0.4563	IBD
2	q33.1	198673065	.	2:198673065:C:CCTAA	CCTAA	C	-0.0695	0.01	3.653e-12	----	39.8	4.985	3	0.1729	0.4583	UC
2	q33.1	198673065	.	2:198673065:C:CCTAA	CCTAA	C	-0.0529	0.0082	1.11e-10	----	44.5	5.409	3	0.1442	0.4583	IBD
2	q33.1	198673204	rs12693855	2:198673204:C:T	T	C	0.0689	0.0101	8.992e-12	++++	34.9	4.61	3	0.2026	0.4612	UC
2	q33.1	198673204	rs12693855	2:198673204:C:T	T	C	0.0538	0.0083	9.056e-11	++++	42.6	5.223	3	0.1562	0.4612	IBD
2	q33.1	198673221	rs201992454	2:198673221:C:CGATTCTCCA	CGATTCTCCA	C	0.0722	0.0123	4.36e-09	??++	0	0.885	1	0.3469	0.4612	IBD
2	q33.1	198673257	rs12693856	2:198673257:A:G	A	G	-0.0674	0.01	1.584e-11	----	28.9	4.22	3	0.2387	0.4642	UC
2	q33.1	198673257	rs12693856	2:198673257:A:G	A	G	-0.0516	0.0082	3.12e-10	----	49.8	5.973	3	0.1129	0.4642	IBD
2	q33.1	198673889	rs10174785	2:198673889:C:T	T	C	-0.0698	0.0099	1.783e-12	----	45.7	5.526	3	0.1371	0.4612	UC
2	q33.1	198673889	rs10174785	2:198673889:C:T	T	C	-0.0523	0.0082	1.794e-10	----	47.2	5.68	3	0.1283	0.4612	IBD
2	q33.1	198673986	rs13031573	2:198673986:C:T	T	C	0.0698	0.0099	1.783e-12	++++	45	5.459	3	0.1411	0.4622	UC
2	q33.1	198673986	rs13031573	2:198673986:C:T	T	C	0.0525	0.0082	1.529e-10	++++	46.3	5.582	3	0.1338	0.4622	IBD
2	q33.1	198674361	rs10210021	2:198674361:C:G	C	G	0.0691	0.0099	2.956e-12	++++	42.8	5.243	3	0.1548	0.4662	UC
2	q33.1	198674361	rs10210021	2:198674361:C:G	C	G	0.052	0.0082	2.276e-10	++++	47.1	5.673	3	0.1286	0.4662	IBD
2	q33.1	198674377	rs10175313	2:198674377:C:T	T	C	-0.0699	0.0099	1.658e-12	----	45	5.456	3	0.1413	0.4612	UC
2	q33.1	198674377	rs10175313	2:198674377:C:T	T	C	-0.0527	0.0082	1.303e-10	----	47	5.663	3	0.1292	0.4612	IBD
2	q33.1	198674478	.	2:198674478:T:TA	T	TA	0.0592	0.0102	6.478e-09	?+++	53.3	4.282	2	0.1176	0.4632	IBD
2	q33.1	198674731	rs10186646	2:198674731:A:G	A	G	-0.0693	0.0099	2.56e-12	----	41.5	5.128	3	0.1626	0.4642	UC
2	q33.1	198674731	rs10186646	2:198674731:A:G	A	G	-0.0519	0.0082	2.463e-10	----	44.9	5.443	3	0.1421	0.4642	IBD
2	q33.1	198675808	rs1350014	2:198675808:C:T	T	C	-0.0697	0.0099	1.917e-12	----	46.8	5.637	3	0.1307	0.4672	UC
2	q33.1	198675808	rs1350014	2:198675808:C:T	T	C	-0.052	0.0082	2.276e-10	----	50.5	6.057	3	0.1089	0.4672	IBD
2	q33.1	198675993	rs1350013	2:198675993:C:G	C	G	0.0695	0.0099	2.215e-12	++++	46.6	5.619	3	0.1317	0.4672	UC
2	q33.1	198675993	rs1350013	2:198675993:C:G	C	G	0.0517	0.0082	2.884e-10	++++	52.9	6.371	3	0.09489	0.4672	IBD
2	q33.1	198676291	rs6711590	2:198676291:G:T	T	G	-0.07	0.0099	1.541e-12	----	48.5	5.823	3	0.1205	0.4672	UC
2	q33.1	198676291	rs6711590	2:198676291:G:T	T	G	-0.052	0.0082	2.276e-10	----	51.8	6.218	3	0.1015	0.4672	IBD
2	q33.1	198676451	rs6725176	2:198676451:A:G	A	G	-0.0694	0.0099	2.381e-12	----	46	5.551	3	0.1356	0.4672	UC
2	q33.1	198676451	rs6725176	2:198676451:A:G	A	G	-0.0518	0.0082	2.666e-10	----	50	6	3	0.1116	0.4672	IBD
2	q33.1	198676960	rs13396912	2:198676960:A:G	A	G	-0.0689	0.0099	3.413e-12	----	43.5	5.305	3	0.1507	0.4682	UC
2	q33.1	198676960	rs13396912	2:198676960:A:G	A	G	-0.0511	0.0082	4.614e-10	----	54.3	6.558	3	0.08739	0.4682	IBD
2	q33.1	198677159	rs10201987	2:198677159:A:C	A	C	0.0694	0.0099	2.381e-12	++++	46.4	5.595	3	0.133	0.4563	UC
2	q33.1	198677159	rs10201987	2:198677159:A:C	A	C	0.0524	0.0082	1.656e-10	++++	45.6	5.513	3	0.1378	0.4563	IBD
2	q33.1	198677588	rs12693857	2:198677588:A:C	A	C	0.0709	0.0099	7.973e-13	++++	50.9	6.113	3	0.1062	0.4583	UC
2	q33.1	198677588	rs12693857	2:198677588:A:C	A	C	0.0529	0.0082	1.11e-10	++++	48.2	5.787	3	0.1224	0.4583	IBD
2	q33.1	198677633	rs13385754	2:198677633:C:T	T	C	-0.07	0.0099	1.541e-12	----	49.2	5.909	3	0.1161	0.4592	UC
2	q33.1	198677633	rs13385754	2:198677633:C:T	T	C	-0.0525	0.0082	1.529e-10	----	49.1	5.898	3	0.1167	0.4592	IBD
2	q33.1	198677704	rs13423255	2:198677704:A:C	A	C	0.0702	0.0099	1.332e-12	++++	49	5.888	3	0.1172	0.4592	UC
2	q33.1	198677704	rs13423255	2:198677704:A:C	A	C	0.0523	0.0082	1.794e-10	++++	49.5	5.942	3	0.1145	0.4592	IBD
2	q33.1	198677782	NA	2:198677782:A:G	A	G	0.0581	0.01	6.247e-09	?+++	65.2	5.74	2	0.05671	NA	IBD
2	q33.1	198677895	rs34309101	2:198677895:G:T	T	G	-0.0702	0.0099	1.332e-12	----	45.5	5.504	3	0.1384	0.4583	UC
2	q33.1	198677895	rs34309101	2:198677895:G:T	T	G	-0.0525	0.0082	1.529e-10	----	48.7	5.847	3	0.1193	0.4583	IBD
2	q33.1	198677994	rs1455335	2:198677994:C:T	T	C	0.0706	0.0099	9.942e-13	++++	45.2	5.476	3	0.1401	0.4543	UC
2	q33.1	198677994	rs1455335	2:198677994:C:T	T	C	0.0531	0.0082	9.443e-11	++++	49.8	5.973	3	0.1129	0.4543	IBD
2	q33.1	198678113	rs1455334	2:198678113:A:C	A	C	0.0698	0.0099	1.783e-12	++++	43.8	5.342	3	0.1484	0.4523	UC
2	q33.1	198678113	rs1455334	2:198678113:A:C	A	C	0.0528	0.0082	1.202e-10	++++	47.8	5.751	3	0.1244	0.4523	IBD
2	q33.1	198678335	rs12693859	2:198678335:A:T	A	T	0.0707	0.0099	9.238e-13	++++	47.5	5.715	3	0.1263	0.4523	UC
2	q33.1	198678335	rs12693859	2:198678335:A:T	A	T	0.0531	0.0082	9.443e-11	++++	51.4	6.172	3	0.1035	0.4523	IBD
2	q33.1	198678622	.	2:198678622:T:TA	T	TA	0.0733	0.0123	2.532e-09	??++	0	0.808	1	0.3686	0.4523	IBD
2	q33.1	198678656	rs13426764	2:198678656:C:T	T	C	0.0698	0.0099	1.783e-12	++++	43.9	5.346	3	0.1481	0.4513	UC
2	q33.1	198678656	rs13426764	2:198678656:C:T	T	C	0.0527	0.0082	1.303e-10	++++	48	5.773	3	0.1232	0.4513	IBD
2	q33.1	198679367	rs11694806	2:198679367:C:T	T	C	0.07	0.0099	1.541e-12	++++	46.7	5.625	3	0.1313	0.4563	UC
2	q33.1	198679367	rs11694806	2:198679367:C:T	T	C	0.0525	0.0082	1.529e-10	++++	50	6.002	3	0.1115	0.4563	IBD
2	q33.1	198680294	rs12693860	2:198680294:A:G	A	G	0.0705	0.0099	1.07e-12	++++	42.4	5.208	3	0.1572	0.4573	UC
2	q33.1	198680294	rs12693860	2:198680294:A:G	A	G	0.0527	0.0082	1.303e-10	++++	49.2	5.907	3	0.1162	0.4573	IBD
2	q33.1	198680591	rs6741429	2:198680591:A:T	A	T	-0.0708	0.0099	8.583e-13	----	32.1	4.42	3	0.2195	0.4553	UC
2	q33.1	198680591	rs6741429	2:198680591:A:T	A	T	-0.0533	0.0082	8.032e-11	----	45.9	5.545	3	0.136	0.4553	IBD
2	q33.1	198680647	rs6741542	2:198680647:A:C	A	C	-0.0699	0.0099	1.658e-12	----	41	5.087	3	0.1655	0.4622	UC
2	q33.1	198680647	rs6741542	2:198680647:A:C	A	C	-0.052	0.0082	2.276e-10	----	50.4	6.052	3	0.1091	0.4622	IBD
2	q33.1	198684585	rs2007176	2:198684585:C:T	T	C	-0.0697	0.0099	1.917e-12	----	33.1	4.488	3	0.2134	0.4692	UC
2	q33.1	198684585	rs2007176	2:198684585:C:T	T	C	-0.0516	0.0082	3.12e-10	----	47.7	5.732	3	0.1254	0.4692	IBD
2	q33.1	198685984	rs59174610	2:198685984:A:G	A	G	0.0736	0.0116	2.227e-10	++++	11.6	3.395	3	0.3347	0.2903	UC
2	q33.1	198685984	rs59174610	2:198685984:A:G	A	G	0.0554	0.0095	5.491e-09	++++	51.5	6.182	3	0.1031	0.2903	IBD
2	q33.1	198686490	rs7420621	2:198686490:A:C	A	C	-0.0699	0.01	2.749e-12	----	44.7	5.426	3	0.1431	0.5298	UC
2	q33.1	198686490	rs7420621	2:198686490:A:C	A	C	-0.0512	0.0082	4.268e-10	----	51.7	6.205	3	0.102	0.5298	IBD
2	q33.1	198687469	rs10931825	2:198687469:A:G	A	G	0.0691	0.01	4.847e-12	++++	50.7	6.085	3	0.1075	0.5159	UC
2	q33.1	198687469	rs10931825	2:198687469:A:G	A	G	0.0493	0.0083	2.854e-09	++++	59.3	7.363	3	0.06119	0.5159	IBD
2	q33.1	198687837	rs13000380	2:198687837:A:G	A	G	-0.0695	0.01	3.653e-12	----	41	5.082	3	0.1659	0.4612	UC
2	q33.1	198687837	rs13000380	2:198687837:A:G	A	G	-0.0507	0.0082	6.292e-10	----	49.4	5.929	3	0.1151	0.4612	IBD
2	q33.1	198688708	rs34532566	2:198688708:A:G	A	G	-0.0693	0.01	4.208e-12	----	25.8	4.041	3	0.2571	0.4533	UC
2	q33.1	198688708	rs34532566	2:198688708:A:G	A	G	-0.0516	0.0082	3.12e-10	----	46.8	5.638	3	0.1306	0.4533	IBD
2	q33.1	198688717	.	2:198688717:C:CA	CA	C	-0.08	0.0113	1.445e-12	-?--	0	0.559	2	0.756	0.4533	UC
2	q33.1	198688717	.	2:198688717:C:CA	CA	C	-0.0563	0.0093	1.415e-09	-?--	54.8	4.427	2	0.1093	0.4533	IBD
2	q33.1	198688876	rs35390433	2:198688876:A:G	A	G	-0.0688	0.01	5.985e-12	----	28.5	4.195	3	0.2412	0.4533	UC
2	q33.1	198688876	rs35390433	2:198688876:A:G	A	G	-0.0507	0.0082	6.292e-10	----	47.3	5.688	3	0.1278	0.4533	IBD
2	q33.1	198689168	rs34349601	2:198689168:C:T	T	C	0.0711	0.0101	1.928e-12	++++	2.5	3.077	3	0.3799	0.4533	UC
2	q33.1	198689168	rs34349601	2:198689168:C:T	T	C	0.0528	0.0083	1.999e-10	++++	37.6	4.811	3	0.1861	0.4533	IBD
2	q33.1	198689557	rs7578102	2:198689557:C:T	T	C	0.0603	0.0102	3.385e-09	?+++	40.9	3.386	2	0.1839	0.4533	IBD
2	q33.1	198690292	rs79993383	2:198690292:C:T	T	C	-0.07	0.01	2.56e-12	----	21.7	3.832	3	0.2802	0.4662	UC
2	q33.1	198690292	rs79993383	2:198690292:C:T	T	C	-0.0525	0.0082	1.529e-10	----	43.8	5.336	3	0.1488	0.4662	IBD
2	q33.1	198690295	rs7581489	2:198690295:C:T	T	C	0.0711	0.01	1.16e-12	++++	23.7	3.932	3	0.269	0.4672	UC
2	q33.1	198690295	rs7581489	2:198690295:C:T	T	C	0.0529	0.0082	1.11e-10	++++	41.4	5.118	3	0.1634	0.4672	IBD
2	q33.1	198690448	rs74860168	2:198690448:C:T	T	C	-0.071	0.01	1.248e-12	----	28.8	4.215	3	0.2392	0.4662	UC
2	q33.1	198690448	rs74860168	2:198690448:C:T	T	C	-0.0526	0.0082	1.412e-10	----	41.2	5.104	3	0.1643	0.4662	IBD
2	q33.1	198693001	rs17826222	2:198693001:C:T	T	C	0.0743	0.01	1.086e-13	++++	11.4	3.387	3	0.3357	0.4473	UC
2	q33.1	198693001	rs17826222	2:198693001:C:T	T	C	0.0544	0.0082	3.264e-11	++++	47.6	5.72	3	0.1261	0.4473	IBD
2	q33.1	198693247	rs13410413	2:198693247:C:T	T	C	0.0743	0.01	1.086e-13	++++	12	3.411	3	0.3325	0.4473	UC
2	q33.1	198693247	rs13410413	2:198693247:C:T	T	C	0.0547	0.0082	2.545e-11	++++	47.4	5.699	3	0.1272	0.4473	IBD
2	q33.1	198693455	rs17826270	2:198693455:A:G	A	G	0.0739	0.01	1.468e-13	++++	10.7	3.358	3	0.3396	0.4473	UC
2	q33.1	198693455	rs17826270	2:198693455:A:G	A	G	0.0541	0.0082	4.18e-11	++++	47.1	5.675	3	0.1286	0.4473	IBD
2	q33.1	198694151	rs66729503	2:198694151:G:T	T	G	-0.0735	0.0099	1.134e-13	----	14.8	3.519	3	0.3183	0.4583	UC
2	q33.1	198694151	rs66729503	2:198694151:G:T	T	G	-0.0547	0.0082	2.545e-11	----	46.7	5.633	3	0.1309	0.4583	IBD
2	q33.1	198694197	rs17229594	2:198694197:C:T	T	C	0.0741	0.0099	7.163e-14	++++	16.9	3.612	3	0.3066	0.4583	UC
2	q33.1	198694197	rs17229594	2:198694197:C:T	T	C	0.0546	0.0082	2.766e-11	++++	47.3	5.692	3	0.1276	0.4583	IBD
2	q33.1	198694453	rs10931828	2:198694453:C:T	T	C	-0.0722	0.01	5.199e-13	----	44.1	5.371	3	0.1466	0.501	UC
2	q33.1	198694453	rs10931828	2:198694453:C:T	T	C	-0.0527	0.0083	2.162e-10	----	61.3	7.751	3	0.05145	0.501	IBD
2	q33.1	198696033	rs17229679	2:198696033:A:G	A	G	-0.2103	0.0309	1.005e-11	----	0	2.023	3	0.5676	0.02684	UC
2	q33.1	198696602	rs17229728	2:198696602:C:T	T	C	-0.0737	0.0099	9.735e-14	----	23.6	3.927	3	0.2695	0.4632	UC
2	q33.1	198696602	rs17229728	2:198696602:C:T	T	C	-0.0541	0.0082	4.18e-11	----	52.9	6.374	3	0.09476	0.4632	IBD
2	q33.1	198696636	rs17229763	2:198696636:A:C	A	C	-0.0745	0.01	9.334e-14	----	21.5	3.82	3	0.2816	0.4632	UC
2	q33.1	198696636	rs17229763	2:198696636:A:C	A	C	-0.0542	0.0082	3.85e-11	----	54.1	6.533	3	0.08838	0.4632	IBD
2	q33.1	198697036	rs17826492	2:198697036:A:G	A	G	-0.0744	0.01	1.007e-13	----	19.9	3.746	3	0.2903	0.4553	UC
2	q33.1	198697036	rs17826492	2:198697036:A:G	A	G	-0.0536	0.0082	6.294e-11	----	55.4	6.732	3	0.08095	0.4553	IBD
2	q33.1	198698220	rs6757686	2:198698220:G:T	T	G	-0.0742	0.01	1.171e-13	----	20.4	3.768	3	0.2876	0.4642	UC
2	q33.1	198698220	rs6757686	2:198698220:G:T	T	G	-0.0545	0.0082	3.005e-11	----	55.2	6.701	3	0.08208	0.4642	IBD
2	q33.1	198698242	rs10202115	2:198698242:G:T	T	G	-0.074	0.01	1.362e-13	----	16	3.57	3	0.3117	0.4652	UC
2	q33.1	198698242	rs10202115	2:198698242:G:T	T	G	-0.0548	0.0082	2.342e-11	----	52.3	6.29	3	0.09831	0.4652	IBD
2	q33.1	198699619	rs1400979	2:198699619:A:G	A	G	-0.0764	0.0117	6.581e-11	----	0	2.697	3	0.4407	0.7406	UC
2	q33.1	198699619	rs1400979	2:198699619:A:G	A	G	-0.0534	0.0096	2.659e-08	----	0	1.479	3	0.6872	0.7406	IBD
2	q33.1	198700986	.	2:198700986:A:AT	A	AT	0.075	0.0115	6.95e-11	++++	0	2.43	3	0.4881	0.7286	UC
2	q33.1	198700986	.	2:198700986:A:AT	A	AT	0.0518	0.0095	4.963e-08	++++	0	1.202	3	0.7526	0.7286	IBD
2	q33.1	198702190	rs1400976	2:198702190:C:T	T	C	-0.0761	0.0117	7.807e-11	----	0	2.741	3	0.4332	0.7386	UC
2	q33.1	198702190	rs1400976	2:198702190:C:T	T	C	-0.0529	0.0096	3.58e-08	----	0	1.535	3	0.6741	0.7386	IBD
2	q33.1	198702239	rs1400975	2:198702239:G:T	T	G	-0.0911	0.0127	7.325e-13	----	7.7	3.25	3	0.3546	0.2167	UC
2	q33.1	198702239	rs1400975	2:198702239:G:T	T	G	-0.0631	0.0105	1.861e-09	----	0	2.737	3	0.434	0.2167	IBD
2	q33.1	198702963	rs6434978	2:198702963:C:T	T	C	0.0729	0.0099	1.79e-13	++++	46.4	5.595	3	0.1331	0.5	UC
2	q33.1	198702963	rs6434978	2:198702963:C:T	T	C	0.0497	0.0082	1.353e-09	++++	9.4	3.31	3	0.3463	0.5	IBD
2	q33.1	198702987	rs1518078	2:198702987:A:G	A	G	-0.0742	0.0115	1.103e-10	----	0	2.479	3	0.4792	0.7286	UC
2	q33.1	198703080	rs4673996	2:198703080:A:C	A	C	-0.0749	0.0115	7.364e-11	----	0	2.424	3	0.4891	0.7286	UC
2	q33.1	198704593	rs67434847	2:198704593:A:T	A	T	-0.0728	0.0099	1.93e-13	----	45.4	5.498	3	0.1388	0.507	UC
2	q33.1	198704593	rs67434847	2:198704593:A:T	A	T	-0.0494	0.0082	1.697e-09	----	14.1	3.491	3	0.322	0.507	IBD
2	q33.1	198704922	rs1356487	2:198704922:A:G	A	G	0.0741	0.0115	1.168e-10	++++	0	2.482	3	0.4785	0.7296	UC
2	q33.1	198705994	rs6434979	2:198705994:A:G	A	G	0.0736	0.0099	1.051e-13	++++	37.6	4.811	3	0.1862	0.499	UC
2	q33.1	198705994	rs6434979	2:198705994:A:G	A	G	0.0481	0.0082	4.468e-09	++++	0	2.785	3	0.4259	0.499	IBD
2	q33.1	198706756	rs1356486	2:198706756:C:T	T	C	-0.0766	0.0116	4.017e-11	----	0	2.907	3	0.4062	0.7406	UC
2	q33.1	198706756	rs1356486	2:198706756:C:T	T	C	-0.0528	0.0095	2.73e-08	----	0	1.482	3	0.6863	0.7406	IBD
2	q33.1	198707026	rs1356485	2:198707026:C:T	T	C	-0.0728	0.0099	1.93e-13	----	48.8	5.855	3	0.1189	0.5129	UC
2	q33.1	198707026	rs1356485	2:198707026:C:T	T	C	-0.0496	0.0082	1.459e-09	----	10.9	3.368	3	0.3383	0.5129	IBD
2	q33.1	198707368	rs6757941	2:198707368:G:T	T	G	0.0741	0.0099	7.163e-14	++++	40.3	5.022	3	0.1702	0.508	UC
2	q33.1	198707368	rs6757941	2:198707368:G:T	T	G	0.0486	0.0082	3.088e-09	++++	0	2.557	3	0.4652	0.508	IBD
2	q33.1	198707826	rs6434980	2:198707826:C:T	T	C	-0.0738	0.0099	9.018e-14	----	39.8	4.98	3	0.1733	0.506	UC
2	q33.1	198707826	rs6434980	2:198707826:C:T	T	C	-0.0483	0.0082	3.856e-09	----	0	2.515	3	0.4726	0.506	IBD
2	q33.1	198708057	rs1356493	2:198708057:A:G	A	G	0.0736	0.0099	1.051e-13	++++	38.4	4.874	3	0.1813	0.499	UC
2	q33.1	198708057	rs1356493	2:198708057:A:G	A	G	0.0479	0.0082	5.174e-09	++++	0	2.624	3	0.4533	0.499	IBD
2	q33.1	198708172	rs1356494	2:198708172:A:G	A	G	-0.076	0.0116	5.688e-11	----	0	2.446	3	0.4851	0.7386	UC
2	q33.1	198708172	rs1356494	2:198708172:A:G	A	G	-0.0524	0.0096	4.806e-08	----	0	1.28	3	0.7339	0.7386	IBD
2	q33.1	198709133	rs6434981	2:198709133:A:C	A	C	-0.0732	0.0099	1.425e-13	----	39.4	4.953	3	0.1752	0.5229	UC
2	q33.1	198709133	rs6434981	2:198709133:A:C	A	C	-0.0484	0.0082	3.582e-09	----	0	2.485	3	0.478	0.5229	IBD
2	q33.1	198710999	rs13020013	2:198710999:C:T	T	C	-0.0769	0.0116	3.373e-11	----	0	2.59	3	0.4593	0.7396	UC
2	q33.1	198710999	rs13020013	2:198710999:C:T	T	C	-0.0533	0.0096	2.823e-08	----	0	1.238	3	0.7438	0.7396	IBD
2	q33.1	198711421	rs6434983	2:198711421:C:T	T	C	-0.0768	0.0117	5.235e-11	----	0	2.797	3	0.424	0.7425	UC
2	q33.1	198711421	rs6434983	2:198711421:C:T	T	C	-0.0532	0.0096	2.996e-08	----	0	1.276	3	0.7348	0.7425	IBD
2	q33.1	198711813	rs1533540	2:198711813:C:T	T	C	-0.0763	0.0117	6.967e-11	----	0	2.647	3	0.4493	0.7416	UC
2	q33.1	198711813	rs1533540	2:198711813:C:T	T	C	-0.0529	0.0096	3.58e-08	----	0	1.185	3	0.7566	0.7416	IBD
2	q33.1	198712128	rs1533541	2:198712128:A:G	A	G	-0.0764	0.0117	6.581e-11	----	0	2.613	3	0.4552	0.7406	UC
2	q33.1	198712128	rs1533541	2:198712128:A:G	A	G	-0.0531	0.0096	3.18e-08	----	0	1.123	3	0.7716	0.7406	IBD
2	q33.1	198712401	rs1518099	2:198712401:A:G	A	G	0.0765	0.0117	6.215e-11	++++	0	2.673	3	0.4448	0.7396	UC
2	q33.1	198712401	rs1518099	2:198712401:A:G	A	G	0.0533	0.0096	2.823e-08	++++	0	1.358	3	0.7154	0.7396	IBD
2	q33.1	198712655	rs1518100	2:198712655:C:T	T	C	0.0767	0.0117	5.544e-11	++++	0	2.661	3	0.4468	0.7386	UC
2	q33.1	198712655	rs1518100	2:198712655:C:T	T	C	0.0527	0.0096	4.029e-08	++++	0	1.186	3	0.7564	0.7386	IBD
2	q33.1	198713893	rs6740484	2:198713893:C:T	T	C	-0.0766	0.0117	5.87e-11	----	0	2.598	3	0.4579	0.7406	UC
2	q33.1	198713893	rs6740484	2:198713893:C:T	T	C	-0.0527	0.0096	4.029e-08	----	0	1.184	3	0.7569	0.7406	IBD
2	q33.1	198713947	rs13015153	2:198713947:A:G	A	G	0.0753	0.0115	5.838e-11	++++	0	2.224	3	0.5273	0.7237	UC
2	q33.1	198714042	rs6743457	2:198714042:C:T	T	C	-0.0778	0.0116	1.988e-11	----	0	2.688	3	0.4424	0.7406	UC
2	q33.1	198714042	rs6743457	2:198714042:C:T	T	C	-0.0537	0.0096	2.222e-08	----	0	1.112	3	0.7742	0.7406	IBD
2	q33.1	198714230	rs6434984	2:198714230:C:T	T	C	0.068	0.0111	9.004e-10	++++	13.8	3.48	3	0.3233	0.6968	UC
2	q33.1	198714230	rs6434984	2:198714230:C:T	T	C	0.0503	0.0092	4.567e-08	++++	0	1.619	3	0.655	0.6968	IBD
2	q33.1	198714353	rs6434985	2:198714353:A:G	A	G	0.0768	0.0117	5.235e-11	++++	0	2.566	3	0.4635	0.7416	UC
2	q33.1	198714353	rs6434985	2:198714353:A:G	A	G	0.0529	0.0096	3.58e-08	++++	0	1.186	3	0.7563	0.7416	IBD
2	q33.1	198714766	rs7605650	2:198714766:A:G	A	G	-0.0769	0.0116	3.373e-11	----	0	2.693	3	0.4413	0.7416	UC
2	q33.1	198714766	rs7605650	2:198714766:A:G	A	G	-0.0529	0.0096	3.58e-08	----	0	1.246	3	0.7419	0.7416	IBD
2	q33.1	198714991	rs12693863	2:198714991:C:G	C	G	-0.0774	0.0117	3.706e-11	----	0	2.634	3	0.4516	0.7425	UC
2	q33.1	198714991	rs12693863	2:198714991:C:G	C	G	-0.0537	0.0096	2.222e-08	----	0	1.238	3	0.744	0.7425	IBD
2	q33.1	198716002	rs1878665	2:198716002:G:T	T	G	0.0734	0.0114	1.206e-10	++++	0	2.729	3	0.4353	0.7227	UC
2	q33.1	198716648	rs1878666	2:198716648:C:T	T	C	-0.0772	0.0117	4.159e-11	----	0	2.931	3	0.4023	0.7425	UC
2	q33.1	198716648	rs1878666	2:198716648:C:T	T	C	-0.0535	0.0096	2.505e-08	----	0	1.26	3	0.7387	0.7425	IBD
2	q33.1	198716772	rs1878667	2:198716772:C:T	T	C	-0.0772	0.0117	4.159e-11	----	0	2.933	3	0.402	0.7435	UC
2	q33.1	198716772	rs1878667	2:198716772:C:T	T	C	-0.0533	0.0096	2.823e-08	----	0	1.296	3	0.7301	0.7435	IBD
2	q33.1	198716790	rs1878668	2:198716790:G:T	T	G	-0.0744	0.01	1.007e-13	----	52.8	6.361	3	0.09531	0.5209	UC
2	q33.1	198716790	rs1878668	2:198716790:G:T	T	G	-0.0495	0.0082	1.574e-09	----	17.4	3.634	3	0.3038	0.5209	IBD
2	q33.1	198716998	rs10439328	2:198716998:C:T	T	C	-0.0848	0.0123	5.413e-12	----	24.1	3.952	3	0.2667	0.2296	UC
2	q33.1	198716998	rs10439328	2:198716998:C:T	T	C	-0.0569	0.0101	1.764e-08	----	0	1.298	3	0.7296	0.2296	IBD
2	q33.1	198717855	rs4675232	2:198717855:A:G	A	G	0.0744	0.0115	9.829e-11	++++	0	2.898	3	0.4077	0.7256	UC
2	q33.1	198717936	rs4673212	2:198717936:A:G	A	G	-0.0745	0.0115	9.279e-11	----	0	2.93	3	0.4025	0.7276	UC
2	q33.1	198718322	rs4673214	2:198718322:A:T	A	T	0.0751	0.0115	6.558e-11	++++	0	2.881	3	0.4104	0.7296	UC
2	q33.1	198718371	rs4673215	2:198718371:C:T	T	C	0.0744	0.0114	6.741e-11	++++	0	2.688	3	0.4423	0.7227	UC
2	q33.1	198718599	rs4673217	2:198718599:C:T	T	C	-0.0766	0.0115	2.722e-11	----	0	2.783	3	0.4262	0.7326	UC
2	q33.1	198718599	rs4673217	2:198718599:C:T	T	C	-0.0521	0.0095	4.153e-08	----	0	1.162	3	0.7621	0.7326	IBD
2	q33.1	198718621	rs4675238	2:198718621:G:T	T	G	-0.0752	0.0115	6.188e-11	----	0	2.965	3	0.3971	0.7276	UC
2	q33.1	198718621	rs4675238	2:198718621:G:T	T	G	-0.0513	0.0094	4.83e-08	----	0	1.043	3	0.7908	0.7276	IBD
2	q33.1	198719455	rs34119476	2:198719455:A:G	A	G	-0.0827	0.01	1.34e-16	----	46.3	5.587	3	0.1336	0.4791	UC
2	q33.1	198719455	rs34119476	2:198719455:A:G	A	G	-0.056	0.0083	1.509e-11	----	0.3	3.011	3	0.39	0.4791	IBD
2	q33.1	198723640	rs6434987	2:198723640:A:C	A	C	-0.0705	0.0112	3.081e-10	----	12	3.411	3	0.3325	0.6988	UC
2	q33.1	198723640	rs6434987	2:198723640:A:C	A	C	-0.0522	0.0092	1.396e-08	----	0	1.169	3	0.7604	0.6988	IBD
2	q33.1	198724907	rs1518101	2:198724907:G:T	T	G	0.0673	0.011	9.465e-10	++++	18.6	3.687	3	0.2973	0.6789	UC
2	q33.1	198724907	rs1518101	2:198724907:G:T	T	G	0.0502	0.0091	3.458e-08	++++	0	1.467	3	0.6899	0.6789	IBD
2	q33.1	198725257	rs2344696	2:198725257:A:G	A	G	0.0672	0.011	1.002e-09	++++	8.8	3.288	3	0.3493	0.6769	UC
2	q33.1	198725257	rs2344696	2:198725257:A:G	A	G	0.0496	0.009	3.566e-08	++++	0	1.247	3	0.7417	0.6769	IBD
2	q33.1	198725760	rs7600810	2:198725760:A:G	A	G	0.0675	0.011	8.443e-10	++++	1.1	3.033	3	0.3866	0.6769	UC
2	q33.1	198725760	rs7600810	2:198725760:A:G	A	G	0.0495	0.009	3.798e-08	++++	0	1.283	3	0.7332	0.6769	IBD
2	q33.1	198726809	rs6434988	2:198726809:G:T	T	G	0.0755	0.0116	7.584e-11	++++	0	2.741	3	0.4333	0.7286	UC
2	q33.1	198726809	rs6434988	2:198726809:G:T	T	G	0.0519	0.0095	4.677e-08	++++	0	1.231	3	0.7455	0.7286	IBD
2	q33.1	198727126	rs1850569	2:198727126:A:G	A	G	0.0724	0.01	4.487e-13	++++	32.7	4.458	3	0.216	0.4901	UC
2	q33.1	198728176	rs6742486	2:198728176:A:G	A	G	0.0759	0.0115	4.112e-11	++++	0	2.518	3	0.4721	0.7197	UC
2	q33.1	198728176	rs6742486	2:198728176:A:G	A	G	0.0521	0.0095	4.153e-08	++++	0	1.267	3	0.7369	0.7197	IBD
2	q33.1	198729414	rs1878671	2:198729414:A:G	A	G	0.0729	0.01	3.1e-13	++++	32.7	4.455	3	0.2163	0.4871	UC
2	q33.1	198729520	rs1607331	2:198729520:G:T	T	G	0.0681	0.011	5.982e-10	++++	0	2.861	3	0.4135	0.6759	UC
2	q33.1	198729520	rs1607331	2:198729520:G:T	T	G	0.0504	0.009	2.144e-08	++++	0	1.262	3	0.7383	0.6759	IBD
2	q33.1	198735411	rs10931829	2:198735411:A:G	A	G	-0.0791	0.0119	2.99e-11	----	0	2.425	3	0.4889	0.7425	UC
2	q33.1	198735411	rs10931829	2:198735411:A:G	A	G	-0.0546	0.0097	1.814e-08	----	0	1.491	3	0.6843	0.7425	IBD
2	q33.1	198736808	rs11897530	2:198736808:A:T	A	T	0.0725	0.0101	7.063e-13	++++	40.6	5.053	3	0.1679	0.4911	UC
2	q33.1	198737201	rs11893063	2:198737201:A:G	A	G	0.0728	0.0101	5.681e-13	++++	37	4.76	3	0.1903	0.4791	UC
2	q33.1	198740133	rs1533542	2:198740133:A:G	A	G	0.0684	0.011	5.029e-10	++++	0	2.8	3	0.4235	0.67	UC
2	q33.1	198740133	rs1533542	2:198740133:A:G	A	G	0.0506	0.0091	2.691e-08	++++	0	1.259	3	0.7388	0.67	IBD
2	q33.1	198740292	rs1400982	2:198740292:A:G	A	G	0.0688	0.0111	5.711e-10	++++	0	2.953	3	0.399	0.329	UC
2	q33.1	198740292	rs1400982	2:198740292:A:G	A	G	0.0511	0.0091	1.961e-08	++++	0	1.221	3	0.748	0.329	IBD
2	q33.1	198740435	rs1400983	2:198740435:C:T	T	C	0.0705	0.0112	3.081e-10	++++	5.7	3.182	3	0.3643	0.3221	UC
2	q33.1	198740435	rs1400983	2:198740435:C:T	T	C	0.0526	0.0092	1.082e-08	++++	0	1.251	3	0.7408	0.3221	IBD
2	q33.1	198741636	rs12105585	2:198741636:A:G	A	G	0.0754	0.0101	8.308e-14	++++	36.8	4.746	3	0.1914	0.4742	UC
2	q33.1	198741636	rs12105585	2:198741636:A:G	A	G	0.0469	0.0084	2.36e-08	++++	0	1.694	3	0.6383	0.4742	IBD
2	q33.1	198742648	rs75049144	2:198742648:C:G	C	G	0.2229	0.0338	4.262e-11	++++	0	1.166	3	0.7612	0.01889	UC
2	q33.1	198743871	rs10208482	2:198743871:A:C	A	C	-0.0647	0.0106	1.036e-09	----	16.5	3.593	3	0.3089	0.3628	UC
2	q33.1	198743871	rs10208482	2:198743871:A:C	A	C	-0.0563	0.0087	9.719e-11	----	12.6	3.432	3	0.3297	0.3628	IBD
2	q33.1	198744074	rs66937569	2:198744074:C:T	T	C	-0.0645	0.0107	1.66e-09	----	22.4	3.864	3	0.2766	0.6491	UC
2	q33.1	198744074	rs66937569	2:198744074:C:T	T	C	-0.0555	0.0089	4.49e-10	----	26.4	4.073	3	0.2536	0.6491	IBD
2	q33.1	198744122	rs72928115	2:198744122:A:G	A	G	0.0648	0.0107	1.395e-09	++++	14.9	3.526	3	0.3174	0.6491	UC
2	q33.1	198744122	rs72928115	2:198744122:A:G	A	G	0.0554	0.0088	3.065e-10	++++	19.2	3.714	3	0.294	0.6491	IBD
2	q33.1	198747402	.	2:198747402:G:GA	G	GA	0.073	0.0103	1.367e-12	++++	52.3	6.287	3	0.09845	0.3658	UC
2	q33.1	198747402	.	2:198747402:G:GA	G	GA	0.0539	0.0084	1.393e-10	++++	0	2.702	3	0.4398	0.3658	IBD
2	q33.1	198747683	rs11884596	2:198747683:C:T	T	C	-0.0701	0.0101	3.905e-12	----	46.9	5.653	3	0.1297	0.3837	UC
2	q33.1	198747683	rs11884596	2:198747683:C:T	T	C	-0.0513	0.0084	1.014e-09	----	0	2.571	3	0.4626	0.3837	IBD
2	q33.1	198748072	rs10497820	2:198748072:A:C	A	C	-0.0612	0.0106	7.76e-09	----	17.1	3.617	3	0.3059	0.3499	UC
2	q33.1	198748072	rs10497820	2:198748072:A:C	A	C	-0.0557	0.0088	2.459e-10	----	0	2.777	3	0.4273	0.3499	IBD
2	q33.1	198749346	rs1533528	2:198749346:A:G	A	G	-0.0703	0.0102	5.495e-12	----	38.3	4.86	3	0.1824	0.3708	UC
2	q33.1	198749346	rs1533528	2:198749346:A:G	A	G	-0.053	0.0085	4.509e-10	----	0	2.209	3	0.5302	0.3708	IBD
2	q33.1	198751796	rs7585666	2:198751796:C:T	T	C	-0.0624	0.0106	3.938e-09	----	18.7	3.689	3	0.297	0.3569	UC
2	q33.1	198751796	rs7585666	2:198751796:C:T	T	C	-0.0571	0.0088	8.662e-11	----	0	2.828	3	0.419	0.3569	IBD
2	q33.1	198752434	rs7588872	2:198752434:C:T	T	C	-0.0608	0.0107	1.329e-08	----	19.6	3.732	3	0.2919	0.3539	UC
2	q33.1	198752434	rs7588872	2:198752434:C:T	T	C	-0.0562	0.0088	1.699e-10	----	28.1	4.172	3	0.2435	0.3539	IBD
2	q33.1	198752898	rs10197229	2:198752898:A:G	A	G	0.0638	0.0106	1.756e-09	++++	14	3.49	3	0.3221	0.3618	UC
2	q33.1	198752898	rs10197229	2:198752898:A:G	A	G	0.0561	0.0087	1.131e-10	++++	13.4	3.464	3	0.3255	0.3618	IBD
2	q33.1	198753102	rs11887855	2:198753102:G:T	T	G	-0.0633	0.0106	2.348e-09	----	3.8	3.118	3	0.3739	0.3509	UC
2	q33.1	198753102	rs11887855	2:198753102:G:T	T	G	-0.0551	0.0087	2.399e-10	----	0	2.757	3	0.4306	0.3509	IBD
2	q33.1	198754155	rs10177265	2:198754155:C:T	T	C	0.0624	0.0105	2.801e-09	++++	6.9	3.221	3	0.3588	0.6312	UC
2	q33.1	198754155	rs10177265	2:198754155:C:T	T	C	0.055	0.0087	2.585e-10	++++	6.5	3.207	3	0.3608	0.6312	IBD
2	q33.1	198755736	rs72928140	2:198755736:A:C	A	C	-0.0715	0.0102	2.387e-12	----	49.7	5.967	3	0.1132	0.3767	UC
2	q33.1	198755736	rs72928140	2:198755736:A:C	A	C	-0.0532	0.0084	2.399e-10	----	0	2.014	3	0.5695	0.3767	IBD
2	q33.1	198756317	rs4673338	2:198756317:C:T	T	C	0.064	0.0105	1.093e-09	++++	8.6	3.281	3	0.3503	0.6342	UC
2	q33.1	198756317	rs4673338	2:198756317:C:T	T	C	0.0549	0.0087	2.784e-10	++++	7.3	3.235	3	0.3568	0.6342	IBD
2	q33.1	198756368	rs11674671	2:198756368:C:T	T	C	0.0639	0.0105	1.16e-09	++++	7.7	3.251	3	0.3545	0.6342	UC
2	q33.1	198756368	rs11674671	2:198756368:C:T	T	C	0.0548	0.0086	1.865e-10	++++	7.4	3.239	3	0.3562	0.6342	IBD
2	q33.1	198756909	rs10931830	2:198756909:C:T	T	C	0.0641	0.0106	1.474e-09	++++	39.8	4.985	3	0.1729	0.3598	UC
2	q33.1	198756909	rs10931830	2:198756909:C:T	T	C	0.0583	0.0087	2.068e-11	++++	19.4	3.721	3	0.2933	0.3598	IBD
2	q33.1	198756917	rs10931831	2:198756917:C:T	T	C	-0.0638	0.0106	1.756e-09	----	38.3	4.859	3	0.1824	0.3598	UC
2	q33.1	198756917	rs10931831	2:198756917:C:T	T	C	-0.0577	0.0088	5.497e-11	----	18.6	3.687	3	0.2974	0.3598	IBD
2	q33.1	198757163	rs2344697	2:198757163:C:T	T	C	0.0635	0.0106	2.091e-09	++++	32.4	4.437	3	0.218	0.6362	UC
2	q33.1	198757163	rs2344697	2:198757163:C:T	T	C	0.0571	0.0087	5.266e-11	++++	3.7	3.116	3	0.3741	0.6362	IBD
2	q33.1	198757984	rs1533535	2:198757984:C:T	T	C	0.0642	0.0106	1.39e-09	++++	27.7	4.149	3	0.2458	0.6352	UC
2	q33.1	198757984	rs1533535	2:198757984:C:T	T	C	0.0568	0.0087	6.633e-11	++++	5.5	3.176	3	0.3653	0.6352	IBD
2	q33.1	198759178	rs2048968	2:198759178:C:T	T	C	0.0657	0.0105	3.921e-10	++++	2	3.06	3	0.3825	0.6282	UC
2	q33.1	198759178	rs2048968	2:198759178:C:T	T	C	0.0559	0.0086	8.032e-11	++++	0	2.96	3	0.3978	0.6282	IBD
2	q33.1	198760429	rs16830407	2:198760429:A:G	A	G	0.0751	0.0103	3.071e-13	++++	46.1	5.564	3	0.1349	0.3569	UC
2	q33.1	198760429	rs16830407	2:198760429:A:G	A	G	0.0556	0.0085	6.104e-11	++++	0	1.774	3	0.6207	0.3569	IBD
2	q33.1	198760669	rs1518086	2:198760669:A:G	A	G	0.0658	0.0105	3.689e-10	++++	24.7	3.986	3	0.263	0.6272	UC
2	q33.1	198760669	rs1518086	2:198760669:A:G	A	G	0.0562	0.0086	6.366e-11	++++	15.9	3.567	3	0.3122	0.6272	IBD
2	q33.1	198764830	rs62180106	2:198764830:A:G	A	G	-0.0685	0.0107	1.535e-10	----	17.9	3.653	3	0.3015	0.341	UC
2	q33.1	198764830	rs62180106	2:198764830:A:G	A	G	-0.0607	0.0089	9.09e-12	----	4.8	3.15	3	0.369	0.341	IBD
2	q33.1	198764997	rs62180107	2:198764997:C:G	C	G	-0.0646	0.0106	1.099e-09	----	32.3	4.433	3	0.2183	0.3668	UC
2	q33.1	198764997	rs62180107	2:198764997:C:G	C	G	-0.0555	0.0087	1.779e-10	----	33.4	4.505	3	0.2118	0.3668	IBD
2	q33.1	198764998	rs12619940	2:198764998:A:C	A	C	-0.0648	0.0106	9.765e-10	----	27.2	4.119	3	0.2489	0.3668	UC
2	q33.1	198764998	rs12619940	2:198764998:A:C	A	C	-0.0557	0.0087	1.531e-10	----	28.9	4.217	3	0.239	0.3668	IBD
2	q33.1	198767841	rs12617311	2:198767841:A:G	A	G	-0.0697	0.0107	7.317e-11	----	15.9	3.565	3	0.3124	0.329	UC
2	q33.1	198767841	rs12617311	2:198767841:A:G	A	G	-0.0571	0.0088	8.662e-11	----	27.6	4.146	3	0.2461	0.329	IBD
2	q33.1	198768222	rs16830436	2:198768222:G:T	T	G	-0.065	0.0105	5.998e-10	----	20.8	3.79	3	0.2851	0.6272	UC
2	q33.1	198768222	rs16830436	2:198768222:G:T	T	G	-0.0545	0.0086	2.34e-10	----	12.4	3.423	3	0.3309	0.6272	IBD
2	q33.1	198768258	rs16824421	2:198768258:A:T	A	T	-0.0651	0.0105	5.646e-10	----	22.1	3.851	3	0.278	0.6272	UC
2	q33.1	198768258	rs16824421	2:198768258:A:T	A	T	-0.0546	0.0086	2.169e-10	----	13.4	3.465	3	0.3254	0.6272	IBD
2	q33.1	198768935	rs1518082	2:198768935:A:G	A	G	0.0638	0.0106	1.756e-09	++++	10.8	3.362	3	0.3392	0.6302	UC
2	q33.1	198768935	rs1518082	2:198768935:A:G	A	G	0.0542	0.0087	4.668e-10	++++	16.8	3.605	3	0.3073	0.6302	IBD
2	q33.1	198770443	rs4145998	2:198770443:C:T	T	C	0.0642	0.0105	9.699e-10	++++	12.8	3.439	3	0.3287	0.3728	UC
2	q33.1	198770443	rs4145998	2:198770443:C:T	T	C	0.0544	0.0086	2.523e-10	++++	4.1	3.128	3	0.3723	0.3728	IBD
2	q33.1	198770467	rs4145999	2:198770467:C:T	T	C	0.0642	0.0105	9.699e-10	++++	14.2	3.497	3	0.3212	0.3738	UC
2	q33.1	198770467	rs4145999	2:198770467:C:T	T	C	0.0543	0.0086	2.72e-10	++++	4.9	3.153	3	0.3686	0.3738	IBD
2	q33.1	198770512	rs16830440	2:198770512:C:T	T	C	-0.0641	0.0106	1.474e-09	----	0.7	3.02	3	0.3885	0.3688	UC
2	q33.1	198770512	rs16830440	2:198770512:C:T	T	C	-0.054	0.0087	5.404e-10	----	15.8	3.564	3	0.3125	0.3688	IBD
2	q33.1	198770658	rs1518080	2:198770658:C:G	C	G	0.0641	0.0105	1.03e-09	++++	8.9	3.293	3	0.3486	0.3718	UC
2	q33.1	198770658	rs1518080	2:198770658:C:G	C	G	0.0548	0.0087	2.999e-10	++++	3.4	3.105	3	0.3757	0.3718	IBD
2	q33.1	198770917	rs16830444	2:198770917:A:G	A	G	0.0723	0.0103	2.228e-12	++++	36.9	4.755	3	0.1907	0.3588	UC
2	q33.1	198770917	rs16830444	2:198770917:A:G	A	G	0.0537	0.0085	2.656e-10	++++	0	1.122	3	0.7717	0.3588	IBD
2	q33.1	198770947	rs7566892	2:198770947:C:G	C	G	-0.073	0.0103	1.367e-12	----	29.6	4.26	3	0.2348	0.3598	UC
2	q33.1	198770947	rs7566892	2:198770947:C:G	C	G	-0.054	0.0085	2.112e-10	----	0	0.966	3	0.8094	0.3598	IBD
2	q33.1	198773783	rs55905347	2:198773783:A:G	A	G	0.073	0.0104	2.231e-12	++++	43.8	5.338	3	0.1486	0.3668	UC
2	q33.1	198773783	rs55905347	2:198773783:A:G	A	G	0.0528	0.0085	5.239e-10	++++	0	1.318	3	0.7248	0.3668	IBD
2	q33.1	198773966	rs1400974	2:198773966:A:G	A	G	0.066	0.0106	4.772e-10	++++	17.2	3.624	3	0.3051	0.6282	UC
2	q33.1	198773966	rs1400974	2:198773966:A:G	A	G	0.0553	0.0087	2.066e-10	++++	9.7	3.324	3	0.3443	0.6282	IBD
2	q33.1	198774100	rs1996466	2:198774100:C:T	T	C	0.064	0.0106	1.563e-09	++++	25	3.997	3	0.2617	0.3708	UC
2	q33.1	198774100	rs1996466	2:198774100:C:T	T	C	0.0545	0.0087	3.743e-10	++++	14.1	3.492	3	0.3218	0.3708	IBD
2	q33.1	198775878	rs16830466	2:198775878:C:G	C	G	0.073	0.0104	2.231e-12	++++	38.9	4.914	3	0.1782	0.3698	UC
2	q33.1	198775878	rs16830466	2:198775878:C:G	C	G	0.0528	0.0086	8.276e-10	++++	0	1.29	3	0.7314	0.3698	IBD
2	q33.1	198778398	rs938856	2:198778398:A:G	A	G	0.0656	0.0106	6.067e-10	++++	11.8	3.402	3	0.3337	0.3708	UC
2	q33.1	198778398	rs938856	2:198778398:A:G	A	G	0.0554	0.0087	1.917e-10	++++	5.3	3.169	3	0.3663	0.3708	IBD
2	q33.1	198780189	rs1518075	2:198780189:C:T	T	C	0.0652	0.0106	7.702e-10	++++	16.9	3.609	3	0.3069	0.3757	UC
2	q33.1	198780189	rs1518075	2:198780189:C:T	T	C	0.0552	0.0087	2.227e-10	++++	15.8	3.563	3	0.3127	0.3757	IBD
2	q33.1	198780300	rs1518073	2:198780300:C:G	C	G	0.0649	0.0107	1.316e-09	++++	0	2.974	3	0.3956	0.3678	UC
2	q33.1	198780300	rs1518073	2:198780300:C:G	C	G	0.0552	0.0088	3.548e-10	++++	20	3.749	3	0.2899	0.3678	IBD
2	q33.1	198785554	rs7608145	2:198785554:A:G	A	G	0.0647	0.0106	1.036e-09	++++	18.1	3.662	3	0.3003	0.3728	UC
2	q33.1	198785554	rs7608145	2:198785554:A:G	A	G	0.0552	0.0088	3.548e-10	++++	10.4	3.349	3	0.3409	0.3728	IBD
2	q33.1	198785641	rs7581846	2:198785641:C:T	T	C	-0.0643	0.0107	1.863e-09	----	30.5	4.319	3	0.229	0.3698	UC
2	q33.1	198785641	rs7581846	2:198785641:C:T	T	C	-0.0564	0.0088	1.464e-10	----	2	3.061	3	0.3823	0.3698	IBD
2	q33.1	198786471	rs1400971	2:198786471:C:T	T	C	0.0656	0.0106	6.067e-10	++++	3	3.093	3	0.3775	0.3767	UC
2	q33.1	198786471	rs1400971	2:198786471:C:T	T	C	0.0559	0.0087	1.316e-10	++++	6.4	3.207	3	0.3609	0.3767	IBD
2	q33.1	198786880	rs9332426	2:198786880:A:G	A	G	0.0659	0.0106	5.068e-10	++++	16.6	3.597	3	0.3084	0.3757	UC
2	q33.1	198786880	rs9332426	2:198786880:A:G	A	G	0.0557	0.0088	2.459e-10	++++	13.6	3.472	3	0.3244	0.3757	IBD
2	q33.1	198789008	rs67373417	2:198789008:A:G	A	G	0.0688	0.0112	8.105e-10	++++	0	2.36	3	0.5011	0.327	UC
2	q33.1	198789008	rs67373417	2:198789008:A:G	A	G	0.0581	0.0093	4.176e-10	++++	0	2.87	3	0.4121	0.327	IBD
2	q33.1	198789161	rs1518070	2:198789161:A:C	A	C	0.0744	0.0105	1.383e-12	++++	33.9	4.536	3	0.2091	0.3549	UC
2	q33.1	198789161	rs1518070	2:198789161:A:C	A	C	0.0549	0.0087	2.784e-10	++++	0	1.29	3	0.7314	0.3549	IBD
2	q33.1	198789425	rs1533532	2:198789425:C:T	T	C	0.0656	0.0107	8.742e-10	++++	5.1	3.161	3	0.3674	0.6213	UC
2	q33.1	198789425	rs1533532	2:198789425:C:T	T	C	0.0555	0.0088	2.848e-10	++++	0	2.892	3	0.4085	0.6213	IBD
2	q33.1	198791719	rs1533529	2:198791719:A:G	A	G	0.0627	0.011	1.198e-08	++++	32.9	4.473	3	0.2147	0.3767	UC
2	q33.1	198791719	rs1533529	2:198791719:A:G	A	G	0.0546	0.0091	1.973e-09	++++	5.4	3.171	3	0.3661	0.3767	IBD
2	q33.1	198819343	rs10931833	2:198819343:G:T	T	G	0.0987	0.011	2.893e-19	++++	0	1.101	3	0.7769	0.2883	UC
2	q33.1	198819343	rs10931833	2:198819343:G:T	T	G	0.0677	0.0091	1.01e-13	++++	0	0.071	3	0.9951	0.2883	IBD
2	q33.1	198819764	rs13408846	2:198819764:C:T	T	C	0.0651	0.0104	3.859e-10	++++	52	6.247	3	0.1002	0.4384	UC
2	q33.1	198820302	rs4413098	2:198820302:C:T	T	C	-0.102	0.0107	1.532e-21	----	0	1.252	3	0.7405	0.2724	UC
2	q33.1	198820302	rs4413098	2:198820302:C:T	T	C	-0.0682	0.0089	1.818e-14	----	0	0.36	3	0.9484	0.2724	IBD
2	q33.1	198821782	rs2344700	2:198821782:A:G	A	G	-0.1038	0.0105	4.801e-23	----	0	1.186	3	0.7563	0.3042	UC
2	q33.1	198821782	rs2344700	2:198821782:A:G	A	G	-0.0669	0.0087	1.475e-14	----	0	0.211	3	0.9757	0.3042	IBD
2	q33.1	198822408	rs10451571	2:198822408:C:T	T	C	0.1019	0.0106	7.032e-22	++++	0	1.405	3	0.7044	0.2724	UC
2	q33.1	198822408	rs10451571	2:198822408:C:T	T	C	0.0677	0.0088	1.435e-14	++++	0	0.363	3	0.9478	0.2724	IBD
2	q33.1	198822859	rs12478955	2:198822859:A:G	A	G	-0.1032	0.0106	2.12e-22	----	0	1.882	3	0.5972	0.2724	UC
2	q33.1	198822859	rs12478955	2:198822859:A:G	A	G	-0.0692	0.0088	3.731e-15	----	0	0.495	3	0.9201	0.2724	IBD
2	q33.1	198824456	rs13413152	2:198824456:A:G	A	G	0.1018	0.0106	7.707e-22	++++	0	1.638	3	0.6508	0.2724	UC
2	q33.1	198824456	rs13413152	2:198824456:A:G	A	G	0.068	0.0087	5.449e-15	++++	0	0.444	3	0.931	0.2724	IBD
2	q33.1	198824664	rs72915221	2:198824664:A:T	A	T	0.1031	0.0106	2.326e-22	++++	0	1.694	3	0.6383	0.2714	UC
2	q33.1	198824664	rs72915221	2:198824664:A:T	A	T	0.0689	0.0088	4.896e-15	++++	0	0.515	3	0.9157	0.2714	IBD
2	q33.1	198828721	rs12474120	2:198828721:A:G	A	G	-0.1038	0.0106	1.213e-22	----	0	1.72	3	0.6325	0.2724	UC
2	q33.1	198828721	rs12474120	2:198828721:A:G	A	G	-0.0693	0.0088	3.407e-15	----	0	0.506	3	0.9175	0.2724	IBD
2	q33.1	198832108	rs10931835	2:198832108:C:T	T	C	0.0633	0.0099	1.617e-10	++++	58.4	7.208	3	0.06555	0.4304	UC
2	q33.1	198833945	rs1608945	2:198833945:A:G	A	G	0.0645	0.01	1.119e-10	++++	57.3	7.021	3	0.07122	0.4304	UC
2	q33.1	198834296	rs62180151	2:198834296:G:T	T	G	0.1026	0.0105	1.493e-22	++++	0	1.51	3	0.6798	0.2724	UC
2	q33.1	198834296	rs62180151	2:198834296:G:T	T	G	0.0683	0.0087	4.141e-15	++++	0	0.44	3	0.9319	0.2724	IBD
2	q33.1	198836991	rs1400980	2:198836991:A:C	A	C	-0.0651	0.01	7.515e-11	----	55.5	6.744	3	0.08051	0.4314	UC
2	q33.1	198837015	rs2693284	2:198837015:A:G	A	G	-0.0648	0.01	9.172e-11	----	56.7	6.923	3	0.0744	0.4314	UC
2	q33.1	198837027	rs1852261	2:198837027:C:T	T	C	0.0651	0.01	7.515e-11	++++	52.8	6.356	3	0.09551	0.4384	UC
2	q33.1	198837049	rs7564969	2:198837049:G:T	T	G	-0.1031	0.0105	9.322e-23	----	0	1.57	3	0.6661	0.2714	UC
2	q33.1	198837049	rs7564969	2:198837049:G:T	T	G	-0.0689	0.0087	2.384e-15	----	0	0.458	3	0.928	0.2714	IBD
2	q33.1	198838184	rs2693285	2:198838184:A:G	A	G	0.0652	0.01	7.031e-11	++++	47.7	5.737	3	0.1252	0.4384	UC
2	q33.1	198838495	rs2693286	2:198838495:C:T	T	C	0.0656	0.01	5.381e-11	++++	48.6	5.831	3	0.1201	0.4384	UC
2	q33.1	198840745	rs1917933	2:198840745:C:G	C	G	0.0656	0.01	5.381e-11	++++	48.6	5.834	3	0.12	0.4384	UC
2	q33.1	198840943	rs1518095	2:198840943:A:G	A	G	0.066	0.01	4.112e-11	++++	49.2	5.905	3	0.1163	0.4384	UC
2	q33.1	198842538	rs1818645	2:198842538:C:T	T	C	0.1029	0.0105	1.126e-22	++++	0	1.64	3	0.6504	0.2714	UC
2	q33.1	198842538	rs1818645	2:198842538:C:T	T	C	0.0685	0.0087	3.447e-15	++++	0	0.536	3	0.9109	0.2714	IBD
2	q33.1	198843713	rs1356491	2:198843713:C:T	T	C	0.0658	0.01	4.704e-11	++++	49.7	5.959	3	0.1136	0.4364	UC
2	q33.1	198843732	rs1356492	2:198843732:C:T	T	C	-0.0663	0.01	3.357e-11	----	48.7	5.85	3	0.1192	0.4374	UC
2	q33.1	198844007	rs1358059	2:198844007:A:G	A	G	0.0659	0.01	4.398e-11	++++	50.1	6.013	3	0.111	0.4374	UC
2	q33.1	198845616	rs2678407	2:198845616:A:G	A	G	0.0652	0.01	7.031e-11	++++	52.7	6.338	3	0.09628	0.4314	UC
2	q33.1	198847430	rs61061880	2:198847430:C:T	T	C	-0.1028	0.0105	1.237e-22	----	0	1.561	3	0.6682	0.2714	UC
2	q33.1	198847430	rs61061880	2:198847430:C:T	T	C	-0.0686	0.0087	3.144e-15	----	0	0.511	3	0.9164	0.2714	IBD
2	q33.1	198848356	rs62178764	2:198848356:A:T	A	T	0.1031	0.0105	9.322e-23	++++	0	1.671	3	0.6434	0.2714	UC
2	q33.1	198848356	rs62178764	2:198848356:A:T	A	T	0.0689	0.0087	2.384e-15	++++	0	0.554	3	0.9068	0.2714	IBD
2	q33.1	198848500	rs2678408	2:198848500:C:T	T	C	0.0605	0.0099	9.894e-10	++++	43.3	5.291	3	0.1517	0.4632	UC
2	q33.1	198852953	rs1249092	2:198852953:C:T	T	C	0.0659	0.01	4.398e-11	++++	55.1	6.687	3	0.08259	0.4284	UC
2	q33.1	198856338	rs1249093	2:198856338:A:G	A	G	0.0632	0.01	2.616e-10	++++	51.7	6.215	3	0.1016	0.4642	UC
2	q33.1	198856344	rs1249094	2:198856344:A:G	A	G	-0.0679	0.01	1.121e-11	----	55.5	6.74	3	0.08067	0.4324	UC
2	q33.1	198858641	rs1249096	2:198858641:A:G	A	G	0.0668	0.01	2.389e-11	++++	49.6	5.958	3	0.1137	0.5676	UC
2	q33.1	198859016	rs1914615	2:198859016:A:T	A	T	-0.0615	0.01	7.748e-10	----	42.1	5.185	3	0.1587	0.5358	UC
2	q33.1	198859590	rs58513831	2:198859590:C:T	T	C	-0.1034	0.0105	7.019e-23	----	0	1.787	3	0.6178	0.2704	UC
2	q33.1	198859590	rs58513831	2:198859590:C:T	T	C	-0.0682	0.0087	4.539e-15	----	0	0.521	3	0.9143	0.2704	IBD
2	q33.1	198864810	rs10192749	2:198864810:C:G	C	G	0.0676	0.0101	2.185e-11	++++	47.8	5.744	3	0.1247	0.5686	UC
2	q33.1	198870359	rs56322003	2:198870359:C:T	T	C	-0.1062	0.0103	6.305e-25	----	0	0.617	3	0.8925	0.3062	UC
2	q33.1	198870359	rs56322003	2:198870359:C:T	T	C	-0.07	0.0085	1.791e-16	----	0	0.603	3	0.8957	0.3062	IBD
2	q33.1	198880294	rs1405108	2:198880294:A:C	A	C	-0.1068	0.0103	3.433e-25	----	0	0.595	3	0.8977	0.6928	UC
2	q33.1	198880294	rs1405108	2:198880294:A:C	A	C	-0.0695	0.0085	2.923e-16	----	0	0.667	3	0.8809	0.6928	IBD
2	q33.1	198881981	rs61024583	2:198881981:A:G	A	G	0.107	0.0103	2.802e-25	++++	0	0.668	3	0.8806	0.3052	UC
2	q33.1	198881981	rs61024583	2:198881981:A:G	A	G	0.0698	0.0085	2.18e-16	++++	0	0.579	3	0.9013	0.3052	IBD
2	q33.1	198885314	rs12621933	2:198885314:A:G	A	G	0.0699	0.01	2.749e-12	++++	27.8	4.157	3	0.245	0.4473	UC
2	q33.1	198886199	rs62178772	2:198886199:A:G	A	G	0.1066	0.0105	3.234e-24	++++	0	1.063	3	0.7861	0.2753	UC
2	q33.1	198886199	rs62178772	2:198886199:A:G	A	G	0.0716	0.0087	1.874e-16	++++	0	0.231	3	0.9724	0.2753	IBD
2	q33.1	198887889	rs1917932	2:198887889:A:G	A	G	0.1066	0.0105	3.234e-24	++++	0	1.017	3	0.7972	0.2744	UC
2	q33.1	198887889	rs1917932	2:198887889:A:G	A	G	0.0714	0.0087	2.27e-16	++++	0	0.207	3	0.9764	0.2744	IBD
2	q33.1	198888950	rs12614240	2:198888950:C:T	T	C	-0.0721	0.0101	9.428e-13	----	49.3	5.915	3	0.1158	0.4254	UC
2	q33.1	198888950	rs12614240	2:198888950:C:T	T	C	-0.0456	0.0083	3.93e-08	----	54.6	6.605	3	0.08561	0.4254	IBD
2	q33.1	198891019	rs12328463	2:198891019:A:G	A	G	-0.1052	0.0102	6.109e-25	----	0	1.661	3	0.6457	0.675	UC
2	q33.1	198891019	rs12328463	2:198891019:A:G	A	G	-0.0691	0.0085	4.314e-16	----	0	1.951	3	0.5827	0.675	IBD
2	q33.1	198891554	rs13023912	2:198891554:A:G	A	G	-0.1056	0.0102	4.058e-25	----	0	1.64	3	0.6504	0.675	UC
2	q33.1	198891554	rs13023912	2:198891554:A:G	A	G	-0.0695	0.0085	2.923e-16	----	0	1.839	3	0.6065	0.675	IBD
2	q33.1	198891622	rs13024106	2:198891622:A:G	A	G	-0.1053	0.0102	5.516e-25	----	0	1.658	3	0.6464	0.675	UC
2	q33.1	198891622	rs13024106	2:198891622:A:G	A	G	-0.0692	0.0085	3.915e-16	----	0	1.899	3	0.5936	0.675	IBD
2	q33.1	198894100	rs12693868	2:198894100:A:C	A	C	-0.1059	0.0103	8.534e-25	----	0	0.555	3	0.9067	0.6938	UC
2	q33.1	198894100	rs12693868	2:198894100:A:C	A	C	-0.0689	0.0085	5.236e-16	----	0	0.694	3	0.8746	0.6938	IBD
2	q33.1	198895947	rs12693869	2:198895947:A:G	A	G	0.1065	0.0103	4.655e-25	++++	0	0.614	3	0.8931	0.6938	UC
2	q33.1	198895947	rs12693869	2:198895947:A:G	A	G	0.0693	0.0085	3.552e-16	++++	0	0.635	3	0.8884	0.6938	IBD
2	q33.1	198897858	rs6707753	2:198897858:A:G	A	G	-0.1064	0.0105	3.93e-24	----	0	0.966	3	0.8095	0.2744	UC
2	q33.1	198897858	rs6707753	2:198897858:A:G	A	G	-0.0715	0.0087	2.063e-16	----	0	0.207	3	0.9765	0.2744	IBD
2	q33.1	198898546	rs17831072	2:198898546:A:C	A	C	0.1061	0.0105	5.262e-24	++++	0	0.967	3	0.8094	0.2744	UC
2	q33.1	198898546	rs17831072	2:198898546:A:C	A	C	0.0711	0.0087	3.023e-16	++++	0	0.211	3	0.9758	0.2744	IBD
2	q33.1	198901327	rs1456524	2:198901327:C:T	T	C	0.1056	0.0102	4.058e-25	++++	0	1.711	3	0.6345	0.6759	UC
2	q33.1	198901327	rs1456524	2:198901327:C:T	T	C	0.0691	0.0085	4.314e-16	++++	0	1.925	3	0.5881	0.6759	IBD
2	q33.1	198901625	rs17241771	2:198901625:A:G	A	G	-0.1058	0.0104	2.615e-24	----	0	1.038	3	0.792	0.2744	UC
2	q33.1	198901625	rs17241771	2:198901625:A:G	A	G	-0.071	0.0087	3.325e-16	----	0	0.226	3	0.9732	0.2744	IBD
2	q33.1	198901687	rs17241778	2:198901687:C:T	T	C	-0.1057	0.0105	7.756e-24	----	0	1.008	3	0.7993	0.2744	UC
2	q33.1	198901687	rs17241778	2:198901687:C:T	T	C	-0.071	0.0087	3.325e-16	----	0	0.218	3	0.9746	0.2744	IBD
2	q33.1	198904459	rs1456522	2:198904459:A:G	A	G	0.1062	0.0103	6.305e-25	++++	0	0.705	3	0.8721	0.6948	UC
2	q33.1	198904459	rs1456522	2:198904459:A:G	A	G	0.0692	0.0085	3.915e-16	++++	0	0.635	3	0.8884	0.6948	IBD
2	q33.1	198910743	rs6434989	2:198910743:C:T	T	C	-0.1056	0.0103	1.154e-24	----	0	0.612	3	0.8936	0.6938	UC
2	q33.1	198910743	rs6434989	2:198910743:C:T	T	C	-0.0687	0.0085	6.353e-16	----	0	0.702	3	0.8728	0.6938	IBD
2	q33.1	198914199	rs1840751	2:198914199:C:G	C	G	-0.1057	0.0103	1.044e-24	----	0	0.648	3	0.8853	0.6938	UC
2	q33.1	198914199	rs1840751	2:198914199:C:G	C	G	-0.0686	0.0085	6.996e-16	----	0	0.697	3	0.8738	0.6938	IBD
2	q33.1	198916862	rs983402	2:198916862:C:T	T	C	0.1026	0.0124	1.293e-16	?+++	0	0.507	2	0.7759	0.6938	UC
2	q33.1	198916862	rs983402	2:198916862:C:T	T	C	0.0719	0.0104	4.73e-12	?+++	0	0.416	2	0.8121	0.6938	IBD
2	q33.1	198918220	rs7571513	2:198918220:G:T	T	G	0.1051	0.0104	5.209e-24	++++	0	1.023	3	0.7957	0.2744	UC
2	q33.1	198918220	rs7571513	2:198918220:G:T	T	G	0.0703	0.0086	2.973e-16	++++	0	0.227	3	0.9731	0.2744	IBD
2	q33.1	198918872	rs1526070	2:198918872:A:G	A	G	-0.0638	0.0099	1.16e-10	----	0	2.289	3	0.5146	0.496	UC
2	q33.1	198925008	.	2:198925008:A:AG	A	AG	-0.0959	0.0169	1.39e-08	?-?-	0	0.011	1	0.9175	0.999	UC
2	q33.1	198925009	.	2:198925009:G:GGA	G	GGA	0.0948	0.0168	1.673e-08	?+?+	0	0.016	1	0.9001	0.999	UC
2	q33.1	198926428	rs10931837	2:198926428:C:T	T	C	-0.1051	0.0104	5.209e-24	----	0	0.992	3	0.8032	0.2744	UC
2	q33.1	198926428	rs10931837	2:198926428:C:T	T	C	-0.0702	0.0087	7.09e-16	----	0	0.245	3	0.97	0.2744	IBD
2	q33.1	198927359	rs7558826	2:198927359:A:G	A	G	0.1054	0.0103	1.411e-24	++++	0	0.569	3	0.9035	0.6978	UC
2	q33.1	198927359	rs7558826	2:198927359:A:G	A	G	0.0686	0.0085	6.996e-16	++++	0	0.645	3	0.8861	0.6978	IBD
2	q33.1	198929280	rs6743850	2:198929280:C:T	T	C	0.1053	0.0102	5.516e-25	++++	0	0.658	3	0.8831	0.3052	UC
2	q33.1	198929280	rs6743850	2:198929280:C:T	T	C	0.0685	0.0085	7.703e-16	++++	0	0.646	3	0.8858	0.3052	IBD
2	q33.1	198929422	.	2:198929422:C:CT	CT	C	0.1036	0.0125	1.152e-16	?+++	0	0.394	2	0.8213	0.6938	UC
2	q33.1	198929422	.	2:198929422:C:CT	CT	C	0.0721	0.0104	4.129e-12	?+++	0	0.359	2	0.8356	0.6938	IBD
2	q33.1	198930507	rs1456547	2:198930507:A:G	A	G	0.1061	0.0103	6.975e-25	++++	0	0.624	3	0.8909	0.6978	UC
2	q33.1	198930507	rs1456547	2:198930507:A:G	A	G	0.0685	0.0085	7.703e-16	++++	0	0.73	3	0.8662	0.6978	IBD
2	q33.1	198930854	rs1456548	2:198930854:C:T	T	C	-0.1061	0.0103	6.975e-25	----	0	0.628	3	0.8901	0.6988	UC
2	q33.1	198930854	rs1456548	2:198930854:C:T	T	C	-0.0686	0.0085	6.996e-16	----	0	0.715	3	0.8697	0.6988	IBD
2	q33.1	198932073	rs7564883	2:198932073:C:T	T	C	0.1024	0.0104	7.122e-23	++++	0	1.462	3	0.691	0.6998	UC
2	q33.1	198932073	rs7564883	2:198932073:C:T	T	C	0.0698	0.0086	4.807e-16	++++	0	1.457	3	0.6922	0.6998	IBD
2	q33.1	198933429	rs12477735	2:198933429:C:G	C	G	0.0849	0.0147	7.672e-09	++++	0	2.039	3	0.5643	0.1233	UC
2	q33.1	198933929	rs11695021	2:198933929:C:T	T	C	-0.1038	0.0102	2.526e-24	----	0	1.426	3	0.6994	0.673	UC
2	q33.1	198933929	rs11695021	2:198933929:C:T	T	C	-0.0686	0.0085	6.996e-16	----	0	2.359	3	0.5013	0.673	IBD
2	q33.1	198934024	rs62178808	2:198934024:A:G	A	G	0.1034	0.0126	2.28e-16	++?+	0	0.827	2	0.6613	0.2753	UC
2	q33.1	198934024	rs62178808	2:198934024:A:G	A	G	0.0681	0.0104	5.828e-11	++?+	0	0.168	2	0.9195	0.2753	IBD
2	q33.1	198934190	rs72917367	2:198934190:A:C	A	C	-0.1004	0.0126	1.609e-15	?---	0	0.483	2	0.7853	0.2744	UC
2	q33.1	198934190	rs72917367	2:198934190:A:C	A	C	-0.0708	0.0106	2.402e-11	?---	0	0.254	2	0.8806	0.2744	IBD
2	q33.1	198934763	NA	2:198934763:C:G	C	G	-0.1032	0.0124	8.607e-17	?---	0	1.346	2	0.5102	NA	UC
2	q33.1	198934763	NA	2:198934763:C:G	C	G	-0.0738	0.0104	1.283e-12	?---	0	1.457	2	0.4825	NA	IBD
2	q33.1	198934921	rs7573315	2:198934921:C:T	T	C	-0.1027	0.0106	3.369e-22	----	0	0.478	3	0.9236	0.3012	UC
2	q33.1	198934921	rs7573315	2:198934921:C:T	T	C	-0.0656	0.0088	9.018e-14	----	0	1.82	3	0.6106	0.3012	IBD
2	q33.1	198935080	rs10165676	2:198935080:C:T	T	C	-0.1016	0.0182	2.372e-08	-???	0	0	0	1	0.674	UC
2	q33.1	198935508	rs1963496	2:198935508:C:T	T	C	0.1056	0.0104	3.186e-24	++++	0	1.013	3	0.798	0.2734	UC
2	q33.1	198935508	rs1963496	2:198935508:C:T	T	C	0.0703	0.0087	6.452e-16	++++	0	0.235	3	0.9717	0.2734	IBD
2	q33.1	198936423	NA	2:198936423:G:GAT	G	GAT	0.097	0.0153	2.3e-10	??++	0.1	1.001	1	0.3171	NA	UC
2	q33.1	198936804	rs720527	2:198936804:A:C	A	C	-0.065	0.01	8.032e-11	----	15.4	3.546	3	0.3149	0.4742	UC
2	q33.1	198937863	rs12477199	2:198937863:C:G	C	G	-0.106	0.0103	7.716e-25	----	0	0.692	3	0.8751	0.3002	UC
2	q33.1	198937863	rs12477199	2:198937863:C:G	C	G	-0.0685	0.0085	7.703e-16	----	0	0.741	3	0.8636	0.3002	IBD
2	q33.1	198938132	rs1585118	2:198938132:A:G	A	G	0.1059	0.0103	8.534e-25	++++	0	0.638	3	0.8876	0.6988	UC
2	q33.1	198938132	rs1585118	2:198938132:A:G	A	G	0.0684	0.0085	8.481e-16	++++	0	0.772	3	0.8561	0.6988	IBD
2	q33.1	198938590	rs12105021	2:198938590:A:G	A	G	-0.1061	0.0103	6.975e-25	----	0	0.657	3	0.8832	0.3002	UC
2	q33.1	198938590	rs12105021	2:198938590:A:G	A	G	-0.0685	0.0085	7.703e-16	----	0	0.684	3	0.877	0.3002	IBD
2	q33.1	198939921	rs398080970	2:198939921:G:GA	G	GA	0.0967	0.0175	3.281e-08	?+?+	0	0.393	1	0.5305	0.7217	UC
2	q33.1	198940163	rs62178811	2:198940163:C:T	T	C	0.1053	0.0104	4.28e-24	++++	0	0.987	3	0.8043	0.2734	UC
2	q33.1	198940163	rs62178811	2:198940163:C:T	T	C	0.0702	0.0087	7.09e-16	++++	0	0.242	3	0.9706	0.2734	IBD
2	q33.1	198940872	rs1026416	2:198940872:A:G	A	G	0.1055	0.0104	3.515e-24	++++	0	1.025	3	0.7952	0.2734	UC
2	q33.1	198940872	rs1026416	2:198940872:A:G	A	G	0.0702	0.0087	7.09e-16	++++	0	0.239	3	0.971	0.2734	IBD
2	q33.1	198943400	rs12466992	2:198943400:A:G	A	G	0.1055	0.0104	3.515e-24	++++	0	0.975	3	0.8074	0.2734	UC
2	q33.1	198943400	rs12466992	2:198943400:A:G	A	G	0.0704	0.0087	5.872e-16	++++	0	0.254	3	0.9684	0.2734	IBD
2	q33.1	198943916	rs17182856	2:198943916:A:G	A	G	-0.1057	0.0104	2.886e-24	----	0	0.972	3	0.808	0.2734	UC
2	q33.1	198943916	rs17182856	2:198943916:A:G	A	G	-0.0705	0.0087	5.342e-16	----	0	0.233	3	0.9721	0.2734	IBD
2	q33.1	198944149	rs12693871	2:198944149:G:T	T	G	-0.0645	0.0099	7.262e-11	----	0	2.196	3	0.5328	0.5	UC
2	q33.1	198945377	rs10205216	2:198945377:A:G	A	G	0.106	0.0103	7.716e-25	++++	0	0.604	3	0.8954	0.6988	UC
2	q33.1	198945377	rs10205216	2:198945377:A:G	A	G	0.0685	0.0085	7.703e-16	++++	0	0.748	3	0.862	0.6988	IBD
2	q33.1	198946894	rs2219315	2:198946894:C:T	T	C	0.1063	0.0103	5.699e-25	++++	0	0.575	3	0.9022	0.6978	UC
2	q33.1	198946894	rs2219315	2:198946894:C:T	T	C	0.0685	0.0085	7.703e-16	++++	0	0.723	3	0.8678	0.6978	IBD
2	q33.1	198947417	rs12465472	2:198947417:C:T	T	C	0.1062	0.0103	6.305e-25	++++	0	0.601	3	0.8962	0.3012	UC
2	q33.1	198947417	rs12465472	2:198947417:C:T	T	C	0.0685	0.0085	7.703e-16	++++	0	0.766	3	0.8577	0.3012	IBD
2	q33.1	198947428	rs12473502	2:198947428:A:C	A	C	-0.1059	0.0103	8.534e-25	----	0	0.607	3	0.8949	0.3012	UC
2	q33.1	198947428	rs12473502	2:198947428:A:C	A	C	-0.0683	0.0085	9.335e-16	----	0	0.73	3	0.8661	0.3012	IBD
2	q33.1	198947566	rs12473576	2:198947566:A:G	A	G	-0.106	0.0103	7.716e-25	----	0	0.625	3	0.8907	0.3012	UC
2	q33.1	198947566	rs12473576	2:198947566:A:G	A	G	-0.0687	0.0085	6.353e-16	----	0	0.677	3	0.8786	0.3012	IBD
2	q33.1	198947653	rs4491667	2:198947653:G:T	T	G	0.1066	0.0103	4.206e-25	++++	0	0.633	3	0.8889	0.3012	UC
2	q33.1	198947653	rs4491667	2:198947653:G:T	T	G	0.0688	0.0085	5.768e-16	++++	0	0.654	3	0.8839	0.3012	IBD
2	q33.1	198947845	rs1563491	2:198947845:C:T	T	C	0.1062	0.0103	6.305e-25	++++	0	0.622	3	0.8913	0.6978	UC
2	q33.1	198947845	rs1563491	2:198947845:C:T	T	C	0.0683	0.0085	9.335e-16	++++	0	0.751	3	0.8612	0.6978	IBD
2	q33.1	198947854	rs4602161	2:198947854:A:C	A	C	-0.1055	0.0104	3.515e-24	----	0	1.018	3	0.797	0.2744	UC
2	q33.1	198947854	rs4602161	2:198947854:A:C	A	C	-0.0701	0.0087	7.789e-16	----	0	0.259	3	0.9675	0.2744	IBD
2	q33.1	198948013	rs1984930	2:198948013:G:T	T	G	-0.1064	0.0103	5.151e-25	----	0	0.665	3	0.8813	0.3012	UC
2	q33.1	198948013	rs1984930	2:198948013:G:T	T	G	-0.0688	0.0085	5.768e-16	----	0	0.667	3	0.8809	0.3012	IBD
2	q33.1	198949967	rs7592570	2:198949967:C:T	T	C	-0.1061	0.0103	6.975e-25	----	0	0.723	3	0.8678	0.3012	UC
2	q33.1	198949967	rs7592570	2:198949967:C:T	T	C	-0.0687	0.0085	6.353e-16	----	0	0.649	3	0.8852	0.3012	IBD
2	q33.1	198950528	.	2:198950528:T:TA	T	TA	-0.1093	0.0187	5.068e-09	??-?	0	0	0	1	0.999	UC
2	q33.1	198950528	NA	2:198950528:T:TAAA	T	TAAA	0.1085	0.0187	6.547e-09	??+?	0	0	0	1	NA	UC
2	q33.1	198951559	rs12474334	2:198951559:A:T	A	T	0.1052	0.0104	4.722e-24	++++	0	0.971	3	0.8083	0.2753	UC
2	q33.1	198951559	rs12474334	2:198951559:A:T	A	T	0.0699	0.0087	9.397e-16	++++	0	0.284	3	0.9629	0.2753	IBD
2	q33.1	198954023	rs6759845	2:198954023:G:T	T	G	-0.1069	0.0104	8.777e-25	----	0	1.138	3	0.7679	0.2793	UC
2	q33.1	198954023	rs6759845	2:198954023:G:T	T	G	-0.0709	0.0086	1.663e-16	----	0	0.195	3	0.9784	0.2793	IBD
2	q33.1	198955648	rs9288299	2:198955648:C:T	T	C	-0.1076	0.0103	1.519e-25	----	0	0.657	3	0.8832	0.6938	UC
2	q33.1	198955648	rs9288299	2:198955648:C:T	T	C	-0.0693	0.0085	3.552e-16	----	0	0.687	3	0.8762	0.6938	IBD
2	q33.1	198956605	rs80260750	2:198956605:A:G	A	G	0.0835	0.0141	3.181e-09	++++	0	1.623	3	0.6542	0.1282	UC
2	q33.1	198957934	rs6751571	2:198957934:A:T	A	T	-0.1079	0.0103	1.117e-25	----	0	0.634	3	0.8886	0.6928	UC
2	q33.1	198957934	rs6751571	2:198957934:A:T	A	T	-0.0694	0.0085	3.222e-16	----	0	0.656	3	0.8835	0.6928	IBD
2	q33.1	198958728	rs17242784	2:198958728:C:T	T	C	-0.1069	0.0104	8.777e-25	----	0	1.011	3	0.7986	0.2793	UC
2	q33.1	198958728	rs17242784	2:198958728:C:T	T	C	-0.071	0.0086	1.509e-16	----	0	0.159	3	0.9839	0.2793	IBD
2	q33.1	198958924	.	2:198958924:T:TAGAG	T	TAGAG	-0.0682	0.0121	1.737e-08	?---	29.4	2.834	2	0.2424	0.503	UC
2	q33.1	198959506	rs6759265	2:198959506:C:T	T	C	0.108	0.0103	1.008e-25	++++	0	0.647	3	0.8856	0.6948	UC
2	q33.1	198959506	rs6759265	2:198959506:C:T	T	C	0.0695	0.0085	2.923e-16	++++	0	0.656	3	0.8834	0.6948	IBD
2	q33.1	198959658	rs6434991	2:198959658:C:T	T	C	-0.1085	0.0103	6.023e-26	----	0	0.756	3	0.8599	0.3062	UC
2	q33.1	198959658	rs6434991	2:198959658:C:T	T	C	-0.0698	0.0085	2.18e-16	----	0	0.584	3	0.9	0.3062	IBD
2	q33.1	198959843	rs4675033	2:198959843:C:T	T	C	0.108	0.0102	3.379e-26	++++	0	0.665	3	0.8815	0.3062	UC
2	q33.1	198959843	rs4675033	2:198959843:C:T	T	C	0.0695	0.0085	2.923e-16	++++	0	0.627	3	0.8902	0.3062	IBD
2	q33.1	198960973	rs6434993	2:198960973:A:G	A	G	-0.108	0.0103	1.008e-25	----	0	0.642	3	0.8868	0.6918	UC
2	q33.1	198960973	rs6434993	2:198960973:A:G	A	G	-0.0695	0.0085	2.923e-16	----	0	0.653	3	0.8841	0.6918	IBD
2	q33.1	198961139	.	2:198961139:G:GAT	G	GAT	-0.1109	0.0116	1.174e-21	-?--	0	0.367	2	0.8322	0.6938	UC
2	q33.1	198961139	.	2:198961139:G:GAT	G	GAT	-0.0714	0.0096	1.026e-13	-?--	0	0.471	2	0.79	0.6938	IBD
2	q33.1	198961498	rs1456536	2:198961498:C:T	T	C	0.1076	0.0104	4.356e-25	++++	0	1.09	3	0.7795	0.2793	UC
2	q33.1	198961498	rs1456536	2:198961498:C:T	T	C	0.0718	0.0086	6.894e-17	++++	0	0.133	3	0.9876	0.2793	IBD
2	q33.1	198962600	rs6714279	2:198962600:C:T	T	C	0.1076	0.0103	1.519e-25	++++	0	0.722	3	0.868	0.6938	UC
2	q33.1	198962600	rs6714279	2:198962600:C:T	T	C	0.0692	0.0085	3.915e-16	++++	0	0.709	3	0.871	0.6938	IBD
2	q33.1	198962748	rs6714524	2:198962748:C:T	T	C	0.1078	0.0103	1.237e-25	++++	0	0.664	3	0.8816	0.6938	UC
2	q33.1	198962748	rs6714524	2:198962748:C:T	T	C	0.0691	0.0085	4.314e-16	++++	0	0.71	3	0.8709	0.6938	IBD
2	q33.1	198962835	rs11386936	2:198962835:G:GT	G	GT	-0.108	0.0151	8.532e-13	??--	0	0.179	1	0.6726	0.3062	UC
2	q33.1	198962835	rs11386936	2:198962835:G:GT	G	GT	-0.0767	0.0126	1.148e-09	??--	0	0.075	1	0.7845	0.3062	IBD
2	q33.1	198963184	rs1379007	2:198963184:A:G	A	G	0.108	0.0103	1.008e-25	++++	0	0.778	3	0.8548	0.6938	UC
2	q33.1	198963184	rs1379007	2:198963184:A:G	A	G	0.0696	0.0085	2.651e-16	++++	0	0.618	3	0.8923	0.6938	IBD
2	q33.1	198963361	NA	2:198963361:A:AGATG	A	AGATG	0.107	0.0187	1.053e-08	??+?	0	0	0	1	NA	UC
2	q33.1	198963433	rs1379008	2:198963433:A:C	A	C	-0.1076	0.0102	5.133e-26	----	0	0.662	3	0.8821	0.6938	UC
2	q33.1	198963433	rs1379008	2:198963433:A:C	A	C	-0.0691	0.0085	4.314e-16	----	0	0.667	3	0.8809	0.6938	IBD
2	q33.1	198963461	rs1379010	2:198963461:A:G	A	G	0.108	0.0102	3.379e-26	++++	0	0.715	3	0.8696	0.3042	UC
2	q33.1	198963461	rs1379010	2:198963461:A:G	A	G	0.0697	0.0085	2.404e-16	++++	0	0.62	3	0.8919	0.3042	IBD
2	q33.1	198964426	rs7572632	2:198964426:C:T	T	C	0.1083	0.0103	7.402e-26	++++	0	0.753	3	0.8607	0.6938	UC
2	q33.1	198964426	rs7572632	2:198964426:C:T	T	C	0.0699	0.0085	1.976e-16	++++	0	0.6	3	0.8964	0.6938	IBD
2	q33.1	198964646	rs10209920	2:198964646:C:G	C	G	0.108	0.0103	1.008e-25	++++	0	0.699	3	0.8735	0.6938	UC
2	q33.1	198964646	rs10209920	2:198964646:C:G	C	G	0.0696	0.0085	2.651e-16	++++	0	0.635	3	0.8885	0.6938	IBD
2	q33.1	198965442	rs7576497	2:198965442:C:T	T	C	0.108	0.0103	1.008e-25	++++	0	0.728	3	0.8667	0.6928	UC
2	q33.1	198965442	rs7576497	2:198965442:C:T	T	C	0.0699	0.0085	1.976e-16	++++	0	0.585	3	0.8998	0.6928	IBD
2	q33.1	198965770	rs1159772	2:198965770:C:T	T	C	0.1081	0.0103	9.094e-26	++++	0	0.745	3	0.8626	0.6948	UC
2	q33.1	198965770	rs1159772	2:198965770:C:T	T	C	0.0696	0.0085	2.651e-16	++++	0	0.625	3	0.8907	0.6948	IBD
2	q33.1	198966046	rs1840750	2:198966046:C:G	C	G	0.1075	0.0104	4.816e-25	++++	0	1.12	3	0.7722	0.2783	UC
2	q33.1	198966046	rs1840750	2:198966046:C:G	C	G	0.0718	0.0087	1.546e-16	++++	0	0.152	3	0.9849	0.2783	IBD
2	q33.1	198966524	.	2:198966524:C:CCTGCTCTCTT	CCTGCTCTCTT	C	0.1071	0.0151	1.315e-12	??++	0	0.222	1	0.6372	0.6928	UC
2	q33.1	198966524	.	2:198966524:C:CCTGCTCTCTT	CCTGCTCTCTT	C	0.0762	0.0126	1.47e-09	??++	0	0.091	1	0.7628	0.6928	IBD
2	q33.1	198968770	rs62178838	2:198968770:G:T	T	G	-0.1073	0.0104	5.885e-25	----	0	1.143	3	0.7668	0.2803	UC
2	q33.1	198968770	rs62178838	2:198968770:G:T	T	G	-0.0715	0.0087	2.063e-16	----	0	0.167	3	0.9827	0.2803	IBD
2	q33.1	198968836	rs62178839	2:198968836:C:T	T	C	-0.1071	0.0104	7.188e-25	----	0	1.138	3	0.768	0.2803	UC
2	q33.1	198968836	rs62178839	2:198968836:C:T	T	C	-0.0713	0.0087	2.498e-16	----	0	0.174	3	0.9817	0.2803	IBD
2	q33.1	198970303	rs974392	2:198970303:A:C	A	C	-0.1081	0.0103	9.094e-26	----	0	0.717	3	0.8693	0.6928	UC
2	q33.1	198970303	rs974392	2:198970303:A:C	A	C	-0.0699	0.0085	1.976e-16	----	0	0.602	3	0.896	0.6928	IBD
2	q33.1	198970364	rs974393	2:198970364:C:T	T	C	0.108	0.0103	1.008e-25	++++	0	0.666	3	0.8811	0.6928	UC
2	q33.1	198970364	rs974393	2:198970364:C:T	T	C	0.0697	0.0085	2.404e-16	++++	0	0.618	3	0.8923	0.6928	IBD
2	q33.1	198971996	NA	2:198971996:A:AACAC	A	AACAC	-0.1019	0.0152	2.029e-11	??--	0	0.042	1	0.8368	NA	UC
2	q33.1	198971996	NA	2:198971996:A:AACAC	A	AACAC	-0.0722	0.0128	1.694e-08	??--	0	0	1	0.9961	NA	IBD
2	q33.1	198972710	rs12693872	2:198972710:A:T	A	T	-0.1074	0.0103	1.863e-25	----	0	0.687	3	0.8762	0.6928	UC
2	q33.1	198972710	rs12693872	2:198972710:A:T	A	T	-0.0692	0.0085	3.915e-16	----	0	0.632	3	0.889	0.6928	IBD
2	q33.1	198972934	rs1379011	2:198972934:A:G	A	G	0.1067	0.0104	1.071e-24	++++	0	1.144	3	0.7665	0.2793	UC
2	q33.1	198972934	rs1379011	2:198972934:A:G	A	G	0.0709	0.0086	1.663e-16	++++	0	0.235	3	0.9717	0.2793	IBD
2	q33.1	198973537	rs4453634	2:198973537:C:T	T	C	-0.1072	0.0104	6.504e-25	----	0	1.245	3	0.7422	0.2793	UC
2	q33.1	198973537	rs4453634	2:198973537:C:T	T	C	-0.0711	0.0086	1.369e-16	----	0	0.237	3	0.9714	0.2793	IBD
2	q33.1	198973748	rs2345171	2:198973748:G:T	T	G	0.1069	0.0104	8.777e-25	++++	0	1.187	3	0.7561	0.2793	UC
2	q33.1	198973748	rs2345171	2:198973748:G:T	T	G	0.0708	0.0086	1.833e-16	++++	0	0.231	3	0.9724	0.2793	IBD
2	q33.1	198973800	rs2345172	2:198973800:A:G	A	G	0.1071	0.0104	7.188e-25	++++	0	1.224	3	0.7472	0.2793	UC
2	q33.1	198973800	rs2345172	2:198973800:A:G	A	G	0.0712	0.0087	2.748e-16	++++	0	0.248	3	0.9695	0.2793	IBD
2	q33.1	198973896	rs12615032	2:198973896:A:G	A	G	-0.0664	0.0099	1.986e-11	----	0	2.304	3	0.5118	0.495	UC
2	q33.1	198975996	rs62178842	2:198975996:C:T	T	C	-0.1081	0.0103	9.094e-26	----	0	0.858	3	0.8356	0.3052	UC
2	q33.1	198975996	rs62178842	2:198975996:C:T	T	C	-0.0699	0.0085	1.976e-16	----	0	0.546	3	0.9086	0.3052	IBD
2	q33.1	198976040	rs62178843	2:198976040:A:G	A	G	0.1085	0.0103	6.023e-26	++++	0	0.773	3	0.8559	0.3052	UC
2	q33.1	198976040	rs62178843	2:198976040:A:G	A	G	0.07	0.0085	1.791e-16	++++	0	0.526	3	0.9131	0.3052	IBD
2	q33.1	198976713	rs62178844	2:198976713:A:G	A	G	-0.1073	0.0104	5.885e-25	----	0	1.29	3	0.7316	0.2783	UC
2	q33.1	198976713	rs62178844	2:198976713:A:G	A	G	-0.0713	0.0087	2.498e-16	----	0	0.216	3	0.9749	0.2783	IBD
2	q33.1	198977225	rs1824103	2:198977225:A:G	A	G	0.1069	0.0104	8.777e-25	++++	0	1.185	3	0.7565	0.2783	UC
2	q33.1	198977225	rs1824103	2:198977225:A:G	A	G	0.0711	0.0087	3.023e-16	++++	0	0.211	3	0.9759	0.2783	IBD
2	q33.1	198978730	rs1119401	2:198978730:C:T	T	C	-0.1081	0.0103	9.094e-26	----	0	0.822	3	0.8443	0.3052	UC
2	q33.1	198978730	rs1119401	2:198978730:C:T	T	C	-0.0697	0.0085	2.404e-16	----	0	0.581	3	0.9008	0.3052	IBD
2	q33.1	198978941	rs10200311	2:198978941:A:G	A	G	0.1076	0.0103	1.519e-25	++++	0	0.625	3	0.8906	0.6938	UC
2	q33.1	198978941	rs10200311	2:198978941:A:G	A	G	0.0693	0.0085	3.552e-16	++++	0	0.67	3	0.8803	0.6938	IBD
2	q33.1	198979175	rs2124695	2:198979175:A:G	A	G	-0.108	0.0103	1.008e-25	----	0	0.677	3	0.8786	0.6938	UC
2	q33.1	198979175	rs2124695	2:198979175:A:G	A	G	-0.0694	0.0085	3.222e-16	----	0	0.644	3	0.8862	0.6938	IBD
2	q33.1	198979282	rs2124696	2:198979282:A:T	A	T	0.1077	0.0103	1.371e-25	++++	0	0.659	3	0.8827	0.6928	UC
2	q33.1	198979282	rs2124696	2:198979282:A:T	A	T	0.0691	0.0085	4.314e-16	++++	0	0.628	3	0.8901	0.6928	IBD
2	q33.1	198979291	rs2124697	2:198979291:C:T	T	C	0.1081	0.0103	9.094e-26	++++	0	0.687	3	0.8763	0.6928	UC
2	q33.1	198979291	rs2124697	2:198979291:C:T	T	C	0.0696	0.0085	2.651e-16	++++	0	0.626	3	0.8906	0.6928	IBD
2	q33.1	198979490	rs9646828	2:198979490:A:C	A	C	0.1072	0.0104	6.504e-25	++++	0	1.147	3	0.7658	0.2783	UC
2	q33.1	198979490	rs9646828	2:198979490:A:C	A	C	0.0709	0.0086	1.663e-16	++++	0	0.194	3	0.9785	0.2783	IBD
2	q33.1	198980067	rs62180179	2:198980067:A:C	A	C	-0.1065	0.0104	1.307e-24	----	0	1.261	3	0.7383	0.2803	UC
2	q33.1	198980067	rs62180179	2:198980067:A:C	A	C	-0.0703	0.0086	2.973e-16	----	0	0.239	3	0.971	0.2803	IBD
2	q33.1	198981230	rs11427617	2:198981230:T:TA	T	TA	-0.0975	0.0171	1.186e-08	?-?-	0	0.271	1	0.6026	0.2763	UC
2	q33.1	198982276	rs6739678	2:198982276:A:G	A	G	-0.1085	0.0103	6.023e-26	----	0	0.735	3	0.865	0.6928	UC
2	q33.1	198982276	rs6739678	2:198982276:A:G	A	G	-0.0697	0.0085	2.404e-16	----	0	0.628	3	0.8899	0.6928	IBD
2	q33.1	198982624	rs6739860	2:198982624:A:C	A	C	-0.1081	0.0103	9.094e-26	----	0	0.676	3	0.8787	0.6928	UC
2	q33.1	198982624	rs6739860	2:198982624:A:C	A	C	-0.0694	0.0085	3.222e-16	----	0	0.642	3	0.8868	0.6928	IBD
2	q33.1	198982825	rs1119058	2:198982825:C:G	C	G	0.1086	0.0103	5.433e-26	++++	0	0.867	3	0.8333	0.3052	UC
2	q33.1	198982825	rs1119058	2:198982825:C:G	C	G	0.07	0.0085	1.791e-16	++++	0	0.558	3	0.906	0.3052	IBD
2	q33.1	198982924	rs4675214	2:198982924:A:G	A	G	0.108	0.0103	1.008e-25	++++	0	0.823	3	0.844	0.3062	UC
2	q33.1	198982924	rs4675214	2:198982924:A:G	A	G	0.0696	0.0085	2.651e-16	++++	0	0.616	3	0.8928	0.3062	IBD
2	q33.1	198984079	rs6705128	2:198984079:A:T	A	T	0.1083	0.0103	7.402e-26	++++	0	0.856	3	0.836	0.3062	UC
2	q33.1	198984079	rs6705128	2:198984079:A:T	A	T	0.0697	0.0085	2.404e-16	++++	0	0.578	3	0.9015	0.3062	IBD
2	q33.1	198985249	rs62180180	2:198985249:C:T	T	C	0.1072	0.0104	6.504e-25	++++	0	1.204	3	0.7521	0.2773	UC
2	q33.1	198985249	rs62180180	2:198985249:C:T	T	C	0.0711	0.0086	1.369e-16	++++	0	0.201	3	0.9775	0.2773	IBD
2	q33.1	198985500	rs2345175	2:198985500:A:G	A	G	0.1082	0.0103	8.205e-26	++++	0	0.694	3	0.8747	0.6938	UC
2	q33.1	198985500	rs2345175	2:198985500:A:G	A	G	0.0698	0.0085	2.18e-16	++++	0	0.61	3	0.8941	0.6938	IBD
2	q33.1	198985714	rs6752114	2:198985714:C:T	T	C	0.1075	0.0104	4.816e-25	++++	0	1.241	3	0.7431	0.2773	UC
2	q33.1	198985714	rs6752114	2:198985714:C:T	T	C	0.0711	0.0086	1.369e-16	++++	0	0.214	3	0.9752	0.2773	IBD
2	q33.1	198987286	rs62180181	2:198987286:C:T	T	C	0.1075	0.0104	4.816e-25	++++	0	1.304	3	0.7282	0.2773	UC
2	q33.1	198987286	rs62180181	2:198987286:C:T	T	C	0.0712	0.0086	1.241e-16	++++	0	0.222	3	0.9739	0.2773	IBD
2	q33.1	198988168	rs983522	2:198988168:C:T	T	C	0.1078	0.0102	4.165e-26	++++	0	0.839	3	0.8402	0.6938	UC
2	q33.1	198988168	rs983522	2:198988168:C:T	T	C	0.0696	0.0085	2.651e-16	++++	0	0.628	3	0.8899	0.6938	IBD
2	q33.1	198988464	rs1947530	2:198988464:A:C	A	C	-0.1077	0.0103	1.371e-25	----	0	0.61	3	0.8941	0.6928	UC
2	q33.1	198988464	rs1947530	2:198988464:A:C	A	C	-0.0692	0.0085	3.915e-16	----	0	0.662	3	0.882	0.6928	IBD
2	q33.1	198989863	rs62180182	2:198989863:A:C	A	C	0.1071	0.0104	7.188e-25	++++	0	1.155	3	0.7637	0.2763	UC
2	q33.1	198989863	rs62180182	2:198989863:A:C	A	C	0.0711	0.0086	1.369e-16	++++	0	0.188	3	0.9794	0.2763	IBD
2	q33.1	198990085	rs35913038	2:198990085:C:T	T	C	0.1069	0.0104	8.777e-25	++++	0	1.256	3	0.7397	0.2773	UC
2	q33.1	198990085	rs35913038	2:198990085:C:T	T	C	0.0707	0.0086	2.019e-16	++++	0	0.214	3	0.9753	0.2773	IBD
2	q33.1	198990173	rs1840752	2:198990173:C:T	T	C	-0.1082	0.0103	8.205e-26	----	0	0.623	3	0.891	0.6948	UC
2	q33.1	198990173	rs1840752	2:198990173:C:T	T	C	-0.0694	0.0085	3.222e-16	----	0	0.594	3	0.8979	0.6948	IBD
2	q33.1	198991330	rs4145757	2:198991330:C:T	T	C	0.1081	0.0103	9.094e-26	++++	0	0.664	3	0.8817	0.6948	UC
2	q33.1	198991330	rs4145757	2:198991330:C:T	T	C	0.0694	0.0085	3.222e-16	++++	0	0.611	3	0.8939	0.6948	IBD
2	q33.1	198991986	rs1158687	2:198991986:C:T	T	C	0.1083	0.0103	7.402e-26	++++	0	0.779	3	0.8544	0.3042	UC
2	q33.1	198991986	rs1158687	2:198991986:C:T	T	C	0.0701	0.0085	1.623e-16	++++	0	0.501	3	0.9187	0.3042	IBD
2	q33.1	198993243	NA	2:198993243:A:G	A	G	-0.0944	0.0173	4.852e-08	?-?-	0	0.404	1	0.5249	NA	UC
2	q33.1	198993652	rs10206567	2:198993652:C:T	T	C	-0.108	0.0103	1.008e-25	----	0	0.651	3	0.8847	0.6938	UC
2	q33.1	198993652	rs10206567	2:198993652:C:T	T	C	-0.0693	0.0085	3.552e-16	----	0	0.637	3	0.8879	0.6938	IBD
2	q33.1	198994246	rs6737927	2:198994246:A:G	A	G	-0.1079	0.0102	3.752e-26	----	0	0.779	3	0.8545	0.3052	UC
2	q33.1	198994246	rs6737927	2:198994246:A:G	A	G	-0.0696	0.0085	2.651e-16	----	0	0.571	3	0.9031	0.3052	IBD
2	q33.1	198996991	rs1456529	2:198996991:A:C	A	C	0.1074	0.0103	1.863e-25	++++	0	0.647	3	0.8856	0.6958	UC
2	q33.1	198996991	rs1456529	2:198996991:A:C	A	C	0.0687	0.0085	6.353e-16	++++	0	0.778	3	0.8547	0.6958	IBD
2	q33.1	198999291	rs7559736	2:198999291:C:T	T	C	0.108	0.0103	1.008e-25	++++	0	0.783	3	0.8535	0.3032	UC
2	q33.1	198999291	rs7559736	2:198999291:C:T	T	C	0.0693	0.0085	3.552e-16	++++	0	0.667	3	0.8809	0.3032	IBD
2	q33.1	198999506	.	2:198999506:G:GA	G	GA	-0.0965	0.0174	2.923e-08	?-?-	0	0.066	1	0.7975	0.6879	UC
2	q33.1	198999637	rs12478558	2:198999637:A:G	A	G	0.1069	0.0104	8.777e-25	++++	0	1.092	3	0.7789	0.2763	UC
2	q33.1	198999637	rs12478558	2:198999637:A:G	A	G	0.0707	0.0086	2.019e-16	++++	0	0.185	3	0.9799	0.2763	IBD
2	q33.1	198999856	rs921889	2:198999856:A:G	A	G	0.1082	0.0103	8.205e-26	++++	0	0.755	3	0.8601	0.6958	UC
2	q33.1	198999856	rs921889	2:198999856:A:G	A	G	0.0693	0.0085	3.552e-16	++++	0	0.713	3	0.8701	0.6958	IBD
2	q33.1	199000278	rs6434996	2:199000278:A:G	A	G	-0.1078	0.0103	1.237e-25	----	0	0.774	3	0.8557	0.3042	UC
2	q33.1	199000278	rs6434996	2:199000278:A:G	A	G	-0.0692	0.0085	3.915e-16	----	0	0.677	3	0.8786	0.3042	IBD
2	q33.1	199000408	rs6712573	2:199000408:G:T	T	G	0.1073	0.0104	5.885e-25	++++	0	1.169	3	0.7605	0.2763	UC
2	q33.1	199000408	rs6712573	2:199000408:G:T	T	G	0.0708	0.0086	1.833e-16	++++	0	0.179	3	0.9809	0.2763	IBD
2	q33.1	199001024	.	2:199001024:C:CA	CA	C	0.1088	0.0103	4.418e-26	++++	0	0.595	3	0.8977	0.6938	UC
2	q33.1	199001024	.	2:199001024:C:CA	CA	C	0.0696	0.0085	2.651e-16	++++	0	0.651	3	0.8846	0.6938	IBD
2	q33.1	199002201	rs12465722	2:199002201:A:G	A	G	0.107	0.0104	7.944e-25	++++	0	1.12	3	0.7723	0.2773	UC
2	q33.1	199002201	rs12465722	2:199002201:A:G	A	G	0.0707	0.0086	2.019e-16	++++	0	0.194	3	0.9786	0.2773	IBD
2	q33.1	199004865	rs11687364	2:199004865:G:T	T	G	0.1082	0.0103	8.205e-26	++++	0	0.608	3	0.8947	0.6938	UC
2	q33.1	199004865	rs11687364	2:199004865:G:T	T	G	0.0695	0.0085	2.923e-16	++++	0	0.634	3	0.8886	0.6938	IBD
2	q33.1	199005018	rs12998141	2:199005018:C:T	T	C	0.1082	0.0103	8.205e-26	++++	0	0.621	3	0.8917	0.6938	UC
2	q33.1	199005018	rs12998141	2:199005018:C:T	T	C	0.0699	0.0085	1.976e-16	++++	0	0.657	3	0.8833	0.6938	IBD
2	q33.1	199005270	rs4675234	2:199005270:A:G	A	G	0.1075	0.0105	1.338e-24	++++	0	1	3	0.8012	0.2763	UC
2	q33.1	199005270	rs4675234	2:199005270:A:G	A	G	0.0713	0.0087	2.498e-16	++++	0	0.164	3	0.9832	0.2763	IBD
2	q33.1	199005741	rs1120719	2:199005741:C:T	T	C	-0.1081	0.0103	9.094e-26	----	0	0.608	3	0.8946	0.6938	UC
2	q33.1	199005741	rs1120719	2:199005741:C:T	T	C	-0.0696	0.0085	2.651e-16	----	0	0.595	3	0.8976	0.6938	IBD
2	q33.1	199006105	rs11884583	2:199006105:C:G	C	G	-0.1084	0.0103	6.678e-26	----	0	0.737	3	0.8644	0.3052	UC
2	q33.1	199006105	rs11884583	2:199006105:C:G	C	G	-0.0699	0.0085	1.976e-16	----	0	0.552	3	0.9072	0.3052	IBD
2	q33.1	199006308	rs12612141	2:199006308:A:G	A	G	-0.1082	0.0103	8.205e-26	----	0	0.618	3	0.8924	0.6938	UC
2	q33.1	199006308	rs12612141	2:199006308:A:G	A	G	-0.0698	0.0085	2.18e-16	----	0	0.586	3	0.8997	0.6938	IBD
2	q33.1	199007097	rs12616381	2:199007097:C:T	T	C	0.0672	0.0099	1.138e-11	++++	0	2.41	3	0.4918	0.498	UC
2	q33.1	199008141	rs62180184	2:199008141:A:T	A	T	0.1074	0.0105	1.477e-24	++++	0	0.983	3	0.8053	0.2763	UC
2	q33.1	199008141	rs62180184	2:199008141:A:T	A	T	0.0711	0.0087	3.023e-16	++++	0	0.164	3	0.9832	0.2763	IBD
2	q33.1	199008214	rs11532563	2:199008214:A:G	A	G	-0.1088	0.0103	4.418e-26	----	0	0.564	3	0.9046	0.6948	UC
2	q33.1	199008214	rs11532563	2:199008214:A:G	A	G	-0.0697	0.0085	2.404e-16	----	0	0.632	3	0.8892	0.6948	IBD
2	q33.1	199008631	rs77041497	2:199008631:A:C	A	C	0.1076	0.0103	1.519e-25	++++	0	0.416	3	0.937	0.6958	UC
2	q33.1	199008631	rs77041497	2:199008631:A:C	A	C	0.0685	0.0086	1.651e-15	++++	0	0.963	3	0.8103	0.6958	IBD
2	q33.1	199009331	rs10931839	2:199009331:A:G	A	G	-0.1077	0.0105	1.099e-24	----	0	1.079	3	0.7822	0.2763	UC
2	q33.1	199009331	rs10931839	2:199009331:A:G	A	G	-0.0713	0.0087	2.498e-16	----	0	0.17	3	0.9823	0.2763	IBD
2	q33.1	199009932	rs13019013	2:199009932:A:G	A	G	0.1083	0.0103	7.402e-26	++++	0	0.569	3	0.9034	0.6958	UC
2	q33.1	199009932	rs13019013	2:199009932:A:G	A	G	0.0696	0.0085	2.651e-16	++++	0	0.698	3	0.8736	0.6958	IBD
2	q33.1	199010068	rs12468687	2:199010068:C:T	T	C	0.1071	0.0105	1.983e-24	++++	0	0.91	3	0.8229	0.2763	UC
2	q33.1	199010068	rs12468687	2:199010068:C:T	T	C	0.0711	0.0087	3.023e-16	++++	0	0.2	3	0.9776	0.2763	IBD
2	q33.1	199010285	rs13019823	2:199010285:A:C	A	C	0.1087	0.0103	4.899e-26	++++	0	0.6	3	0.8964	0.6958	UC
2	q33.1	199010285	rs13019823	2:199010285:A:C	A	C	0.0694	0.0085	3.222e-16	++++	0	0.721	3	0.8682	0.6958	IBD
2	q33.1	199010374	rs1598656	2:199010374:A:G	A	G	0.1073	0.0105	1.629e-24	++++	0	0.91	3	0.823	0.2763	UC
2	q33.1	199010374	rs1598656	2:199010374:A:G	A	G	0.0714	0.0087	2.27e-16	++++	0	0.184	3	0.9802	0.2763	IBD
2	q33.1	199010457	rs12473108	2:199010457:G:T	T	G	-0.1078	0.0105	9.959e-25	----	0	0.993	3	0.803	0.2763	UC
2	q33.1	199010457	rs12473108	2:199010457:G:T	T	G	-0.0716	0.0087	1.874e-16	----	0	0.242	3	0.9706	0.2763	IBD
2	q33.1	199012005	rs141199585	2:199012005:G:GGGGGCC	G	GGGGGCC	-0.107	0.0151	1.38e-12	??--	0	0.204	1	0.6512	0.3082	UC
2	q33.1	199012005	rs141199585	2:199012005:G:GGGGGCC	G	GGGGGCC	-0.0766	0.0126	1.207e-09	??--	0	0.058	1	0.8101	0.3082	IBD
2	q33.1	199012171	rs10187067	2:199012171:C:T	T	C	-0.1087	0.0104	1.436e-25	----	0	0.536	3	0.9109	0.6938	UC
2	q33.1	199012171	rs10187067	2:199012171:C:T	T	C	-0.0698	0.0086	4.807e-16	----	0	0.574	3	0.9023	0.6938	IBD
2	q33.1	199013699	rs12472442	2:199013699:C:G	C	G	0.1075	0.0105	1.338e-24	++++	0	0.978	3	0.8066	0.2763	UC
2	q33.1	199013699	rs12472442	2:199013699:C:G	C	G	0.0713	0.0087	2.498e-16	++++	0	0.164	3	0.9832	0.2763	IBD
2	q33.1	199013862	.	2:199013862:T:TAA	T	TAA	0.1012	0.0153	3.731e-11	??++	0	0.237	1	0.6266	0.2763	UC
2	q33.1	199013862	.	2:199013862:T:TAA	T	TAA	0.0714	0.0128	2.431e-08	??++	0	0.102	1	0.7496	0.2763	IBD
2	q33.1	199015739	rs16830816	2:199015739:A:T	A	T	-0.108	0.0103	1.008e-25	----	0	0.56	3	0.9056	0.3032	UC
2	q33.1	199015739	rs16830816	2:199015739:A:T	A	T	-0.0698	0.0085	2.18e-16	----	0	0.635	3	0.8883	0.3032	IBD
2	q33.1	199016165	rs9646829	2:199016165:C:T	T	C	-0.1075	0.0105	1.338e-24	----	0	0.991	3	0.8034	0.2783	UC
2	q33.1	199016165	rs9646829	2:199016165:C:T	T	C	-0.0714	0.0087	2.27e-16	----	0	0.138	3	0.987	0.2783	IBD
2	q33.1	199017342	rs7601627	2:199017342:C:T	T	C	-0.0988	0.017	6.182e-09	?-?-	0	0.001	1	0.9795	0.3052	UC
2	q33.1	199020973	rs6711976	2:199020973:A:T	A	T	0.1086	0.0103	5.433e-26	++++	0	0.583	3	0.9003	0.3032	UC
2	q33.1	199020973	rs6711976	2:199020973:A:T	A	T	0.0711	0.0085	6.027e-17	++++	0	0.805	3	0.8483	0.3032	IBD
2	q33.1	199021193	rs6725590	2:199021193:A:G	A	G	-0.1086	0.0103	5.433e-26	----	0	0.585	3	0.8999	0.3032	UC
2	q33.1	199021193	rs6725590	2:199021193:A:G	A	G	-0.0712	0.0085	5.454e-17	----	0	0.812	3	0.8466	0.3032	IBD
2	q33.1	199021218	NA	2:199021218:T:TTG	T	TTG	-0.0988	0.017	6.182e-09	?-?-	0	0	1	0.9824	NA	UC
2	q33.1	199021232	NA	2:199021232:A:G	A	G	0.0991	0.0172	8.331e-09	?+?+	0	0.173	1	0.6772	NA	UC
2	q33.1	199021664	rs16830832	2:199021664:A:G	A	G	0.109	0.0103	3.591e-26	++++	0	0.597	3	0.8971	0.3032	UC
2	q33.1	199021664	rs16830832	2:199021664:A:G	A	G	0.0711	0.0085	6.027e-17	++++	0	0.858	3	0.8356	0.3032	IBD
2	q33.1	199022062	rs4444454	2:199022062:A:G	A	G	0.1081	0.0105	7.404e-25	++++	0	0.876	3	0.8311	0.2763	UC
2	q33.1	199022062	rs4444454	2:199022062:A:G	A	G	0.0726	0.0087	7.132e-17	++++	0	0.189	3	0.9793	0.2763	IBD
2	q33.1	199022424	rs1563486	2:199022424:C:T	T	C	-0.1083	0.0103	7.402e-26	----	0	0.664	3	0.8815	0.3042	UC
2	q33.1	199022424	rs1563486	2:199022424:C:T	T	C	-0.0706	0.0086	2.225e-16	----	0	0.912	3	0.8225	0.3042	IBD
2	q33.1	199022505	rs1563488	2:199022505:A:C	A	C	0.1033	0.0127	4.158e-16	?+++	0	0.319	2	0.8525	0.2763	UC
2	q33.1	199022505	rs1563488	2:199022505:A:C	A	C	0.0734	0.0106	4.374e-12	?+++	0	0.204	2	0.9032	0.2763	IBD
2	q33.1	199023062	rs3916066	2:199023062:A:G	A	G	0.1067	0.0105	2.933e-24	++++	0	0.859	3	0.8353	0.2763	UC
2	q33.1	199023062	rs3916066	2:199023062:A:G	A	G	0.0709	0.0087	3.657e-16	++++	0	0.191	3	0.979	0.2763	IBD
2	q33.1	199023299	rs3913345	2:199023299:A:G	A	G	0.1071	0.0105	1.983e-24	++++	0	0.899	3	0.8257	0.2763	UC
2	q33.1	199023299	rs3913345	2:199023299:A:G	A	G	0.0712	0.0087	2.748e-16	++++	0	0.192	3	0.9789	0.2763	IBD
2	q33.1	199023809	rs4675253	2:199023809:C:G	C	G	-0.1069	0.0103	3.102e-25	----	0	0.57	3	0.9033	0.3052	UC
2	q33.1	199023809	rs4675253	2:199023809:C:G	C	G	-0.0692	0.0085	3.915e-16	----	0	0.61	3	0.8942	0.3052	IBD
2	q33.1	199043655	rs994261	2:199043655:C:T	T	C	-0.081	0.0102	2.003e-15	----	0	0.719	3	0.8687	0.5567	UC
2	q33.1	199043655	rs994261	2:199043655:C:T	T	C	-0.0577	0.0084	6.463e-12	----	0	1.69	3	0.6391	0.5567	IBD
2	q33.1	199104421	rs77715330	2:199104421:C:T	T	C	-0.0843	0.0142	2.91e-09	----	0	0.787	3	0.8526	0.1382	UC
2	q33.1	199125384	rs1451488	2:199125384:A:G	A	G	-0.0768	0.0122	3.072e-10	?---	0	0.333	2	0.8466	0.5278	UC
2	q33.1	199125384	rs1451488	2:199125384:A:G	A	G	-0.0594	0.0101	4.073e-09	?---	0	1.219	2	0.5436	0.5278	IBD
2	q33.1	199135365	rs12624145	2:199135365:C:G	C	G	0.0739	0.0119	5.296e-10	++?+	0	0.422	2	0.8097	0.4414	UC
2	q33.1	199135365	rs12624145	2:199135365:C:G	C	G	0.0585	0.0098	2.381e-09	++?+	0	1.007	2	0.6045	0.4414	IBD
2	q33.1	199136510	rs4144848	2:199136510:A:G	A	G	-0.0767	0.01	1.72e-14	----	0	0.885	3	0.8291	0.4414	UC
2	q33.1	199136510	rs4144848	2:199136510:A:G	A	G	-0.0584	0.0083	1.976e-12	----	0	1.222	3	0.7477	0.4414	IBD
2	q33.1	199137844	rs1530873	2:199137844:C:G	C	G	-0.0772	0.0101	2.113e-14	----	0	0.915	3	0.8217	0.4414	UC
2	q33.1	199137844	rs1530873	2:199137844:C:G	C	G	-0.0591	0.0083	1.076e-12	----	0	1.484	3	0.686	0.4414	IBD
2	q33.1	199140251	rs4673248	2:199140251:G:T	T	G	0.0776	0.01	8.493e-15	++++	0	0.854	3	0.8365	0.5577	UC
2	q33.1	199140251	rs4673248	2:199140251:G:T	T	G	0.0596	0.0083	6.934e-13	++++	0	1.317	3	0.725	0.5577	IBD
2	q33.1	199142579	rs3963519	2:199142579:C:T	T	C	0.0772	0.01	1.163e-14	++++	0	0.889	3	0.828	0.5577	UC
2	q33.1	199142579	rs3963519	2:199142579:C:T	T	C	0.0594	0.0083	8.269e-13	++++	0	1.375	3	0.7113	0.5577	IBD
2	q33.1	199144084	rs16831039	2:199144084:C:T	T	C	0.0766	0.01	1.859e-14	++++	0	0.975	3	0.8074	0.5586	UC
2	q33.1	199144084	rs16831039	2:199144084:C:T	T	C	0.0592	0.0083	9.854e-13	++++	0	1.39	3	0.708	0.5586	IBD
2	q33.1	199144171	rs1376584	2:199144171:A:G	A	G	-0.0767	0.01	1.72e-14	----	0	0.903	3	0.8246	0.5586	UC
2	q33.1	199144171	rs1376584	2:199144171:A:G	A	G	-0.0589	0.0083	1.281e-12	----	0	1.32	3	0.7243	0.5586	IBD
2	q33.1	199145365	rs1451484	2:199145365:G:T	T	G	-0.0774	0.01	9.942e-15	----	0	0.843	3	0.8392	0.5577	UC
2	q33.1	199145365	rs1451484	2:199145365:G:T	T	G	-0.0593	0.0083	9.027e-13	----	0	1.246	3	0.7419	0.5577	IBD
2	q33.1	199145860	rs1349505	2:199145860:C:T	T	C	-0.0771	0.01	1.258e-14	----	0	0.865	3	0.8338	0.5567	UC
2	q33.1	199145860	rs1349505	2:199145860:C:T	T	C	-0.0593	0.0083	9.027e-13	----	0	1.415	3	0.702	0.5567	IBD
2	q33.1	199145961	rs16831051	2:199145961:C:T	T	C	0.0769	0.01	1.471e-14	++++	0	0.939	3	0.8159	0.5577	UC
2	q33.1	199145961	rs16831051	2:199145961:C:T	T	C	0.0594	0.0083	8.269e-13	++++	0	1.345	3	0.7185	0.5577	IBD
2	q33.1	199146723	rs6733580	2:199146723:G:T	T	G	-0.0764	0.01	2.172e-14	----	0	0.855	3	0.8362	0.4414	UC
2	q33.1	199146723	rs6733580	2:199146723:G:T	T	G	-0.0585	0.0083	1.813e-12	----	0	1.194	3	0.7545	0.4414	IBD
2	q33.1	199148279	rs1451483	2:199148279:C:G	C	G	0.0773	0.01	1.075e-14	++++	0	0.866	3	0.8336	0.5577	UC
2	q33.1	199148279	rs1451483	2:199148279:C:G	C	G	0.0595	0.0083	7.573e-13	++++	0	1.366	3	0.7136	0.5577	IBD
2	q33.1	199148857	rs1901321	2:199148857:C:T	T	C	-0.0775	0.01	9.189e-15	----	0	0.869	3	0.833	0.5577	UC
2	q33.1	199148857	rs1901321	2:199148857:C:T	T	C	-0.0597	0.0083	6.349e-13	----	0	1.43	3	0.6986	0.5577	IBD
2	q33.1	199149213	rs1817081	2:199149213:C:T	T	C	-0.0765	0.01	2.01e-14	----	0	0.85	3	0.8375	0.4414	UC
2	q33.1	199149213	rs1817081	2:199149213:C:T	T	C	-0.0587	0.0083	1.524e-12	----	0	1.163	3	0.7618	0.4414	IBD
2	q33.1	199149294	rs2345458	2:199149294:G:T	T	G	-0.0767	0.01	1.72e-14	----	0	0.881	3	0.8299	0.4394	UC
2	q33.1	199149294	rs2345458	2:199149294:G:T	T	G	-0.0589	0.0083	1.281e-12	----	0	1.253	3	0.7403	0.4394	IBD
2	q33.1	199150371	rs1451473	2:199150371:A:C	A	C	0.0769	0.01	1.471e-14	++++	0	0.921	3	0.8203	0.5577	UC
2	q33.1	199150371	rs1451473	2:199150371:A:C	A	C	0.059	0.0083	1.174e-12	++++	0	1.514	3	0.6791	0.5577	IBD
2	q33.1	199150705	rs921465	2:199150705:G:T	T	G	-0.0764	0.01	2.172e-14	----	0	0.925	3	0.8194	0.4414	UC
2	q33.1	199150705	rs921465	2:199150705:G:T	T	G	-0.0587	0.0083	1.524e-12	----	0	1.388	3	0.7083	0.4414	IBD
2	q33.1	199150781	rs921464	2:199150781:A:G	A	G	-0.0768	0.01	1.591e-14	----	0	0.856	3	0.8359	0.4414	UC
2	q33.1	199150781	rs921464	2:199150781:A:G	A	G	-0.059	0.0083	1.174e-12	----	0	1.247	3	0.7418	0.4414	IBD
2	q33.1	199150838	rs1868915	2:199150838:A:C	A	C	0.077	0.01	1.361e-14	++++	0	0.956	3	0.8118	0.5577	UC
2	q33.1	199150838	rs1868915	2:199150838:A:C	A	C	0.0591	0.0083	1.076e-12	++++	0	1.507	3	0.6807	0.5577	IBD
2	q33.1	199151609	rs1376595	2:199151609:A:T	A	T	-0.0815	0.0123	3.449e-11	?---	0	0.406	2	0.8161	0.4414	UC
2	q33.1	199151609	rs1376595	2:199151609:A:T	A	T	-0.0634	0.0102	5.11e-10	?---	0	0.67	2	0.7154	0.4414	IBD
2	q33.1	199152074	rs1562874	2:199152074:C:T	T	C	0.0757	0.0101	6.627e-14	++++	0	0.929	3	0.8184	0.4404	UC
2	q33.1	199152074	rs1562874	2:199152074:C:T	T	C	0.0579	0.0083	3.039e-12	++++	0	1.193	3	0.7548	0.4404	IBD
2	q33.1	199152400	rs4673254	2:199152400:C:T	T	C	0.0765	0.01	2.01e-14	++++	0	0.944	3	0.8147	0.5586	UC
2	q33.1	199152400	rs4673254	2:199152400:C:T	T	C	0.0589	0.0083	1.281e-12	++++	0	1.448	3	0.6943	0.5586	IBD
2	q33.1	199152511	rs1562873	2:199152511:A:C	A	C	-0.0754	0.01	4.7e-14	----	0	0.991	3	0.8033	0.4404	UC
2	q33.1	199152511	rs1562873	2:199152511:A:C	A	C	-0.0577	0.0083	3.606e-12	----	0	1.337	3	0.7205	0.4404	IBD
2	q33.1	199153257	rs11883544	2:199153257:A:G	A	G	-0.0762	0.01	2.537e-14	----	0	0.972	3	0.808	0.5586	UC
2	q33.1	199153257	rs11883544	2:199153257:A:G	A	G	-0.0588	0.0083	1.397e-12	----	0	1.543	3	0.6724	0.5586	IBD
2	q33.1	199154272	rs1376593	2:199154272:A:G	A	G	0.0759	0.01	3.199e-14	++++	0	0.865	3	0.8339	0.5586	UC
2	q33.1	199154272	rs1376593	2:199154272:A:G	A	G	0.0585	0.0083	1.813e-12	++++	0	1.285	3	0.7327	0.5586	IBD
2	q33.1	199154382	rs9288302	2:199154382:C:T	T	C	-0.0752	0.01	5.478e-14	----	0	0.969	3	0.8086	0.4404	UC
2	q33.1	199154382	rs9288302	2:199154382:C:T	T	C	-0.0579	0.0083	3.039e-12	----	0	1.343	3	0.719	0.4404	IBD
2	q33.1	199154640	rs1451503	2:199154640:A:C	A	C	0.0763	0.01	2.348e-14	++++	0	0.936	3	0.8168	0.5586	UC
2	q33.1	199154640	rs1451503	2:199154640:A:C	A	C	0.0587	0.0083	1.524e-12	++++	0	1.443	3	0.6954	0.5586	IBD
2	q33.1	199154725	rs2122846	2:199154725:C:G	C	G	-0.075	0.01	6.382e-14	----	0	1.001	3	0.8011	0.4404	UC
2	q33.1	199154725	rs2122846	2:199154725:C:G	C	G	-0.0575	0.0083	4.277e-12	----	0	1.435	3	0.6973	0.4404	IBD
2	q33.1	199155551	rs55857304	2:199155551:C:T	T	C	-0.0766	0.01	1.859e-14	----	0	0.763	3	0.8584	0.5586	UC
2	q33.1	199155551	rs55857304	2:199155551:C:T	T	C	-0.0589	0.0083	1.281e-12	----	0	1.261	3	0.7385	0.5586	IBD
2	q33.1	199156012	rs4101817	2:199156012:C:T	T	C	0.0767	0.01	1.72e-14	++++	0	0.769	3	0.8568	0.5586	UC
2	q33.1	199156012	rs4101817	2:199156012:C:T	T	C	0.0588	0.0083	1.397e-12	++++	0	1.205	3	0.7519	0.5586	IBD
2	q33.1	199156980	rs2345459	2:199156980:A:G	A	G	0.0756	0.0101	7.147e-14	++++	0	0.967	3	0.8092	0.4404	UC
2	q33.1	199156980	rs2345459	2:199156980:A:G	A	G	0.058	0.0083	2.789e-12	++++	0	1.173	3	0.7596	0.4404	IBD
2	q33.1	199157824	rs10208243	2:199157824:A:T	A	T	0.0762	0.0101	4.538e-14	++++	0	0.849	3	0.8378	0.4404	UC
2	q33.1	199157824	rs10208243	2:199157824:A:T	A	T	0.0581	0.0083	2.56e-12	++++	0	1.139	3	0.7676	0.4404	IBD
2	q33.1	199157868	rs2198154	2:199157868:C:T	T	C	0.0769	0.01	1.471e-14	++++	0	0.746	3	0.8623	0.5586	UC
2	q33.1	199157868	rs2198154	2:199157868:C:T	T	C	0.0592	0.0083	9.854e-13	++++	0	1.187	3	0.756	0.5586	IBD
2	q33.1	199158020	rs35814227	2:199158020:G:GC	G	GC	0.0801	0.0124	1.049e-10	?+++	0	0.506	2	0.7766	0.4404	UC
2	q33.1	199158020	rs35814227	2:199158020:G:GC	G	GC	0.061	0.0103	3.174e-09	?+++	0	1.123	2	0.5702	0.4404	IBD
2	q33.1	199158029	NA	2:199158029:G:T	T	G	0.0862	0.0142	1.276e-09	?++?	0	0	1	0.9948	NA	UC
2	q33.1	199158029	NA	2:199158029:G:T	T	G	0.0687	0.0118	5.814e-09	?++?	0	0.498	1	0.4803	NA	IBD
2	q33.1	199158256	rs6760109	2:199158256:A:G	A	G	-0.0764	0.0101	3.898e-14	----	0	0.811	3	0.8467	0.4404	UC
2	q33.1	199158256	rs6760109	2:199158256:A:G	A	G	-0.0583	0.0083	2.155e-12	----	0	1.088	3	0.7799	0.4404	IBD
2	q33.1	199158357	rs6731445	2:199158357:A:C	A	C	0.0764	0.0101	3.898e-14	++++	0	0.801	3	0.8493	0.4404	UC
2	q33.1	199158357	rs6731445	2:199158357:A:C	A	C	0.0587	0.0083	1.524e-12	++++	0	1.082	3	0.7813	0.4404	IBD
2	q33.1	199160359	rs2881160	2:199160359:C:T	T	C	-0.0761	0.0101	4.896e-14	----	0	0.868	3	0.8332	0.4404	UC
2	q33.1	199160359	rs2881160	2:199160359:C:T	T	C	-0.0584	0.0083	1.976e-12	----	0	1.208	3	0.751	0.4404	IBD
2	q33.1	199161119	.	2:199161119:G:GT	G	GT	0.0788	0.0126	4.002e-10	?+++	0	0.18	2	0.9139	0.5785	UC
2	q33.1	199161119	.	2:199161119:G:GT	G	GT	0.0631	0.0105	1.861e-09	?+++	0	0.658	2	0.7196	0.5785	IBD
2	q33.1	199161140	rs6743084	2:199161140:A:T	A	T	0.0762	0.0101	4.538e-14	++++	0	0.841	3	0.8395	0.4414	UC
2	q33.1	199161140	rs6743084	2:199161140:A:T	A	T	0.0583	0.0083	2.155e-12	++++	0	1.227	3	0.7465	0.4414	IBD
2	q33.1	199161529	rs7566154	2:199161529:C:T	T	C	0.0769	0.01	1.471e-14	++++	0	0.731	3	0.866	0.5586	UC
2	q33.1	199161529	rs7566154	2:199161529:C:T	T	C	0.0592	0.0083	9.854e-13	++++	0	1.101	3	0.7768	0.5586	IBD
2	q33.1	199162582	rs1868913	2:199162582:A:T	A	T	0.0759	0.01	3.199e-14	++++	0	0.9	3	0.8255	0.4404	UC
2	q33.1	199162582	rs1868913	2:199162582:A:T	A	T	0.0582	0.0083	2.349e-12	++++	0	1.254	3	0.74	0.4404	IBD
2	q33.1	199162767	rs1901323	2:199162767:A:T	A	T	0.0768	0.01	1.591e-14	++++	0	0.727	3	0.8668	0.5586	UC
2	q33.1	199162767	rs1901323	2:199162767:A:T	A	T	0.0592	0.0083	9.854e-13	++++	0	1.06	3	0.7868	0.5586	IBD
2	q33.1	199163236	rs10931853	2:199163236:C:T	T	C	0.077	0.01	1.361e-14	++++	0	0.714	3	0.87	0.5586	UC
2	q33.1	199163236	rs10931853	2:199163236:C:T	T	C	0.0591	0.0083	1.076e-12	++++	0	1.127	3	0.7705	0.5586	IBD
2	q33.1	199163450	.	2:199163450:G:GTC	G	GTC	0.1095	0.0122	2.823e-19	+?++	0	0.246	2	0.8845	0.2694	UC
2	q33.1	199163450	.	2:199163450:G:GTC	G	GTC	0.0692	0.0101	7.309e-12	+?++	0	0.467	2	0.7916	0.2694	IBD
2	q33.1	199163975	rs60642146	2:199163975:C:T	T	C	-0.0771	0.01	1.258e-14	----	0	0.693	3	0.8749	0.5567	UC
2	q33.1	199163975	rs60642146	2:199163975:C:T	T	C	-0.0591	0.0083	1.076e-12	----	0	1.12	3	0.7722	0.5567	IBD
2	q33.1	199163981	rs896350	2:199163981:A:G	A	G	-0.0763	0.0101	4.206e-14	----	0	0.811	3	0.8468	0.4423	UC
2	q33.1	199163981	rs896350	2:199163981:A:G	A	G	-0.0581	0.0083	2.56e-12	----	0	1.14	3	0.7675	0.4423	IBD
2	q33.1	199165026	rs6730991	2:199165026:A:G	A	G	-0.0759	0.01	3.199e-14	----	0	0.932	3	0.8177	0.4394	UC
2	q33.1	199165026	rs6730991	2:199165026:A:G	A	G	-0.0588	0.0083	1.397e-12	----	0	1.373	3	0.7119	0.4394	IBD
2	q33.1	199166008	rs12693881	2:199166008:C:G	C	G	0.0789	0.0102	1.032e-14	++++	0	0.867	3	0.8333	0.4135	UC
2	q33.1	199166008	rs12693881	2:199166008:C:G	C	G	0.0599	0.0084	9.968e-13	++++	0	1.399	3	0.7057	0.4135	IBD
2	q33.1	199166664	rs16831114	2:199166664:C:T	T	C	-0.076	0.01	2.961e-14	----	0	0.919	3	0.8209	0.5606	UC
2	q33.1	199166664	rs16831114	2:199166664:C:T	T	C	-0.0588	0.0083	1.397e-12	----	0	1.47	3	0.6891	0.5606	IBD
2	q33.1	199166820	rs1376587	2:199166820:C:T	T	C	0.0764	0.01	2.172e-14	++++	0	0.877	3	0.8311	0.5606	UC
2	q33.1	199166820	rs1376587	2:199166820:C:T	T	C	0.0589	0.0083	1.281e-12	++++	0	1.463	3	0.6908	0.5606	IBD
2	q33.1	199167450	rs2122845	2:199167450:A:T	A	T	0.0869	0.0156	2.54e-08	?++?	0	0.025	1	0.8748	0.5586	UC
2	q33.1	199167672	rs2122844	2:199167672:C:T	T	C	0.0756	0.01	4.031e-14	++++	0	0.847	3	0.8382	0.5646	UC
2	q33.1	199167672	rs2122844	2:199167672:C:T	T	C	0.0584	0.0083	1.976e-12	++++	0	1.15	3	0.7651	0.5646	IBD
2	q33.1	199168119	rs2345460	2:199168119:A:T	A	T	0.0763	0.01	2.348e-14	++++	0	0.888	3	0.8283	0.5606	UC
2	q33.1	199168119	rs2345460	2:199168119:A:T	A	T	0.059	0.0083	1.174e-12	++++	0	1.402	3	0.705	0.5606	IBD
2	q33.1	199169872	rs6755019	2:199169872:A:G	A	G	0.0755	0.01	4.353e-14	++++	0	0.959	3	0.8113	0.4374	UC
2	q33.1	199169872	rs6755019	2:199169872:A:G	A	G	0.0583	0.0083	2.155e-12	++++	0	1.247	3	0.7417	0.4374	IBD
2	q33.1	199170502	rs1584661	2:199170502:A:G	A	G	0.0764	0.01	2.172e-14	++++	0	0.919	3	0.8209	0.5606	UC
2	q33.1	199170502	rs1584661	2:199170502:A:G	A	G	0.0592	0.0083	9.854e-13	++++	0	1.47	3	0.6893	0.5606	IBD
2	q33.1	199170616	rs1584660	2:199170616:A:C	A	C	0.0754	0.01	4.7e-14	++++	0	1.002	3	0.8008	0.5586	UC
2	q33.1	199170616	rs1584660	2:199170616:A:C	A	C	0.0586	0.0083	1.662e-12	++++	0	1.54	3	0.6731	0.5586	IBD
2	q33.1	199170617	rs9973950	2:199170617:A:G	A	G	-0.0744	0.01	1.007e-13	----	0	1.099	3	0.7774	0.4404	UC
2	q33.1	199170617	rs9973950	2:199170617:A:G	A	G	-0.0575	0.0083	4.277e-12	----	0	1.546	3	0.6718	0.4404	IBD
2	q33.1	199170782	rs10931854	2:199170782:C:G	C	G	0.0751	0.01	5.913e-14	++++	0	1.029	3	0.7942	0.5557	UC
2	q33.1	199170782	rs10931854	2:199170782:C:G	C	G	0.0572	0.0083	5.518e-12	++++	0	1.92	3	0.5891	0.5557	IBD
2	q33.1	199170783	rs10931855	2:199170783:A:C	A	C	-0.076	0.01	2.961e-14	----	0	1.027	3	0.7947	0.5606	UC
2	q33.1	199170783	rs10931855	2:199170783:A:C	A	C	-0.0579	0.0083	3.039e-12	----	0	1.852	3	0.6036	0.5606	IBD
2	q33.1	199171086	rs59097191	2:199171086:C:T	T	C	0.0761	0.01	2.741e-14	++++	0	0.882	3	0.8298	0.5606	UC
2	q33.1	199171086	rs59097191	2:199171086:C:T	T	C	0.059	0.0083	1.174e-12	++++	0	1.416	3	0.7017	0.5606	IBD
2	q33.1	199171197	rs59447251	2:199171197:A:G	A	G	0.0761	0.01	2.741e-14	++++	0	0.884	3	0.8292	0.5606	UC
2	q33.1	199171197	rs59447251	2:199171197:A:G	A	G	0.0588	0.0083	1.397e-12	++++	0	1.455	3	0.6927	0.5606	IBD
2	q33.1	199171731	rs4675342	2:199171731:A:G	A	G	-0.0763	0.01	2.348e-14	----	0	0.869	3	0.8329	0.5606	UC
2	q33.1	199171731	rs4675342	2:199171731:A:G	A	G	-0.0591	0.0083	1.076e-12	----	0	1.43	3	0.6985	0.5606	IBD
2	q33.1	199172081	rs1470755	2:199172081:C:T	T	C	0.0756	0.01	4.031e-14	++++	0	0.924	3	0.8195	0.4384	UC
2	q33.1	199172081	rs1470755	2:199172081:C:T	T	C	0.0585	0.0083	1.813e-12	++++	0	1.308	3	0.7273	0.4384	IBD
2	q33.1	199172222	rs4675343	2:199172222:A:G	A	G	-0.0764	0.01	2.172e-14	----	0	0.896	3	0.8265	0.5606	UC
2	q33.1	199172222	rs4675343	2:199172222:A:G	A	G	-0.0592	0.0083	9.854e-13	----	0	1.538	3	0.6736	0.5606	IBD
2	q33.1	199172745	rs6435004	2:199172745:C:T	T	C	0.0761	0.01	2.741e-14	++++	0	0.91	3	0.823	0.5606	UC
2	q33.1	199172745	rs6435004	2:199172745:C:T	T	C	0.0589	0.0083	1.281e-12	++++	0	1.592	3	0.6612	0.5606	IBD
2	q33.1	199173188	rs6713045	2:199173188:A:G	A	G	0.0753	0.01	5.074e-14	++++	0	0.935	3	0.817	0.4394	UC
2	q33.1	199173188	rs6713045	2:199173188:A:G	A	G	0.0582	0.0083	2.349e-12	++++	0	1.369	3	0.7127	0.4394	IBD
2	q33.1	199173286	rs6742079	2:199173286:A:G	A	G	0.0764	0.01	2.172e-14	++++	0	0.892	3	0.8273	0.5606	UC
2	q33.1	199173286	rs6742079	2:199173286:A:G	A	G	0.0591	0.0083	1.076e-12	++++	0	1.567	3	0.6668	0.5606	IBD
2	q33.1	199175020	rs12618784	2:199175020:G:T	T	G	0.0753	0.01	5.074e-14	++++	0	0.908	3	0.8234	0.4384	UC
2	q33.1	199175020	rs12618784	2:199175020:G:T	T	G	0.0584	0.0082	1.064e-12	++++	0	1.232	3	0.7453	0.4384	IBD
2	q33.1	199175572	rs6750308	2:199175572:C:T	T	C	0.0765	0.01	2.01e-14	++++	0	0.862	3	0.8346	0.5606	UC
2	q33.1	199175572	rs6750308	2:199175572:C:T	T	C	0.0592	0.0083	9.854e-13	++++	0	1.423	3	0.7002	0.5606	IBD
2	q33.1	199176262	rs10177617	2:199176262:C:T	T	C	0.0742	0.01	1.171e-13	++++	0	1.12	3	0.7721	0.4384	UC
2	q33.1	199176262	rs10177617	2:199176262:C:T	T	C	0.0577	0.0083	3.606e-12	++++	0	1.398	3	0.706	0.4384	IBD
2	q33.1	199176401	rs56317974	2:199176401:C:G	C	G	-0.0762	0.01	2.537e-14	----	0	0.877	3	0.8311	0.5606	UC
2	q33.1	199176401	rs56317974	2:199176401:C:G	C	G	-0.0591	0.0083	1.076e-12	----	0	1.368	3	0.7131	0.5606	IBD
2	q33.1	199176744	rs56071403	2:199176744:C:T	T	C	-0.0782	0.0123	2.048e-10	?---	0	0.929	2	0.6284	0.5606	UC
2	q33.1	199176744	rs56071403	2:199176744:C:T	T	C	-0.062	0.0103	1.75e-09	?---	0	1.354	2	0.5081	0.5606	IBD
2	q33.1	199177374	rs7567954	2:199177374:G:T	T	G	0.0751	0.01	5.913e-14	++++	0	1.1	3	0.7771	0.5606	UC
2	q33.1	199177374	rs7567954	2:199177374:G:T	T	G	0.0587	0.0083	1.524e-12	++++	0	1.603	3	0.6587	0.5606	IBD
2	q33.1	199178085	rs4675353	2:199178085:A:G	A	G	-0.0767	0.01	1.72e-14	----	0	0.9	3	0.8254	0.5606	UC
2	q33.1	199178085	rs4675353	2:199178085:A:G	A	G	-0.0595	0.0083	7.573e-13	----	0	1.616	3	0.6557	0.5606	IBD
2	q33.1	199178814	rs11683241	2:199178814:G:T	T	G	-0.076	0.01	2.961e-14	----	0	0.89	3	0.8277	0.5596	UC
2	q33.1	199178814	rs11683241	2:199178814:G:T	T	G	-0.0591	0.0083	1.076e-12	----	0	1.533	3	0.6747	0.5596	IBD
2	q33.1	199178836	rs11683244	2:199178836:C:T	T	C	-0.0763	0.01	2.348e-14	----	0	0.85	3	0.8374	0.5596	UC
2	q33.1	199178836	rs11683244	2:199178836:C:T	T	C	-0.0592	0.0083	9.854e-13	----	0	1.496	3	0.6832	0.5596	IBD
2	q33.1	199179228	rs2084737	2:199179228:C:T	T	C	0.0737	0.01	1.706e-13	++++	0	0.262	3	0.967	0.4573	UC
2	q33.1	199179228	rs2084737	2:199179228:C:T	T	C	0.057	0.0082	3.621e-12	++++	0	1.313	3	0.7261	0.4573	IBD
2	q33.1	199179572	rs12693884	2:199179572:C:T	T	C	-0.0726	0.01	3.871e-13	----	0	0.515	3	0.9157	0.4573	UC
2	q33.1	199179572	rs12693884	2:199179572:C:T	T	C	-0.056	0.0083	1.509e-11	----	0	1.456	3	0.6925	0.4573	IBD
2	q33.1	199179725	rs12693886	2:199179725:A:G	A	G	-0.0733	0.01	2.302e-13	----	0	0.301	3	0.9598	0.4573	UC
2	q33.1	199179725	rs12693886	2:199179725:A:G	A	G	-0.0563	0.0082	6.609e-12	----	0	1.368	3	0.713	0.4573	IBD
2	q33.1	199179999	rs11685970	2:199179999:C:T	T	C	-0.0743	0.0101	1.889e-13	----	0	0.328	3	0.9546	0.5417	UC
2	q33.1	199179999	rs11685970	2:199179999:C:T	T	C	-0.0584	0.0083	1.976e-12	----	0	1.301	3	0.729	0.5417	IBD
2	q33.1	199180308	rs62178712	2:199180308:A:C	A	C	0.0742	0.01	1.171e-13	++++	0	0.326	3	0.9552	0.5417	UC
2	q33.1	199180308	rs62178712	2:199180308:A:C	A	C	0.0572	0.0082	3.045e-12	++++	0	1.389	3	0.7081	0.5417	IBD
2	q33.1	199180316	rs13397172	2:199180316:C:T	T	C	-0.0729	0.01	3.1e-13	----	0	0.297	3	0.9605	0.4573	UC
2	q33.1	199180316	rs13397172	2:199180316:C:T	T	C	-0.0562	0.0082	7.198e-12	----	0	1.303	3	0.7285	0.4573	IBD
2	q33.1	199180535	rs2167378	2:199180535:C:T	T	C	-0.0737	0.01	1.706e-13	----	0	0.287	3	0.9625	0.4573	UC
2	q33.1	199180535	rs2167378	2:199180535:C:T	T	C	-0.0571	0.0082	3.321e-12	----	0	1.243	3	0.7428	0.4573	IBD
2	q33.1	199181074	NA	2:199181074:A:G	A	G	0.0747	0.0122	9.186e-10	?+++	0	0.23	2	0.8914	NA	UC
2	q33.1	199181074	NA	2:199181074:A:G	A	G	0.0596	0.0102	5.123e-09	?+++	0	0.936	2	0.6263	NA	IBD
2	q33.1	199181218	rs11687636	2:199181218:G:T	T	G	-0.0752	0.01	5.478e-14	----	0	0.378	3	0.9447	0.5388	UC
2	q33.1	199181218	rs11687636	2:199181218:G:T	T	G	-0.0578	0.0083	3.311e-12	----	0	1.483	3	0.6861	0.5388	IBD
2	q33.1	199181439	rs35300926	2:199181439:C:T	T	C	-0.0735	0.01	1.982e-13	----	0	0.284	3	0.963	0.4533	UC
2	q33.1	199181439	rs35300926	2:199181439:C:T	T	C	-0.0565	0.0083	9.95e-12	----	0	1.204	3	0.7519	0.4533	IBD
2	q33.1	199181690	rs12622662	2:199181690:A:C	A	C	0.0738	0.01	1.583e-13	++++	0	0.292	3	0.9616	0.4622	UC
2	q33.1	199181690	rs12622662	2:199181690:A:C	A	C	0.0569	0.0082	3.948e-12	++++	0	1.13	3	0.7698	0.4622	IBD
2	q33.1	199181715	rs12473651	2:199181715:G:T	T	G	-0.0744	0.01	1.007e-13	----	0	0.226	3	0.9733	0.5368	UC
2	q33.1	199181715	rs12473651	2:199181715:G:T	T	G	-0.056	0.0083	1.509e-11	----	0	1.498	3	0.6827	0.5368	IBD
2	q33.1	199182273	rs13417845	2:199182273:C:T	T	C	0.0752	0.01	5.478e-14	++++	0	0.301	3	0.9598	0.4573	UC
2	q33.1	199182273	rs13417845	2:199182273:C:T	T	C	0.0584	0.0082	1.064e-12	++++	0	1.061	3	0.7865	0.4573	IBD
2	q33.1	199182345	NA	2:199182345:G:T	T	G	-0.0766	0.0122	3.414e-10	?---	0	0.368	2	0.8319	NA	UC
2	q33.1	199182345	NA	2:199182345:G:T	T	G	-0.0618	0.0102	1.371e-09	?---	0	1.068	2	0.5862	NA	IBD
2	q33.1	199182369	rs13429848	2:199182369:A:G	A	G	0.0753	0.0122	6.738e-10	?+++	0	0.204	2	0.9028	0.4563	UC
2	q33.1	199182369	rs13429848	2:199182369:A:G	A	G	0.0607	0.0102	2.665e-09	?+++	0	0.675	2	0.7135	0.4563	IBD
2	q33.1	199182669	rs13404979	2:199182669:A:G	A	G	-0.0745	0.01	9.334e-14	----	0	0.269	3	0.9658	0.4592	UC
2	q33.1	199182669	rs13404979	2:199182669:A:G	A	G	-0.0582	0.0082	1.27e-12	----	0	1.003	3	0.8004	0.4592	IBD
2	q33.1	199182718	rs12470599	2:199182718:A:G	A	G	0.0745	0.01	9.334e-14	++++	0	0.405	3	0.9391	0.5348	UC
2	q33.1	199182718	rs12470599	2:199182718:A:G	A	G	0.0578	0.0082	1.805e-12	++++	0	1.455	3	0.6926	0.5348	IBD
2	q33.1	199182951	rs13035963	2:199182951:A:G	A	G	0.0741	0.01	1.263e-13	++++	0	0.253	3	0.9687	0.4573	UC
2	q33.1	199182951	rs13035963	2:199182951:A:G	A	G	0.0579	0.0083	3.039e-12	++++	0	0.886	3	0.8287	0.4573	IBD
2	q33.1	199183609	rs12611560	2:199183609:A:G	A	G	0.0733	0.0099	1.321e-13	++++	0	0.321	3	0.9559	0.4573	UC
2	q33.1	199183609	rs12611560	2:199183609:A:G	A	G	0.0568	0.0082	4.304e-12	++++	0	1.253	3	0.7402	0.4573	IBD
2	q33.1	199183663	rs12618091	2:199183663:A:G	A	G	-0.0736	0.0099	1.051e-13	----	0	0.296	3	0.9609	0.4573	UC
2	q33.1	199183663	rs12618091	2:199183663:A:G	A	G	-0.0568	0.0082	4.304e-12	----	0	1.236	3	0.7443	0.4573	IBD
2	q33.1	199183848	rs12611626	2:199183848:A:C	A	C	0.0728	0.0099	1.93e-13	++++	0	0.496	3	0.9197	0.4573	UC
2	q33.1	199183848	rs12611626	2:199183848:A:C	A	C	0.0563	0.0082	6.609e-12	++++	0	1.311	3	0.7266	0.4573	IBD
2	q33.1	199185403	rs7571105	2:199185403:A:G	A	G	0.0725	0.0099	2.421e-13	++++	0	0.487	3	0.9217	0.4583	UC
2	q33.1	199185403	rs7571105	2:199185403:A:G	A	G	0.0564	0.0082	6.068e-12	++++	0	1.301	3	0.729	0.4583	IBD
2	q33.1	199186667	rs1376586	2:199186667:C:T	T	C	-0.0754	0.0099	2.613e-14	----	0	0.382	3	0.944	0.5417	UC
2	q33.1	199186667	rs1376586	2:199186667:C:T	T	C	-0.0584	0.0082	1.064e-12	----	0	1.408	3	0.7037	0.5417	IBD
2	q33.1	199186797	rs10497829	2:199186797:A:C	A	C	0.0727	0.0099	2.082e-13	++++	0	0.439	3	0.9322	0.4583	UC
2	q33.1	199186797	rs10497829	2:199186797:A:C	A	C	0.0563	0.0082	6.609e-12	++++	0	1.308	3	0.7273	0.4583	IBD
2	q33.1	199189499	rs6715416	2:199189499:A:G	A	G	0.0738	0.0099	9.018e-14	++++	0	0.337	3	0.9529	0.4583	UC
2	q33.1	199189499	rs6715416	2:199189499:A:G	A	G	0.0569	0.0082	3.948e-12	++++	0	1.225	3	0.7471	0.4583	IBD
2	q33.1	199190144	rs4270295	2:199190144:A:G	A	G	0.0733	0.0099	1.321e-13	++++	0	0.315	3	0.9572	0.4573	UC
2	q33.1	199190144	rs4270295	2:199190144:A:G	A	G	0.0568	0.0082	4.304e-12	++++	0	1.075	3	0.7831	0.4573	IBD
2	q33.1	199191249	rs7573661	2:199191249:A:G	A	G	0.0736	0.01	1.839e-13	++++	0	0.304	3	0.9594	0.4583	UC
2	q33.1	199191249	rs7573661	2:199191249:A:G	A	G	0.0571	0.0082	3.321e-12	++++	0	1.193	3	0.7547	0.4583	IBD
2	q33.1	199191317	rs11370012	2:199191317:G:GT	G	GT	0.0756	0.0122	5.765e-10	?+++	0	0.312	2	0.8553	0.4583	UC
2	q33.1	199191317	rs11370012	2:199191317:G:GT	G	GT	0.0609	0.0102	2.364e-09	?+++	0	0.879	2	0.6443	0.4583	IBD
2	q33.1	199191734	rs7600726	2:199191734:C:G	C	G	0.0739	0.0099	8.352e-14	++++	0	0.324	3	0.9555	0.4583	UC
2	q33.1	199191734	rs7600726	2:199191734:C:G	C	G	0.0572	0.0082	3.045e-12	++++	0	1.187	3	0.7561	0.4583	IBD
2	q33.1	199193219	rs6717968	2:199193219:C:T	T	C	-0.0744	0.0099	5.685e-14	----	0	0.415	3	0.9371	0.5417	UC
2	q33.1	199193219	rs6717968	2:199193219:C:T	T	C	-0.0581	0.0082	1.387e-12	----	0	1.42	3	0.7008	0.5417	IBD
2	q33.1	199193675	rs62178718	2:199193675:A:G	A	G	0.0749	0.0099	3.859e-14	++++	0	0.41	3	0.9381	0.5417	UC
2	q33.1	199193675	rs62178718	2:199193675:A:G	A	G	0.0581	0.0082	1.387e-12	++++	0	1.437	3	0.6968	0.5417	IBD
2	q33.1	199198999	rs724268	2:199198999:A:C	A	C	-0.0725	0.0099	2.421e-13	----	0	0.558	3	0.906	0.4583	UC
2	q33.1	199198999	rs724268	2:199198999:A:C	A	C	-0.0562	0.0082	7.198e-12	----	0	1.329	3	0.7223	0.4583	IBD
2	q33.1	199201948	rs7568495	2:199201948:G:T	T	G	0.0729	0.0099	1.79e-13	++++	0	0.615	3	0.893	0.5408	UC
2	q33.1	199201948	rs7568495	2:199201948:G:T	T	G	0.0568	0.0082	4.304e-12	++++	0	1.656	3	0.6467	0.5408	IBD
2	q33.1	199203045	rs13029216	2:199203045:G:T	T	G	0.072	0.0099	3.523e-13	++++	0	0.568	3	0.9036	0.4583	UC
2	q33.1	199203045	rs13029216	2:199203045:G:T	T	G	0.056	0.0082	8.535e-12	++++	0	1.305	3	0.7279	0.4583	IBD
2	q33.1	199203329	rs10804088	2:199203329:A:G	A	G	0.0734	0.0099	1.224e-13	++++	0	0.634	3	0.8885	0.5408	UC
2	q33.1	199203329	rs10804088	2:199203329:A:G	A	G	0.0573	0.0082	2.792e-12	++++	0	1.592	3	0.6612	0.5408	IBD
2	q33.1	199203437	rs1376591	2:199203437:C:T	T	C	0.0716	0.01	8.068e-13	++++	0	0.604	3	0.8956	0.4543	UC
2	q33.1	199203437	rs1376591	2:199203437:C:T	T	C	0.0558	0.0082	1.011e-11	++++	0	1.464	3	0.6907	0.4543	IBD
2	q33.1	199205800	rs12995376	2:199205800:C:T	T	C	0.0721	0.01	5.595e-13	++++	0	0.508	3	0.9171	0.4583	UC
2	q33.1	199205800	rs12995376	2:199205800:C:T	T	C	0.0562	0.0082	7.198e-12	++++	0	1.374	3	0.7116	0.4583	IBD
2	q33.1	199205870	rs13036202	2:199205870:A:G	A	G	0.0723	0.0099	2.814e-13	++++	0	0.505	3	0.9177	0.4583	UC
2	q33.1	199205870	rs13036202	2:199205870:A:G	A	G	0.0563	0.0082	6.609e-12	++++	0	1.343	3	0.7189	0.4583	IBD
2	q33.1	199207359	rs12615841	2:199207359:A:T	A	T	-0.0722	0.0099	3.033e-13	----	0	0.504	3	0.9181	0.4583	UC
2	q33.1	199207359	rs12615841	2:199207359:A:T	A	T	-0.056	0.0082	8.535e-12	----	0	1.241	3	0.7432	0.4583	IBD
2	q33.1	199208129	rs4338918	2:199208129:A:T	A	T	-0.0728	0.0099	1.93e-13	----	0	0.475	3	0.9244	0.4583	UC
2	q33.1	199208129	rs4338918	2:199208129:A:T	A	T	-0.0564	0.0082	6.068e-12	----	0	1.288	3	0.7319	0.4583	IBD
2	q33.1	199208467	rs12616812	2:199208467:C:T	T	C	0.0721	0.01	5.595e-13	++++	0	0.507	3	0.9175	0.4583	UC
2	q33.1	199208467	rs12616812	2:199208467:C:T	T	C	0.0565	0.0082	5.57e-12	++++	0	1.312	3	0.7264	0.4583	IBD
2	q33.1	199210930	rs17195503	2:199210930:C:T	T	C	0.0745	0.01	9.334e-14	++++	0	0.572	3	0.9027	0.5427	UC
2	q33.1	199210930	rs17195503	2:199210930:C:T	T	C	0.0582	0.0082	1.27e-12	++++	0	1.307	3	0.7275	0.5427	IBD
2	q33.1	199212200	rs13029315	2:199212200:C:T	T	C	-0.0725	0.01	4.168e-13	----	0	0.473	3	0.9249	0.4563	UC
2	q33.1	199212200	rs13029315	2:199212200:C:T	T	C	-0.0561	0.0082	7.839e-12	----	0	1.037	3	0.7923	0.4563	IBD
2	q33.1	199213208	rs28853425	2:199213208:A:T	A	T	-0.0743	0.01	1.086e-13	----	0	0.588	3	0.8993	0.5427	UC
2	q33.1	199213208	rs28853425	2:199213208:A:T	A	T	-0.0582	0.0082	1.27e-12	----	0	1.304	3	0.7283	0.5427	IBD
2	q33.1	199217898	rs1349507	2:199217898:C:T	T	C	0.0742	0.01	1.171e-13	++++	0	0.543	3	0.9093	0.5408	UC
2	q33.1	199217898	rs1349507	2:199217898:C:T	T	C	0.0577	0.0082	1.97e-12	++++	0	1.168	3	0.7608	0.5408	IBD
2	q33.1	199224130	rs7558362	2:199224130:A:G	A	G	-0.0706	0.0103	7.163e-12	----	0	0.554	3	0.9069	0.4125	UC
2	q33.1	199224130	rs7558362	2:199224130:A:G	A	G	-0.0556	0.0085	6.104e-11	----	0	1.173	3	0.7595	0.4125	IBD
2	q33.1	199224759	rs7559104	2:199224759:G:T	T	G	0.0757	0.01	3.732e-14	++++	0	0.388	3	0.9427	0.5417	UC
2	q33.1	199224759	rs7559104	2:199224759:G:T	T	G	0.0591	0.0082	5.707e-13	++++	0	0.972	3	0.808	0.5417	IBD
2	q33.1	199225069	rs55848302	2:199225069:A:G	A	G	-0.0753	0.01	5.074e-14	----	0	0.424	3	0.9353	0.5427	UC
2	q33.1	199225069	rs55848302	2:199225069:A:G	A	G	-0.0588	0.0082	7.46e-13	----	0	1.059	3	0.7869	0.5427	IBD
2	q33.1	199225770	rs2084735	2:199225770:A:G	A	G	-0.0778	0.0102	2.394e-14	----	0	0.366	3	0.9472	0.4334	UC
2	q33.1	199225770	rs2084735	2:199225770:A:G	A	G	-0.0602	0.0084	7.685e-13	----	0	1.15	3	0.765	0.4334	IBD
2	q33.1	199226633	rs7560391	2:199226633:G:T	T	G	-0.0749	0.01	6.887e-14	----	0	0.585	3	0.8999	0.5328	UC
2	q33.1	199226633	rs7560391	2:199226633:G:T	T	G	-0.0591	0.0082	5.707e-13	----	0	1.592	3	0.6613	0.5328	IBD
2	q33.1	199231287	rs60461384	2:199231287:G:T	T	G	0.0743	0.01	1.086e-13	++++	0	0.594	3	0.8979	0.5328	UC
2	q33.1	199231287	rs60461384	2:199231287:G:T	T	G	0.0587	0.0082	8.154e-13	++++	0	1.506	3	0.6808	0.5328	IBD
2	q33.1	199231573	rs10931858	2:199231573:A:G	A	G	0.0687	0.0103	2.56e-11	++++	0	0.563	3	0.9048	0.4215	UC
2	q33.1	199231573	rs10931858	2:199231573:A:G	A	G	0.0546	0.0084	8.032e-11	++++	0	1.224	3	0.7473	0.4215	IBD
2	q33.1	199232764	rs11690732	2:199232764:A:G	A	G	0.0748	0.01	7.432e-14	++++	0	0.526	3	0.913	0.5328	UC
2	q33.1	199232764	rs11690732	2:199232764:A:G	A	G	0.0591	0.0082	5.707e-13	++++	0	1.478	3	0.6874	0.5328	IBD
2	q33.1	199234865	rs62178735	2:199234865:A:G	A	G	0.1008	0.0104	3.251e-22	++++	0	0.52	3	0.9144	0.3082	UC
2	q33.1	199234865	rs62178735	2:199234865:A:G	A	G	0.0708	0.0086	1.833e-16	++++	0	1.386	3	0.7088	0.3082	IBD
2	q33.1	199235402	rs57772917	2:199235402:G:T	T	G	-0.0704	0.01	1.922e-12	----	0	1.136	3	0.7684	0.5169	UC
2	q33.1	199235402	rs57772917	2:199235402:G:T	T	G	-0.0563	0.0083	1.176e-11	----	0	2.156	3	0.5407	0.5169	IBD
2	q33.1	199236869	rs4673288	2:199236869:C:G	C	G	0.0737	0.01	1.706e-13	++++	0	0.602	3	0.8959	0.5328	UC
2	q33.1	199236869	rs4673288	2:199236869:C:G	C	G	0.0579	0.0082	1.653e-12	++++	0	1.617	3	0.6556	0.5328	IBD
2	q33.1	199243233	rs62178738	2:199243233:C:T	T	C	-0.0753	0.0122	6.738e-10	?---	0	0.592	2	0.7437	0.5328	UC
2	q33.1	199243233	rs62178738	2:199243233:C:T	T	C	-0.0614	0.0102	1.748e-09	?---	0	1.339	2	0.5118	0.5328	IBD
2	q33.1	199245017	rs260767	2:199245017:C:T	T	C	-0.0686	0.0103	2.735e-11	----	0	0.56	3	0.9055	0.5785	UC
2	q33.1	199245017	rs260767	2:199245017:C:T	T	C	-0.0544	0.0085	1.554e-10	----	0	1.293	3	0.7308	0.5785	IBD
2	q33.1	199247902	rs11687524	2:199247902:A:C	A	C	-0.073	0.01	2.878e-13	----	0	0.474	3	0.9245	0.5328	UC
2	q33.1	199247902	rs11687524	2:199247902:A:C	A	C	-0.0577	0.0082	1.97e-12	----	0	1.335	3	0.7208	0.5328	IBD
2	q33.1	199249784	rs260745	2:199249784:C:T	T	C	-0.0708	0.0127	2.478e-08	?---	0	0.097	2	0.9528	0.5775	UC
2	q33.1	199249784	rs260745	2:199249784:C:T	T	C	-0.0588	0.0106	2.903e-08	?---	0	0.388	2	0.8235	0.5775	IBD
2	q33.1	199250016	rs260746	2:199250016:A:C	A	C	0.0723	0.01	4.83e-13	++++	0	0.506	3	0.9175	0.5318	UC
2	q33.1	199250016	rs260746	2:199250016:A:C	A	C	0.0564	0.0082	6.068e-12	++++	0	1.151	3	0.7648	0.5318	IBD
2	q33.1	199251833	NA	2:199251833:A:G	A	G	0.0715	0.0127	1.803e-08	?+++	0	0.067	2	0.9672	NA	UC
2	q33.1	199251833	NA	2:199251833:A:G	A	G	0.0595	0.0106	1.986e-08	?+++	0	0.386	2	0.8244	NA	IBD
2	q33.1	199252213	NA	2:199252213:A:G	A	G	0.0715	0.0127	1.803e-08	?+++	0	0.066	2	0.9673	NA	UC
2	q33.1	199252213	NA	2:199252213:A:G	A	G	0.0595	0.0106	1.986e-08	?+++	0	0.386	2	0.8244	NA	IBD
2	q33.1	199253054	rs185466	2:199253054:C:T	T	C	-0.0672	0.0103	6.833e-11	----	0	0.364	3	0.9477	0.5775	UC
2	q33.1	199253054	rs185466	2:199253054:C:T	T	C	-0.0538	0.0085	2.461e-10	----	0	1.044	3	0.7906	0.5775	IBD
2	q33.1	199254114	rs260754	2:199254114:A:G	A	G	0.067	0.0103	7.777e-11	++++	0	0.397	3	0.9409	0.5775	UC
2	q33.1	199254114	rs260754	2:199254114:A:G	A	G	0.0533	0.0085	3.597e-10	++++	0	1.133	3	0.7692	0.5775	IBD
2	q33.1	199254540	rs12476703	2:199254540:G:T	T	G	-0.0677	0.0103	4.937e-11	----	0	0.44	3	0.9319	0.5775	UC
2	q33.1	199254540	rs12476703	2:199254540:G:T	T	G	-0.0545	0.0085	1.438e-10	----	0	1.263	3	0.738	0.5775	IBD
2	q33.1	199256438	rs260755	2:199256438:C:T	T	C	0.0708	0.01	1.442e-12	++++	0	0.384	3	0.9435	0.5278	UC
2	q33.1	199256438	rs260755	2:199256438:C:T	T	C	0.0554	0.0082	1.418e-11	++++	0	0.996	3	0.8023	0.5278	IBD
2	q33.1	199258644	rs17195804	2:199258644:A:G	A	G	0.0718	0.01	6.971e-13	++++	0	0.384	3	0.9435	0.5497	UC
2	q33.1	199258644	rs17195804	2:199258644:A:G	A	G	0.0571	0.0083	6.006e-12	++++	0	1.127	3	0.7707	0.5497	IBD
2	q33.1	199260020	rs62178742	2:199260020:C:T	T	C	0.0696	0.0099	2.061e-12	++++	0	0.301	3	0.9598	0.5189	UC
2	q33.1	199260020	rs62178742	2:199260020:C:T	T	C	0.0562	0.0082	7.198e-12	++++	0	1.076	3	0.7829	0.5189	IBD
2	q33.1	199260756	rs7561479	2:199260756:C:T	T	C	0.0701	0.0099	1.433e-12	++++	0	0.287	3	0.9625	0.5189	UC
2	q33.1	199260756	rs7561479	2:199260756:C:T	T	C	0.0565	0.0082	5.57e-12	++++	0	1.056	3	0.7876	0.5189	IBD
2	q33.1	199261296	rs4459679	2:199261296:G:T	T	G	-0.069	0.0099	3.176e-12	----	0	0.339	3	0.9526	0.5189	UC
2	q33.1	199261296	rs4459679	2:199261296:G:T	T	G	-0.0553	0.0082	1.542e-11	----	0	1.236	3	0.7443	0.5189	IBD
2	q33.1	199261319	rs4280387	2:199261319:A:T	A	T	-0.0698	0.0099	1.783e-12	----	0	0.266	3	0.9663	0.5189	UC
2	q33.1	199261319	rs4280387	2:199261319:A:T	A	T	-0.0561	0.0082	7.839e-12	----	0	1.094	3	0.7784	0.5189	IBD
2	q33.1	199261414	rs4449074	2:199261414:C:T	T	C	0.0693	0.0099	2.56e-12	++++	0	0.323	3	0.9556	0.5189	UC
2	q33.1	199261414	rs4449074	2:199261414:C:T	T	C	0.0561	0.0082	7.839e-12	++++	0	1.039	3	0.7919	0.5189	IBD
2	q33.1	199262891	rs2084217	2:199262891:C:G	C	G	0.0697	0.0099	1.917e-12	++++	0	0.331	3	0.954	0.5189	UC
2	q33.1	199262891	rs2084217	2:199262891:C:G	C	G	0.0562	0.0082	7.198e-12	++++	0	1.118	3	0.7726	0.5189	IBD
2	q33.1	199262984	rs2084218	2:199262984:C:G	C	G	-0.0705	0.0099	1.07e-12	----	0	0.232	3	0.9723	0.5189	UC
2	q33.1	199262984	rs2084218	2:199262984:C:G	C	G	-0.0565	0.0082	5.57e-12	----	0	1.009	3	0.7991	0.5189	IBD
2	q33.1	199263635	rs11692189	2:199263635:A:G	A	G	0.0995	0.0104	1.097e-21	++++	0	0.536	3	0.9109	0.3091	UC
2	q33.1	199263635	rs11692189	2:199263635:A:G	A	G	0.0696	0.0086	5.82e-16	++++	0	1.525	3	0.6765	0.3091	IBD
2	q33.1	199264928	rs11695125	2:199264928:A:G	A	G	0.0693	0.0099	2.56e-12	++++	0	0.325	3	0.9552	0.5199	UC
2	q33.1	199264928	rs11695125	2:199264928:A:G	A	G	0.056	0.0082	8.535e-12	++++	0	1.097	3	0.7777	0.5199	IBD
2	q33.1	199266972	rs7593422	2:199266972:A:T	A	T	-0.0689	0.0099	3.413e-12	----	0	0.204	3	0.977	0.5179	UC
2	q33.1	199266972	rs7593422	2:199266972:A:T	A	T	-0.0558	0.0082	1.011e-11	----	0	1.095	3	0.7782	0.5179	IBD
2	q33.1	199272885	rs2881208	2:199272885:C:T	T	C	-0.0671	0.0105	1.654e-10	----	0	2.273	3	0.5178	0.6312	UC
2	q33.1	199275936	rs76527759	2:199275936:C:T	T	C	-0.0765	0.0139	3.721e-08	----	0	1.221	3	0.7479	0.1312	UC
2	q33.1	199281101	rs7607656	2:199281101:A:G	A	G	-0.067	0.0104	1.177e-10	----	0	2.449	3	0.4845	0.6312	UC
2	q33.1	199285287	rs75589604	2:199285287:C:G	C	G	0.0786	0.0141	2.483e-08	++++	0	1.109	3	0.7749	0.1302	UC
2	q33.1	199287475	rs17196295	2:199287475:A:G	A	G	-0.0995	0.0128	7.638e-15	?---	0	0.16	2	0.923	0.2883	UC
2	q33.1	199287475	rs17196295	2:199287475:A:G	A	G	-0.0691	0.0107	1.061e-10	?---	0	0.2	2	0.905	0.2883	IBD
2	q33.1	199379146	rs1446646	2:199379146:C:T	T	C	-0.0938	0.0104	1.894e-19	----	0	0.841	3	0.8396	0.325	UC
2	q33.1	199379146	rs1446646	2:199379146:C:T	T	C	-0.0629	0.0086	2.594e-13	----	0	2.545	3	0.4673	0.325	IBD
2	q33.1	199408653	rs4673339	2:199408653:A:G	A	G	-0.0845	0.0121	2.88e-12	?---	0	0.064	2	0.9685	0.4135	UC
2	q33.1	199408653	rs4673339	2:199408653:A:G	A	G	-0.0624	0.0101	6.483e-10	?---	0	0.701	2	0.7042	0.4135	IBD
2	q33.1	199410486	rs17266097	2:199410486:C:T	T	C	0.0792	0.0101	4.449e-15	++++	0	1.279	3	0.7342	0.3877	UC
2	q33.1	199410486	rs17266097	2:199410486:C:T	T	C	0.0535	0.0083	1.15e-10	++++	0	2.458	3	0.4828	0.3877	IBD
2	q33.1	199426812	rs6435017	2:199426812:C:T	T	C	0.0815	0.01	3.639e-16	++++	0	0.229	3	0.9728	0.4125	UC
2	q33.1	199426812	rs6435017	2:199426812:C:T	T	C	0.058	0.0082	1.514e-12	++++	0	1.35	3	0.7174	0.4125	IBD
2	q33.1	199436434	rs72931396	2:199436434:A:C	A	C	0.0699	0.0123	1.324e-08	?+++	0	0.102	2	0.9504	0.4533	UC
2	q33.1	199476914	rs11684919	2:199476914:A:G	A	G	-0.0689	0.0122	1.628e-08	----	0	0.296	3	0.9607	0.1928	UC
2	q33.1	199522698	rs1449063	2:199522698:G:T	T	G	-0.0707	0.0102	4.168e-12	----	0	1.646	3	0.649	0.3678	UC
2	q33.1	199522698	rs1449063	2:199522698:G:T	T	G	-0.0541	0.0084	1.191e-10	----	0	1.272	3	0.7357	0.3678	IBD
2	q33.1	199529370	rs2197866	2:199529370:C:G	C	G	-0.0704	0.0102	5.129e-12	----	0	1.358	3	0.7155	0.3678	UC
2	q33.1	199529370	rs2197866	2:199529370:C:G	C	G	-0.0527	0.0084	3.523e-10	----	0	0.853	3	0.8368	0.3678	IBD
2	q33.1	199534330	rs6737075	2:199534330:C:T	T	C	-0.0726	0.0103	1.808e-12	----	0	0.43	3	0.9339	0.34	UC
2	q33.1	199534330	rs6737075	2:199534330:C:T	T	C	-0.0517	0.0085	1.184e-09	----	0	1.691	3	0.6389	0.34	IBD
2	q33.1	199565879	rs6726842	2:199565879:A:G	A	G	0.0585	0.0101	6.952e-09	++++	0	1.577	3	0.6647	0.3827	UC
2	q33.1	199585188	rs4675692	2:199585188:A:G	A	G	0.0554	0.01	3.025e-08	++++	0	0.885	3	0.8291	0.3807	UC
2	q33.2	202613145	rs72926946	2:202613145:A:C	A	C	0.0737	0.0132	2.36e-08	++++	0	0.852	3	0.837	0.3042	CD
2	q33.2	202613145	rs72926946	2:202613145:A:C	A	C	0.0501	0.0089	1.81e-08	++++	0	0.534	3	0.9113	0.3032	IBD
2	q33.2	202620013	rs1971740	2:202620013:A:G	A	G	0.0733	0.0132	2.808e-08	++++	0	0.747	3	0.8622	0.3052	CD
2	q33.2	202620013	rs1971740	2:202620013:A:G	A	G	0.0502	0.0089	1.696e-08	++++	0	0.582	3	0.9005	0.3042	IBD
2	q33.2	202620058	rs1544913	2:202620058:C:T	T	C	-0.0733	0.0132	2.808e-08	----	0	0.749	3	0.8616	0.3052	CD
2	q33.2	202620058	rs1544913	2:202620058:C:T	T	C	-0.0502	0.0089	1.696e-08	----	0	0.588	3	0.8992	0.3042	IBD
2	q33.2	202620363	rs72926952	2:202620363:G:T	T	G	0.0733	0.0132	2.808e-08	++++	0	0.727	3	0.8668	0.3052	CD
2	q33.2	202620363	rs72926952	2:202620363:G:T	T	G	0.0501	0.0089	1.81e-08	++++	0	0.581	3	0.9007	0.3042	IBD
2	q33.2	202622300	rs72926957	2:202622300:C:G	C	G	0.0744	0.0132	1.737e-08	++++	0	0.751	3	0.8611	0.3052	CD
2	q33.2	202622300	rs72926957	2:202622300:C:G	C	G	0.0512	0.0089	8.777e-09	++++	0	0.554	3	0.9069	0.3052	IBD
2	q33.2	202623726	rs10189685	2:202623726:A:G	A	G	0.0749	0.0132	1.393e-08	++++	0	0.839	3	0.8402	0.3052	CD
2	q33.2	202623726	rs10189685	2:202623726:A:G	A	G	0.0492	0.0089	3.237e-08	++++	0	0.46	3	0.9277	0.3012	IBD
2	q33.2	202625718	rs10208580	2:202625718:G:T	T	G	-0.0739	0.0132	2.162e-08	----	0	0.77	3	0.8566	0.3052	CD
2	q33.2	202625718	rs10208580	2:202625718:G:T	T	G	-0.0503	0.0089	1.589e-08	----	0	0.748	3	0.8618	0.3052	IBD
2	q33.2	202626976	rs56003568	2:202626976:C:G	C	G	0.0743	0.0132	1.815e-08	++++	0	0.79	3	0.8519	0.3062	CD
2	q33.2	202626976	rs56003568	2:202626976:C:G	C	G	0.0505	0.0089	1.394e-08	++++	0	0.741	3	0.8634	0.3052	IBD
2	q33.2	202628570	rs72926966	2:202628570:A:C	A	C	0.074	0.0132	2.07e-08	++++	0	0.737	3	0.8644	0.3131	CD
2	q33.2	202628570	rs72926966	2:202628570:A:C	A	C	0.0502	0.0089	1.696e-08	++++	0	0.851	3	0.8372	0.3052	IBD
2	q33.2	202630335	rs113867238	2:202630335:A:G	A	G	0.0737	0.0132	2.36e-08	++++	0	0.774	3	0.8558	0.3151	CD
2	q33.2	202630335	rs113867238	2:202630335:A:G	A	G	0.0499	0.0089	2.062e-08	++++	0	0.82	3	0.8446	0.3052	IBD
2	q33.2	202642940	rs35202091	2:202642940:C:T	T	C	0.0725	0.0132	3.965e-08	++++	0	0.968	3	0.809	0.3757	CD
2	q33.2	202654541	rs72926986	2:202654541:G:T	T	G	0.0723	0.0131	3.408e-08	++++	0	0.929	3	0.8183	0.3757	CD
2	q33.2	202655060	rs6435161	2:202655060:G:T	T	G	-0.0719	0.0131	4.052e-08	----	0	0.927	3	0.8189	0.3757	CD
2	q33.2	202665609	rs72927001	2:202665609:C:T	T	C	-0.0723	0.0131	3.408e-08	----	0	0.855	3	0.8363	0.3777	CD
2	q33.2	202680404	rs113138131	2:202680404:A:T	A	T	-0.0729	0.0132	3.338e-08	----	0	0.958	3	0.8114	0.3787	CD
2	q33.2	202682383	rs7568438	2:202682383:C:T	T	C	0.0726	0.0132	3.798e-08	++++	0	0.941	3	0.8155	0.4056	CD
2	q33.2	202683093	rs112884371	2:202683093:C:T	T	C	0.0732	0.0132	2.932e-08	++++	0	0.951	3	0.813	0.3787	CD
2	q33.2	202690981	.	2:202690981:C:CT	CT	C	-0.0725	0.0132	3.965e-08	----	0	0.972	3	0.8081	0.4056	CD
2	q33.2	202691803	rs6748088	2:202691803:C:T	T	C	-0.0727	0.0132	3.638e-08	----	0	0.812	3	0.8465	0.3807	CD
2	q33.2	202692428	rs1039968	2:202692428:C:T	T	C	-0.074	0.0132	2.07e-08	----	0	0.786	3	0.8529	0.4056	CD
2	q33.2	202698017	rs72928934	2:202698017:A:G	A	G	-0.0738	0.0132	2.259e-08	----	0	0.811	3	0.8468	0.3767	CD
2	q33.2	202706038	rs72928949	2:202706038:C:G	C	G	0.0732	0.0132	2.932e-08	++++	0	0.844	3	0.839	0.4056	CD
2	q33.2	202713285	rs2162495	2:202713285:A:G	A	G	-0.0745	0.0132	1.662e-08	----	0	0.818	3	0.8452	0.3757	CD
2	q33.2	202727244	rs72928971	2:202727244:A:G	A	G	-0.0746	0.0133	2.035e-08	----	0	0.899	3	0.8257	0.2952	CD
2	q33.2	202729836	rs7566220	2:202729836:A:G	A	G	-0.0742	0.0133	2.42e-08	----	0	0.873	3	0.8319	0.2227	CD
2	q33.2	202732546	rs72930744	2:202732546:C:T	T	C	0.075	0.0133	1.709e-08	++++	0	0.899	3	0.8257	0.2237	CD
2	q33.2	203721353	rs3116488	2:203721353:C:G	C	G	-0.0526	0.0095	3.08e-08	----	0	1.326	3	0.7229	0.7346	IBD
2	q33.2	203724144	rs3115965	2:203724144:C:T	T	C	-0.0524	0.0095	3.472e-08	----	0	1.424	3	0.6998	0.7366	IBD
2	q33.2	203724558	rs3116493	2:203724558:G:T	T	G	-0.0529	0.0095	2.571e-08	----	0	1.472	3	0.6888	0.7366	IBD
2	q33.2	203725047	rs11677109	2:203725047:A:T	A	T	-0.0518	0.0095	4.963e-08	----	0	1.336	3	0.7206	0.7366	IBD
2	q33.2	203725221	rs4675361	2:203725221:C:T	T	C	-0.0528	0.0095	2.73e-08	----	0	1.391	3	0.7076	0.7366	IBD
2	q33.2	203725348	rs4675363	2:203725348:C:T	T	C	-0.0523	0.0095	3.686e-08	----	0	1.436	3	0.697	0.7366	IBD
2	q33.2	203727298	rs3116494	2:203727298:A:G	A	G	-0.0531	0.0095	2.278e-08	----	0	1.413	3	0.7024	0.7366	IBD
2	q35	218077193	rs4672870	2:218077193:C:T	T	C	0.0693	0.0103	1.718e-11	++++	0	1.809	3	0.6129	0.4334	UC
2	q35	218077193	rs4672870	2:218077193:C:T	T	C	0.0562	0.0085	3.798e-11	++++	0	0.295	3	0.9609	0.4334	IBD
2	q35	218077245	rs10668484	2:218077245:C:CCT	CCT	C	0.0733	0.0128	1.025e-08	?+++	0	1.46	2	0.482	0.4344	UC
2	q35	218077590	rs12694425	2:218077590:C:T	T	C	0.0642	0.0103	4.576e-10	++++	0	1.304	3	0.7282	0.4274	UC
2	q35	218077590	rs12694425	2:218077590:C:T	T	C	0.0519	0.0085	1.022e-09	++++	0	0.198	3	0.9779	0.4274	IBD
2	q35	218077628	rs12694426	2:218077628:G:T	T	G	-0.0683	0.0102	2.141e-11	----	0	1.911	3	0.5911	0.4364	UC
2	q35	218077628	rs12694426	2:218077628:G:T	T	G	-0.0553	0.0084	4.6e-11	----	0	0.353	3	0.9498	0.4364	IBD
2	q35	218078253	rs10932745	2:218078253:C:T	T	C	-0.0673	0.0102	4.166e-11	----	0	1.856	3	0.6028	0.4344	UC
2	q35	218078253	rs10932745	2:218078253:C:T	T	C	-0.0543	0.0084	1.018e-10	----	0	0.426	3	0.9349	0.4344	IBD
2	q35	218079892	rs11687200	2:218079892:A:G	A	G	-0.0683	0.0102	2.141e-11	----	0	1.798	3	0.6153	0.4334	UC
2	q35	218079892	rs11687200	2:218079892:A:G	A	G	-0.0549	0.0084	6.331e-11	----	0	0.411	3	0.938	0.4334	IBD
2	q35	218080085	rs11676275	2:218080085:A:G	A	G	0.0676	0.0102	3.415e-11	++++	0	1.866	3	0.6006	0.4344	UC
2	q35	218080085	rs11676275	2:218080085:A:G	A	G	0.0546	0.0084	8.032e-11	++++	0	0.398	3	0.9407	0.4344	IBD
2	q35	218080322	rs12694427	2:218080322:A:G	A	G	0.0678	0.0102	2.99e-11	++++	0	1.857	3	0.6027	0.4324	UC
2	q35	218080322	rs12694427	2:218080322:A:G	A	G	0.055	0.0084	5.846e-11	++++	0	0.377	3	0.9449	0.4324	IBD
2	q35	218080420	rs11687434	2:218080420:A:G	A	G	-0.0676	0.0102	3.415e-11	----	0	1.883	3	0.5971	0.4334	UC
2	q35	218080420	rs11687434	2:218080420:A:G	A	G	-0.0545	0.0084	8.693e-11	----	0	0.425	3	0.9349	0.4334	IBD
2	q35	218080951	rs6737563	2:218080951:C:T	T	C	-0.0702	0.0102	5.887e-12	----	0	1.912	3	0.5908	0.5119	UC
2	q35	218080951	rs6737563	2:218080951:C:T	T	C	-0.0598	0.0084	1.087e-12	----	0	2.63	3	0.4523	0.5119	IBD
2	q35	218085313	rs6738953	2:218085313:A:C	A	C	0.0678	0.0102	2.99e-11	++++	0	2.208	3	0.5304	0.4334	UC
2	q35	218085313	rs6738953	2:218085313:A:C	A	C	0.0551	0.0084	5.398e-11	++++	0	0.374	3	0.9456	0.4334	IBD
2	q35	218085486	rs12471105	2:218085486:A:G	A	G	0.0688	0.0101	9.633e-12	++++	0	1.725	3	0.6315	0.4414	UC
2	q35	218085486	rs12471105	2:218085486:A:G	A	G	0.0549	0.0084	6.331e-11	++++	0	0.512	3	0.9162	0.4414	IBD
2	q35	218086522	rs4133195	2:218086522:C:T	T	C	0.0684	0.0101	1.268e-11	++++	0	1.799	3	0.6151	0.505	UC
2	q35	218086522	rs4133195	2:218086522:C:T	T	C	0.059	0.0083	1.174e-12	++++	0	2.13	3	0.546	0.505	IBD
2	q35	218087015	rs6436026	2:218087015:A:T	A	T	0.069	0.0101	8.392e-12	++++	0	1.626	3	0.6534	0.506	UC
2	q35	218087015	rs6436026	2:218087015:A:T	A	T	0.0595	0.0083	7.573e-13	++++	0	2.058	3	0.5604	0.506	IBD
2	q35	218087510	rs6726126	2:218087510:A:G	A	G	0.069	0.0101	8.392e-12	++++	0	1.617	3	0.6554	0.506	UC
2	q35	218087510	rs6726126	2:218087510:A:G	A	G	0.0594	0.0083	8.269e-13	++++	0	2.005	3	0.5713	0.506	IBD
2	q35	218088055	rs7422358	2:218088055:A:G	A	G	0.0691	0.0101	7.832e-12	++++	0	1.702	3	0.6365	0.4414	UC
2	q35	218088055	rs7422358	2:218088055:A:G	A	G	0.0553	0.0084	4.6e-11	++++	0	0.529	3	0.9125	0.4414	IBD
2	q35	218091086	rs10804264	2:218091086:C:T	T	C	-0.0733	0.0101	3.945e-13	----	0	2.303	3	0.512	0.4592	UC
2	q35	218091086	rs10804264	2:218091086:C:T	T	C	-0.0633	0.0083	2.412e-14	----	0	1.493	3	0.6838	0.4592	IBD
2	q35	218094097	rs12694428	2:218094097:A:G	A	G	0.0698	0.0102	7.748e-12	++++	0	2.018	3	0.5688	0.4344	UC
2	q35	218094097	rs12694428	2:218094097:A:G	A	G	0.057	0.0084	1.155e-11	++++	0	0.325	3	0.9552	0.4344	IBD
2	q35	218095408	rs4674248	2:218095408:C:T	T	C	-0.0741	0.0101	2.19e-13	----	0	2.329	3	0.507	0.4612	UC
2	q35	218095408	rs4674248	2:218095408:C:T	T	C	-0.064	0.0083	1.25e-14	----	0	1.617	3	0.6556	0.4612	IBD
2	q35	218095957	rs13035513	2:218095957:C:T	T	C	0.07	0.0101	4.188e-12	++++	0	1.553	3	0.67	0.505	UC
2	q35	218095957	rs13035513	2:218095957:C:T	T	C	0.0603	0.0083	3.729e-13	++++	0	2.184	3	0.5352	0.505	IBD
2	q35	218096102	rs13035725	2:218096102:A:G	A	G	-0.0687	0.0101	1.032e-11	----	0	1.352	3	0.7169	0.506	UC
2	q35	218096102	rs13035725	2:218096102:A:G	A	G	-0.0597	0.0084	1.185e-12	----	0	1.894	3	0.5947	0.506	IBD
2	q35	218096839	.	2:218096839:C:CTT	CTT	C	-0.071	0.0114	4.722e-10	-?--	0	1.937	2	0.3797	0.4334	UC
2	q35	218096839	.	2:218096839:C:CTT	CTT	C	-0.0583	0.0094	5.57e-10	-?--	0	0.195	2	0.907	0.4334	IBD
2	q35	218097482	rs6716276	2:218097482:A:G	A	G	-0.0748	0.0101	1.302e-13	----	0	2.563	3	0.464	0.4612	UC
2	q35	218097482	rs6716276	2:218097482:A:G	A	G	-0.0645	0.0083	7.782e-15	----	0	1.995	3	0.5735	0.4612	IBD
2	q35	218099136	rs13007219	2:218099136:A:C	A	C	0.0746	0.0101	1.512e-13	++++	0	2.468	3	0.4811	0.4612	UC
2	q35	218099136	rs13007219	2:218099136:A:C	A	C	0.0646	0.0083	7.075e-15	++++	0	1.77	3	0.6214	0.4612	IBD
2	q35	218099328	rs13007992	2:218099328:G:T	T	G	0.0745	0.0101	1.628e-13	++++	0	2.469	3	0.481	0.4612	UC
2	q35	218099328	rs13007992	2:218099328:G:T	T	G	0.0644	0.0083	8.558e-15	++++	0	1.781	3	0.6191	0.4612	IBD
2	q35	218101592	rs7426289	2:218101592:C:T	T	C	0.0677	0.0101	2.042e-11	++++	0	1.752	3	0.6255	0.499	UC
2	q35	218101592	rs7426289	2:218101592:C:T	T	C	0.0592	0.0083	9.854e-13	++++	0	1.946	3	0.5836	0.499	IBD
2	q35	218104198	rs7580751	2:218104198:C:T	T	C	-0.0748	0.0101	1.302e-13	----	0	2.389	3	0.4956	0.4602	UC
2	q35	218104198	rs7580751	2:218104198:C:T	T	C	-0.0644	0.0083	8.558e-15	----	0	1.805	3	0.6138	0.4602	IBD
2	q35	218104813	.	2:218104813:T:TGTG	T	TGTG	0.0808	0.0148	4.776e-08	??++	35.9	1.56	1	0.2116	0.4672	UC
2	q35	218104993	NA	2:218104993:C:T	T	C	-0.0754	0.0124	1.197e-09	?---	0	1.795	2	0.4077	NA	UC
2	q35	218104993	NA	2:218104993:C:T	T	C	-0.0593	0.0103	8.548e-09	?---	0	0.985	2	0.611	NA	IBD
2	q35	218106001	rs10203547	2:218106001:C:T	T	C	0.0743	0.0102	3.233e-13	++++	0	2.542	3	0.4678	0.4602	UC
2	q35	218106001	rs10203547	2:218106001:C:T	T	C	0.0639	0.0084	2.802e-14	++++	0	1.805	3	0.6139	0.4602	IBD
2	q35	218106580	rs7426164	2:218106580:A:G	A	G	0.0701	0.0102	6.306e-12	++++	0	1.924	3	0.5884	0.4334	UC
2	q35	218106580	rs7426164	2:218106580:A:G	A	G	0.0569	0.0085	2.17e-11	++++	0	0.368	3	0.9468	0.4334	IBD
2	q35	218107650	rs10932749	2:218107650:G:T	T	G	-0.0687	0.0101	1.032e-11	----	0	1.557	3	0.6691	0.506	UC
2	q35	218107650	rs10932749	2:218107650:G:T	T	G	-0.0588	0.0083	1.397e-12	----	0	1.876	3	0.5986	0.506	IBD
2	q35	218107668	rs10932750	2:218107668:C:T	T	C	0.0743	0.0101	1.889e-13	++++	0	2.541	3	0.4679	0.4592	UC
2	q35	218107668	rs10932750	2:218107668:C:T	T	C	0.0639	0.0083	1.374e-14	++++	0	1.704	3	0.6359	0.4592	IBD
2	q35	218107872	rs10932751	2:218107872:A:G	A	G	-0.0699	0.0101	4.491e-12	----	0	1.592	3	0.6612	0.506	UC
2	q35	218107872	rs10932751	2:218107872:A:G	A	G	-0.0601	0.0083	4.455e-13	----	0	2.321	3	0.5085	0.506	IBD
2	q35	218108178	.	2:218108178:G:GAGGC	G	GAGGC	0.0742	0.0125	2.921e-09	?+++	25.8	2.694	2	0.26	0.4612	UC
2	q35	218108178	.	2:218108178:G:GAGGC	G	GAGGC	0.0585	0.0105	2.527e-08	?+++	0	1.583	2	0.4533	0.4612	IBD
2	q35	218108540	rs6436027	2:218108540:C:T	T	C	-0.07	0.0101	4.188e-12	----	0	1.707	3	0.6354	0.507	UC
2	q35	218108540	rs6436027	2:218108540:C:T	T	C	-0.0602	0.0083	4.076e-13	----	0	2.323	3	0.5082	0.507	IBD
2	q35	218109468	rs6436028	2:218109468:A:G	A	G	-0.0694	0.0101	6.363e-12	----	0	1.623	3	0.6541	0.507	UC
2	q35	218109468	rs6436028	2:218109468:A:G	A	G	-0.06	0.0083	4.869e-13	----	0	2.272	3	0.5178	0.507	IBD
2	q35	218112808	rs4674250	2:218112808:A:G	A	G	0.0744	0.0099	5.685e-14	++++	0	2.503	3	0.4747	0.4612	UC
2	q35	218112808	rs4674250	2:218112808:A:G	A	G	0.0641	0.0082	5.407e-15	++++	0	1.928	3	0.5875	0.4612	IBD
2	q35	218113414	rs6414193	2:218113414:C:T	T	C	-0.0693	0.0099	2.56e-12	----	0	1.881	3	0.5974	0.508	UC
2	q35	218113414	rs6414193	2:218113414:C:T	T	C	-0.059	0.0082	6.24e-13	----	0	2.87	3	0.4121	0.508	IBD
2	q35	218113757	rs6759893	2:218113757:A:C	A	C	-0.0695	0.0099	2.215e-12	----	0	1.705	3	0.6358	0.507	UC
2	q35	218113757	rs6759893	2:218113757:A:C	A	C	-0.0589	0.0082	6.823e-13	----	0	2.597	3	0.458	0.507	IBD
2	q35	218113941	rs6436030	2:218113941:C:T	T	C	0.0691	0.0099	2.956e-12	++++	0	1.801	3	0.6148	0.507	UC
2	q35	218113941	rs6436030	2:218113941:C:T	T	C	0.059	0.0082	6.24e-13	++++	0	2.751	3	0.4316	0.507	IBD
2	q35	218114238	rs6705767	2:218114238:A:G	A	G	-0.0694	0.0099	2.381e-12	----	0	1.849	3	0.6043	0.507	UC
2	q35	218114238	rs6705767	2:218114238:A:G	A	G	-0.059	0.0082	6.24e-13	----	0	2.764	3	0.4295	0.507	IBD
2	q35	218114536	rs6436031	2:218114536:C:T	T	C	-0.0694	0.0099	2.381e-12	----	0	1.795	3	0.616	0.507	UC
2	q35	218114536	rs6436031	2:218114536:C:T	T	C	-0.0593	0.0082	4.77e-13	----	0	2.797	3	0.4241	0.507	IBD
2	q35	218115460	rs7425447	2:218115460:C:T	T	C	-0.0695	0.0099	2.215e-12	----	0	1.799	3	0.6152	0.507	UC
2	q35	218115460	rs7425447	2:218115460:C:T	T	C	-0.0591	0.0082	5.707e-13	----	0	2.684	3	0.443	0.507	IBD
2	q35	218117553	rs6726113	2:218117553:A:G	A	G	0.0692	0.0099	2.751e-12	++++	0	1.802	3	0.6145	0.507	UC
2	q35	218117553	rs6726113	2:218117553:A:G	A	G	0.0592	0.0082	5.217e-13	++++	0	2.827	3	0.4192	0.507	IBD
2	q35	218118139	rs6436032	2:218118139:C:T	T	C	-0.0756	0.0099	2.234e-14	----	0	1.813	3	0.612	0.4692	UC
2	q35	218118139	rs6436032	2:218118139:C:T	T	C	-0.0639	0.0082	6.56e-15	----	0	1.807	3	0.6133	0.4692	IBD
2	q35	218119040	rs6436033	2:218119040:A:G	A	G	-0.0697	0.0099	1.917e-12	----	0	1.739	3	0.6284	0.507	UC
2	q35	218119040	rs6436033	2:218119040:A:G	A	G	-0.0593	0.0082	4.77e-13	----	0	2.694	3	0.4413	0.507	IBD
2	q35	218119513	rs4674251	2:218119513:C:G	C	G	-0.0694	0.0099	2.381e-12	----	0	1.822	3	0.6101	0.507	UC
2	q35	218119513	rs4674251	2:218119513:C:G	C	G	-0.0592	0.0082	5.217e-13	----	0	2.802	3	0.4231	0.507	IBD
2	q35	218119755	rs4674252	2:218119755:A:G	A	G	0.0693	0.0099	2.56e-12	++++	0	1.839	3	0.6065	0.506	UC
2	q35	218119755	rs4674252	2:218119755:A:G	A	G	0.059	0.0082	6.24e-13	++++	0	2.709	3	0.4387	0.506	IBD
2	q35	218119881	rs11683524	2:218119881:A:G	A	G	0.0729	0.0123	3.088e-09	?+++	0	1.591	2	0.4514	0.4344	UC
2	q35	218120259	rs12470630	2:218120259:A:G	A	G	0.0697	0.01	3.169e-12	++++	0	1.779	3	0.6196	0.4334	UC
2	q35	218120259	rs12470630	2:218120259:A:G	A	G	0.0565	0.0083	9.95e-12	++++	0	0.363	3	0.9477	0.4334	IBD
2	q35	218120361	rs7423433	2:218120361:A:G	A	G	0.0693	0.0099	2.56e-12	++++	0	1.793	3	0.6164	0.507	UC
2	q35	218120361	rs7423433	2:218120361:A:G	A	G	0.0591	0.0082	5.707e-13	++++	0	2.781	3	0.4266	0.507	IBD
2	q35	218120526	rs6436034	2:218120526:C:G	C	G	0.0696	0.0099	2.061e-12	++++	0	1.69	3	0.6392	0.507	UC
2	q35	218120526	rs6436034	2:218120526:C:G	C	G	0.0595	0.0082	3.984e-13	++++	0	2.766	3	0.4291	0.507	IBD
2	q35	218120590	rs4674253	2:218120590:A:G	A	G	-0.0694	0.0099	2.381e-12	----	0	1.839	3	0.6065	0.507	UC
2	q35	218120590	rs4674253	2:218120590:A:G	A	G	-0.0591	0.0082	5.707e-13	----	0	2.744	3	0.4328	0.507	IBD
2	q35	218121354	rs4674254	2:218121354:C:T	T	C	-0.0701	0.01	2.383e-12	----	0	1.96	3	0.5807	0.507	UC
2	q35	218121354	rs4674254	2:218121354:C:T	T	C	-0.0601	0.0082	2.314e-13	----	10	3.333	3	0.343	0.507	IBD
2	q35	218122602	rs4674255	2:218122602:C:T	T	C	0.0694	0.0099	2.381e-12	++++	0	1.828	3	0.6089	0.506	UC
2	q35	218122602	rs4674255	2:218122602:C:T	T	C	0.0594	0.0082	4.36e-13	++++	0	2.717	3	0.4374	0.506	IBD
2	q35	218123170	rs4674256	2:218123170:A:T	A	T	-0.0693	0.0099	2.56e-12	----	0	1.879	3	0.5979	0.507	UC
2	q35	218123170	rs4674256	2:218123170:A:T	A	T	-0.0589	0.0082	6.823e-13	----	0	2.826	3	0.4193	0.507	IBD
2	q35	218123338	rs4672872	2:218123338:A:G	A	G	0.0702	0.01	2.219e-12	++++	0	1.861	3	0.6017	0.507	UC
2	q35	218123338	rs4672872	2:218123338:A:G	A	G	0.0598	0.0082	3.038e-13	++++	0	2.976	3	0.3953	0.507	IBD
2	q35	218124051	rs4674257	2:218124051:A:G	A	G	-0.0692	0.0099	2.751e-12	----	0	1.815	3	0.6116	0.506	UC
2	q35	218124051	rs4674257	2:218124051:A:G	A	G	-0.0592	0.0082	5.217e-13	----	0	2.743	3	0.433	0.506	IBD
2	q35	218125863	rs4674258	2:218125863:C:T	T	C	0.0743	0.0099	6.14e-14	++++	0	2.263	3	0.5196	0.4592	UC
2	q35	218125863	rs4674258	2:218125863:C:T	T	C	0.0634	0.0082	1.061e-14	++++	0	1.676	3	0.6424	0.4592	IBD
2	q35	218126282	rs4674259	2:218126282:A:G	A	G	0.0697	0.0099	1.917e-12	++++	0	1.823	3	0.61	0.506	UC
2	q35	218126282	rs4674259	2:218126282:A:G	A	G	0.0594	0.0082	4.36e-13	++++	0	2.724	3	0.4362	0.506	IBD
2	q35	218130399	rs6728227	2:218130399:A:G	A	G	-0.0743	0.0099	6.14e-14	----	0	2.254	3	0.5214	0.4602	UC
2	q35	218130399	rs6728227	2:218130399:A:G	A	G	-0.0638	0.0082	7.225e-15	----	0	1.676	3	0.6422	0.4602	IBD
2	q35	218132857	rs6723449	2:218132857:C:T	T	C	-0.0697	0.0099	1.917e-12	----	0	1.716	3	0.6334	0.506	UC
2	q35	218132857	rs6723449	2:218132857:C:T	T	C	-0.0597	0.0082	3.326e-13	----	0	2.693	3	0.4415	0.506	IBD
2	q35	218134532	rs17844697	2:218134532:A:G	A	G	0.0695	0.01	3.653e-12	++++	0	1.746	3	0.6268	0.4334	UC
2	q35	218134532	rs17844697	2:218134532:A:G	A	G	0.0566	0.0083	9.15e-12	++++	0	0.31	3	0.9581	0.4334	IBD
2	q35	218135587	rs2230054	2:218135587:C:T	T	C	0.0741	0.0099	7.163e-14	++++	0	2.311	3	0.5105	0.4602	UC
2	q35	218135587	rs2230054	2:218135587:C:T	T	C	0.0636	0.0082	8.758e-15	++++	0	1.828	3	0.6088	0.4602	IBD
2	q35	218136011	rs1126579	2:218136011:C:T	T	C	-0.0692	0.0099	2.751e-12	----	0	1.782	3	0.6189	0.507	UC
2	q35	218136011	rs1126579	2:218136011:C:T	T	C	-0.0593	0.0082	4.77e-13	----	0	2.867	3	0.4127	0.507	IBD
2	q35	218136243	rs1126580	2:218136243:A:G	A	G	0.0695	0.01	3.653e-12	++++	0	1.651	3	0.648	0.4334	UC
2	q35	218136243	rs1126580	2:218136243:A:G	A	G	0.0566	0.0083	9.15e-12	++++	0	0.359	3	0.9486	0.4334	IBD
2	q35	218137653	rs4674260	2:218137653:C:T	T	C	-0.0692	0.0099	2.751e-12	----	0	1.74	3	0.6281	0.507	UC
2	q35	218137653	rs4674260	2:218137653:C:T	T	C	-0.0594	0.0082	4.36e-13	----	0	2.837	3	0.4174	0.507	IBD
2	q35	218138637	rs7562334	2:218138637:A:G	A	G	0.0746	0.0099	4.87e-14	++++	0	2.365	3	0.5001	0.4592	UC
2	q35	218138637	rs7562334	2:218138637:A:G	A	G	0.0639	0.0082	6.56e-15	++++	0	1.977	3	0.5773	0.4592	IBD
2	q35	218140286	rs4674261	2:218140286:C:G	C	G	0.0686	0.01	6.886e-12	++++	0	1.815	3	0.6116	0.4334	UC
2	q35	218140286	rs4674261	2:218140286:C:G	C	G	0.0561	0.0083	1.389e-11	++++	0	0.377	3	0.9449	0.4334	IBD
2	q35	218140487	rs4672873	2:218140487:A:G	A	G	-0.0735	0.0099	1.134e-13	----	0	2.345	3	0.504	0.4602	UC
2	q35	218140487	rs4672873	2:218140487:A:G	A	G	-0.0633	0.0082	1.168e-14	----	0	1.798	3	0.6154	0.4602	IBD
2	q35	218140975	rs9636274	2:218140975:A:G	A	G	-0.0687	0.0099	3.938e-12	----	0	1.702	3	0.6365	0.504	UC
2	q35	218140975	rs9636274	2:218140975:A:G	A	G	-0.0591	0.0081	2.958e-13	----	0	2.892	3	0.4085	0.504	IBD
2	q35	218142337	rs11677534	2:218142337:C:T	T	C	-0.0692	0.0099	2.751e-12	----	0	1.598	3	0.6598	0.505	UC
2	q35	218142337	rs11677534	2:218142337:C:T	T	C	-0.0592	0.0081	2.699e-13	----	0	2.715	3	0.4377	0.505	IBD
2	q35	218143029	rs13009946	2:218143029:G:T	T	G	-0.0692	0.0099	2.751e-12	----	0	1.677	3	0.642	0.504	UC
2	q35	218143029	rs13009946	2:218143029:G:T	T	G	-0.059	0.0081	3.242e-13	----	0	2.844	3	0.4163	0.504	IBD
2	q35	218143277	rs7594532	2:218143277:C:T	T	C	-0.0686	0.0099	4.229e-12	----	0	1.727	3	0.6308	0.504	UC
2	q35	218143277	rs7594532	2:218143277:C:T	T	C	-0.0588	0.0081	3.892e-13	----	0	2.915	3	0.4049	0.504	IBD
2	q35	218143669	rs7607437	2:218143669:A:G	A	G	-0.0692	0.0099	2.751e-12	----	0	1.651	3	0.6479	0.5089	UC
2	q35	218143669	rs7607437	2:218143669:A:G	A	G	-0.0591	0.0081	2.958e-13	----	0	2.756	3	0.4307	0.5089	IBD
2	q35	218144619	rs12991530	2:218144619:A:T	A	T	-0.0737	0.0099	9.735e-14	----	0	2.467	3	0.4814	0.4602	UC
2	q35	218144619	rs12991530	2:218144619:A:T	A	T	-0.0635	0.0081	4.523e-15	----	0	1.986	3	0.5754	0.4602	IBD
2	q35	218144738	rs11674993	2:218144738:A:C	A	C	0.0735	0.0099	1.134e-13	++++	0	2.365	3	0.5002	0.4612	UC
2	q35	218144738	rs11674993	2:218144738:A:C	A	C	0.0633	0.0081	5.504e-15	++++	0	1.89	3	0.5956	0.4612	IBD
2	q35	218145423	rs11676348	2:218145423:C:T	T	C	0.0732	0.0098	8.057e-14	++++	0	2.624	3	0.4534	0.4592	UC
2	q35	218145423	rs11676348	2:218145423:C:T	T	C	0.0631	0.0081	6.694e-15	++++	0	2.149	3	0.5421	0.4592	IBD
2	q35	218146978	rs7589406	2:218146978:G:T	T	G	-0.0692	0.01	4.516e-12	----	0	1.793	3	0.6165	0.4344	UC
2	q35	218146978	rs7589406	2:218146978:G:T	T	G	-0.0564	0.0082	6.068e-12	----	0	0.439	3	0.9322	0.4344	IBD
2	q35	218148611	rs10210012	2:218148611:A:G	A	G	0.069	0.01	5.2e-12	++++	0	1.854	3	0.6033	0.4334	UC
2	q35	218148611	rs10210012	2:218148611:A:G	A	G	0.0559	0.0082	9.291e-12	++++	0	0.366	3	0.9472	0.4334	IBD
2	q35	218151076	rs12694430	2:218151076:C:T	T	C	-0.0688	0.01	5.985e-12	----	0	1.932	3	0.5865	0.4344	UC
2	q35	218151076	rs12694430	2:218151076:C:T	T	C	-0.057	0.0082	3.621e-12	----	0	0.36	3	0.9484	0.4344	IBD
2	q35	218152739	rs11690316	2:218152739:A:G	A	G	-0.0696	0.0099	2.061e-12	----	0	1.739	3	0.6282	0.504	UC
2	q35	218152739	rs11690316	2:218152739:A:G	A	G	-0.0605	0.0081	8.072e-14	----	0	2.844	3	0.4163	0.504	IBD
2	q35	218155148	rs6715591	2:218155148:C:T	T	C	-0.0696	0.0099	2.061e-12	----	0	1.862	3	0.6015	0.4314	UC
2	q35	218155148	rs6715591	2:218155148:C:T	T	C	-0.0579	0.0082	1.653e-12	----	0	0.525	3	0.9133	0.4314	IBD
2	q35	218155759	rs10932757	2:218155759:A:G	A	G	-0.0694	0.0099	2.381e-12	----	0	1.819	3	0.6108	0.504	UC
2	q35	218155759	rs10932757	2:218155759:A:G	A	G	-0.0606	0.0081	7.349e-14	----	0	2.888	3	0.4092	0.504	IBD
2	q35	218156191	rs13027120	2:218156191:C:T	T	C	-0.0689	0.0099	3.413e-12	----	0	1.766	3	0.6223	0.504	UC
2	q35	218156191	rs13027120	2:218156191:C:T	T	C	-0.0602	0.0081	1.069e-13	----	0	2.725	3	0.436	0.504	IBD
2	q35	218158187	rs13410318	2:218158187:G:T	T	G	0.0655	0.012	4.806e-08	?+++	0	1.676	2	0.4327	0.496	UC
2	q35	218162165	rs1008563	2:218162165:A:G	A	G	0.0698	0.01	2.952e-12	++++	0	1.888	3	0.596	0.4334	UC
2	q35	218162165	rs1008563	2:218162165:A:G	A	G	0.0579	0.0082	1.653e-12	++++	0	0.472	3	0.9251	0.4334	IBD
2	q35	218162249	rs1008562	2:218162249:C:G	C	G	-0.0703	0.0099	1.238e-12	----	0	1.678	3	0.6418	0.496	UC
2	q35	218162249	rs1008562	2:218162249:C:G	C	G	-0.0608	0.0082	1.22e-13	----	0	2.976	3	0.3953	0.496	IBD
2	q35	218181399	rs62183956	2:218181399:C:T	T	C	-0.0694	0.0099	2.381e-12	----	0	1.98	3	0.5767	0.5	UC
2	q35	218181399	rs62183956	2:218181399:C:T	T	C	-0.0617	0.0082	5.297e-14	----	2.1	3.063	3	0.382	0.5	IBD
2	q35	218181448	rs61700947	2:218181448:C:G	C	G	0.0695	0.01	3.653e-12	++++	0	1.908	3	0.5917	0.5726	UC
2	q35	218181448	rs61700947	2:218181448:C:G	C	G	0.0585	0.0082	9.739e-13	++++	0	0.532	3	0.9119	0.5726	IBD
2	q35	218181714	rs4674267	2:218181714:C:T	T	C	0.0691	0.01	4.847e-12	++++	0	1.989	3	0.5748	0.5736	UC
2	q35	218181714	rs4674267	2:218181714:C:T	T	C	0.0586	0.0082	8.912e-13	++++	0	0.566	3	0.9041	0.5736	IBD
2	q35	218182123	rs11894169	2:218182123:C:T	T	C	0.0695	0.01	3.653e-12	++++	0	1.912	3	0.5909	0.5726	UC
2	q35	218182123	rs11894169	2:218182123:C:T	T	C	0.0587	0.0082	8.154e-13	++++	0	0.549	3	0.9079	0.5726	IBD
2	q35	218182493	rs60475239	2:218182493:A:T	A	T	-0.0679	0.0102	2.797e-11	----	0	2.37	3	0.4991	0.5696	UC
2	q35	218182493	rs60475239	2:218182493:A:T	A	T	-0.058	0.0084	5.029e-12	----	0	0.88	3	0.8304	0.5696	IBD
2	q35	218182995	rs57545959	2:218182995:A:G	A	G	0.0693	0.01	4.208e-12	++++	0	1.901	3	0.5933	0.5696	UC
2	q35	218182995	rs57545959	2:218182995:A:G	A	G	0.0586	0.0082	8.912e-13	++++	0	0.446	3	0.9305	0.5696	IBD
2	q35	218183059	rs13397673	2:218183059:A:G	A	G	-0.0692	0.01	4.516e-12	----	0	1.929	3	0.5874	0.5696	UC
2	q35	218183059	rs13397673	2:218183059:A:G	A	G	-0.0585	0.0082	9.739e-13	----	0	0.45	3	0.9297	0.5696	IBD
2	q35	218186591	rs10171839	2:218186591:A:G	A	G	-0.0453	0.0083	4.82e-08	----	0	1.311	3	0.7265	0.5239	IBD
2	q35	218187823	rs1877715	2:218187823:A:G	A	G	-0.0598	0.0101	3.204e-09	----	0	2.664	3	0.4464	0.5805	UC
2	q35	218187823	rs1877715	2:218187823:A:G	A	G	-0.0481	0.0084	1.027e-08	----	0	0.83	3	0.8422	0.5805	IBD
2	q35	218188418	rs4674270	2:218188418:G:T	T	G	0.0603	0.0101	2.368e-09	++++	0	2.611	3	0.4556	0.4175	UC
2	q35	218188418	rs4674270	2:218188418:G:T	T	G	0.0479	0.0084	1.181e-08	++++	0	0.747	3	0.8621	0.4175	IBD
2	q35	218189714	.	2:218189714:A:AG	A	AG	0.0623	0.0102	1.01e-09	++++	2.4	3.073	3	0.3806	0.4115	UC
2	q35	218189714	.	2:218189714:A:AG	A	AG	0.0492	0.0084	4.709e-09	++++	0	1.112	3	0.7741	0.4115	IBD
2	q35	218191657	rs61041183	2:218191657:A:G	A	G	-0.0611	0.0101	1.453e-09	----	0.9	3.028	3	0.3874	0.5865	UC
2	q35	218191657	rs61041183	2:218191657:A:G	A	G	-0.0493	0.0084	4.383e-09	----	0	1.351	3	0.717	0.5865	IBD
2	q35	218218595	rs7578940	2:218218595:G:T	T	G	0.0572	0.0099	7.569e-09	++++	12.3	3.422	3	0.331	0.4344	UC
2	q35	218218595	rs7578940	2:218218595:G:T	T	G	0.0483	0.0082	3.856e-09	++++	0	2.811	3	0.4216	0.4344	IBD
2	q35	218222349	rs12992937	2:218222349:A:T	A	T	-0.0571	0.0099	8.037e-09	----	13.9	3.483	3	0.3229	0.4344	UC
2	q35	218222349	rs12992937	2:218222349:A:T	A	T	-0.0482	0.0082	4.151e-09	----	0	2.856	3	0.4144	0.4344	IBD
2	q35	218224408	rs4674274	2:218224408:A:T	A	T	-0.057	0.0099	8.533e-09	----	13.9	3.484	3	0.3228	0.4344	UC
2	q35	218224408	rs4674274	2:218224408:A:T	A	T	-0.048	0.0082	4.809e-09	----	0	2.789	3	0.4253	0.4344	IBD
2	q35	218226523	rs34544664	2:218226523:A:G	A	G	0.0569	0.0099	9.059e-09	++++	9.8	3.327	3	0.3439	0.4354	UC
2	q35	218226523	rs34544664	2:218226523:A:G	A	G	0.0477	0.0082	5.989e-09	++++	0	2.489	3	0.4772	0.4354	IBD
2	q35	218228276	rs11679770	2:218228276:A:G	A	G	0.0569	0.0099	9.059e-09	++++	13.5	3.47	3	0.3247	0.4344	UC
2	q35	218228276	rs11679770	2:218228276:A:G	A	G	0.0481	0.0082	4.468e-09	++++	0	2.821	3	0.4201	0.4344	IBD
2	q35	218230831	rs6756265	2:218230831:A:G	A	G	0.0573	0.0099	7.128e-09	++++	10.8	3.362	3	0.3391	0.4344	UC
2	q35	218230831	rs6756265	2:218230831:A:G	A	G	0.0486	0.0082	3.088e-09	++++	0	2.702	3	0.4399	0.4344	IBD
2	q35	218233015	rs4674275	2:218233015:A:G	A	G	0.0572	0.0099	7.569e-09	++++	10.4	3.349	3	0.3409	0.4344	UC
2	q35	218233015	rs4674275	2:218233015:A:G	A	G	0.0486	0.0082	3.088e-09	++++	0	2.705	3	0.4393	0.4344	IBD
2	q35	218235479	rs62182795	2:218235479:C:T	T	C	0.0573	0.0099	7.128e-09	++++	11.3	3.383	3	0.3362	0.4344	UC
2	q35	218235479	rs62182795	2:218235479:C:T	T	C	0.0485	0.0082	3.326e-09	++++	0	2.657	3	0.4476	0.4344	IBD
2	q35	218236146	rs7605980	2:218236146:C:G	C	G	-0.0574	0.0099	6.712e-09	----	11.3	3.382	3	0.3364	0.4344	UC
2	q35	218236146	rs7605980	2:218236146:C:G	C	G	-0.0486	0.0082	3.088e-09	----	0	2.707	3	0.439	0.4344	IBD
2	q35	218240002	rs7581857	2:218240002:A:T	A	T	0.0574	0.0099	6.712e-09	++++	11.8	3.4	3	0.3339	0.4344	UC
2	q35	218240002	rs7581857	2:218240002:A:T	A	T	0.0487	0.0082	2.867e-09	++++	0	2.767	3	0.429	0.4344	IBD
2	q35	218240104	rs7568092	2:218240104:A:G	A	G	0.0572	0.0099	7.569e-09	++++	10.9	3.365	3	0.3387	0.4344	UC
2	q35	218240104	rs7568092	2:218240104:A:G	A	G	0.0485	0.0082	3.326e-09	++++	0	2.693	3	0.4414	0.4344	IBD
2	q35	218240267	rs12987130	2:218240267:C:T	T	C	-0.0574	0.0099	6.712e-09	----	12	3.409	3	0.3328	0.4344	UC
2	q35	218240267	rs12987130	2:218240267:C:T	T	C	-0.0485	0.0082	3.326e-09	----	0	2.699	3	0.4404	0.4344	IBD
2	q35	218244190	rs6436047	2:218244190:A:C	A	C	0.0572	0.0099	7.569e-09	++++	11	3.371	3	0.3379	0.4344	UC
2	q35	218244190	rs6436047	2:218244190:A:C	A	C	0.0484	0.0082	3.582e-09	++++	0	2.656	3	0.4478	0.4344	IBD
2	q35	218244310	rs6436048	2:218244310:A:G	A	G	-0.0574	0.0099	6.712e-09	----	12.1	3.412	3	0.3324	0.4344	UC
2	q35	218244310	rs6436048	2:218244310:A:G	A	G	-0.0487	0.0082	2.867e-09	----	0	2.796	3	0.4242	0.4344	IBD
2	q35	218245902	rs6738394	2:218245902:A:G	A	G	0.0573	0.0099	7.128e-09	++++	9.7	3.324	3	0.3443	0.4344	UC
2	q35	218245902	rs6738394	2:218245902:A:G	A	G	0.0485	0.0082	3.326e-09	++++	0	2.707	3	0.439	0.4344	IBD
2	q35	218248563	rs6436049	2:218248563:C:T	T	C	0.0576	0.0099	5.949e-09	++++	7.9	3.258	3	0.3535	0.4334	UC
2	q35	218248563	rs6436049	2:218248563:C:T	T	C	0.0488	0.0082	2.662e-09	++++	0	2.466	3	0.4814	0.4334	IBD
2	q35	218250385	rs6736362	2:218250385:C:T	T	C	-0.0566	0.01	1.514e-08	----	0	1.155	3	0.7639	0.5875	UC
2	q35	218250385	rs6736362	2:218250385:C:T	T	C	-0.0498	0.0083	1.973e-09	----	0	1.333	3	0.7214	0.5875	IBD
2	q35	218255532	rs736730	2:218255532:C:T	T	C	-0.0565	0.01	1.604e-08	----	0	1.11	3	0.7746	0.5875	UC
2	q35	218255532	rs736730	2:218255532:C:T	T	C	-0.0499	0.0083	1.832e-09	----	0	1.354	3	0.7165	0.5875	IBD
2	q35	218255865	rs736731	2:218255865:A:G	A	G	0.0563	0.01	1.802e-08	++++	0	1.125	3	0.771	0.5875	UC
2	q35	218255865	rs736731	2:218255865:A:G	A	G	0.0498	0.0083	1.973e-09	++++	0	1.309	3	0.7269	0.5875	IBD
2	q35	218256805	rs12999734	2:218256805:A:G	A	G	0.0567	0.0101	1.979e-08	++++	0	1.157	3	0.7635	0.5875	UC
2	q35	218256805	rs12999734	2:218256805:A:G	A	G	0.05	0.0083	1.701e-09	++++	0	1.414	3	0.7023	0.5875	IBD
2	q35	218256940	rs11677953	2:218256940:A:G	A	G	0.0666	0.0101	4.28e-11	++++	0	2.45	3	0.4845	0.3668	UC
2	q35	218256940	rs11677953	2:218256940:A:G	A	G	0.0575	0.0084	7.635e-12	++++	0	2.307	3	0.5113	0.3668	IBD
2	q35	218257367	rs10932766	2:218257367:A:G	A	G	-0.0568	0.01	1.347e-08	----	0	1.087	3	0.7801	0.5875	UC
2	q35	218257367	rs10932766	2:218257367:A:G	A	G	-0.0502	0.0083	1.465e-09	----	0	1.413	3	0.7024	0.5875	IBD
2	q35	218258057	rs4674276	2:218258057:A:T	A	T	-0.0657	0.0102	1.186e-10	----	0	2.29	3	0.5145	0.3638	UC
2	q35	218258057	rs4674276	2:218258057:A:T	A	T	-0.0563	0.0084	2.051e-11	----	0	1.801	3	0.6146	0.3638	IBD
2	q35	218258058	rs4674277	2:218258058:G:T	T	G	0.0666	0.0102	6.603e-11	++++	0	2.408	3	0.4921	0.3638	UC
2	q35	218258058	rs4674277	2:218258058:G:T	T	G	0.0567	0.0084	1.478e-11	++++	0	1.96	3	0.5807	0.3638	IBD
2	q35	218259499	rs3731859	2:218259499:A:G	A	G	-0.0565	0.01	1.604e-08	----	0	1.169	3	0.7605	0.5875	UC
2	q35	218259499	rs3731859	2:218259499:A:G	A	G	-0.0501	0.0083	1.578e-09	----	0	1.417	3	0.7015	0.5875	IBD
2	q35	218260198	rs13003334	2:218260198:A:T	A	T	-0.056	0.01	2.144e-08	----	0	1.098	3	0.7776	0.5875	UC
2	q35	218260198	rs13003334	2:218260198:A:T	A	T	-0.0499	0.0083	1.832e-09	----	0	1.332	3	0.7216	0.5875	IBD
2	q35	218261086	rs11554825	2:218261086:C:T	T	C	-0.0566	0.0101	2.095e-08	----	0	1.178	3	0.7582	0.5875	UC
2	q35	218261086	rs11554825	2:218261086:C:T	T	C	-0.05	0.0083	1.701e-09	----	0	1.383	3	0.7096	0.5875	IBD
2	q35	218268008	rs4674279	2:218268008:A:G	A	G	0.0685	0.0101	1.184e-11	++++	9.1	3.3	3	0.3477	0.3688	UC
2	q35	218268008	rs4674279	2:218268008:A:G	A	G	0.0589	0.0084	2.351e-12	++++	0	2.073	3	0.5574	0.3688	IBD
2	q35	218268414	rs12612675	2:218268414:A:G	A	G	-0.0694	0.0101	6.363e-12	----	12.4	3.424	3	0.3308	0.3668	UC
2	q35	218268414	rs12612675	2:218268414:A:G	A	G	-0.0592	0.0084	1.82e-12	----	0	2.248	3	0.5226	0.3668	IBD
2	q35	218270205	rs1877714	2:218270205:A:G	A	G	-0.068	0.0101	1.666e-11	----	0	2.848	3	0.4157	0.3688	UC
2	q35	218270205	rs1877714	2:218270205:A:G	A	G	-0.0592	0.0084	1.82e-12	----	0	2.128	3	0.5463	0.3688	IBD
2	q35	218270227	rs13419763	2:218270227:C:T	T	C	-0.0591	0.01	3.421e-09	----	0	1.745	3	0.6271	0.5835	UC
2	q35	218270227	rs13419763	2:218270227:C:T	T	C	-0.0518	0.0082	2.666e-10	----	0	1.027	3	0.7946	0.5835	IBD
2	q35	218272165	.	2:218272165:T:TAA	T	TAA	0.068	0.0101	1.666e-11	++++	12.3	3.422	3	0.331	0.3698	UC
2	q35	218272165	.	2:218272165:T:TAA	T	TAA	0.0588	0.0084	2.56e-12	++++	0	1.997	3	0.5731	0.3698	IBD
2	q35	218273902	rs6758540	2:218273902:A:G	A	G	-0.0677	0.0101	2.042e-11	----	5.6	3.177	3	0.3651	0.3708	UC
2	q35	218273902	rs6758540	2:218273902:A:G	A	G	-0.0585	0.0084	3.301e-12	----	0	1.819	3	0.6108	0.3708	IBD
2	q35	218274217	rs4791	2:218274217:C:T	T	C	-0.0588	0.01	4.103e-09	----	0	1.654	3	0.6473	0.5825	UC
2	q35	218274217	rs4791	2:218274217:C:T	T	C	-0.0516	0.0082	3.12e-10	----	0	0.808	3	0.8477	0.5825	IBD
2	q35	218276735	rs4674280	2:218276735:C:G	C	G	-0.0595	0.01	2.681e-09	----	0	1.607	3	0.6578	0.4165	UC
2	q35	218276735	rs4674280	2:218276735:C:G	C	G	-0.0523	0.0083	2.953e-10	----	0	0.709	3	0.8712	0.4165	IBD
2	q35	218277768	rs2271543	2:218277768:C:T	T	C	0.0663	0.0102	8.032e-11	++++	3.6	3.114	3	0.3744	0.3688	UC
2	q35	218277768	rs2271543	2:218277768:C:T	T	C	0.0565	0.0084	1.742e-11	++++	0	1.62	3	0.655	0.3688	IBD
2	q35	218277769	rs2168704	2:218277769:A:G	A	G	-0.0584	0.01	5.22e-09	----	0	1.805	3	0.6139	0.5835	UC
2	q35	218277769	rs2168704	2:218277769:A:G	A	G	-0.0506	0.0083	1.085e-09	----	0	0.874	3	0.8316	0.5835	IBD
2	q35	218277871	rs3817266	2:218277871:C:T	T	C	0.0666	0.0101	4.28e-11	++++	9.9	3.331	3	0.3434	0.3698	UC
2	q35	218277871	rs3817266	2:218277871:C:T	T	C	0.0572	0.0083	5.518e-12	++++	0	1.685	3	0.6404	0.3698	IBD
2	q35	218278050	rs6707559	2:218278050:C:T	T	C	-0.066	0.0101	6.376e-11	----	17.3	3.625	3	0.3049	0.6292	UC
2	q35	218278050	rs6707559	2:218278050:C:T	T	C	-0.0566	0.0083	9.15e-12	----	0	2.054	3	0.5613	0.6292	IBD
2	q35	218278137	rs13429408	2:218278137:A:C	A	C	-0.058	0.01	6.631e-09	----	0	1.825	3	0.6094	0.5835	UC
2	q35	218278137	rs13429408	2:218278137:A:C	A	C	-0.0505	0.0082	7.342e-10	----	0	0.827	3	0.8429	0.5835	IBD
2	q35	218278506	rs2292551	2:218278506:A:G	A	G	0.0668	0.0101	3.744e-11	++++	10.2	3.342	3	0.3418	0.3698	UC
2	q35	218278506	rs2292551	2:218278506:A:G	A	G	0.0574	0.0083	4.657e-12	++++	0	1.728	3	0.6307	0.3698	IBD
2	q35	218278604	rs2292552	2:218278604:C:T	T	C	-0.0669	0.0101	3.502e-11	----	10.3	3.345	3	0.3415	0.3698	UC
2	q35	218278604	rs2292552	2:218278604:C:T	T	C	-0.0575	0.0083	4.277e-12	----	0	1.754	3	0.625	0.3698	IBD
2	q35	218279366	rs12987180	2:218279366:A:G	A	G	0.067	0.0101	3.275e-11	++++	10.4	3.349	3	0.3408	0.3698	UC
2	q35	218279366	rs12987180	2:218279366:A:G	A	G	0.0573	0.0084	9.014e-12	++++	0	1.717	3	0.6332	0.3698	IBD
2	q35	218279426	rs12987219	2:218279426:A:G	A	G	0.0666	0.0101	4.28e-11	++++	12.4	3.424	3	0.3307	0.3698	UC
2	q35	218279426	rs12987219	2:218279426:A:G	A	G	0.0568	0.0083	7.735e-12	++++	0	1.819	3	0.6108	0.3698	IBD
2	q35	218279507	rs4674282	2:218279507:A:T	A	T	-0.0672	0.0101	2.863e-11	----	10.6	3.357	3	0.3398	0.3698	UC
2	q35	218279507	rs4674282	2:218279507:A:T	A	T	-0.0572	0.0084	9.792e-12	----	0	1.712	3	0.6344	0.3698	IBD
2	q35	218279531	rs4674283	2:218279531:A:G	A	G	0.0671	0.0101	3.062e-11	++++	10.7	3.36	3	0.3393	0.3698	UC
2	q35	218279531	rs4674283	2:218279531:A:G	A	G	0.0573	0.0084	9.014e-12	++++	0	1.728	3	0.6308	0.3698	IBD
2	q35	218279775	rs2045434	2:218279775:A:G	A	G	-0.067	0.0101	3.275e-11	----	10.5	3.351	3	0.3406	0.3698	UC
2	q35	218279775	rs2045434	2:218279775:A:G	A	G	-0.0571	0.0084	1.064e-11	----	0	1.692	3	0.6387	0.3698	IBD
2	q35	218281476	rs10932768	2:218281476:A:T	A	T	0.0666	0.0101	4.28e-11	++++	10.2	3.342	3	0.3418	0.3698	UC
2	q35	218281476	rs10932768	2:218281476:A:T	A	T	0.0572	0.0083	5.518e-12	++++	0	1.697	3	0.6377	0.3698	IBD
2	q35	218281884	rs7585702	2:218281884:C:T	T	C	-0.0666	0.0101	4.28e-11	----	10.9	3.367	3	0.3384	0.3698	UC
2	q35	218281884	rs7585702	2:218281884:C:T	T	C	-0.0573	0.0083	5.07e-12	----	0	1.74	3	0.6281	0.3698	IBD
2	q35	218282080	rs2292553	2:218282080:A:G	A	G	-0.0582	0.01	5.885e-09	----	0	1.854	3	0.6032	0.5835	UC
2	q35	218282080	rs2292553	2:218282080:A:G	A	G	-0.0509	0.0082	5.39e-10	----	0	0.906	3	0.8239	0.5835	IBD
2	q35	218282145	rs2292554	2:218282145:C:T	T	C	-0.0662	0.0101	5.585e-11	----	13.6	3.471	3	0.3246	0.3698	UC
2	q35	218282145	rs2292554	2:218282145:C:T	T	C	-0.0569	0.0083	7.11e-12	----	0	1.78	3	0.6192	0.3698	IBD
2	q35	218283646	rs6729058	2:218283646:A:G	A	G	0.0663	0.0101	5.226e-11	++++	12.5	3.43	3	0.33	0.3698	UC
2	q35	218283646	rs6729058	2:218283646:A:G	A	G	0.057	0.0084	1.155e-11	++++	0	1.697	3	0.6375	0.3698	IBD
2	q35	218284000	rs62182826	2:218284000:A:C	A	C	-0.0584	0.01	5.22e-09	----	0	1.928	3	0.5874	0.5835	UC
2	q35	218284000	rs62182826	2:218284000:A:C	A	C	-0.0512	0.0083	6.886e-10	----	0	1.099	3	0.7774	0.5835	IBD
2	q35	218284440	rs11692780	2:218284440:A:G	A	G	-0.0672	0.0101	2.863e-11	----	10.8	3.364	3	0.3388	0.3718	UC
2	q35	218284440	rs11692780	2:218284440:A:G	A	G	-0.0577	0.0083	3.606e-12	----	0	1.795	3	0.616	0.3718	IBD
2	q35	218284916	rs4672882	2:218284916:C:T	T	C	0.0675	0.0101	2.338e-11	++++	17.9	3.655	3	0.3012	0.3698	UC
2	q35	218284916	rs4672882	2:218284916:C:T	T	C	0.0575	0.0084	7.635e-12	++++	0	2.118	3	0.5482	0.3698	IBD
2	q35	218285005	rs55827343	2:218285005:A:G	A	G	-0.0575	0.01	8.924e-09	----	0	1.903	3	0.5927	0.5855	UC
2	q35	218285005	rs55827343	2:218285005:A:G	A	G	-0.0506	0.0082	6.797e-10	----	0	0.863	3	0.8342	0.5855	IBD
2	q35	218285017	rs56109829	2:218285017:A:G	A	G	-0.0582	0.01	5.885e-09	----	0	1.854	3	0.6033	0.5855	UC
2	q35	218285017	rs56109829	2:218285017:A:G	A	G	-0.0509	0.0082	5.39e-10	----	0	0.947	3	0.8141	0.5855	IBD
2	q35	218285488	rs7559416	2:218285488:A:G	A	G	-0.066	0.0101	6.376e-11	----	10.8	3.364	3	0.3388	0.3698	UC
2	q35	218285488	rs7559416	2:218285488:A:G	A	G	-0.0571	0.0083	6.006e-12	----	0	1.796	3	0.6157	0.3698	IBD
2	q35	218285515	rs7559428	2:218285515:A:G	A	G	-0.066	0.0101	6.376e-11	----	11.3	3.382	3	0.3363	0.3698	UC
2	q35	218285515	rs7559428	2:218285515:A:G	A	G	-0.0568	0.0083	7.735e-12	----	0	1.661	3	0.6457	0.3698	IBD
2	q35	218285584	rs7559525	2:218285584:A:G	A	G	-0.0665	0.0101	4.575e-11	----	11.4	3.385	3	0.336	0.3698	UC
2	q35	218285584	rs7559525	2:218285584:A:G	A	G	-0.057	0.0083	6.535e-12	----	0	1.778	3	0.6198	0.3698	IBD
2	q35	218286495	rs2382817	2:218286495:A:C	A	C	0.0656	0.0101	8.301e-11	++++	19.9	3.744	3	0.2904	0.6292	UC
2	q35	218286495	rs2382817	2:218286495:A:C	A	C	0.0561	0.0083	1.389e-11	++++	0	2.112	3	0.5494	0.6292	IBD
2	q35	218287044	rs13005100	2:218287044:C:T	T	C	0.0659	0.0101	6.811e-11	++++	14.3	3.499	3	0.321	0.3698	UC
2	q35	218287044	rs13005100	2:218287044:C:T	T	C	0.0564	0.0083	1.082e-11	++++	0	1.763	3	0.6231	0.3698	IBD
2	q35	218287203	rs13031757	2:218287203:C:T	T	C	-0.0666	0.0101	4.28e-11	----	13.5	3.467	3	0.325	0.3698	UC
2	q35	218287203	rs13031757	2:218287203:C:T	T	C	-0.057	0.0083	6.535e-12	----	0	1.799	3	0.6152	0.3698	IBD
2	q35	218288214	rs6727301	2:218288214:G:T	T	G	0.0661	0.0101	5.967e-11	++++	18.1	3.663	3	0.3002	0.3698	UC
2	q35	218288214	rs6727301	2:218288214:G:T	T	G	0.0562	0.0084	2.224e-11	++++	0	1.938	3	0.5853	0.3698	IBD
2	q35	218290058	rs992157	2:218290058:A:G	A	G	-0.0581	0.01	6.247e-09	----	0	1.987	3	0.5752	0.5835	UC
2	q35	218290058	rs992157	2:218290058:A:G	A	G	-0.0503	0.0083	1.359e-09	----	0	0.949	3	0.8136	0.5835	IBD
2	q35	218291184	rs2382818	2:218291184:A:T	A	T	-0.0677	0.0101	2.042e-11	----	11.3	3.383	3	0.3363	0.3757	UC
2	q35	218291184	rs2382818	2:218291184:A:T	A	T	-0.0571	0.0084	1.064e-11	----	0	2.67	3	0.4453	0.3757	IBD
2	q35	218291186	rs2382819	2:218291186:G:T	T	G	0.0661	0.0101	5.967e-11	++++	9.8	3.326	3	0.3441	0.3757	UC
2	q35	218291186	rs2382819	2:218291186:G:T	T	G	0.056	0.0084	2.617e-11	++++	0	2.336	3	0.5057	0.3757	IBD
2	q35	218292256	rs3731860	2:218292256:A:G	A	G	0.0644	0.0102	2.724e-10	++++	20.6	3.778	3	0.2864	0.3698	UC
2	q35	218292256	rs3731860	2:218292256:A:G	A	G	0.056	0.0084	2.617e-11	++++	0	2.258	3	0.5207	0.3698	IBD
2	q35	218292969	rs10193383	2:218292969:C:T	T	C	-0.0649	0.0101	1.312e-10	----	15.6	3.557	3	0.3135	0.6282	UC
2	q35	218292969	rs10193383	2:218292969:C:T	T	C	-0.0559	0.0084	2.838e-11	----	0	2.398	3	0.494	0.6282	IBD
2	q35	218293236	rs10206064	2:218293236:C:T	T	C	0.0647	0.0101	1.494e-10	++++	15	3.528	3	0.3171	0.6282	UC
2	q35	218293236	rs10206064	2:218293236:C:T	T	C	0.0559	0.0084	2.838e-11	++++	0	2.302	3	0.5121	0.6282	IBD
2	q35	218294906	rs10165153	2:218294906:C:T	T	C	0.0648	0.0101	1.4e-10	++++	17.9	3.654	3	0.3014	0.6282	UC
2	q35	218294906	rs10165153	2:218294906:C:T	T	C	0.0556	0.0084	3.615e-11	++++	0	2.408	3	0.4922	0.6282	IBD
2	q35	218295047	rs1399132	2:218295047:A:G	A	G	-0.0648	0.0101	1.4e-10	----	17.3	3.627	3	0.3046	0.6282	UC
2	q35	218295047	rs1399132	2:218295047:A:G	A	G	-0.0562	0.0084	2.224e-11	----	0	2.52	3	0.4717	0.6282	IBD
2	q35	218295898	rs55680399	2:218295898:C:T	T	C	0.0648	0.0101	1.4e-10	++++	16.2	3.582	3	0.3103	0.6282	UC
2	q35	218295898	rs55680399	2:218295898:C:T	T	C	0.0562	0.0084	2.224e-11	++++	0	2.505	3	0.4744	0.6282	IBD
2	q35	218296026	rs56344368	2:218296026:C:T	T	C	0.0561	0.01	2.023e-08	++++	0	2.107	3	0.5505	0.5805	UC
2	q35	218296026	rs56344368	2:218296026:C:T	T	C	0.0493	0.0083	2.854e-09	++++	0	1.373	3	0.7118	0.5805	IBD
2	q35	218296141	rs7587220	2:218296141:A:C	A	C	0.066	0.0101	6.376e-11	++++	14.8	3.522	3	0.3179	0.3708	UC
2	q35	218296141	rs7587220	2:218296141:A:C	A	C	0.0571	0.0084	1.064e-11	++++	0	2.287	3	0.5151	0.3708	IBD
2	q35	218296518	rs4674284	2:218296518:C:T	T	C	0.0657	0.0101	7.772e-11	++++	15.6	3.553	3	0.3139	0.3708	UC
2	q35	218296518	rs4674284	2:218296518:C:T	T	C	0.0568	0.0084	1.362e-11	++++	0	2.275	3	0.5172	0.3708	IBD
2	q35	218298113	rs4996257	2:218298113:C:T	T	C	-0.0648	0.0101	1.4e-10	----	15.8	3.562	3	0.3128	0.6282	UC
2	q35	218298113	rs4996257	2:218298113:C:T	T	C	-0.0562	0.0084	2.224e-11	----	0	2.526	3	0.4706	0.6282	IBD
2	q35	218299570	rs7572362	2:218299570:A:G	A	G	0.0636	0.0101	3.034e-10	++++	15.8	3.562	3	0.3128	0.6282	UC
2	q35	218299570	rs7572362	2:218299570:A:G	A	G	0.055	0.0084	5.846e-11	++++	0	2.123	3	0.5472	0.6282	IBD
2	q35	218300004	rs10932770	2:218300004:A:G	A	G	0.0656	0.0101	8.301e-11	++++	14.9	3.526	3	0.3175	0.3708	UC
2	q35	218300004	rs10932770	2:218300004:A:G	A	G	0.057	0.0084	1.155e-11	++++	0	2.238	3	0.5244	0.3708	IBD
2	q35	218302806	rs7557709	2:218302806:A:G	A	G	-0.0648	0.0101	1.4e-10	----	17.3	3.627	3	0.3047	0.6292	UC
2	q35	218302806	rs7557709	2:218302806:A:G	A	G	-0.0563	0.0083	1.176e-11	----	0	2.487	3	0.4776	0.6292	IBD
2	q35	218302840	rs13427681	2:218302840:C:G	C	G	-0.0569	0.01	1.27e-08	----	0	2.153	3	0.5413	0.5815	UC
2	q35	218302840	rs13427681	2:218302840:C:G	C	G	-0.0501	0.0083	1.578e-09	----	0	1.426	3	0.6995	0.5815	IBD
2	q35	218303242	rs12053514	2:218303242:C:T	T	C	0.0654	0.0101	9.466e-11	++++	15.9	3.568	3	0.3121	0.3708	UC
2	q35	218303242	rs12053514	2:218303242:C:T	T	C	0.0568	0.0084	1.362e-11	++++	0	2.25	3	0.5222	0.3708	IBD
2	q35	218303709	rs1877712	2:218303709:A:G	A	G	-0.0571	0.01	1.13e-08	----	0	2.104	3	0.5511	0.5805	UC
2	q35	218303709	rs1877712	2:218303709:A:G	A	G	-0.0501	0.0083	1.578e-09	----	0	1.38	3	0.7103	0.5805	IBD
2	q35	218304849	rs6729130	2:218304849:C:T	T	C	0.0642	0.0101	2.065e-10	++++	16.1	3.577	3	0.3109	0.6282	UC
2	q35	218304849	rs6729130	2:218304849:C:T	T	C	0.0553	0.0084	4.6e-11	++++	0	2.249	3	0.5223	0.6282	IBD
2	q35	218305654	rs6746089	2:218305654:A:G	A	G	0.065	0.0101	1.23e-10	++++	15.8	3.562	3	0.3128	0.6282	UC
2	q35	218305654	rs6746089	2:218305654:A:G	A	G	0.0556	0.0084	3.615e-11	++++	0	2.267	3	0.5189	0.6282	IBD
2	q35	218305802	rs1017698	2:218305802:A:G	A	G	-0.0651	0.0101	1.152e-10	----	15.3	3.54	3	0.3156	0.6282	UC
2	q35	218305802	rs1017698	2:218305802:A:G	A	G	-0.0565	0.0084	1.742e-11	----	0	2.427	3	0.4885	0.6282	IBD
2	q35	218306468	rs2014615	2:218306468:C:T	T	C	0.0647	0.0101	1.494e-10	++++	17	3.613	3	0.3065	0.6292	UC
2	q35	218306468	rs2014615	2:218306468:C:T	T	C	0.0556	0.0084	3.615e-11	++++	0	2.32	3	0.5088	0.6292	IBD
2	q35	218308604	rs2382822	2:218308604:C:T	T	C	-0.0655	0.0102	1.349e-10	----	13.9	3.485	3	0.3228	0.3708	UC
2	q35	218308604	rs2382822	2:218308604:C:T	T	C	-0.0568	0.0084	1.362e-11	----	0	2.127	3	0.5465	0.3708	IBD
2	q35	218310764	rs2085485	2:218310764:A:G	A	G	0.064	0.0102	3.507e-10	++++	16.5	3.592	3	0.309	0.6282	UC
2	q35	218310764	rs2085485	2:218310764:A:G	A	G	0.056	0.0084	2.617e-11	++++	0	2.402	3	0.4932	0.6282	IBD
2	q35	218311727	rs10195115	2:218311727:A:C	A	C	0.0646	0.0102	2.399e-10	++++	14	3.488	3	0.3223	0.6282	UC
2	q35	218311727	rs10195115	2:218311727:A:C	A	C	0.0566	0.0084	1.605e-11	++++	0	2.396	3	0.4944	0.6282	IBD
2	q35	218312172	rs11888052	2:218312172:A:C	A	C	-0.0651	0.0101	1.152e-10	----	13.7	3.475	3	0.3241	0.6282	UC
2	q35	218312172	rs11888052	2:218312172:A:C	A	C	-0.0564	0.0084	1.89e-11	----	0	2.344	3	0.5042	0.6282	IBD
2	q35	218312425	rs10932772	2:218312425:C:T	T	C	-0.0651	0.0101	1.152e-10	----	13.5	3.469	3	0.3248	0.6282	UC
2	q35	218312425	rs10932772	2:218312425:C:T	T	C	-0.0565	0.0084	1.742e-11	----	0	2.371	3	0.4991	0.6282	IBD
2	q35	218313344	rs13014817	2:218313344:C:T	T	C	0.0655	0.0102	1.349e-10	++++	12.5	3.427	3	0.3303	0.3708	UC
2	q35	218313344	rs13014817	2:218313344:C:T	T	C	0.0566	0.0084	1.605e-11	++++	0	2.066	3	0.5589	0.3708	IBD
2	q35	218314152	rs4268913	2:218314152:A:G	A	G	-0.0635	0.0102	4.801e-10	----	13.1	3.45	3	0.3272	0.6282	UC
2	q35	218314152	rs4268913	2:218314152:A:G	A	G	-0.0556	0.0084	3.615e-11	----	0	2.187	3	0.5345	0.6282	IBD
2	q35	218315272	rs9751327	2:218315272:A:G	A	G	-0.0647	0.0102	2.251e-10	----	10.6	3.356	3	0.3399	0.6292	UC
2	q35	218315272	rs9751327	2:218315272:A:G	A	G	-0.0566	0.0084	1.605e-11	----	0	2.295	3	0.5135	0.6292	IBD
2	q35	218318025	rs6741757	2:218318025:C:T	T	C	0.0501	0.0085	3.767e-09	++++	29.5	4.253	3	0.2354	0.659	IBD
2	q35	218319444	rs13399246	2:218319444:C:T	T	C	-0.0504	0.0085	3.04e-09	----	32.2	4.422	3	0.2193	0.66	IBD
2	q35	218319476	rs13424679	2:218319476:A:G	A	G	0.0499	0.0085	4.343e-09	++++	29.5	4.254	3	0.2353	0.66	IBD
2	q35	218319552	rs2382825	2:218319552:C:T	T	C	-0.0504	0.0086	4.616e-09	----	31.9	4.402	3	0.2212	0.66	IBD
2	q35	218319565	rs2382826	2:218319565:A:G	A	G	0.0502	0.0086	5.308e-09	++++	29.5	4.254	3	0.2353	0.66	IBD
2	q35	218319578	rs2891075	2:218319578:A:G	A	G	0.0498	0.0086	7.009e-09	++++	26.2	4.065	3	0.2545	0.66	IBD
2	q35	218319769	rs2382828	2:218319769:A:G	A	G	0.0562	0.0103	4.861e-08	++++	2.9	3.091	3	0.3778	0.66	UC
2	q35	218319769	rs2382828	2:218319769:A:G	A	G	0.0509	0.0085	2.121e-09	++++	35	4.614	3	0.2024	0.66	IBD
2	q35	218319894	rs2382829	2:218319894:A:G	A	G	-0.0506	0.0085	2.634e-09	----	32.5	4.443	3	0.2174	0.659	IBD
2	q35	218319968	rs2891079	2:218319968:A:G	A	G	0.0505	0.0085	2.83e-09	++++	32.2	4.424	3	0.2191	0.659	IBD
2	q35	218319998	rs4280446	2:218319998:C:T	T	C	0.0506	0.0085	2.634e-09	++++	32	4.41	3	0.2205	0.659	IBD
2	q35	218320149	rs4552182	2:218320149:G:T	T	G	-0.0504	0.0085	3.04e-09	----	31.7	4.396	3	0.2218	0.659	IBD
2	q35	218320310	rs4423579	2:218320310:G:T	T	G	-0.0504	0.0085	3.04e-09	----	31.5	4.376	3	0.2236	0.659	IBD
2	q35	218320438	rs2015863	2:218320438:C:T	T	C	0.0509	0.0085	2.121e-09	++++	26.3	4.072	3	0.2538	0.34	IBD
2	q35	218320822	rs4672886	2:218320822:A:G	A	G	0.0501	0.0085	3.767e-09	++++	29.2	4.236	3	0.2371	0.659	IBD
2	q35	218321739	rs57851860	2:218321739:C:T	T	C	0.0502	0.0085	3.508e-09	++++	35.5	4.653	3	0.1991	0.659	IBD
2	q35	218321869	rs62183964	2:218321869:A:G	A	G	-0.0506	0.0085	2.634e-09	----	37.3	4.783	3	0.1884	0.659	IBD
2	q35	218322880	rs10193189	2:218322880:A:C	A	C	-0.0497	0.0085	5.003e-09	----	33	4.48	3	0.2141	0.66	IBD
2	q35	218323017	rs1870124	2:218323017:C:T	T	C	-0.0493	0.0086	9.893e-09	----	31.9	4.406	3	0.2208	0.659	IBD
2	q35	218326533	rs3731861	2:218326533:C:T	T	C	-0.051	0.0085	1.973e-09	----	39.5	4.956	3	0.175	0.3439	IBD
2	q35	218326846	rs10932774	2:218326846:A:G	A	G	0.0508	0.0085	2.28e-09	++++	38.4	4.869	3	0.1816	0.3429	IBD
2	q36.3	227795396	rs7556897	2:227795396:C:T	T	C	0.0506	0.009	1.885e-08	++++	29.2	4.238	3	0.2369	0.6571	IBD
2	q36.3	227795646	rs4973341	2:227795646:C:T	T	C	0.0502	0.009	2.436e-08	++++	28.5	4.196	3	0.2411	0.6571	IBD
2	q36.3	227796170	rs7593478	2:227796170:C:T	T	C	0.0503	0.009	2.285e-08	++++	28.8	4.212	3	0.2394	0.6571	IBD
2	q36.3	227796413	rs11686438	2:227796413:C:T	T	C	0.0504	0.009	2.144e-08	++++	29.7	4.269	3	0.2339	0.6571	IBD
2	q36.3	227796641	rs10933215	2:227796641:C:T	T	C	0.0504	0.009	2.144e-08	++++	29.8	4.272	3	0.2335	0.6571	IBD
2	q36.3	227797112	rs10207134	2:227797112:C:T	T	C	-0.0497	0.009	3.347e-08	----	28.8	4.214	3	0.2393	0.6571	IBD
2	q36.3	227805671	rs7574953	2:227805671:A:G	A	G	0.0824	0.0116	1.217e-12	++++	23.9	3.944	3	0.2676	0.7584	UC
2	q36.3	227805671	rs7574953	2:227805671:A:G	A	G	0.062	0.0095	6.741e-11	++++	0	2.327	3	0.5073	0.7584	IBD
2	q36.3	227805721	rs10187276	2:227805721:C:T	T	C	-0.0823	0.0116	1.295e-12	----	23.2	3.909	3	0.2715	0.7584	UC
2	q36.3	227805721	rs10187276	2:227805721:C:T	T	C	-0.0618	0.0096	1.215e-10	----	0	2.258	3	0.5206	0.7584	IBD
2	q36.3	227805760	rs1811711	2:227805760:C:G	C	G	0.1005	0.0136	1.472e-13	++++	49.4	5.925	3	0.1153	0.1789	UC
2	q36.3	227805760	rs1811711	2:227805760:C:G	C	G	0.0846	0.0112	4.235e-14	++++	31.8	4.396	3	0.2217	0.1789	IBD
2	q36.3	227805859	rs10175070	2:227805859:A:G	A	G	0.0832	0.0116	7.369e-13	++++	26.3	4.071	3	0.2539	0.7565	UC
2	q36.3	227805859	rs10175070	2:227805859:A:G	A	G	0.0628	0.0095	3.83e-11	++++	0	2.397	3	0.4943	0.7565	IBD
2	q36.3	227805880	.	2:227805880:G:GCGCGGGGAA	G	GCGCGGGGAA	-0.1122	0.0179	3.653e-10	-?--	0	0.074	2	0.9637	0.1233	UC
2	q36.3	227805880	.	2:227805880:G:GCGCGGGGAA	G	GCGCGGGGAA	-0.0926	0.0147	2.99e-10	-?--	0	1.386	2	0.5001	0.1233	IBD
2	q36.3	227806707	rs11694155	2:227806707:C:T	T	C	-0.1022	0.015	9.536e-12	----	3.3	3.102	3	0.3762	0.1282	UC
2	q36.3	227806707	rs11694155	2:227806707:C:T	T	C	-0.0875	0.0124	1.708e-12	----	0	2.857	3	0.4142	0.1282	IBD
2	q36.3	227806856	rs28414515	2:227806856:C:G	C	G	0.1001	0.0153	6.051e-11	++++	0	2.559	3	0.4647	0.1282	UC
2	q36.3	227806856	rs28414515	2:227806856:C:G	C	G	0.0856	0.0126	1.093e-11	++++	0	2.756	3	0.4307	0.1282	IBD
2	q36.3	227807020	rs13009754	2:227807020:C:T	T	C	0.096	0.0176	4.91e-08	++?+	15.6	2.369	2	0.3058	0.1282	UC
2	q36.3	227807863	rs13034664	2:227807863:A:G	A	G	-0.0801	0.0116	5.014e-12	----	42.5	5.216	3	0.1566	0.7435	UC
2	q36.3	227807863	rs13034664	2:227807863:A:G	A	G	-0.0618	0.0096	1.215e-10	----	6.3	3.201	3	0.3616	0.7435	IBD
2	q37.1	230218456	rs6738805	2:230218456:C:T	T	C	-0.1229	0.0172	8.977e-13	----	60.9	7.677	3	0.05319	0.2237	CD
2	q37.1	230218456	rs6738805	2:230218456:C:T	T	C	-0.0699	0.0118	3.147e-09	----	0	0.792	3	0.8513	0.1282	IBD
2	q37.1	230223369	rs13384787	2:230223369:A:C	A	C	-0.1188	0.0162	2.245e-13	----	66.8	9.033	3	0.02885	0.3708	CD
2	q37.1	230223369	rs13384787	2:230223369:A:C	A	C	-0.0617	0.0111	2.72e-08	----	0	0.7	3	0.8733	0.1551	IBD
2	q37.1	230225228	rs10209615	2:230225228:C:T	T	C	-0.1183	0.0163	3.938e-13	----	65.2	8.625	3	0.03471	0.2217	CD
2	q37.1	230225228	rs10209615	2:230225228:C:T	T	C	-0.0618	0.0111	2.583e-08	----	0	0.655	3	0.8837	0.1551	IBD
2	q37.1	230226508	rs13397985	2:230226508:G:T	T	G	-0.116	0.0157	1.485e-13	----	72.2	10.773	3	0.01302	0.2217	CD
2	q37.1	230226508	rs13397985	2:230226508:G:T	T	G	-0.066	0.0107	6.906e-10	----	0	0.649	3	0.8852	0.169	IBD
2	q37.1	230226625	rs6734753	2:230226625:C:G	C	G	-0.1129	0.0165	7.786e-12	----	60.6	7.621	3	0.05453	0.2217	CD
2	q37.1	230226626	rs6705808	2:230226626:A:G	A	G	-0.1126	0.0165	8.839e-12	----	60.3	7.551	3	0.05626	0.2227	CD
2	q37.1	230230963	rs7563433	2:230230963:C:T	T	C	-0.1161	0.0157	1.415e-13	----	72.2	10.803	3	0.01284	0.2227	CD
2	q37.1	230230963	rs7563433	2:230230963:C:T	T	C	-0.0654	0.0107	9.83e-10	----	0	0.699	3	0.8735	0.169	IBD
2	q37.1	230232414	rs6716753	2:230232414:C:T	T	C	-0.1094	0.0156	2.336e-12	----	74.9	11.949	3	0.00756	0.2227	CD
2	q37.1	230232414	rs6716753	2:230232414:C:T	T	C	-0.0611	0.0106	8.207e-09	----	0	1.202	3	0.7524	0.173	IBD
2	q37.1	230233325	rs6436922	2:230233325:A:G	A	G	-0.1093	0.0156	2.445e-12	----	73	11.129	3	0.01105	0.2237	CD
2	q37.1	230233325	rs6436922	2:230233325:A:G	A	G	-0.0613	0.0106	7.337e-09	----	0	0.979	3	0.8064	0.173	IBD
2	q37.1	230233356	rs7557418	2:230233356:A:C	A	C	0.1152	0.0157	2.175e-13	++++	71.4	10.482	3	0.01488	0.2227	CD
2	q37.1	230233356	rs7557418	2:230233356:A:C	A	C	0.0649	0.0107	1.316e-09	++++	0	0.628	3	0.8899	0.169	IBD
2	q37.1	230233763	rs1946410	2:230233763:C:T	T	C	0.1099	0.0155	1.338e-12	++++	73.4	11.261	3	0.01039	0.2227	CD
2	q37.1	230233763	rs1946410	2:230233763:C:T	T	C	0.0616	0.0105	4.446e-09	++++	0	1.012	3	0.7983	0.173	IBD
2	q37.1	230240931	rs10198539	2:230240931:C:T	T	C	0.1175	0.0162	4.074e-13	++++	64.7	8.502	3	0.0367	0.2207	CD
2	q37.1	230240931	rs10198539	2:230240931:C:T	T	C	0.0612	0.0111	3.517e-08	++++	0	0.662	3	0.8821	0.1541	IBD
2	q37.1	230242009	rs10201872	2:230242009:C:T	T	C	0.1168	0.0161	4.027e-13	++++	64.7	8.487	3	0.03695	0.4553	CD
2	q37.1	230242009	rs10201872	2:230242009:C:T	T	C	0.0608	0.011	3.252e-08	++++	0	0.642	3	0.8867	0.1541	IBD
2	q37.1	230242220	rs10202244	2:230242220:G:T	T	G	0.1167	0.0161	4.216e-13	++++	64.4	8.428	3	0.03795	0.4543	CD
2	q37.1	230242220	rs10202244	2:230242220:G:T	T	G	0.0608	0.011	3.252e-08	++++	0	0.644	3	0.8863	0.1541	IBD
2	q37.1	230244614	rs6743984	2:230244614:C:T	T	C	-0.1096	0.0155	1.539e-12	----	71.8	10.654	3	0.01375	0.3499	CD
2	q37.1	230244614	rs6743984	2:230244614:C:T	T	C	-0.0607	0.0105	7.428e-09	----	0	1.009	3	0.7991	0.172	IBD
2	q37.1	230245867	rs28445040	2:230245867:C:T	T	C	0.1133	0.0156	3.791e-13	++++	70.9	10.297	3	0.01621	0.3688	CD
2	q37.1	230245867	rs28445040	2:230245867:C:T	T	C	0.0633	0.0106	2.348e-09	++++	0	0.694	3	0.8747	0.168	IBD
2	q37.1	230246022	rs3813464	2:230246022:C:T	T	C	0.095	0.0132	6.157e-13	++++	60.4	7.572	3	0.05575	0.3688	CD
2	q37.1	230246022	rs3813464	2:230246022:C:T	T	C	0.0502	0.0089	1.696e-08	++++	0	1.326	3	0.7229	0.3012	IBD
2	q37.1	230246348	rs4973304	2:230246348:A:C	A	C	0.0949	0.0132	6.508e-13	++++	60.3	7.552	3	0.05624	0.3688	CD
2	q37.1	230246348	rs4973304	2:230246348:A:C	A	C	0.0502	0.0089	1.696e-08	++++	0	1.319	3	0.7246	0.3012	IBD
2	q37.1	230246707	rs10498245	2:230246707:A:G	A	G	-0.0945	0.0132	8.121e-13	----	60.3	7.553	3	0.05622	0.3499	CD
2	q37.1	230246707	rs10498245	2:230246707:A:G	A	G	-0.0502	0.0089	1.696e-08	----	0	1.304	3	0.7282	0.3012	IBD
2	q37.1	230247057	rs10200874	2:230247057:C:G	C	G	-0.0959	0.0132	3.726e-13	----	60.6	7.615	3	0.05468	0.3688	CD
2	q37.1	230247057	rs10200874	2:230247057:C:G	C	G	-0.0498	0.0089	2.2e-08	----	0	1.383	3	0.7095	0.2992	IBD
2	q37.1	230247390	rs10177685	2:230247390:A:T	A	T	-0.0961	0.0132	3.331e-13	----	60.2	7.544	3	0.05644	0.3539	CD
2	q37.1	230247390	rs10177685	2:230247390:A:T	A	T	-0.0501	0.0089	1.81e-08	----	0	1.406	3	0.7042	0.2992	IBD
2	q37.1	230248690	rs1863677	2:230248690:C:T	T	C	-0.0967	0.0132	2.376e-13	----	61	7.683	3	0.05303	0.2038	CD
2	q37.1	230248690	rs1863677	2:230248690:C:T	T	C	-0.0502	0.0089	1.696e-08	----	0	1.436	3	0.6971	0.2992	IBD
2	q37.1	230248784	rs13426106	2:230248784:A:G	A	G	0.1165	0.0157	1.168e-13	++++	71.9	10.674	3	0.01363	0.3698	CD
2	q37.1	230248784	rs13426106	2:230248784:A:G	A	G	0.0645	0.0106	1.166e-09	++++	0	0.634	3	0.8886	0.166	IBD
2	q37.1	230249416	rs9989899	2:230249416:A:G	A	G	0.1156	0.0157	1.797e-13	++++	70.6	10.204	3	0.01691	0.1998	CD
2	q37.1	230249416	rs9989899	2:230249416:A:G	A	G	0.0639	0.0106	1.657e-09	++++	0	0.518	3	0.9148	0.166	IBD
2	q37.1	230249465	rs9989808	2:230249465:A:G	A	G	-0.0959	0.0132	3.726e-13	----	60.3	7.563	3	0.05595	0.2217	CD
2	q37.1	230249465	rs9989808	2:230249465:A:G	A	G	-0.0499	0.0089	2.062e-08	----	0	1.369	3	0.7128	0.2992	IBD
2	q37.1	230249738	rs2114588	2:230249738:A:G	A	G	0.0959	0.0132	3.726e-13	++++	61.3	7.757	3	0.05131	0.2058	CD
2	q37.1	230249738	rs2114588	2:230249738:A:G	A	G	0.0501	0.0089	1.81e-08	++++	0	1.4	3	0.7055	0.2992	IBD
2	q37.1	230249878	rs2114590	2:230249878:C:G	C	G	-0.0958	0.0132	3.941e-13	----	60.7	7.631	3	0.05429	0.2207	CD
2	q37.1	230249878	rs2114590	2:230249878:C:G	C	G	-0.0502	0.009	2.436e-08	----	0	1.326	3	0.7229	0.2992	IBD
2	q37.1	230250275	rs34855578	2:230250275:C:G	C	G	-0.113	0.0157	6.135e-13	----	69.5	9.841	3	0.01997	0.2217	CD
2	q37.1	230250275	rs34855578	2:230250275:C:G	C	G	-0.0625	0.0107	5.185e-09	----	0	0.515	3	0.9156	0.166	IBD
2	q37.1	230250280	rs35857956	2:230250280:C:T	T	C	0.1137	0.0158	6.191e-13	++++	70.2	10.068	3	0.018	0.2217	CD
2	q37.1	230250280	rs35857956	2:230250280:C:T	T	C	0.0628	0.0107	4.38e-09	++++	0	0.559	3	0.9058	0.166	IBD
2	q37.1	230250298	rs34839676	2:230250298:A:G	A	G	-0.0947	0.0133	1.077e-12	----	60.4	7.571	3	0.05575	0.2197	CD
2	q37.1	230250298	rs34839676	2:230250298:A:G	A	G	-0.0495	0.0089	2.67e-08	----	0	1.23	3	0.7459	0.2992	IBD
2	q37.1	230250481	rs13395371	2:230250481:G:T	T	G	-0.0955	0.0133	6.948e-13	----	60.7	7.625	3	0.05443	0.2127	CD
2	q37.1	230250481	rs13395371	2:230250481:G:T	T	G	-0.05	0.0089	1.932e-08	----	0	1.339	3	0.72	0.2992	IBD
2	q37.1	230250739	rs9989735	2:230250739:C:G	C	G	0.1159	0.0157	1.557e-13	++++	71.7	10.616	3	0.014	0.2922	CD
2	q37.1	230250739	rs9989735	2:230250739:C:G	C	G	0.0638	0.0107	2.482e-09	++++	0	0.701	3	0.873	0.166	IBD
2	q37.1	230250888	rs9989792	2:230250888:C:T	T	C	-0.0961	0.0133	4.99e-13	----	59.6	7.432	3	0.05933	0.2475	CD
2	q37.1	230250888	rs9989792	2:230250888:C:T	T	C	-0.0501	0.0089	1.81e-08	----	0	1.326	3	0.723	0.2982	IBD
2	q37.1	230250915	rs9989835	2:230250915:A:T	A	T	-0.1156	0.0157	1.797e-13	----	71.2	10.431	3	0.01523	0.2475	CD
2	q37.1	230250915	rs9989835	2:230250915:A:T	A	T	-0.0639	0.0106	1.657e-09	----	0	0.663	3	0.8818	0.166	IBD
2	q37.1	230251075	rs9989746	2:230251075:A:G	A	G	0.1183	0.0162	2.825e-13	++++	65.4	8.675	3	0.03395	0.2386	CD
2	q37.1	230251261	rs13385151	2:230251261:C:T	T	C	0.1168	0.0157	1.011e-13	++++	71.7	10.587	3	0.01418	0.2525	CD
2	q37.1	230251261	rs13385151	2:230251261:C:T	T	C	0.0641	0.0107	2.09e-09	++++	0	0.742	3	0.8632	0.166	IBD
2	q37.1	230251702	rs10498246	2:230251702:A:T	A	T	0.1158	0.0157	1.634e-13	++++	71.9	10.671	3	0.01364	0.2704	CD
2	q37.1	230251702	rs10498246	2:230251702:A:T	A	T	0.0638	0.0106	1.756e-09	++++	0	0.712	3	0.8704	0.166	IBD
2	q37.1	230252159	rs7423615	2:230252159:C:T	T	C	0.1158	0.0157	1.634e-13	++++	71.6	10.556	3	0.01439	0.3529	CD
2	q37.1	230252159	rs7423615	2:230252159:C:T	T	C	0.0637	0.0106	1.862e-09	++++	0	0.732	3	0.8656	0.166	IBD
2	q37.1	230255199	rs28693552	2:230255199:C:G	C	G	0.1173	0.0157	7.938e-14	++++	71.5	10.509	3	0.0147	0.3907	CD
2	q37.1	230255199	rs28693552	2:230255199:C:G	C	G	0.0646	0.0106	1.099e-09	++++	0	0.721	3	0.8683	0.166	IBD
2	q37.1	230257114	rs35540610	2:230257114:C:T	T	C	-0.097	0.0144	1.627e-11	----	53.6	6.472	3	0.09078	0.3917	CD
2	q37.1	230257114	rs35540610	2:230257114:C:T	T	C	-0.0595	0.0098	1.268e-09	----	0	1.033	3	0.7933	0.2117	IBD
2	q37.1	230257342	rs13023767	2:230257342:G:T	T	G	-0.1001	0.0141	1.254e-12	----	8.4	3.274	3	0.3513	0.4274	CD
2	q37.1	230257342	rs13023767	2:230257342:G:T	T	G	-0.0595	0.0095	3.773e-10	----	0	0.661	3	0.8824	0.2177	IBD
2	q37.1	230257374	.	2:230257374:C:CAGTA	CAGTA	C	-0.109	0.0161	1.286e-11	-?--	0	1.949	2	0.3773	0.4682	CD
2	q37.1	230257374	.	2:230257374:C:CAGTA	CAGTA	C	-0.0598	0.0109	4.106e-08	-?--	0	0.695	2	0.7064	0.2177	IBD
2	q37.1	230257495	rs55657711	2:230257495:A:G	A	G	-0.0885	0.0135	5.544e-11	----	0	1.52	3	0.6777	0.4682	CD
2	q37.1	230257495	rs55657711	2:230257495:A:G	A	G	-0.0582	0.0091	1.599e-10	----	0	1.375	3	0.7114	0.2584	IBD
2	q37.1	230257575	rs62191185	2:230257575:A:G	A	G	0.0876	0.0125	2.417e-12	++++	0	1.694	3	0.6383	0.4235	CD
2	q37.1	230257575	rs62191185	2:230257575:A:G	A	G	0.0555	0.0083	2.282e-11	++++	2	3.063	3	0.382	0.3956	IBD
2	q37.1	230261813	rs6755306	2:230261813:A:G	A	G	0.1009	0.0141	8.305e-13	++++	13.2	3.457	3	0.3263	0.4414	CD
2	q37.1	230261813	rs6755306	2:230261813:A:G	A	G	0.0601	0.0096	3.84e-10	++++	0	0.726	3	0.8671	0.2217	IBD
2	q37.1	230265014	rs1582833	2:230265014:C:G	C	G	-0.0849	0.0133	1.731e-10	----	0	1.088	3	0.7801	0.4652	CD
2	q37.1	230265014	rs1582833	2:230265014:C:G	C	G	-0.0569	0.009	2.578e-10	----	6.5	3.207	3	0.3608	0.2793	IBD
2	q37.1	230265015	rs1582832	2:230265015:A:G	A	G	-0.087	0.0125	3.403e-12	----	0	1.538	3	0.6736	0.4583	CD
2	q37.1	230265015	rs1582832	2:230265015:A:G	A	G	-0.0549	0.0083	3.729e-11	----	17.1	3.619	3	0.3056	0.4274	IBD
2	q37.1	230265079	rs62191195	2:230265079:C:T	T	C	0.1016	0.0141	5.776e-13	++++	17.9	3.653	3	0.3015	0.4662	CD
2	q37.1	230265079	rs62191195	2:230265079:C:T	T	C	0.0606	0.0096	2.746e-10	++++	0	0.626	3	0.8903	0.2227	IBD
2	q37.1	230266172	rs2162480	2:230266172:C:T	T	C	0.0869	0.0124	2.416e-12	++++	0	0.993	3	0.8029	0.4304	CD
2	q37.1	230266172	rs2162480	2:230266172:C:T	T	C	0.0551	0.0083	3.168e-11	++++	23.3	3.91	3	0.2714	0.4066	IBD
2	q37.1	230266672	rs890581	2:230266672:A:G	A	G	0.1019	0.0141	4.94e-13	++++	17	3.615	3	0.3062	0.4662	CD
2	q37.1	230266672	rs890581	2:230266672:A:G	A	G	0.0606	0.0096	2.746e-10	++++	0	0.619	3	0.8921	0.2227	IBD
2	q37.1	230268450	rs7582543	2:230268450:A:G	A	G	-0.0919	0.0124	1.251e-13	----	0	1.257	3	0.7393	0.4642	CD
2	q37.1	230268450	rs7582543	2:230268450:A:G	A	G	-0.0571	0.0083	6.006e-12	----	9.2	3.302	3	0.3473	0.4235	IBD
2	q37.1	230270947	rs56716621	2:230270947:A:G	A	G	0.0665	0.0115	7.355e-09	++++	0	0.725	3	0.8672	0.1471	IBD
2	q37.1	230276481	rs62191198	2:230276481:C:G	C	G	-0.1026	0.0142	4.998e-13	----	15.6	3.553	3	0.3139	0.4394	CD
2	q37.1	230276481	rs62191198	2:230276481:C:G	C	G	-0.0613	0.0096	1.709e-10	----	0	0.616	3	0.8928	0.2227	IBD
2	q37.1	230279838	rs13403849	2:230279838:A:G	A	G	-0.0925	0.0124	8.673e-14	----	0	1.266	3	0.7372	0.4394	CD
2	q37.1	230279838	rs13403849	2:230279838:A:G	A	G	-0.0579	0.0083	3.039e-12	----	8	3.262	3	0.353	0.4235	IBD
2	q37.1	230279863	.	2:230279863:T:TCCTCCTG	T	TCCTCCTG	-0.0927	0.017	4.954e-08	-?--	0	1.739	2	0.4192	0.4642	CD
2	q37.1	230283413	rs12694846	2:230283413:A:G	A	G	-0.1016	0.0139	2.684e-13	----	21.8	3.838	3	0.2795	0.4642	CD
2	q37.1	230283413	rs12694846	2:230283413:A:G	A	G	-0.0597	0.0094	2.138e-10	----	0	0.317	3	0.9568	0.2435	IBD
2	q37.1	230284834	rs17330341	2:230284834:A:G	A	G	0.0813	0.0149	4.86e-08	++++	2.1	3.064	3	0.3819	0.4642	CD
2	q37.1	230286091	rs2303542	2:230286091:C:T	T	C	0.0928	0.0125	1.136e-13	++++	0	1.303	3	0.7285	0.4781	CD
2	q37.1	230286091	rs2303542	2:230286091:C:T	T	C	0.0583	0.0083	2.155e-12	++++	5.4	3.172	3	0.3659	0.4235	IBD
2	q37.1	230287152	rs73106372	2:230287152:C:T	T	C	0.0676	0.0114	3.033e-09	++++	0	1.249	3	0.7413	0.1491	IBD
2	q37.1	230288539	rs75456504	2:230288539:A:T	A	T	-0.0662	0.0115	8.586e-09	----	0	0.856	3	0.836	0.1451	IBD
2	q37.1	230289297	rs34004493	2:230289297:A:G	A	G	-0.1026	0.0139	1.568e-13	----	19.4	3.723	3	0.293	0.4583	CD
2	q37.1	230289297	rs34004493	2:230289297:A:G	A	G	-0.0599	0.0094	1.862e-10	----	0	0.378	3	0.9447	0.2465	IBD
2	q37.1	230290698	rs3820976	2:230290698:A:T	A	T	-0.0658	0.0115	1.054e-08	----	0	0.827	3	0.8429	0.1451	IBD
2	q37.1	230291769	rs35008063	2:230291769:G:T	T	G	0.1253	0.0165	3.103e-14	++++	57.3	7.033	3	0.07084	0.4632	CD
2	q37.1	230291769	rs35008063	2:230291769:G:T	T	G	0.0653	0.0112	5.531e-09	++++	0	0.402	3	0.9399	0.1581	IBD
2	q37.1	230292556	rs7602027	2:230292556:C:T	T	C	0.0653	0.0115	1.361e-08	++++	0	0.943	3	0.815	0.1451	IBD
2	q37.1	230292797	rs6710297	2:230292797:A:G	A	G	-0.102	0.0139	2.166e-13	----	9	3.296	3	0.3482	0.4871	CD
2	q37.1	230292797	rs6710297	2:230292797:A:G	A	G	-0.0597	0.0094	2.138e-10	----	0	0.393	3	0.9417	0.2485	IBD
2	q37.1	230294773	rs3769847	2:230294773:G:T	T	G	-0.0666	0.0114	5.155e-09	----	0	1.41	3	0.7033	0.1491	IBD
2	q37.1	230296311	rs35256947	2:230296311:C:T	T	C	-0.1025	0.0139	1.655e-13	----	14.8	3.52	3	0.3182	0.4602	CD
2	q37.1	230296311	rs35256947	2:230296311:C:T	T	C	-0.0598	0.0094	1.995e-10	----	0	0.382	3	0.944	0.2475	IBD
2	q37.1	230304050	rs6707997	2:230304050:G:T	T	G	-0.0647	0.0115	1.843e-08	----	0	0.952	3	0.8128	0.1551	IBD
2	q37.1	230305009	rs7563479	2:230305009:A:G	A	G	-0.0673	0.0114	3.559e-09	----	0	1.292	3	0.731	0.1501	IBD
2	q37.1	230305554	rs59559342	2:230305554:A:G	A	G	0.0647	0.0115	1.843e-08	++++	0	0.859	3	0.8354	0.1541	IBD
2	q37.1	230306479	rs13007094	2:230306479:C:T	T	C	0.1036	0.0144	6.272e-13	++++	1.3	3.041	3	0.3854	0.4751	CD
2	q37.1	230306479	rs13007094	2:230306479:C:T	T	C	0.0617	0.0097	2.007e-10	++++	0	0.752	3	0.8609	0.2247	IBD
2	q37.1	230306708	rs2396742	2:230306708:C:T	T	C	0.1032	0.0144	7.685e-13	++++	2.4	3.073	3	0.3806	0.4761	CD
2	q37.1	230306708	rs2396742	2:230306708:C:T	T	C	0.0611	0.0098	4.527e-10	++++	0	0.798	3	0.8501	0.2227	IBD
2	q37.1	230307824	rs113524366	2:230307824:A:G	A	G	0.0854	0.0152	1.927e-08	++++	0	2.753	3	0.4313	0.4761	CD
2	q37.1	230309705	rs6707578	2:230309705:A:G	A	G	0.071	0.0125	1.347e-08	++++	0	0.576	3	0.9018	0.4781	CD
2	q37.1	230309705	rs6707578	2:230309705:A:G	A	G	0.0455	0.0083	4.207e-08	++++	66.4	8.932	3	0.03022	0.4006	IBD
2	q37.1	230311048	rs66642167	2:230311048:A:G	A	G	0.0732	0.0125	4.741e-09	++++	0	0.275	3	0.9647	0.4513	CD
2	q37.1	230311048	rs66642167	2:230311048:A:G	A	G	0.0458	0.0084	4.97e-08	++++	68	9.36	3	0.02486	0.3996	IBD
2	q37.1	230313189	rs933957	2:230313189:C:T	T	C	-0.0782	0.0138	1.456e-08	----	0	2.568	3	0.463	0.4761	CD
2	q37.1	230314875	rs2396743	2:230314875:A:G	A	G	0.0789	0.014	1.743e-08	++++	0	2.713	3	0.438	0.4592	CD
2	q37.1	230315753	rs13399920	2:230315753:A:C	A	C	0.0718	0.0125	9.247e-09	++++	0	0.645	3	0.886	0.4543	CD
2	q37.1	230315753	rs13399920	2:230315753:A:C	A	C	0.0458	0.0083	3.427e-08	++++	65.2	8.613	3	0.03491	0.4006	IBD
2	q37.1	230318606	rs720977	2:230318606:A:G	A	G	0.0717	0.0125	9.694e-09	++++	0	0.628	3	0.8901	0.4503	CD
2	q37.1	230322452	rs10933330	2:230322452:A:G	A	G	-0.0814	0.0139	4.738e-09	----	0	2.616	3	0.4547	0.4513	CD
2	q37.1	233233376	rs4663977	2:233233376:A:C	A	C	-0.1716	0.031	3.104e-08	---?	86.1	14.341	2	0.000769	0.4513	CD
2	q37.1	233234045	rs4663340	2:233234045:C:T	T	C	0.1676	0.0269	4.65e-10	++++	70.5	10.178	3	0.01711	0.4473	CD
2	q37.1	233234402	rs34701569	2:233234402:C:G	C	G	-0.1866	0.0124	3.538e-51	----	89.9	29.675	3	1.615e-06	0.4573	CD
2	q37.1	233234402	rs34701569	2:233234402:C:G	C	G	-0.0862	0.0083	2.885e-25	----	83.8	18.557	3	0.0003376	0.5298	IBD
2	q37.1	233234598	rs7563345	2:233234598:A:G	A	G	-0.1168	0.0131	4.833e-19	----	70.3	10.091	3	0.01781	0.4523	CD
2	q37.1	233234598	rs7563345	2:233234598:A:G	A	G	-0.0553	0.0087	2.066e-10	----	62.9	8.088	3	0.04422	0.6441	IBD
2	q37.1	233234727	rs13003866	2:233234727:A:G	A	G	0.1868	0.0124	2.772e-51	++++	90.1	30.351	3	1.164e-06	0.499	CD
2	q37.1	233234727	rs13003866	2:233234727:A:G	A	G	0.086	0.0082	9.829e-26	++++	84.3	19.126	3	0.0002575	0.5288	IBD
2	q37.1	233235466	NA	2:233235466:T:TA	T	TA	0.1385	0.0223	5.273e-10	?+?+	0	0.399	1	0.5276	0.4443	CD
2	q37.1	233236237	rs930449	2:233236237:A:G	A	G	0.1193	0.0131	8.479e-20	++++	74.5	11.767	3	0.008226	0.4563	CD
2	q37.1	233236237	rs930449	2:233236237:A:G	A	G	0.0576	0.0087	3.575e-11	++++	67.2	9.141	3	0.02748	0.6421	IBD
2	q37.1	233236296	rs62192912	2:233236296:C:T	T	C	0.1492	0.0141	3.629e-26	++++	83	17.619	3	0.000527	0.4871	CD
2	q37.1	233236296	rs62192912	2:233236296:C:T	T	C	0.0637	0.0094	1.23e-11	++++	80.6	15.451	3	0.001469	0.3161	IBD
2	q37.1	233236434	rs2083575	2:233236434:C:T	T	C	0.1645	0.025	4.704e-11	++++	73.6	11.373	3	0.00987	0.4662	CD
2	q37.1	233236573	rs151004233	2:233236573:A:G	A	G	-0.167	0.0253	4.09e-11	----	75.6	12.279	3	0.006487	0.2664	CD
2	q37.1	233236972	rs28454240	2:233236972:C:T	T	C	0.1859	0.0124	8.29e-51	++++	90.4	31.134	3	7.966e-07	0.325	CD
2	q37.1	233236972	rs28454240	2:233236972:C:T	T	C	0.0871	0.0082	2.356e-26	++++	84.3	19.052	3	0.0002668	0.5318	IBD
2	q37.1	233237298	rs13418066	2:233237298:A:C	A	C	-0.187	0.0124	2.171e-51	----	90.1	30.239	3	1.229e-06	0.325	CD
2	q37.1	233237298	rs13418066	2:233237298:A:C	A	C	-0.0874	0.0082	1.591e-26	----	83.4	18.045	3	0.0004305	0.5298	IBD
2	q37.1	233237325	rs13412102	2:233237325:C:T	T	C	-0.148	0.0127	2.201e-31	----	85.2	20.306	3	0.0001467	0.2972	CD
2	q37.1	233237325	rs13412102	2:233237325:C:T	T	C	-0.0714	0.0084	1.896e-17	----	75.8	12.401	3	0.006128	0.6034	IBD
2	q37.1	233237401	rs12692250	2:233237401:G:T	T	G	0.1487	0.0127	1.151e-31	++++	85.5	20.671	3	0.0001232	0.336	CD
2	q37.1	233237401	rs12692250	2:233237401:G:T	T	G	0.0717	0.0084	1.393e-17	++++	76.2	12.599	3	0.00559	0.6034	IBD
2	q37.1	233237625	rs10206299	2:233237625:G:T	T	G	0.1903	0.0124	3.722e-53	++++	90.9	33.011	3	3.203e-07	0.2942	CD
2	q37.1	233237625	rs10206299	2:233237625:G:T	T	G	0.0897	0.0082	7.5e-28	++++	84.5	19.313	3	0.0002355	0.5378	IBD
2	q37.1	233237656	rs10192579	2:233237656:G:T	T	G	-0.1524	0.0127	3.553e-33	----	86.4	22.045	3	6.383e-05	0.3221	CD
2	q37.1	233237656	rs10192579	2:233237656:G:T	T	G	-0.0748	0.0084	5.35e-19	----	77.1	13.09	3	0.004446	0.6103	IBD
2	q37.1	233237687	rs6717560	2:233237687:C:T	T	C	-0.117	0.0141	1.06e-16	----	53.2	6.411	3	0.09324	0.3221	CD
2	q37.1	233237687	rs6717560	2:233237687:C:T	T	C	-0.0586	0.0093	2.956e-10	----	24.9	3.994	3	0.2621	0.6968	IBD
2	q37.1	233237904	rs10187752	2:233237904:C:T	T	C	0.187	0.0124	2.171e-51	++++	90.4	31.182	3	7.784e-07	0.325	CD
2	q37.1	233237904	rs10187752	2:233237904:C:T	T	C	0.0873	0.0082	1.814e-26	++++	83.9	18.663	3	0.0003209	0.5487	IBD
2	q37.1	233238193	rs77621410	2:233238193:A:G	A	G	0.1664	0.0249	2.345e-11	++++	74.8	11.923	3	0.007651	0.326	CD
2	q37.1	233238312	rs12471449	2:233238312:C:G	C	G	0.1794	0.0189	2.265e-21	++++	84.3	19.152	3	0.0002543	0.331	CD
2	q37.1	233238312	rs12471449	2:233238312:C:G	C	G	0.0766	0.0123	4.735e-10	++++	76.2	12.586	3	0.005624	0.0994	IBD
2	q37.1	233238529	rs11688431	2:233238529:C:T	T	C	-0.1839	0.0123	1.529e-50	----	90.6	31.972	3	5.304e-07	0.3091	CD
2	q37.1	233238529	rs11688431	2:233238529:C:T	T	C	-0.0867	0.0082	3.968e-26	----	83.4	18.1	3	0.0004195	0.5497	IBD
2	q37.1	233238610	rs7587485	2:233238610:C:G	C	G	-0.1681	0.027	4.787e-10	----	68.7	9.591	3	0.02238	0.2982	CD
2	q37.1	233238864	rs7574945	2:233238864:C:T	T	C	-0.1132	0.0139	3.828e-16	----	24	3.948	3	0.2671	0.331	CD
2	q37.1	233238864	rs7574945	2:233238864:C:T	T	C	-0.0566	0.0091	4.979e-10	----	0	2.987	3	0.3936	0.6889	IBD
2	q37.1	233239284	rs1596017	2:233239284:C:T	T	C	0.1855	0.0124	1.347e-50	++++	90.2	30.536	3	1.064e-06	0.33	CD
2	q37.1	233239284	rs1596017	2:233239284:C:T	T	C	0.0864	0.0082	5.859e-26	++++	83.2	17.901	3	0.0004609	0.5487	IBD
2	q37.1	233239397	rs1596016	2:233239397:A:G	A	G	0.121	0.0131	2.544e-20	++++	74.7	11.866	3	0.007857	0.2972	CD
2	q37.1	233239397	rs1596016	2:233239397:A:G	A	G	0.0596	0.0087	7.355e-12	++++	65.5	8.691	3	0.0337	0.6481	IBD
2	q37.1	233239737	rs11690131	2:233239737:C:T	T	C	-0.1855	0.0124	1.347e-50	----	90.3	30.902	3	8.916e-07	0.3022	CD
2	q37.1	233239737	rs11690131	2:233239737:C:T	T	C	-0.0872	0.0082	2.067e-26	----	83	17.689	3	0.0005099	0.5487	IBD
2	q37.1	233239940	rs11694081	2:233239940:A:T	A	T	-0.1849	0.0124	2.783e-50	----	90.1	30.368	3	1.155e-06	0.3022	CD
2	q37.1	233239940	rs11694081	2:233239940:A:T	A	T	-0.0869	0.0082	3.059e-26	----	82.7	17.318	3	0.0006078	0.5497	IBD
2	q37.1	233240091	rs62192926	2:233240091:A:G	A	G	0.1439	0.014	8.802e-25	++++	79.7	14.794	3	0.002001	0.3767	CD
2	q37.1	233240091	rs62192926	2:233240091:A:G	A	G	0.0621	0.0093	2.432e-11	++++	76	12.524	3	0.005787	0.3171	IBD
2	q37.1	233240299	rs74660875	2:233240299:A:C	A	C	0.1629	0.0282	7.623e-09	++++	62.2	7.932	3	0.04744	0.4841	CD
2	q37.1	233240393	rs11687982	2:233240393:C:T	T	C	0.2	0.0136	5.91e-49	++?+	90.9	22.05	2	1.629e-05	0.4821	CD
2	q37.1	233240393	rs11687982	2:233240393:C:T	T	C	0.0984	0.0097	3.512e-24	++?+	83.8	12.33	2	0.002102	0.5487	IBD
2	q37.1	233240591	rs57215884	2:233240591:A:G	A	G	0.1707	0.0268	1.898e-10	++++	72.2	10.802	3	0.01284	0.4851	CD
2	q37.1	233240738	rs73110043	2:233240738:A:C	A	C	-0.1692	0.0249	1.082e-11	----	76.1	12.566	3	0.005677	0.4115	CD
2	q37.1	233241056	rs10929322	2:233241056:C:T	T	C	0.1847	0.0123	5.746e-51	++++	90.1	30.226	3	1.237e-06	0.3777	CD
2	q37.1	233241056	rs10929322	2:233241056:C:T	T	C	0.0873	0.0082	1.814e-26	++++	83.3	17.948	3	0.0004508	0.5507	IBD
2	q37.1	233241668	NA	2:233241668:T:TAAA	T	TAAA	-0.1255	0.0207	1.338e-09	?-?-	0	0.126	1	0.7227	0.3559	CD
2	q37.1	233242385	rs10929325	2:233242385:A:G	A	G	0.1856	0.0123	1.901e-51	++++	90.1	30.353	3	1.163e-06	0.2445	CD
2	q37.1	233242385	rs10929325	2:233242385:A:G	A	G	0.0872	0.0082	2.067e-26	++++	81.6	16.274	3	0.0009961	0.5507	IBD
2	q37.1	233242399	rs10929326	2:233242399:G:T	T	G	-0.1856	0.0123	1.901e-51	----	89.9	29.714	3	1.585e-06	0.3976	CD
2	q37.1	233242399	rs10929326	2:233242399:G:T	T	G	-0.0873	0.0082	1.814e-26	----	81.3	16.078	3	0.001093	0.5507	IBD
2	q37.1	233242969	rs10186850	2:233242969:A:C	A	C	0.1893	0.0123	1.903e-53	++++	90.5	31.531	3	6.57e-07	0.4016	CD
2	q37.1	233242969	rs10186850	2:233242969:A:C	A	C	0.09	0.0082	5.007e-28	++++	82.8	17.438	3	0.0005742	0.5378	IBD
2	q37.1	233243186	.	2:233243186:T:TG	T	TG	0.1294	0.0205	2.751e-10	?+?+	0	0.011	1	0.9173	0.4016	CD
2	q37.1	233243827	rs75036194	2:233243827:A:G	A	G	-0.1667	0.025	2.593e-11	----	75	11.994	3	0.007404	0.4016	CD
2	q37.1	233243863	rs13432541	2:233243863:A:G	A	G	-0.1687	0.0263	1.413e-10	----	70.6	10.221	3	0.01678	0.4016	CD
2	q37.1	233244527	rs80326545	2:233244527:A:G	A	G	-0.1642	0.0249	4.27e-11	----	73.7	11.414	3	0.009684	0.4016	CD
2	q37.1	233244720	rs10203952	2:233244720:A:G	A	G	-0.1905	0.0123	4.194e-54	----	90.9	32.991	3	3.235e-07	0.4016	CD
2	q37.1	233244720	rs10203952	2:233244720:A:G	A	G	-0.0905	0.0082	2.545e-28	----	82.9	17.547	3	0.0005453	0.5398	IBD
2	q37.1	233245202	rs10167613	2:233245202:A:G	A	G	0.19	0.0123	7.885e-54	++++	91	33.392	3	2.662e-07	0.3996	CD
2	q37.1	233245202	rs10167613	2:233245202:A:G	A	G	0.0903	0.0082	3.338e-28	++++	83.1	17.702	3	0.0005066	0.5388	IBD
2	q37.1	233245368	rs35174053	2:233245368:A:AG	A	AG	-0.1219	0.0168	3.988e-13	?---	0	0.429	2	0.807	0.3966	CD
2	q37.1	233245368	rs35174053	2:233245368:A:AG	A	AG	-0.0669	0.0101	3.502e-11	?---	0	0.846	2	0.655	0.5398	IBD
2	q37.1	233245413	rs58553066	2:233245413:C:T	T	C	0.1752	0.0186	4.539e-21	++++	83.9	18.58	3	0.0003338	0.3996	CD
2	q37.1	233245413	rs58553066	2:233245413:C:T	T	C	0.0759	0.0122	4.93e-10	++++	74.8	11.882	3	0.007799	0.1004	IBD
2	q37.1	233245493	rs2880080	2:233245493:G:T	T	G	0.1885	0.0123	5.189e-53	++++	91.3	34.288	3	1.723e-07	0.3976	CD
2	q37.1	233245493	rs2880080	2:233245493:G:T	T	G	0.0903	0.0082	3.338e-28	++++	82.8	17.419	3	0.0005795	0.5378	IBD
2	q37.1	233245968	rs12474375	2:233245968:C:T	T	C	-0.1669	0.0268	4.736e-10	----	71.2	10.41	3	0.01539	0.3996	CD
2	q37.1	233246005	rs2119505	2:233246005:A:G	A	G	0.1894	0.0123	1.678e-53	++++	91	33.36	3	2.704e-07	0.3996	CD
2	q37.1	233246005	rs2119505	2:233246005:A:G	A	G	0.0903	0.0082	3.338e-28	++++	82.9	17.583	3	0.0005361	0.5398	IBD
2	q37.1	233246037	rs2119504	2:233246037:A:C	A	C	0.1218	0.0131	1.435e-20	++++	79.2	14.398	3	0.002411	0.3976	CD
2	q37.1	233246037	rs2119504	2:233246037:A:C	A	C	0.0597	0.0087	6.787e-12	++++	65.4	8.666	3	0.03408	0.6501	IBD
2	q37.1	233246290	rs4663346	2:233246290:C:G	C	G	-0.1689	0.0264	1.577e-10	----	69.6	9.877	3	0.01964	0.4006	CD
2	q37.1	233247116	rs79026438	2:233247116:A:C	A	C	0.1633	0.0247	3.809e-11	++++	74	11.547	3	0.009109	0.3986	CD
2	q37.1	233247890	rs11679791	2:233247890:G:T	T	G	0.1876	0.0123	1.596e-52	++++	90.7	32.189	3	4.776e-07	0.4016	CD
2	q37.1	233247890	rs11679791	2:233247890:G:T	T	G	0.0881	0.0082	6.331e-27	++++	82.2	16.835	3	0.0007642	0.5497	IBD
2	q37.1	233248180	rs76550252	2:233248180:A:C	A	C	-0.1634	0.0246	3.089e-11	----	73.9	11.478	3	0.009405	0.3996	CD
2	q37.1	233248491	rs11680089	2:233248491:C:G	C	G	0.1895	0.0123	1.48e-53	++++	91.3	34.396	3	1.634e-07	0.3986	CD
2	q37.1	233248491	rs11680089	2:233248491:C:G	C	G	0.0912	0.0081	2.085e-29	++++	82.9	17.565	3	0.0005407	0.5378	IBD
2	q37.1	233248612	rs11680130	2:233248612:A:G	A	G	0.1899	0.0123	8.944e-54	++++	91.3	34.455	3	1.588e-07	0.4026	CD
2	q37.1	233248612	rs11680130	2:233248612:A:G	A	G	0.0907	0.0081	4.193e-29	++++	83.3	18.011	3	0.0004376	0.5378	IBD
2	q37.1	233249042	rs56049444	2:233249042:C:T	T	C	0.1903	0.0123	5.4e-54	++++	91.4	34.713	3	1.401e-07	0.4026	CD
2	q37.1	233249042	rs56049444	2:233249042:C:T	T	C	0.0905	0.0082	2.545e-28	++++	83.3	17.944	3	0.0004518	0.5378	IBD
2	q37.1	233249087	rs55835501	2:233249087:C:T	T	C	0.1879	0.0123	1.098e-52	++++	90.9	32.83	3	3.498e-07	0.4026	CD
2	q37.1	233249087	rs55835501	2:233249087:C:T	T	C	0.0896	0.0082	8.579e-28	++++	82	16.706	3	0.0008123	0.5378	IBD
2	q37.1	233249095	rs56227616	2:233249095:C:T	T	C	-0.1888	0.0123	3.564e-53	----	91.1	33.791	3	2.193e-07	0.4026	CD
2	q37.1	233249095	rs56227616	2:233249095:C:T	T	C	-0.0902	0.0082	3.821e-28	----	81.9	16.599	3	0.0008545	0.5378	IBD
2	q37.1	233249126	rs12477844	2:233249126:C:T	T	C	-0.1656	0.0268	6.447e-10	----	70.1	10.031	3	0.01831	0.3837	CD
2	q37.1	233249514	rs78705879	2:233249514:C:T	T	C	-0.1666	0.0246	1.267e-11	----	75.1	12.025	3	0.007296	0.2972	CD
2	q37.1	233250193	rs10210302	2:233250193:C:T	T	C	0.1887	0.0122	5.775e-54	++++	91.4	34.873	3	1.296e-07	0.3956	CD
2	q37.1	233250193	rs10210302	2:233250193:C:T	T	C	0.0903	0.0081	7.311e-29	++++	83.2	17.895	3	0.0004624	0.5378	IBD
2	q37.1	233250963	rs1816753	2:233250963:C:T	T	C	-0.1179	0.0137	7.576e-18	----	54.6	6.606	3	0.08556	0.2942	CD
2	q37.1	233250963	rs1816753	2:233250963:C:T	T	C	-0.059	0.009	5.544e-11	----	18.2	3.669	3	0.2995	0.6918	IBD
2	q37.1	233251039	rs12476635	2:233251039:C:T	T	C	0.174	0.0186	8.373e-21	++++	83.9	18.589	3	0.0003324	0.2962	CD
2	q37.1	233251039	rs12476635	2:233251039:C:T	T	C	0.0738	0.0121	1.066e-09	++++	75.2	12.115	3	0.006999	0.1014	IBD
2	q37.1	233251699	rs2289477	2:233251699:G:T	T	G	-0.1891	0.0123	2.447e-53	----	91.3	34.336	3	1.683e-07	0.2962	CD
2	q37.1	233251699	rs2289477	2:233251699:G:T	T	G	-0.0899	0.0082	5.73e-28	----	82.6	17.201	3	0.0006425	0.5378	IBD
2	q37.1	233252023	rs10199278	2:233252023:C:G	C	G	-0.1906	0.0123	3.695e-54	----	91	33.357	3	2.707e-07	0.2962	CD
2	q37.1	233252023	rs10199278	2:233252023:C:G	C	G	-0.0897	0.0082	7.5e-28	----	82.5	17.15	3	0.0006583	0.5378	IBD
2	q37.1	233252565	rs12692254	2:233252565:A:T	A	T	-0.1915	0.0123	1.18e-54	----	91.5	35.459	3	9.747e-08	0.3966	CD
2	q37.1	233252565	rs12692254	2:233252565:A:T	A	T	-0.0915	0.0081	1.369e-29	----	83.5	18.197	3	0.0004006	0.5358	IBD
2	q37.1	233252802	rs6752107	2:233252802:A:G	A	G	0.1905	0.0123	4.194e-54	++++	91.3	34.392	3	1.637e-07	0.2962	CD
2	q37.1	233252802	rs6752107	2:233252802:A:G	A	G	0.0911	0.0081	2.398e-29	++++	83.1	17.732	3	0.0004996	0.5368	IBD
2	q37.1	233252937	rs6738490	2:233252937:C:T	T	C	-0.1911	0.0123	1.962e-54	----	91.6	35.578	3	9.197e-08	0.2962	CD
2	q37.1	233252937	rs6738490	2:233252937:C:T	T	C	-0.0911	0.0081	2.398e-29	----	83.4	18.103	3	0.0004189	0.5368	IBD
2	q37.1	233253123	rs6431654	2:233253123:C:T	T	C	0.1902	0.0123	6.126e-54	++++	91.4	34.726	3	1.392e-07	0.2952	CD
2	q37.1	233253123	rs6431654	2:233253123:C:T	T	C	0.0907	0.0081	4.193e-29	++++	83.3	17.943	3	0.0004519	0.5368	IBD
2	q37.1	233253507	rs6745825	2:233253507:A:G	A	G	-0.1903	0.0123	5.4e-54	----	91.4	34.89	3	1.285e-07	0.3966	CD
2	q37.1	233253507	rs6745825	2:233253507:A:G	A	G	-0.091	0.0081	2.758e-29	----	83.1	17.777	3	0.000489	0.5368	IBD
2	q37.1	233253769	rs6431655	2:233253769:A:G	A	G	-0.1175	0.0136	5.636e-18	----	59.5	7.415	3	0.05979	0.2962	CD
2	q37.1	233253769	rs6431655	2:233253769:A:G	A	G	-0.0585	0.009	8.032e-11	----	25.3	4.018	3	0.2595	0.6909	IBD
2	q37.1	233255037	rs6705964	2:233255037:C:G	C	G	0.1903	0.0123	5.4e-54	++++	91.5	35.164	3	1.125e-07	0.3956	CD
2	q37.1	233255037	rs6705964	2:233255037:C:G	C	G	0.091	0.0081	2.758e-29	++++	83.1	17.789	3	0.0004862	0.5378	IBD
2	q37.1	233255518	rs13388025	2:233255518:A:T	A	T	-0.1721	0.018	1.165e-21	----	85.3	20.428	3	0.0001383	0.2942	CD
2	q37.1	233255518	rs13388025	2:233255518:A:T	A	T	-0.0761	0.0118	1.125e-10	----	78.4	13.908	3	0.003033	0.1113	IBD
2	q37.1	233255846	rs10186415	2:233255846:A:G	A	G	-0.1697	0.0265	1.516e-10	----	73.2	11.209	3	0.01065	0.2972	CD
2	q37.1	233256511	rs6758145	2:233256511:A:T	A	T	0.1729	0.018	7.575e-22	++++	85.4	20.551	3	0.0001305	0.3966	CD
2	q37.1	233256511	rs6758145	2:233256511:A:T	A	T	0.0765	0.0118	8.989e-11	++++	78	13.621	3	0.003469	0.1113	IBD
2	q37.1	233256719	rs115292229	2:233256719:C:T	T	C	-0.1611	0.0246	5.801e-11	----	73	11.103	3	0.01118	0.3956	CD
2	q37.1	233257131	rs2119503	2:233257131:A:G	A	G	-0.1726	0.018	8.904e-22	----	85.5	20.621	3	0.0001262	0.3956	CD
2	q37.1	233257131	rs2119503	2:233257131:A:G	A	G	-0.076	0.0118	1.189e-10	----	77.7	13.465	3	0.003732	0.1113	IBD
2	q37.1	233257361	rs77591382	2:233257361:A:G	A	G	0.1682	0.0268	3.471e-10	++++	72	10.698	3	0.01348	0.2952	CD
2	q37.1	233257676	rs11685932	2:233257676:A:G	A	G	0.1235	0.013	2.099e-21	++++	78.1	13.703	3	0.003339	0.3966	CD
2	q37.1	233257676	rs11685932	2:233257676:A:G	A	G	0.0603	0.0086	2.356e-12	++++	63	8.113	3	0.04373	0.6481	IBD
2	q37.1	233258018	rs6758787	2:233258018:A:T	A	T	0.1296	0.0203	1.723e-10	?+?+	0	0.059	1	0.8082	0.2942	CD
2	q37.1	233258374	rs6431659	2:233258374:A:G	A	G	-0.1227	0.013	3.783e-21	----	78.4	13.883	3	0.003069	0.2962	CD
2	q37.1	233258374	rs6431659	2:233258374:A:G	A	G	-0.0596	0.0086	4.201e-12	----	62.7	8.046	3	0.04507	0.6481	IBD
2	q37.1	233258588	rs6431660	2:233258588:A:G	A	G	-0.1907	0.0123	3.256e-54	----	91.4	34.977	3	1.232e-07	0.2952	CD
2	q37.1	233258588	rs6431660	2:233258588:A:G	A	G	-0.0911	0.0081	2.398e-29	----	83.7	18.351	3	0.0003722	0.5368	IBD
2	q37.1	233258775	rs6431661	2:233258775:C:T	T	C	0.1905	0.0123	4.194e-54	++++	91.4	35.057	3	1.185e-07	0.3429	CD
2	q37.1	233258775	rs6431661	2:233258775:C:T	T	C	0.0909	0.0081	3.172e-29	++++	83.6	18.238	3	0.0003929	0.5368	IBD
2	q37.1	233259235	rs34123137	2:233259235:A:T	A	T	0.1903	0.0123	5.4e-54	++++	91.4	34.835	3	1.32e-07	0.332	CD
2	q37.1	233259235	rs34123137	2:233259235:A:T	A	T	0.0909	0.0081	3.172e-29	++++	83.5	18.198	3	0.0004004	0.5368	IBD
2	q37.1	233259396	rs1441090	2:233259396:A:G	A	G	-0.1689	0.0265	1.847e-10	----	70.7	10.243	3	0.01661	0.3668	CD
2	q37.1	233260144	NA	2:233260144:A:G	A	G	0.1227	0.0167	2.022e-13	?+++	0	0.405	2	0.8165	0.341	CD
2	q37.1	233260144	NA	2:233260144:A:G	A	G	0.0663	0.01	3.357e-11	?+++	0	0.937	2	0.626	NA	IBD
2	q37.1	233260305	rs6758317	2:233260305:C:T	T	C	-0.1622	0.0159	1.957e-24	--+-	92	37.373	3	3.837e-08	0.3519	CD
2	q37.1	233260305	rs6758317	2:233260305:C:T	T	C	-0.0722	0.0104	3.857e-12	----	85.2	20.3	3	0.0001471	0.166	IBD
2	q37.1	233260656	rs62192932	2:233260656:C:T	T	C	0.1035	0.0166	4.52e-10	++++	42.2	5.191	3	0.1584	0.3549	CD
2	q37.1	233261176	rs10164737	2:233261176:C:T	T	C	0.1907	0.0123	3.256e-54	++++	91.5	35.319	3	1.043e-07	0.3052	CD
2	q37.1	233261176	rs10164737	2:233261176:C:T	T	C	0.0912	0.0082	9.81e-29	++++	83.7	18.363	3	0.0003701	0.5358	IBD
2	q37.1	233261399	rs78446401	2:233261399:A:G	A	G	-0.1592	0.0244	6.819e-11	----	72.5	10.896	3	0.0123	0.3082	CD
2	q37.1	233261678	rs140643155	2:233261678:A:C	A	C	-0.1232	0.0167	1.616e-13	?---	0	0.48	2	0.7866	0.3072	CD
2	q37.1	233261678	rs140643155	2:233261678:A:C	A	C	-0.0665	0.01	2.931e-11	?---	0	1.046	2	0.5927	0.506	IBD
2	q37.1	233261680	rs55926010	2:233261680:A:T	A	T	-0.1232	0.0167	1.616e-13	?---	0	0.48	2	0.7866	0.3082	CD
2	q37.1	233261680	rs55926010	2:233261680:A:T	A	T	-0.0665	0.01	2.931e-11	?---	0	1.047	2	0.5926	0.506	IBD
2	q37.1	233261723	rs13391356	2:233261723:C:T	T	C	-0.1892	0.0122	3.053e-54	----	91.3	34.533	3	1.529e-07	0.3101	CD
2	q37.1	233261723	rs13391356	2:233261723:C:T	T	C	-0.0906	0.0081	4.819e-29	----	83.3	17.928	3	0.0004552	0.5348	IBD
2	q37.1	233261751	rs6737398	2:233261751:A:G	A	G	0.1216	0.013	8.452e-21	++++	78.3	13.831	3	0.003145	0.3072	CD
2	q37.1	233261751	rs6737398	2:233261751:A:G	A	G	0.0593	0.0086	5.373e-12	++++	62.8	8.06	3	0.04479	0.6471	IBD
2	q37.1	233262813	rs73110098	2:233262813:A:G	A	G	-0.1678	0.0266	2.822e-10	----	70.3	10.095	3	0.01778	0.3181	CD
2	q37.1	233263542	rs12162308	2:233263542:C:G	C	G	-0.1231	0.0168	2.347e-13	?---	0	0.457	2	0.7956	0.3121	CD
2	q37.1	233263542	rs12162308	2:233263542:C:G	C	G	-0.0665	0.01	2.931e-11	?---	0	1.068	2	0.5864	0.5368	IBD
2	q37.1	233264200	rs6708373	2:233264200:A:G	A	G	-0.1901	0.0123	6.95e-54	----	91.5	35.383	3	1.011e-07	0.3121	CD
2	q37.1	233264200	rs6708373	2:233264200:A:G	A	G	-0.0909	0.0081	3.172e-29	----	83.9	18.576	3	0.0003345	0.5368	IBD
2	q37.1	233264269	rs10165561	2:233264269:C:G	C	G	0.1903	0.0123	5.4e-54	++++	91.5	35.219	3	1.095e-07	0.3131	CD
2	q37.1	233264269	rs10165561	2:233264269:C:G	C	G	0.0908	0.0081	3.647e-29	++++	83.8	18.52	3	0.0003435	0.5368	IBD
2	q37.1	233264624	rs35812841	2:233264624:C:G	C	G	-0.1215	0.013	9.089e-21	----	79	14.309	3	0.002514	0.3141	CD
2	q37.1	233264624	rs35812841	2:233264624:C:G	C	G	-0.0593	0.0086	5.373e-12	----	63.7	8.26	3	0.04093	0.6471	IBD
2	q37.1	233264857	rs12994997	2:233264857:A:G	A	G	0.19	0.0123	7.885e-54	++++	91.4	34.866	3	1.301e-07	0.3131	CD
2	q37.1	233264857	rs12994997	2:233264857:A:G	A	G	0.0908	0.0081	3.647e-29	++++	83.7	18.438	3	0.0003572	0.5368	IBD
2	q37.1	233267060	rs13009506	2:233267060:G:T	T	G	0.1905	0.0123	4.194e-54	++++	91.5	35.111	3	1.154e-07	0.3191	CD
2	q37.1	233267060	rs13009506	2:233267060:G:T	T	G	0.0912	0.0081	2.085e-29	++++	84.2	18.956	3	0.0002792	0.5368	IBD
2	q37.1	233267343	rs78539102	2:233267343:C:T	T	C	0.1588	0.0242	5.31e-11	++++	72.6	10.946	3	0.01202	0.3141	CD
2	q37.1	233267462	rs35352766	2:233267462:T:TA	T	TA	-0.1232	0.0167	1.616e-13	?---	0	0.448	2	0.7992	0.3191	CD
2	q37.1	233267462	rs35352766	2:233267462:T:TA	T	TA	-0.0669	0.01	2.232e-11	?---	0	1.202	2	0.5484	0.5368	IBD
2	q37.1	233267963	rs3792112	2:233267963:C:T	T	C	0.1905	0.0123	4.194e-54	++++	91.3	34.294	3	1.717e-07	0.3191	CD
2	q37.1	233267963	rs3792112	2:233267963:C:T	T	C	0.0915	0.0082	6.505e-29	++++	83.1	17.711	3	0.0005044	0.5368	IBD
2	q37.1	233269807	rs12994971	2:233269807:C:T	T	C	0.1902	0.0123	6.126e-54	++++	91.3	34.68	3	1.424e-07	0.3151	CD
2	q37.1	233269807	rs12994971	2:233269807:C:T	T	C	0.0913	0.0081	1.812e-29	++++	83.5	18.208	3	0.0003985	0.5388	IBD
2	q37.1	233271044	rs3792111	2:233271044:C:T	T	C	0.1908	0.0122	3.928e-55	++++	91.5	35.453	3	9.774e-08	0.3151	CD
2	q37.1	233271044	rs3792111	2:233271044:C:T	T	C	0.0913	0.0081	1.812e-29	++++	84.2	18.989	3	0.0002748	0.5368	IBD
2	q37.1	233271764	rs3828309	2:233271764:A:G	A	G	-0.1894	0.0122	2.365e-54	----	91.6	35.589	3	9.145e-08	0.3131	CD
2	q37.1	233271764	rs3828309	2:233271764:A:G	A	G	-0.0904	0.0081	6.364e-29	----	83.9	18.677	3	0.0003189	0.5368	IBD
2	q37.1	233271992	rs3792110	2:233271992:A:T	A	T	-0.1132	0.0136	8.538e-17	----	60.8	7.657	3	0.05365	0.3201	CD
2	q37.1	233271992	rs3792110	2:233271992:A:T	A	T	-0.0556	0.0089	4.179e-10	----	40	5.002	3	0.1716	0.7008	IBD
2	q37.1	233272947	rs2289475	2:233272947:C:G	C	G	0.113	0.0136	9.666e-17	++++	62.3	7.954	3	0.04698	0.3131	CD
2	q37.1	233272947	rs2289475	2:233272947:C:G	C	G	0.0557	0.0089	3.889e-10	++++	42.1	5.184	3	0.1588	0.7018	IBD
2	q37.1	233273202	rs2289474	2:233273202:C:T	T	C	0.1902	0.0122	8.492e-55	++++	91.4	34.922	3	1.265e-07	0.3131	CD
2	q37.1	233273202	rs2289474	2:233273202:C:T	T	C	0.0909	0.0081	3.172e-29	++++	83.7	18.382	3	0.0003668	0.5368	IBD
2	q37.1	233273594	rs2289472	2:233273594:C:T	T	C	0.1901	0.0122	9.654e-55	++++	91.4	35.087	3	1.168e-07	0.3181	CD
2	q37.1	233273594	rs2289472	2:233273594:C:T	T	C	0.0909	0.0081	3.172e-29	++++	83.6	18.283	3	0.0003845	0.5368	IBD
2	q37.1	233274722	rs2241880	2:233274722:A:G	A	G	-0.1897	0.0122	1.612e-54	----	91.6	35.514	3	9.489e-08	0.3191	CD
2	q37.1	233274722	rs2241880	2:233274722:A:G	A	G	-0.0908	0.0081	3.647e-29	----	83.6	18.313	3	0.000379	0.5368	IBD
2	q37.1	233274822	NA	2:233274822:A:G	A	G	0.1235	0.0167	1.412e-13	?+++	0	0.479	2	0.7869	0.3121	CD
2	q37.1	233274822	NA	2:233274822:A:G	A	G	0.0669	0.01	2.232e-11	?+++	0	1.128	2	0.569	NA	IBD
2	q37.1	233275072	rs2241878	2:233275072:C:T	T	C	-0.1909	0.0122	3.453e-55	----	91.5	35.19	3	1.111e-07	0.3101	CD
2	q37.1	233275072	rs2241878	2:233275072:C:T	T	C	-0.0916	0.0081	1.189e-29	----	83.6	18.311	3	0.0003795	0.5368	IBD
2	q37.1	233275092	rs73998327	2:233275092:A:G	A	G	0.1589	0.0239	2.96e-11	++++	73.5	11.304	3	0.01019	0.3052	CD
2	q37.1	233275771	rs3792109	2:233275771:A:G	A	G	0.1906	0.0122	5.08e-55	++++	91.9	36.882	3	4.873e-08	0.3052	CD
2	q37.1	233275771	rs3792109	2:233275771:A:G	A	G	0.0903	0.0081	7.311e-29	++++	84.3	19.143	3	0.0002553	0.5417	IBD
2	q37.1	233276306	rs3792108	2:233276306:C:T	T	C	-0.191	0.0122	3.036e-55	----	91.6	35.69	3	8.71e-08	0.3062	CD
2	q37.1	233276306	rs3792108	2:233276306:C:T	T	C	-0.0903	0.0081	7.311e-29	----	83.5	18.209	3	0.0003983	0.5427	IBD
2	q37.1	233276621	rs36001488	2:233276621:C:T	T	C	0.1914	0.0122	1.812e-55	++++	91.7	36.046	3	7.321e-08	0.3052	CD
2	q37.1	233276621	rs36001488	2:233276621:C:T	T	C	0.0909	0.0081	3.172e-29	++++	84.2	18.933	3	0.0002822	0.5427	IBD
2	q37.1	233277113	rs12472475	2:233277113:A:G	A	G	-0.1697	0.0266	1.774e-10	----	71.3	10.469	3	0.01497	0.3052	CD
2	q37.1	233277353	rs3816234	2:233277353:A:G	A	G	0.1917	0.0122	1.23e-55	++++	91.7	36.205	3	6.777e-08	0.3628	CD
2	q37.1	233277353	rs3816234	2:233277353:A:G	A	G	0.091	0.0081	2.758e-29	++++	84.3	19.105	3	0.0002601	0.5427	IBD
2	q37.1	233277843	rs2241877	2:233277843:A:G	A	G	-0.1154	0.0137	3.658e-17	----	60.5	7.6	3	0.05504	0.3638	CD
2	q37.1	233277843	rs2241877	2:233277843:A:G	A	G	-0.056	0.009	4.902e-10	----	44.2	5.375	3	0.1463	0.7117	IBD
2	q37.1	233278088	rs2241876	2:233278088:G:T	T	G	-0.1152	0.0137	4.144e-17	----	61.4	7.771	3	0.05099	0.3648	CD
2	q37.1	233278088	rs2241876	2:233278088:G:T	T	G	-0.0561	0.009	4.566e-10	----	44.6	5.413	3	0.1439	0.7097	IBD
2	q37.1	233279369	rs397719601	2:233279369:A:AG	A	AG	-0.1164	0.0137	1.956e-17	----	62.8	8.058	3	0.04483	0.3638	CD
2	q37.1	233279369	rs397719601	2:233279369:A:AG	A	AG	-0.0564	0.009	3.689e-10	----	45.4	5.494	3	0.139	0.7107	IBD
2	q37.1	233281403	rs7587633	2:233281403:C:T	T	C	-0.1156	0.0136	1.896e-17	----	62.2	7.937	3	0.04734	0.3648	CD
2	q37.1	233281403	rs7587633	2:233281403:C:T	T	C	-0.0565	0.009	3.434e-10	----	43	5.262	3	0.1536	0.7048	IBD
2	q37.1	233282094	rs3792106	2:233282094:C:T	T	C	-0.1771	0.0125	1.446e-45	----	83.2	17.85	3	0.0004722	0.3628	CD
2	q37.1	233282094	rs3792106	2:233282094:C:T	T	C	-0.0829	0.0083	1.721e-23	----	75	12.022	3	0.007307	0.6044	IBD
2	q37.1	233283499	rs75902620	2:233283499:A:G	A	G	-0.1558	0.0247	2.832e-10	----	72.2	10.797	3	0.01288	0.3628	CD
2	q37.1	233283605	rs4663396	2:233283605:C:T	T	C	-0.1572	0.0156	6.988e-24	--+-	93.3	44.525	3	1.167e-09	0.1779	CD
2	q37.1	233283605	rs4663396	2:233283605:C:T	T	C	-0.0694	0.0102	1.018e-11	----	85.6	20.854	3	0.0001129	0.17	IBD
2	q37.1	233283970	rs10196794	2:233283970:A:G	A	G	0.189	0.0122	3.941e-54	++++	90.8	32.775	3	3.593e-07	0.3608	CD
2	q37.1	233283970	rs10196794	2:233283970:A:G	A	G	0.091	0.0081	2.758e-29	++++	82.9	17.541	3	0.0005468	0.5338	IBD
2	q37.1	233284540	rs7595748	2:233284540:A:G	A	G	-0.1151	0.0137	4.41e-17	----	60.6	7.609	3	0.05482	0.492	CD
2	q37.1	233284540	rs7595748	2:233284540:A:G	A	G	-0.0565	0.009	3.434e-10	----	44.2	5.375	3	0.1463	0.7058	IBD
2	q37.1	233284628	rs7595856	2:233284628:A:G	A	G	0.1564	0.0156	1.176e-23	++-+	93.2	44.121	3	1.422e-09	0.2197	CD
2	q37.1	233284628	rs7595856	2:233284628:A:G	A	G	0.07	0.0102	6.755e-12	++++	86.2	21.806	3	7.158e-05	0.17	IBD
2	q37.1	233285017	rs4663402	2:233285017:A:T	A	T	0.1719	0.0268	1.416e-10	++++	73.1	11.137	3	0.01101	0.2922	CD
2	q37.1	233286109	rs7587051	2:233286109:C:G	C	G	0.1102	0.0141	5.47e-15	++++	55.3	6.71	3	0.08174	0.2922	CD
2	q37.1	233286311	rs13005285	2:233286311:G:T	T	G	-0.1237	0.0131	3.631e-21	----	75.5	12.237	3	0.006613	0.2038	CD
2	q37.1	233286311	rs13005285	2:233286311:G:T	T	G	-0.0606	0.0087	3.272e-12	----	66.6	8.976	3	0.02961	0.659	IBD
2	q37.1	233287427	rs78778324	2:233287427:A:G	A	G	0.1574	0.024	5.441e-11	++++	72.6	10.966	3	0.01191	0.2644	CD
2	q37.1	233287873	rs6431259	2:233287873:C:T	T	C	-0.0985	0.0133	1.302e-13	----	66.1	8.858	3	0.03124	0.4284	CD
2	q37.1	233287873	rs6431259	2:233287873:C:T	T	C	-0.0489	0.0088	2.747e-08	----	53.3	6.427	3	0.09259	0.6839	IBD
2	q37.1	233289071	rs4663136	2:233289071:C:G	C	G	-0.0992	0.0133	8.742e-14	----	65.2	8.619	3	0.0348	0.2863	CD
2	q37.1	233289071	rs4663136	2:233289071:C:G	C	G	-0.049	0.0088	2.574e-08	----	53.1	6.401	3	0.09366	0.6829	IBD
2	q37.1	233289564	rs77271800	2:233289564:A:T	A	T	0.157	0.0241	7.292e-11	++++	73	11.131	3	0.01104	0.2744	CD
2	q37.1	233290646	.	2:233290646:G:GA	G	GA	0.0983	0.0133	1.458e-13	++++	63.6	8.236	3	0.04137	0.2863	CD
2	q37.1	233290646	.	2:233290646:G:GA	G	GA	0.049	0.0088	2.574e-08	++++	46	5.553	3	0.1355	0.6809	IBD
2	q37.1	233290815	rs6754677	2:233290815:A:G	A	G	0.112	0.0127	1.156e-18	++++	79.3	14.479	3	0.002321	0.2744	CD
2	q37.1	233290815	rs6754677	2:233290815:A:G	A	G	0.0562	0.0084	2.224e-11	++++	65.2	8.625	3	0.03471	0.6143	IBD
2	q37.1	233290891	rs6431262	2:233290891:G:T	T	G	0.0984	0.0132	9.018e-14	++++	63.7	8.268	3	0.04078	0.2744	CD
2	q37.1	233290891	rs6431262	2:233290891:G:T	T	G	0.0487	0.0088	3.128e-08	++++	46.9	5.652	3	0.1298	0.6819	IBD
2	q37.1	233291607	rs74427023	2:233291607:A:G	A	G	0.1582	0.0243	7.501e-11	++++	73.8	11.456	3	0.009499	0.2744	CD
2	q37.1	233293012	rs4663420	2:233293012:C:T	T	C	0.1668	0.0268	4.85e-10	++++	70.9	10.316	3	0.01606	0.2744	CD
2	q37.1	233293054	rs4663421	2:233293054:C:G	C	G	-0.1693	0.0267	2.285e-10	----	71.6	10.546	3	0.01445	0.4284	CD
2	q37.1	233293121	rs78930461	2:233293121:A:G	A	G	0.1569	0.0241	7.496e-11	++++	72.2	10.794	3	0.01289	0.4284	CD
2	q37.1	233293675	rs3749079	2:233293675:C:T	T	C	0.0988	0.0133	1.098e-13	++++	64.8	8.513	3	0.03652	0.2863	CD
2	q37.1	233293675	rs3749079	2:233293675:C:T	T	C	0.0491	0.0088	2.411e-08	++++	47.4	5.703	3	0.127	0.6809	IBD
2	q37.1	233294901	rs1045095	2:233294901:C:T	T	C	-0.0931	0.0134	3.711e-12	----	57.2	7.01	3	0.07159	0.2744	CD
2	q37.1	233294932	.	2:233294932:T:TC	T	TC	0.1156	0.0168	5.945e-12	?+++	0	0.111	2	0.9461	0.2744	CD
2	q37.1	233294932	.	2:233294932:T:TC	T	TC	0.0637	0.01	1.89e-10	?+++	0	0.649	2	0.7228	0.5089	IBD
2	q37.1	233294951	rs1045100	2:233294951:C:T	T	C	-0.181	0.0122	8.563e-50	----	90.8	32.536	3	4.035e-07	0.2734	CD
2	q37.1	233294951	rs1045100	2:233294951:C:T	T	C	-0.0865	0.0082	5.146e-26	----	82	16.707	3	0.000812	0.5129	IBD
2	q37.1	233295467	rs6861	2:233295467:C:T	T	C	-0.0939	0.0133	1.663e-12	----	59.6	7.418	3	0.05971	0.2744	CD
2	q37.1	233295881	rs11894529	2:233295881:C:T	T	C	-0.0939	0.0133	1.663e-12	----	59.5	7.399	3	0.06021	0.4284	CD
2	q37.1	233295953	rs10929033	2:233295953:C:T	T	C	-0.0942	0.0133	1.414e-12	----	57.7	7.086	3	0.0692	0.2853	CD
2	q37.1	233296026	rs11893210	2:233296026:A:G	A	G	-0.1283	0.0127	5.393e-24	----	80.6	15.455	3	0.001466	0.2773	CD
2	q37.1	233296026	rs11893210	2:233296026:A:G	A	G	-0.0637	0.0085	6.675e-14	----	67.9	9.342	3	0.02507	0.6372	IBD
2	q37.1	233296693	rs74713450	2:233296693:A:T	A	T	-0.2282	0.0339	1.678e-11	--?-	79.3	9.652	2	0.008019	0.2137	CD
2	q37.1	233297828	rs10187822	2:233297828:C:T	T	C	0.1805	0.0122	1.576e-49	++++	90.7	32.162	3	4.837e-07	0.2744	CD
2	q37.1	233297828	rs10187822	2:233297828:C:T	T	C	0.0865	0.0082	5.146e-26	++++	82	16.649	3	0.0008344	0.5129	IBD
2	q37.1	233297858	rs10195395	2:233297858:C:T	T	C	-0.1807	0.0122	1.235e-49	----	90.7	32.403	3	4.304e-07	0.2903	CD
2	q37.1	233297858	rs10195395	2:233297858:C:T	T	C	-0.0867	0.0082	3.968e-26	----	82.2	16.846	3	0.0007601	0.5129	IBD
2	q37.1	233297964	rs10178603	2:233297964:A:G	A	G	0.1805	0.0122	1.576e-49	++++	90.7	32.207	3	4.734e-07	0.497	CD
2	q37.1	233297964	rs10178603	2:233297964:A:G	A	G	0.0867	0.0082	3.968e-26	++++	82.2	16.872	3	0.000751	0.5129	IBD
2	q37.1	233298104	rs10192702	2:233298104:A:C	A	C	-0.1814	0.0122	5.251e-50	----	90.8	32.625	3	3.864e-07	0.3101	CD
2	q37.1	233298104	rs10192702	2:233298104:A:C	A	C	-0.0864	0.0082	5.859e-26	----	81.9	16.615	3	0.0008479	0.5139	IBD
2	q37.1	233298153	rs7559194	2:233298153:A:G	A	G	0.1813	0.0122	5.934e-50	++++	90.8	32.56	3	3.988e-07	0.4076	CD
2	q37.1	233298153	rs7559194	2:233298153:A:G	A	G	0.0867	0.0082	3.968e-26	++++	82.3	16.986	3	0.0007114	0.5139	IBD
2	q37.1	233299182	rs4663429	2:233299182:C:T	T	C	0.0996	0.0133	6.955e-14	++++	64.4	8.42	3	0.03809	0.4085	CD
2	q37.1	233299182	rs4663429	2:233299182:C:T	T	C	0.0487	0.0088	3.128e-08	++++	48.7	5.843	3	0.1195	0.6839	IBD
2	q37.1	233299399	rs58040982	2:233299399:A:G	A	G	-0.1642	0.0267	7.757e-10	----	71.2	10.434	3	0.01521	0.4085	CD
2	q37.1	233299612	rs13411660	2:233299612:C:T	T	C	0.1819	0.0123	1.735e-49	++++	90.6	31.795	3	5.782e-07	0.4085	CD
2	q37.1	233299612	rs13411660	2:233299612:C:T	T	C	0.0873	0.0082	1.814e-26	++++	81.6	16.31	3	0.0009797	0.5119	IBD
2	q37.1	233300529	.	2:233300529:C:CAAAAG	CAAAAG	C	0.1828	0.0303	1.609e-09	+?++	78.2	9.165	2	0.01023	0.4085	CD
2	q37.1	233301683	rs11886745	2:233301683:A:G	A	G	-0.1771	0.0271	6.359e-11	----	68.7	9.58	3	0.02249	0.4085	CD
2	q37.1	233302035	rs4663147	2:233302035:A:G	A	G	-0.1901	0.0307	5.934e-10	--?-	78.4	9.266	2	0.009727	0.4085	CD
2	q37.1	233302326	rs6759896	2:233302326:A:G	A	G	0.1143	0.0125	6.018e-20	++++	72.7	10.989	3	0.01179	0.4085	CD
2	q37.1	233302326	rs6759896	2:233302326:A:G	A	G	0.0531	0.0083	1.578e-10	++++	50.2	6.023	3	0.1105	0.5706	IBD
2	q37.1	233302402	rs6431270	2:233302402:A:G	A	G	0.1026	0.0132	7.681e-15	++++	64.3	8.413	3	0.0382	0.4105	CD
2	q37.1	233302402	rs6431270	2:233302402:A:G	A	G	0.0522	0.0087	1.973e-09	++++	37.1	4.77	3	0.1895	0.672	IBD
2	q37.1	233302802	.	2:233302802:C:CAAG	CAAG	C	0.2663	0.0419	2.076e-10	+??+	79.2	4.796	1	0.02852	0.4076	CD
2	q37.1	233302892	rs6717493	2:233302892:C:T	T	C	0.111	0.0126	1.257e-18	++++	70.1	10.018	3	0.01842	0.4135	CD
2	q37.1	233302892	rs6717493	2:233302892:C:T	T	C	0.0508	0.0084	1.47e-09	++++	40	5.004	3	0.1715	0.5815	IBD
2	q37.1	233302980	rs6705993	2:233302980:A:G	A	G	0.1117	0.0126	7.645e-19	++++	70.6	10.216	3	0.01682	0.4165	CD
2	q37.1	233302980	rs6705993	2:233302980:A:G	A	G	0.0508	0.0083	9.329e-10	++++	40.4	5.03	3	0.1696	0.5815	IBD
2	q37.1	233308271	rs1978921	2:233308271:A:G	A	G	-0.1733	0.0268	1.004e-10	----	68.5	9.511	3	0.02322	0.4801	CD
2	q37.1	233315481	rs12623795	2:233315481:C:T	T	C	-0.1675	0.0265	2.603e-10	----	70.6	10.199	3	0.01695	0.4801	CD
2	q37.1	233315826	rs10172939	2:233315826:C:T	T	C	-0.133	0.0126	4.788e-26	----	56.5	6.904	3	0.07501	0.4801	CD
2	q37.1	233315826	rs10172939	2:233315826:C:T	T	C	-0.0602	0.0083	4.076e-13	----	36.2	4.705	3	0.1947	0.5934	IBD
2	q37.1	233317035	rs60491550	2:233317035:C:T	T	C	0.1149	0.0191	1.791e-09	++++	86.5	22.213	3	5.891e-05	0.4801	CD
2	q37.1	233318074	rs6745476	2:233318074:A:G	A	G	0.0989	0.0139	1.118e-12	++++	9.5	3.314	3	0.3457	0.4085	CD
2	q37.1	233318401	rs1372097	2:233318401:A:T	A	T	0.1322	0.0124	1.544e-26	++++	61.2	7.735	3	0.05181	0.4095	CD
2	q37.1	233318401	rs1372097	2:233318401:A:T	A	T	0.0615	0.0082	6.382e-14	++++	57.7	7.097	3	0.06888	0.5755	IBD
2	q37.1	233318472	rs4663490	2:233318472:A:G	A	G	-0.1403	0.0252	2.585e-08	----	62.9	8.086	3	0.04427	0.4801	CD
2	q37.1	233318877	rs2304777	2:233318877:A:G	A	G	-0.0959	0.0138	3.672e-12	----	19.3	3.719	3	0.2935	0.4801	CD
2	q37.1	233319047	rs2304776	2:233319047:C:T	T	C	0.1451	0.0123	4.057e-32	++++	82.5	17.116	3	0.0006691	0.4115	CD
2	q37.1	233319047	rs2304776	2:233319047:C:T	T	C	0.0701	0.0082	1.244e-17	++++	73.1	11.133	3	0.01103	0.5209	IBD
2	q37.1	233319290	rs11420354	2:233319290:T:TG	T	TG	-0.0934	0.0138	1.305e-11	----	15.3	3.542	3	0.3154	0.4115	CD
2	q37.1	233321950	rs111534661	2:233321950:C:T	T	C	0.1143	0.0191	2.173e-09	++++	86.5	22.153	3	6.063e-05	0.4801	CD
2	q37.1	233322372	rs55863333	2:233322372:C:G	C	G	-0.0945	0.0148	1.712e-10	----	86.8	22.643	3	4.794e-05	0.4801	CD
2	q37.1	233324076	rs11891546	2:233324076:G:T	T	G	-0.1143	0.0124	3.034e-20	----	73.8	11.456	3	0.009499	0.4165	CD
2	q37.1	233324076	rs11891546	2:233324076:G:T	T	G	-0.053	0.0083	1.708e-10	----	65.3	8.658	3	0.0342	0.5706	IBD
2	q37.1	233324274	rs11890336	2:233324274:A:C	A	C	-0.0988	0.0138	8.102e-13	----	12.9	3.445	3	0.328	0.4165	CD
2	q37.1	233324373	rs72976387	2:233324373:A:G	A	G	0.1129	0.0191	3.4e-09	++++	86.1	21.645	3	7.733e-05	0.4801	CD
2	q37.1	233324420	rs61663609	2:233324420:A:C	A	C	0.1452	0.0254	1.087e-08	++++	56.1	6.841	3	0.07713	0.4801	CD
2	q37.1	233324589	rs7608122	2:233324589:C:G	C	G	-0.0997	0.0138	5.024e-13	----	14.6	3.515	3	0.3189	0.4095	CD
2	q37.1	233324845	rs10168355	2:233324845:A:G	A	G	0.1328	0.0126	5.669e-26	++++	80.4	15.328	3	0.001557	0.4085	CD
2	q37.1	233324845	rs10168355	2:233324845:A:G	A	G	0.0678	0.0084	6.948e-16	++++	70.6	10.215	3	0.01682	0.6223	IBD
2	q37.1	233324947	rs60722254	2:233324947:A:T	A	T	0.1398	0.0252	2.896e-08	++++	62	7.89	3	0.04833	0.4085	CD
2	q37.1	233325237	rs4663508	2:233325237:A:G	A	G	0.138	0.0251	3.841e-08	++++	61.3	7.743	3	0.05163	0.4155	CD
2	q37.1	233325892	rs12615904	2:233325892:C:G	C	G	0.1389	0.0251	3.133e-08	++++	62.4	7.978	3	0.04646	0.4155	CD
2	q37.1	233325980	rs3792100	2:233325980:A:G	A	G	-0.0988	0.0138	8.102e-13	----	10.3	3.345	3	0.3414	0.4085	CD
2	q37.1	233326009	.	2:233326009:G:GA	G	GA	-0.1406	0.0252	2.414e-08	----	60.6	7.619	3	0.05458	0.4155	CD
2	q37.1	233326112	rs3792098	2:233326112:A:G	A	G	0.1327	0.0126	6.168e-26	++++	80.1	15.044	3	0.001779	0.4155	CD
2	q37.1	233326112	rs3792098	2:233326112:A:G	A	G	0.068	0.0084	5.715e-16	++++	70.3	10.095	3	0.01778	0.6223	IBD
2	q37.1	233326182	rs6756706	2:233326182:A:G	A	G	0.1325	0.0126	7.3e-26	++++	80.2	15.169	3	0.001678	0.4155	CD
2	q37.1	233326182	rs6756706	2:233326182:A:G	A	G	0.0677	0.0084	7.659e-16	++++	69.8	9.92	3	0.01926	0.6233	IBD
2	q37.1	233326199	rs6710735	2:233326199:C:G	C	G	-0.0983	0.0138	1.055e-12	----	15.3	3.542	3	0.3153	0.4175	CD
2	q37.1	233326210	rs74420336	2:233326210:A:G	A	G	-0.1392	0.0251	2.926e-08	----	62	7.886	3	0.04843	0.4185	CD
2	q37.1	233326276	rs77426202	2:233326276:C:T	T	C	-0.1394	0.0252	3.171e-08	----	62.7	8.035	3	0.0453	0.4115	CD
2	q37.1	233326313	rs13002340	2:233326313:A:G	A	G	0.1456	0.0123	2.501e-32	++++	83.2	17.846	3	0.0004733	0.4185	CD
2	q37.1	233326313	rs13002340	2:233326313:A:G	A	G	0.0709	0.0082	5.318e-18	++++	74.5	11.759	3	0.008258	0.5219	IBD
2	q37.1	233326418	rs13400538	2:233326418:C:T	T	C	0.1484	0.0123	1.616e-33	++++	84.2	18.983	3	0.0002757	0.4821	CD
2	q37.1	233326418	rs13400538	2:233326418:C:T	T	C	0.071	0.0082	4.779e-18	++++	74.7	11.868	3	0.007849	0.5219	IBD
2	q37.1	233326508	rs1965811	2:233326508:C:T	T	C	-0.1017	0.0139	2.544e-13	----	23.5	3.923	3	0.2699	0.4115	CD
2	q37.1	233326714	rs55991949	2:233326714:A:C	A	C	0.1459	0.0123	1.869e-32	++++	83.1	17.712	3	0.0005043	0.4165	CD
2	q37.1	233326714	rs55991949	2:233326714:A:C	A	C	0.071	0.0082	4.779e-18	++++	73.8	11.458	3	0.009489	0.5219	IBD
2	q37.1	233326808	rs79951420	2:233326808:A:G	A	G	0.1384	0.0252	3.973e-08	++++	61.1	7.703	3	0.05256	0.4165	CD
2	q37.1	233326824	rs1000547	2:233326824:A:G	A	G	-0.099	0.0138	7.288e-13	----	10.5	3.352	3	0.3405	0.4175	CD
2	q37.1	233327103	NA	2:233327103:C:G	C	G	0.0999	0.017	4.191e-09	?+++	0	1.821	2	0.4024	0.4175	CD
2	q37.1	233328067	rs6728032	2:233328067:C:T	T	C	0.0967	0.0148	6.413e-11	++++	86.9	22.96	3	4.116e-05	0.4155	CD
2	q37.1	233328215	rs6728183	2:233328215:C:T	T	C	0.0938	0.0163	8.685e-09	++++	68.8	9.61	3	0.02219	0.4165	CD
2	q37.1	233328741	rs12997325	2:233328741:A:G	A	G	-0.1464	0.0123	1.149e-32	----	83.4	18.075	3	0.0004244	0.4095	CD
2	q37.1	233328741	rs12997325	2:233328741:A:G	A	G	-0.071	0.0082	4.779e-18	----	74.7	11.874	3	0.007827	0.5229	IBD
2	q37.1	233329119	rs894100	2:233329119:G:T	T	G	-0.0995	0.0138	5.589e-13	----	16.6	3.597	3	0.3083	0.4165	CD
2	q37.1	233329608	rs745498	2:233329608:G:T	T	G	-0.0993	0.0138	6.216e-13	----	14.9	3.527	3	0.3173	0.4165	CD
2	q37.1	233330138	rs3792097	2:233330138:A:G	A	G	-0.0996	0.0138	5.299e-13	----	17	3.614	3	0.3063	0.4155	CD
2	q37.1	233330254	rs3792096	2:233330254:A:G	A	G	-0.0996	0.0138	5.299e-13	----	16.6	3.597	3	0.3084	0.4185	CD
2	q37.1	233330303	rs3792095	2:233330303:A:G	A	G	-0.1425	0.0248	9.14e-09	----	72.5	10.925	3	0.01214	0.4175	CD
2	q37.1	233332038	rs2241875	2:233332038:A:G	A	G	0.1004	0.0139	5.084e-13	++++	15.7	3.559	3	0.3131	0.4811	CD
2	q37.1	233332038	rs2241875	2:233332038:A:G	A	G	0.0519	0.0093	2.396e-08	++++	18.6	3.684	3	0.2977	0.7286	IBD
2	q37.1	233332452	rs6431305	2:233332452:A:G	A	G	-0.1003	0.0139	5.361e-13	----	14.5	3.508	3	0.3198	0.4811	CD
2	q37.1	233332452	rs6431305	2:233332452:A:G	A	G	-0.051	0.0093	4.161e-08	----	23.7	3.931	3	0.2691	0.7286	IBD
2	q37.1	233332646	rs7570515	2:233332646:A:C	A	C	-0.1001	0.0139	5.958e-13	----	18.2	3.666	3	0.2999	0.4801	CD
2	q37.1	233332646	rs7570515	2:233332646:A:C	A	C	-0.0507	0.0093	4.992e-08	----	26.4	4.079	3	0.2531	0.7286	IBD
2	q37.1	233333016	rs35502484	2:233333016:A:G	A	G	0.1386	0.025	2.956e-08	++++	63.1	8.129	3	0.04343	0.4175	CD
2	q37.1	233333701	rs1000141	2:233333701:C:T	T	C	0.1402	0.0123	4.26e-30	++++	83	17.647	3	0.00052	0.4364	CD
2	q37.1	233333701	rs1000141	2:233333701:C:T	T	C	0.066	0.0082	8.362e-16	++++	78.4	13.879	3	0.003075	0.5368	IBD
2	q37.1	233334676	rs6431310	2:233334676:C:T	T	C	-0.1245	0.0131	2.023e-21	----	50	6	3	0.1116	0.4364	CD
2	q37.1	233334676	rs6431310	2:233334676:C:T	T	C	-0.0629	0.0087	4.834e-13	----	55.3	6.708	3	0.08182	0.6809	IBD
2	q37.1	233335672	rs3792093	2:233335672:C:T	T	C	0.1191	0.0124	7.628e-22	++++	39.4	4.949	3	0.1756	0.4235	CD
2	q37.1	233335672	rs3792093	2:233335672:C:T	T	C	0.0535	0.0083	1.15e-10	++++	39.9	4.988	3	0.1726	0.5736	IBD
2	q37.1	233336738	rs75560791	2:233336738:A:G	A	G	-0.1378	0.025	3.548e-08	----	62.4	7.972	3	0.0466	0.3996	CD
2	q37.1	233337491	rs6734243	2:233337491:C:G	C	G	-0.1225	0.0131	8.67e-21	----	50.8	6.103	3	0.1067	0.4085	CD
2	q37.1	233337491	rs6734243	2:233337491:C:G	C	G	-0.0637	0.0087	2.446e-13	----	56	6.818	3	0.07793	0.6809	IBD
2	q37.1	233337579	rs13028996	2:233337579:C:T	T	C	-0.1228	0.0131	6.98e-21	----	50	6	3	0.1116	0.4085	CD
2	q37.1	233337579	rs13028996	2:233337579:C:T	T	C	-0.0636	0.0087	2.665e-13	----	55.6	6.758	3	0.08003	0.6809	IBD
2	q37.1	233337618	rs880116	2:233337618:C:T	T	C	0.1348	0.0123	5.993e-28	++++	77.6	13.387	3	0.003871	0.4085	CD
2	q37.1	233337618	rs880116	2:233337618:C:T	T	C	0.0636	0.0082	8.758e-15	++++	68.8	9.631	3	0.02198	0.5119	IBD
2	q37.1	233337724	rs880115	2:233337724:C:T	T	C	-0.1244	0.0124	1.1e-23	----	42.2	5.191	3	0.1583	0.4026	CD
2	q37.1	233337724	rs880115	2:233337724:C:T	T	C	-0.0581	0.0082	1.387e-12	----	45.9	5.543	3	0.1361	0.5656	IBD
2	q37.1	233337812	rs880114	2:233337812:C:T	T	C	-0.135	0.0123	5.007e-28	----	78	13.656	3	0.003413	0.4085	CD
2	q37.1	233337812	rs880114	2:233337812:C:T	T	C	-0.0637	0.0082	7.955e-15	----	69.2	9.734	3	0.02097	0.5119	IBD
2	q37.1	233338348	rs3828305	2:233338348:A:G	A	G	-0.1348	0.0123	5.993e-28	----	77.8	13.511	3	0.003652	0.4085	CD
2	q37.1	233338348	rs3828305	2:233338348:A:G	A	G	-0.0637	0.0082	7.955e-15	----	68.7	9.573	3	0.02257	0.5119	IBD
2	q37.1	233338981	rs2241874	2:233338981:C:T	T	C	-0.1225	0.0131	8.67e-21	----	48.3	5.799	3	0.1218	0.4026	CD
2	q37.1	233338981	rs2241874	2:233338981:C:T	T	C	-0.063	0.0087	4.441e-13	----	56.3	6.873	3	0.07607	0.6819	IBD
2	q37.1	233339278	rs2241873	2:233339278:A:G	A	G	0.1223	0.0131	1.002e-20	++++	51	6.122	3	0.1058	0.4095	CD
2	q37.1	233339278	rs2241873	2:233339278:A:G	A	G	0.0631	0.0087	4.08e-13	++++	58.3	7.189	3	0.0661	0.6809	IBD
2	q37.1	233339464	rs6742218	2:233339464:C:G	C	G	-0.1226	0.0131	8.066e-21	----	51.1	6.139	3	0.105	0.4304	CD
2	q37.1	233339464	rs6742218	2:233339464:C:G	C	G	-0.0635	0.0087	2.902e-13	----	58.8	7.286	3	0.06332	0.6809	IBD
2	q37.1	233339700	.	2:233339700:A:ATC	A	ATC	0.1264	0.0148	1.336e-17	+?++	64.3	5.602	2	0.06074	0.4304	CD
2	q37.1	233339700	.	2:233339700:A:ATC	A	ATC	0.0675	0.0098	5.668e-12	+?++	60.8	5.106	2	0.07786	0.6809	IBD
2	q37.1	233339883	rs2879924	2:233339883:A:G	A	G	0.1352	0.0123	4.182e-28	++++	78.1	13.698	3	0.003346	0.4881	CD
2	q37.1	233339883	rs2879924	2:233339883:A:G	A	G	0.0634	0.0082	1.061e-14	++++	70.3	10.091	3	0.01781	0.5099	IBD
2	q37.1	233339964	rs35781383	2:233339964:C:CT	CT	C	0.0945	0.0171	3.27e-08	?+++	0	0.405	2	0.8167	0.4264	CD
2	q37.1	233340739	rs10803624	2:233340739:C:T	T	C	0.1342	0.0123	1.026e-27	++++	78.2	13.735	3	0.00329	0.4245	CD
2	q37.1	233340739	rs10803624	2:233340739:C:T	T	C	0.063	0.0082	1.555e-14	++++	69.8	9.927	3	0.0192	0.5109	IBD
2	q37.1	233341089	rs10803625	2:233341089:C:T	T	C	-0.1215	0.0124	1.144e-22	----	35	4.619	3	0.2019	0.4264	CD
2	q37.1	233341089	rs10803625	2:233341089:C:T	T	C	-0.0562	0.0082	7.198e-12	----	41	5.089	3	0.1654	0.5656	IBD
2	q37.1	233341836	rs7423426	2:233341836:A:G	A	G	-0.1339	0.0123	1.342e-27	----	78.8	14.164	3	0.00269	0.4264	CD
2	q37.1	233341836	rs7423426	2:233341836:A:G	A	G	-0.0628	0.0082	1.881e-14	----	71	10.35	3	0.01581	0.5109	IBD
2	q37.1	233342676	rs3792091	2:233342676:G:T	T	G	-0.1018	0.0123	1.269e-16	----	81.4	16.136	3	0.001063	0.4264	CD
2	q37.1	233342676	rs3792091	2:233342676:G:T	T	G	-0.0478	0.0083	8.46e-09	----	74.7	11.881	3	0.007802	0.5477	IBD
2	q37.1	233343261	rs6725503	2:233343261:G:T	T	G	0.1006	0.0124	4.942e-16	++++	38.2	4.857	3	0.1826	0.4264	CD
2	q37.1	233343261	rs6725503	2:233343261:G:T	T	G	0.0491	0.0083	3.305e-09	++++	59.4	7.382	3	0.06066	0.6064	IBD
2	q37.1	233344264	rs34595600	2:233344264:A:G	A	G	0.087	0.0124	2.281e-12	++++	73.2	11.209	3	0.01065	0.4264	CD
2	q37.1	233344951	rs34891595	2:233344951:A:C	A	C	-0.086	0.0124	4.048e-12	----	72.7	10.98	3	0.01184	0.4264	CD
2	q37.1	233347880	rs67399374	2:233347880:A:G	A	G	0.0855	0.0124	5.38e-12	++++	73.4	11.289	3	0.01026	0.4264	CD
2	q37.1	233348203	rs35480652	2:233348203:A:G	A	G	0.0857	0.0124	4.803e-12	++++	73.8	11.461	3	0.009476	0.4264	CD
2	q37.1	233348459	rs13003198	2:233348459:C:T	T	C	0.0919	0.0125	1.953e-13	++++	78.9	14.252	3	0.002582	0.4264	CD
2	q37.1	233348806	rs34332006	2:233348806:C:T	T	C	0.0899	0.0125	6.385e-13	++++	77.4	13.288	3	0.004053	0.4274	CD
2	q37.1	233348808	rs13014016	2:233348808:A:G	A	G	-0.0888	0.0125	1.212e-12	----	77.1	13.093	3	0.00444	0.4215	CD
2	q37.1	233349407	rs11682579	2:233349407:G:T	T	G	-0.088	0.0125	1.922e-12	----	76.4	12.724	3	0.005273	0.4225	CD
2	q37.1	233349418	rs11681192	2:233349418:A:T	A	T	-0.0885	0.0125	1.442e-12	----	76.7	12.9	3	0.004859	0.4225	CD
2	q37.1	233349455	rs11679046	2:233349455:C:T	T	C	0.0885	0.0125	1.442e-12	++++	76.9	12.982	3	0.004677	0.4225	CD
2	q37.1	233350355	rs11676156	2:233350355:G:T	T	G	0.0893	0.0125	9.065e-13	++++	77.2	13.155	3	0.004314	0.4225	CD
2	q37.1	233362876	rs34339006	2:233362876:C:T	T	C	-0.0689	0.0125	3.548e-08	----	0	2.936	3	0.4016	0.4225	CD
2	q37.1	233363838	rs1441093	2:233363838:A:G	A	G	0.0921	0.014	4.75e-11	++++	46.7	5.632	3	0.131	0.3926	CD
2	q37.1	233376610	rs838710	2:233376610:C:T	T	C	0.0716	0.0124	7.732e-09	++++	0	2.539	3	0.4684	0.3926	CD
2	q37.1	233381249	rs838713	2:233381249:C:G	C	G	0.0749	0.0125	2.073e-09	++++	0	1.402	3	0.7052	0.2455	CD
2	q37.1	233385915	rs3075537	2:233385915:T:TTC	T	TTC	0.0996	0.0159	3.749e-10	+?++	66.2	5.917	2	0.05191	0.2465	CD
2	q37.1	233394635	rs838720	2:233394635:C:G	C	G	0.0717	0.0125	9.694e-09	++++	0	2.903	3	0.4068	0.2455	CD
2	q37.1	233398356	rs6723558	2:233398356:A:G	A	G	0.073	0.0126	6.887e-09	++++	13.6	3.472	3	0.3244	0.2455	CD
2	q37.3	236679892	rs2720102	2:236679892:A:G	A	G	-0.0582	0.0106	4.006e-08	----	3.4	3.107	3	0.3755	0.173	IBD
2	q37.3	240621291	rs4234122	2:240621291:A:G	A	G	-0.052	0.0091	1.102e-08	----	19.6	3.733	3	0.2918	0.3489	IBD
2	q37.3	240622155	rs113477868	2:240622155:C:G	C	G	0.0908	0.0156	5.867e-09	++++	34.3	4.568	3	0.2063	0.09245	IBD
2	q37.3	240624322	rs4676410	2:240624322:A:G	A	G	0.1103	0.0151	2.78e-13	++++	47.8	5.747	3	0.1246	0.3549	CD
2	q37.3	240624322	rs4676410	2:240624322:A:G	A	G	0.1365	0.012	5.57e-30	++++	54.9	6.653	3	0.08382	0.1988	UC
2	q37.3	240624322	rs4676410	2:240624322:A:G	A	G	0.1297	0.0099	3.249e-39	++++	61	7.687	3	0.05294	0.1988	IBD
2	q37.3	240625563	rs13019955	2:240625563:A:C	A	C	0.0733	0.0111	4.013e-11	++++	48.4	5.811	3	0.1212	0.662	UC
2	q37.3	240625563	rs13019955	2:240625563:A:C	A	C	0.0618	0.0092	1.85e-11	++++	0	1.948	3	0.5833	0.662	IBD
2	q37.3	240627012	rs2975781	2:240627012:C:T	T	C	-0.0456	0.0083	3.93e-08	----	57.8	7.11	3	0.06848	0.4473	IBD
2	q37.3	240627100	rs75675159	2:240627100:C:T	T	C	0.1362	0.0177	1.416e-14	++++	12.1	3.412	3	0.3324	0.07952	UC
2	q37.3	240627100	rs75675159	2:240627100:C:T	T	C	0.1243	0.0147	2.772e-17	++++	0	2.944	3	0.4003	0.07952	IBD
2	q37.3	240627454	rs12477906	2:240627454:A:G	A	G	0.1014	0.0124	2.9e-16	++++	67.7	9.301	3	0.02554	0.7376	UC
2	q37.3	240627454	rs12477906	2:240627454:A:G	A	G	0.0772	0.0101	2.113e-14	++++	39.4	4.95	3	0.1755	0.7376	IBD
2	q37.3	240628330	rs34826997	2:240628330:A:T	A	T	0.1369	0.0176	7.344e-15	++++	9.8	3.325	3	0.3442	0.07853	UC
2	q37.3	240628330	rs34826997	2:240628330:A:T	A	T	0.1246	0.0147	2.327e-17	++++	0	2.896	3	0.408	0.07853	IBD
2	q37.3	240628395	rs2975783	2:240628395:C:T	T	C	0.1011	0.0124	3.543e-16	++++	68.1	9.401	3	0.02441	0.7376	UC
2	q37.3	240628395	rs2975783	2:240628395:C:T	T	C	0.0769	0.0101	2.66e-14	++++	41.8	5.158	3	0.1606	0.7376	IBD
2	q37.3	240628545	rs2953154	2:240628545:C:G	C	G	-0.1027	0.0124	1.209e-16	----	68.8	9.601	3	0.02228	0.7376	UC
2	q37.3	240628545	rs2953154	2:240628545:C:G	C	G	-0.0775	0.0101	1.677e-14	----	43.2	5.28	3	0.1524	0.7376	IBD
2	q37.3	240628909	rs34236350	2:240628909:C:T	T	C	0.12	0.0155	9.791e-15	++++	23.7	3.931	3	0.269	0.2584	CD
2	q37.3	240628909	rs34236350	2:240628909:C:T	T	C	0.145	0.0122	1.412e-32	++++	27	4.111	3	0.2497	0.1779	UC
2	q37.3	240628909	rs34236350	2:240628909:C:T	T	C	0.1379	0.0101	1.925e-42	++++	34	4.548	3	0.2081	0.1779	IBD
2	q37.3	240630275	rs3749171	2:240630275:C:T	T	C	0.1177	0.0155	3.113e-14	++++	5.3	3.167	3	0.3667	0.2584	CD
2	q37.3	240630275	rs3749171	2:240630275:C:T	T	C	0.1355	0.0122	1.166e-28	++++	33.3	4.498	3	0.2124	0.173	UC
2	q37.3	240630275	rs3749171	2:240630275:C:T	T	C	0.1315	0.0101	9.442e-39	++++	23.9	3.941	3	0.2679	0.173	IBD
2	q37.3	240630974	rs2975786	2:240630974:A:G	A	G	-0.1007	0.0123	2.678e-16	----	69.4	9.789	3	0.02045	0.7386	UC
2	q37.3	240630974	rs2975786	2:240630974:A:G	A	G	-0.0771	0.0101	2.282e-14	----	44.2	5.377	3	0.1462	0.7386	IBD
2	q37.3	240631319	rs2953156	2:240631319:A:G	A	G	-0.098	0.0123	1.619e-15	----	67.7	9.299	3	0.02557	0.7386	UC
2	q37.3	240631319	rs2953156	2:240631319:A:G	A	G	-0.0749	0.0101	1.209e-13	----	44.6	5.416	3	0.1438	0.7386	IBD
2	q37.3	240632155	rs2975787	2:240632155:A:G	A	G	-0.0456	0.0083	3.93e-08	----	53.4	6.437	3	0.09219	0.4483	IBD
2	q37.3	240632441	rs2975788	2:240632441:A:G	A	G	0.0456	0.0083	3.93e-08	++++	53.3	6.431	3	0.09244	0.4483	IBD
2	q37.3	240633278	rs2975790	2:240633278:C:T	T	C	0.09	0.0153	4.045e-09	?+++	78.4	9.275	2	0.009683	0.7376	UC
2	q37.3	240633278	rs2975790	2:240633278:C:T	T	C	0.0753	0.0127	3.045e-09	?+++	64.2	5.581	2	0.0614	0.7376	IBD
2	q37.3	240634224	rs2975791	2:240634224:C:T	T	C	-0.0991	0.0123	7.825e-16	----	72.5	10.911	3	0.01221	0.7376	UC
2	q37.3	240634224	rs2975791	2:240634224:C:T	T	C	-0.0759	0.0101	5.698e-14	----	46.1	5.569	3	0.1346	0.7376	IBD
2	q37.3	240634984	rs4676408	2:240634984:A:G	A	G	0.1134	0.0102	1.03e-28	++++	72.3	10.828	3	0.01269	0.5129	UC
2	q37.3	240634984	rs4676408	2:240634984:A:G	A	G	0.0889	0.0084	3.561e-26	++++	27.1	4.113	3	0.2495	0.5129	IBD
2	q37.3	240636550	rs79086701	2:240636550:C:T	T	C	0.1332	0.0178	7.256e-14	++++	27.2	4.12	3	0.2488	0.07952	UC
2	q37.3	240636550	rs79086701	2:240636550:C:T	T	C	0.1246	0.0147	2.327e-17	++++	8.6	3.284	3	0.3499	0.07952	IBD
2	q37.3	240636645	rs1864870	2:240636645:G:T	T	G	-0.1	0.0124	7.353e-16	----	66.1	8.86	3	0.03121	0.7406	UC
2	q37.3	240636645	rs1864870	2:240636645:G:T	T	G	-0.0753	0.0101	8.956e-14	----	25.7	4.04	3	0.2572	0.7406	IBD
2	q37.3	240637209	rs4335944	2:240637209:G:T	T	G	-0.1026	0.0124	1.293e-16	----	65.8	8.773	3	0.03247	0.7386	UC
2	q37.3	240637209	rs4335944	2:240637209:G:T	T	G	-0.0761	0.0102	8.601e-14	----	44.9	5.443	3	0.1421	0.7386	IBD
2	q37.3	240638569	.	2:240638569:G:GA	G	GA	0.1073	0.0106	4.384e-24	++++	39.7	4.977	3	0.1735	0.3191	UC
2	q37.3	240638569	.	2:240638569:G:GA	G	GA	0.0915	0.0088	2.539e-25	++++	46.8	5.644	3	0.1303	0.3191	IBD
2	q37.3	240639120	rs4676407	2:240639120:C:G	C	G	-0.0943	0.012	3.893e-15	----	64.7	8.506	3	0.03663	0.7247	UC
2	q37.3	240639120	rs4676407	2:240639120:C:G	C	G	-0.0709	0.0098	4.666e-13	----	1	3.03	3	0.3871	0.7247	IBD
2	q37.3	240639533	rs115697922	2:240639533:A:G	A	G	0.1314	0.0176	8.273e-14	++++	32.9	4.471	3	0.2149	0.08052	UC
2	q37.3	240639533	rs115697922	2:240639533:A:G	A	G	0.1214	0.0146	9.17e-17	++++	3.6	3.111	3	0.3748	0.08052	IBD
2	q37.3	240639691	rs4676406	2:240639691:G:T	T	G	0.0858	0.01	9.487e-18	++++	58.8	7.281	3	0.06345	0.5258	UC
2	q37.3	240639691	rs4676406	2:240639691:G:T	T	G	0.0707	0.0083	1.622e-17	++++	0	2.762	3	0.4298	0.5258	IBD
2	q37.3	240639752	rs4676405	2:240639752:C:T	T	C	-0.093	0.012	9.189e-15	----	63.9	8.32	3	0.03984	0.7237	UC
2	q37.3	240639752	rs4676405	2:240639752:C:T	T	C	-0.07	0.0098	9.141e-13	----	0	2.945	3	0.4002	0.7237	IBD
2	q37.3	240639801	rs4676404	2:240639801:C:T	T	C	-0.0564	0.0101	2.348e-08	----	22.2	3.856	3	0.2775	0.502	UC
2	q37.3	240639801	rs4676404	2:240639801:C:T	T	C	-0.0497	0.0083	2.125e-09	----	0	2.863	3	0.4132	0.502	IBD
2	q37.3	240641308	rs2011743	2:240641308:C:T	T	C	0.1334	0.0158	3.092e-17	++++	28.6	4.201	3	0.2405	0.1004	UC
2	q37.3	240641308	rs2011743	2:240641308:C:T	T	C	0.1192	0.0132	1.712e-19	++++	0	1.584	3	0.6631	0.1004	IBD
2	q37.3	240642034	rs1864879	2:240642034:C:G	C	G	-0.0954	0.012	1.865e-15	----	67.7	9.296	3	0.0256	0.7237	UC
2	q37.3	240642034	rs1864879	2:240642034:C:G	C	G	-0.0708	0.0098	5.03e-13	----	14.7	3.515	3	0.3188	0.7237	IBD
2	q37.3	240642626	rs12621598	2:240642626:C:T	T	C	0.0635	0.011	7.8e-09	++++	33.8	4.529	3	0.2097	0.67	UC
2	q37.3	240642626	rs12621598	2:240642626:C:T	T	C	0.0504	0.009	2.144e-08	++++	0	0.101	3	0.9917	0.67	IBD
2	q37.3	240642719	rs12619051	2:240642719:G:T	T	G	0.0563	0.01	1.802e-08	++++	33.3	4.497	3	0.2125	0.503	UC
2	q37.3	240642719	rs12619051	2:240642719:G:T	T	G	0.0487	0.0082	2.867e-09	++++	18.1	3.661	3	0.3004	0.503	IBD
2	q37.3	240642734	rs12622957	2:240642734:A:C	A	C	-0.066	0.0111	2.749e-09	----	39.9	4.995	3	0.1722	0.673	UC
2	q37.3	240642734	rs12622957	2:240642734:A:C	A	C	-0.0528	0.0091	6.545e-09	----	0	0.399	3	0.9405	0.673	IBD
2	q37.3	240643498	rs55862430	2:240643498:A:G	A	G	-0.0726	0.0127	1.087e-08	----	36.9	4.753	3	0.1908	0.1074	IBD
2	q37.3	240644259	rs4676403	2:240644259:A:G	A	G	-0.0805	0.0118	8.976e-12	----	12.5	3.43	3	0.3299	0.1988	UC
2	q37.3	240644259	rs4676403	2:240644259:A:G	A	G	-0.0697	0.0097	6.693e-13	----	37	4.762	3	0.1901	0.1988	IBD
2	q37.3	240644619	rs12478375	2:240644619:C:T	T	C	0.0672	0.0121	2.797e-08	++++	55.4	6.719	3	0.0814	0.2177	UC
2	q37.3	240644780	rs73999973	2:240644780:C:T	T	C	0.1245	0.0168	1.256e-13	++++	5.6	3.179	3	0.3648	0.09245	UC
2	q37.3	240644780	rs73999973	2:240644780:C:T	T	C	0.0982	0.014	2.311e-12	++++	0	1.913	3	0.5907	0.09245	IBD
2	q37.3	240645337	rs10933625	2:240645337:C:G	C	G	0.0973	0.0119	2.923e-16	++++	69.9	9.975	3	0.01878	0.7256	UC
2	q37.3	240645337	rs10933625	2:240645337:C:G	C	G	0.0724	0.0098	1.493e-13	++++	9	3.295	3	0.3483	0.7256	IBD
2	q37.3	240645864	rs4676402	2:240645864:A:G	A	G	0.0815	0.014	5.835e-09	++++	0	1.042	3	0.791	0.1282	UC
2	q37.3	240645864	rs4676402	2:240645864:A:G	A	G	0.0791	0.0116	9.17e-12	++++	3.3	3.102	3	0.3762	0.1282	IBD
2	q37.3	240646167	rs4676401	2:240646167:G:T	T	G	0.0976	0.0119	2.37e-16	++++	70.4	10.133	3	0.01747	0.7256	UC
2	q37.3	240646167	rs4676401	2:240646167:G:T	T	G	0.0721	0.0098	1.879e-13	++++	8	3.261	3	0.353	0.7256	IBD
2	q37.3	240647210	rs6735672	2:240647210:C:T	T	C	0.082	0.014	4.709e-09	++++	0	1.178	3	0.7583	0.1272	UC
2	q37.3	240647210	rs6735672	2:240647210:C:T	T	C	0.0798	0.0115	3.945e-12	++++	6.7	3.214	3	0.3597	0.1272	IBD
2	q37.3	240647279	rs6735694	2:240647279:C:T	T	C	0.0957	0.0119	8.837e-16	++++	68.7	9.579	3	0.0225	0.7237	UC
2	q37.3	240647279	rs6735694	2:240647279:C:T	T	C	0.0706	0.0098	5.844e-13	++++	2.4	3.072	3	0.3806	0.7237	IBD
2	q37.3	240647393	rs6724516	2:240647393:A:G	A	G	0.0968	0.0118	2.337e-16	++++	70.5	10.178	3	0.01711	0.7237	UC
2	q37.3	240647393	rs6724516	2:240647393:A:G	A	G	0.0723	0.0097	9.082e-14	++++	2.7	3.082	3	0.3791	0.7237	IBD
2	q37.3	240647454	rs10191473	2:240647454:G:T	T	G	0.0831	0.014	2.926e-09	++++	0	1.131	3	0.7696	0.1272	UC
2	q37.3	240647454	rs10191473	2:240647454:G:T	T	G	0.0804	0.0116	4.178e-12	++++	8.8	3.288	3	0.3493	0.1272	IBD
2	q37.3	240647543	rs6745185	2:240647543:G:T	T	G	-0.0982	0.0119	1.556e-16	----	67.7	9.292	3	0.02565	0.7256	UC
2	q37.3	240647543	rs6745185	2:240647543:G:T	T	G	-0.0724	0.0098	1.493e-13	----	0	2.979	3	0.3948	0.7256	IBD
2	q37.3	240647612	rs4676346	2:240647612:C:T	T	C	0.0978	0.0119	2.061e-16	++++	68.9	9.647	3	0.02182	0.7247	UC
2	q37.3	240647612	rs4676346	2:240647612:C:T	T	C	0.0726	0.0097	7.18e-14	++++	5.3	3.168	3	0.3664	0.7247	IBD
2	q37.3	240648631	rs4676399	2:240648631:C:G	C	G	0.0814	0.014	6.089e-09	++++	0	1.01	3	0.7989	0.1262	UC
2	q37.3	240648631	rs4676399	2:240648631:C:G	C	G	0.0794	0.0115	5.043e-12	++++	5.3	3.168	3	0.3664	0.1262	IBD
2	q37.3	240649431	rs6753218	2:240649431:C:T	T	C	-0.07	0.0111	2.858e-10	----	0	2.761	3	0.43	0.1501	IBD
2	q37.3	240649498	rs6732874	2:240649498:A:G	A	G	0.0704	0.0112	3.263e-10	++++	32.6	4.453	3	0.2165	0.6879	UC
2	q37.3	240649498	rs6732874	2:240649498:A:G	A	G	0.052	0.0092	1.584e-08	++++	0	1.7	3	0.637	0.6879	IBD
2	q37.3	240649568	rs6749767	2:240649568:A:G	A	G	-0.0856	0.01	1.129e-17	----	41.7	5.148	3	0.1613	0.4046	UC
2	q37.3	240649568	rs6749767	2:240649568:A:G	A	G	-0.0706	0.0082	7.322e-18	----	0	0.927	3	0.8189	0.4046	IBD
2	q37.3	240650891	rs75497224	2:240650891:A:G	A	G	-0.142	0.0206	5.455e-12	----	9.6	3.319	3	0.345	0.05666	UC
2	q37.3	240650891	rs75497224	2:240650891:A:G	A	G	-0.1162	0.0171	1.081e-11	----	0	1.944	3	0.584	0.05666	IBD
2	q37.3	240652227	rs6437356	2:240652227:A:G	A	G	0.095	0.0118	8.222e-16	++++	62.3	7.957	3	0.0469	0.7217	UC
2	q37.3	240652227	rs6437356	2:240652227:A:G	A	G	0.0696	0.0097	7.217e-13	++++	0	2.828	3	0.419	0.7217	IBD
2	q37.3	240653361	rs6744241	2:240653361:A:G	A	G	-0.0716	0.011	7.561e-11	----	0	2.03	3	0.5661	0.1501	IBD
2	q37.3	240653614	rs1864867	2:240653614:C:T	T	C	-0.095	0.0118	8.222e-16	----	62.4	7.972	3	0.04659	0.7217	UC
2	q37.3	240653614	rs1864867	2:240653614:C:T	T	C	-0.0696	0.0097	7.217e-13	----	0	2.846	3	0.4159	0.7217	IBD
2	q37.3	240653740	rs10804411	2:240653740:A:G	A	G	-0.0949	0.0118	8.812e-16	----	62	7.886	3	0.04842	0.7217	UC
2	q37.3	240653740	rs10804411	2:240653740:A:G	A	G	-0.0696	0.0097	7.217e-13	----	0	2.861	3	0.4135	0.7217	IBD
2	q37.3	240654054	.	2:240654054:G:GA	G	GA	0.0745	0.0122	1.018e-09	?+++	12.8	2.295	2	0.3175	0.1869	IBD
2	q37.3	240656492	rs4676396	2:240656492:C:T	T	C	0.0793	0.0123	1.14e-10	++++	0	1.528	3	0.6758	0.1839	UC
2	q37.3	240656492	rs4676396	2:240656492:C:T	T	C	0.073	0.0102	8.254e-13	++++	0	2.624	3	0.4533	0.1839	IBD
2	q37.3	240657733	rs6437358	2:240657733:C:G	C	G	-0.0799	0.0109	2.297e-13	----	54.5	6.587	3	0.0863	0.3529	UC
2	q37.3	240657733	rs6437358	2:240657733:C:G	C	G	-0.0653	0.0089	2.183e-13	----	0	1.768	3	0.6219	0.3529	IBD
2	q37.3	240660328	rs6715444	2:240660328:A:G	A	G	0.0948	0.0118	9.442e-16	++++	61.7	7.839	3	0.04946	0.2734	UC
2	q37.3	240660328	rs6715444	2:240660328:A:G	A	G	0.0691	0.0097	1.051e-12	++++	0	2.379	3	0.4976	0.2734	IBD
2	q37.3	240660946	rs35777810	2:240660946:A:G	A	G	-0.0951	0.0118	7.672e-16	----	62.2	7.941	3	0.04725	0.2734	UC
2	q37.3	240660946	rs35777810	2:240660946:A:G	A	G	-0.0705	0.0097	3.647e-13	----	0	1.955	3	0.5818	0.2734	IBD
2	q37.3	240667863	rs6708668	2:240667863:A:G	A	G	-0.0802	0.0109	1.87e-13	----	53.7	6.485	3	0.09025	0.3489	UC
2	q37.3	240667863	rs6708668	2:240667863:A:G	A	G	-0.0649	0.009	5.55e-13	----	0	1.582	3	0.6634	0.3489	IBD
2	q37.3	240669036	rs13023028	2:240669036:A:G	A	G	-0.0951	0.0118	7.672e-16	----	62.2	7.945	3	0.04716	0.2744	UC
2	q37.3	240669036	rs13023028	2:240669036:A:G	A	G	-0.0698	0.0097	6.206e-13	----	0	1.99	3	0.5746	0.2744	IBD
2	q37.3	241816853	rs2293764	2:241816853:C:T	T	C	0.0773	0.0131	3.618e-09	++++	11.6	3.392	3	0.335	0.161	IBD
2	q37.3	241862555	rs75960776	2:241862555:C:T	T	C	-0.0696	0.0123	1.527e-08	----	0	1.755	3	0.6248	0.1829	IBD
20	q11.21	32103140	rs6142608	20:32103140:G:T	T	G	0.0643	0.0101	1.936e-10	++++	0	1.066	3	0.7853	0.3718	UC
20	q11.21	32103140	rs6142608	20:32103140:G:T	T	G	0.0523	0.0083	2.953e-10	++++	0	1.737	3	0.6288	0.3718	IBD
20	q11.21	32104119	rs6061159	20:32104119:A:G	A	G	0.0638	0.01	1.771e-10	++++	0	1.169	3	0.7605	0.3718	UC
20	q11.21	32104119	rs6061159	20:32104119:A:G	A	G	0.0523	0.0083	2.953e-10	++++	0	1.828	3	0.6089	0.3718	IBD
20	q11.21	32104232	rs6142609	20:32104232:A:G	A	G	-0.0635	0.01	2.153e-10	----	0	1.108	3	0.775	0.3718	UC
20	q11.21	32104232	rs6142609	20:32104232:A:G	A	G	-0.052	0.0083	3.727e-10	----	0	1.77	3	0.6214	0.3718	IBD
20	q11.21	32107342	rs4911543	20:32107342:G:T	T	G	-0.0637	0.01	1.89e-10	----	0	1.165	3	0.7615	0.3718	UC
20	q11.21	32107342	rs4911543	20:32107342:G:T	T	G	-0.052	0.0083	3.727e-10	----	0	1.823	3	0.61	0.3718	IBD
20	q11.21	32108589	rs4911544	20:32108589:C:G	C	G	0.0491	0.0083	3.305e-09	++++	0	2.486	3	0.4778	0.5119	IBD
20	q11.21	32113600	.	20:32113600:A:AAACT	A	AAACT	0.0639	0.0101	2.504e-10	++++	0	1.013	3	0.7982	0.3827	UC
20	q11.21	32113600	.	20:32113600:A:AAACT	A	AAACT	0.0531	0.0084	2.592e-10	++++	0	1.095	3	0.7782	0.3827	IBD
20	q11.21	32114341	rs2295035	20:32114341:C:T	T	C	-0.0633	0.01	2.452e-10	----	0	1.177	3	0.7585	0.3837	UC
20	q11.21	32114341	rs2295035	20:32114341:C:T	T	C	-0.0525	0.0083	2.527e-10	----	0	1.227	3	0.7464	0.3837	IBD
20	q11.21	32118506	rs36145606	20:32118506:C:CT	CT	C	0.0638	0.0101	2.67e-10	++++	0	1.03	3	0.7939	0.3837	UC
20	q11.21	32118506	rs36145606	20:32118506:C:CT	CT	C	0.0532	0.0084	2.399e-10	++++	0	1.12	3	0.7723	0.3837	IBD
20	q11.21	32120803	rs77454006	20:32120803:T:TGAGG	T	TGAGG	-0.0639	0.0101	2.504e-10	----	0	1.008	3	0.7994	0.3827	UC
20	q11.21	32120803	rs77454006	20:32120803:T:TGAGG	T	TGAGG	-0.053	0.0084	2.799e-10	----	0	1.091	3	0.7793	0.3827	IBD
20	q11.21	32121088	rs6058527	20:32121088:A:T	A	T	-0.0483	0.0083	5.91e-09	----	0	1.907	3	0.5919	0.5477	IBD
20	q11.21	32121266	NA	20:32121266:A:G	A	G	0.0679	0.0124	4.355e-08	?+++	0	0.752	2	0.6866	NA	UC
20	q11.21	32123712	rs4911545	20:32123712:A:C	A	C	-0.0638	0.01	1.771e-10	----	0	1.087	3	0.7802	0.3827	UC
20	q11.21	32123712	rs4911545	20:32123712:A:C	A	C	-0.0537	0.0083	9.808e-11	----	0	1.48	3	0.687	0.3827	IBD
20	q11.21	32124203	rs6142613	20:32124203:A:G	A	G	-0.0625	0.01	4.105e-10	----	0	1.244	3	0.7425	0.3827	UC
20	q11.21	32124203	rs6142613	20:32124203:A:G	A	G	-0.0518	0.0083	4.349e-10	----	0	1.331	3	0.7218	0.3827	IBD
20	q11.21	32124462	rs6142614	20:32124462:C:T	T	C	-0.0634	0.01	2.298e-10	----	0	1.131	3	0.7697	0.3698	UC
20	q11.21	32124462	rs6142614	20:32124462:C:T	T	C	-0.0523	0.0083	2.953e-10	----	0	1.435	3	0.6974	0.3698	IBD
20	q11.21	32124636	rs6142615	20:32124636:G:T	T	G	0.0624	0.01	4.376e-10	++++	0	1.253	3	0.7404	0.3827	UC
20	q11.21	32124636	rs6142615	20:32124636:G:T	T	G	0.0526	0.0083	2.338e-10	++++	0	1.345	3	0.7185	0.3827	IBD
20	q11.21	32126625	rs6142616	20:32126625:A:G	A	G	-0.0627	0.01	3.61e-10	----	0	1.202	3	0.7525	0.3827	UC
20	q11.21	32126625	rs6142616	20:32126625:A:G	A	G	-0.0521	0.0083	3.449e-10	----	0	1.348	3	0.7178	0.3827	IBD
20	q11.21	32127247	rs6058528	20:32127247:A:G	A	G	0.0628	0.01	3.386e-10	++++	0	1.204	3	0.752	0.3827	UC
20	q11.21	32127247	rs6058528	20:32127247:A:G	A	G	0.0522	0.0083	3.192e-10	++++	0	1.356	3	0.7158	0.3827	IBD
20	q11.21	32127894	rs6121352	20:32127894:C:G	C	G	-0.0489	0.0083	3.826e-09	----	0	2.012	3	0.57	0.5477	IBD
20	q11.21	32127959	rs6142617	20:32127959:A:G	A	G	0.0633	0.01	2.452e-10	++++	0	1.153	3	0.7643	0.3728	UC
20	q11.21	32127959	rs6142617	20:32127959:A:G	A	G	0.0522	0.0083	3.192e-10	++++	0	1.699	3	0.6372	0.3728	IBD
20	q11.21	32129312	rs6061173	20:32129312:A:G	A	G	0.0614	0.0099	5.574e-10	++++	0	1.575	3	0.6651	0.3827	UC
20	q11.21	32129312	rs6061173	20:32129312:A:G	A	G	0.0514	0.0082	3.65e-10	++++	0	1.599	3	0.6597	0.3827	IBD
20	q11.21	32130490	rs4911197	20:32130490:A:G	A	G	0.0613	0.0099	5.944e-10	++++	0	1.587	3	0.6624	0.3827	UC
20	q11.21	32130490	rs4911197	20:32130490:A:G	A	G	0.0512	0.0082	4.268e-10	++++	0	1.598	3	0.6599	0.3827	IBD
20	q11.21	32130530	rs4911546	20:32130530:A:G	A	G	-0.0621	0.0099	3.548e-10	----	0	1.448	3	0.6942	0.3728	UC
20	q11.21	32130530	rs4911546	20:32130530:A:G	A	G	-0.0513	0.0082	3.947e-10	----	0	1.862	3	0.6015	0.3728	IBD
20	q11.21	32131259	rs2235898	20:32131259:C:T	T	C	0.0615	0.0099	5.227e-10	++++	0	1.549	3	0.6709	0.3827	UC
20	q11.21	32131259	rs2235898	20:32131259:C:T	T	C	0.0514	0.0082	3.65e-10	++++	0	1.558	3	0.6689	0.3827	IBD
20	q11.21	32131732	rs2235899	20:32131732:C:T	T	C	-0.0614	0.0099	5.574e-10	----	0	1.572	3	0.6658	0.3827	UC
20	q11.21	32131732	rs2235899	20:32131732:C:T	T	C	-0.0515	0.0082	3.375e-10	----	0	1.614	3	0.6562	0.3827	IBD
20	q11.21	32131775	rs2235900	20:32131775:A:G	A	G	0.0623	0.01	4.664e-10	++++	0	1.395	3	0.7067	0.3728	UC
20	q11.21	32131775	rs2235900	20:32131775:A:G	A	G	0.0518	0.0082	2.666e-10	++++	0	1.816	3	0.6115	0.3728	IBD
20	q11.21	32132233	rs2235901	20:32132233:A:G	A	G	0.0614	0.0099	5.574e-10	++++	0	1.576	3	0.6649	0.3827	UC
20	q11.21	32132233	rs2235901	20:32132233:A:G	A	G	0.0515	0.0082	3.375e-10	++++	0	1.616	3	0.6559	0.3827	IBD
20	q11.21	32133547	rs2235902	20:32133547:C:T	T	C	0.0615	0.0099	5.227e-10	++++	0	1.569	3	0.6665	0.3827	UC
20	q11.21	32133547	rs2235902	20:32133547:C:T	T	C	0.0514	0.0082	3.65e-10	++++	0	1.612	3	0.6566	0.3827	IBD
20	q11.21	32133909	rs2235904	20:32133909:C:T	T	C	-0.0578	0.0099	5.271e-09	----	0	0.696	3	0.8741	0.4085	UC
20	q11.21	32133909	rs2235904	20:32133909:C:T	T	C	-0.0494	0.0082	1.697e-09	----	0	1.455	3	0.6927	0.4085	IBD
20	q11.21	32134920	rs34699730	20:32134920:G:T	T	G	0.0622	0.01	4.972e-10	++++	0	1.436	3	0.6971	0.3698	UC
20	q11.21	32134920	rs34699730	20:32134920:G:T	T	G	0.0519	0.0083	4.026e-10	++++	0	1.666	3	0.6444	0.3698	IBD
20	q11.21	32135545	rs2281358	20:32135545:A:G	A	G	0.0615	0.0099	5.227e-10	++++	0	1.579	3	0.6642	0.3827	UC
20	q11.21	32135545	rs2281358	20:32135545:A:G	A	G	0.0516	0.0082	3.12e-10	++++	0	1.621	3	0.6547	0.3827	IBD
20	q11.21	32137845	rs6142618	20:32137845:A:G	A	G	-0.0487	0.0083	4.425e-09	----	0	2.228	3	0.5265	0.5477	IBD
20	q11.21	32139017	rs2281359	20:32139017:A:G	A	G	0.0608	0.0099	8.179e-10	++++	0	1.605	3	0.6583	0.3827	UC
20	q11.21	32139017	rs2281359	20:32139017:A:G	A	G	0.0509	0.0082	5.39e-10	++++	0	1.636	3	0.6512	0.3827	IBD
20	q11.21	32139026	rs2281360	20:32139026:A:G	A	G	-0.0605	0.0099	9.894e-10	----	0	1.653	3	0.6475	0.3827	UC
20	q11.21	32139026	rs2281360	20:32139026:A:G	A	G	-0.0508	0.0082	5.824e-10	----	0	1.63	3	0.6527	0.3827	IBD
20	q11.21	32139433	rs6061182	20:32139433:C:T	T	C	-0.0486	0.0083	4.758e-09	----	0	2.011	3	0.5702	0.5477	IBD
20	q11.21	32139880	rs4911198	20:32139880:C:T	T	C	0.0486	0.0083	4.758e-09	++++	0	2.181	3	0.5357	0.5477	IBD
20	q11.21	32140133	rs6061183	20:32140133:A:G	A	G	0.0484	0.0083	5.499e-09	++++	0	2.268	3	0.5186	0.5477	IBD
20	q11.21	32140725	rs2281362	20:32140725:A:G	A	G	0.0597	0.0102	4.83e-09	++++	0	1.917	3	0.5899	0.3658	UC
20	q11.21	32140725	rs2281362	20:32140725:A:G	A	G	0.0503	0.0083	1.359e-09	++++	0	1.566	3	0.6672	0.3658	IBD
20	q11.21	32141010	rs6142619	20:32141010:G:T	T	G	-0.0612	0.01	9.358e-10	----	0	1.704	3	0.6361	0.3917	UC
20	q11.21	32141010	rs6142619	20:32141010:G:T	T	G	-0.0513	0.0083	6.381e-10	----	0	1.468	3	0.6896	0.3917	IBD
20	q11.21	32141685	rs6089193	20:32141685:C:T	T	C	-0.0577	0.0099	5.6e-09	----	0	0.697	3	0.8739	0.4085	UC
20	q11.21	32141685	rs6089193	20:32141685:C:T	T	C	-0.0495	0.0082	1.574e-09	----	0	1.394	3	0.707	0.4085	IBD
20	q11.21	32142435	rs6061184	20:32142435:A:G	A	G	0.0487	0.0083	4.425e-09	++++	0	2.114	3	0.5491	0.5477	IBD
20	q11.21	32143669	rs6061185	20:32143669:A:C	A	C	-0.0615	0.0099	5.227e-10	----	0	1.562	3	0.668	0.3728	UC
20	q11.21	32143669	rs6061185	20:32143669:A:C	A	C	-0.0512	0.0082	4.268e-10	----	0	1.986	3	0.5754	0.3728	IBD
20	q11.21	32143937	rs6061186	20:32143937:C:T	T	C	-0.0602	0.01	1.744e-09	----	0	1.703	3	0.6364	0.3817	UC
20	q11.21	32143937	rs6061186	20:32143937:C:T	T	C	-0.0504	0.0082	7.929e-10	----	0	1.663	3	0.6452	0.3817	IBD
20	q11.21	32145670	rs4911547	20:32145670:A:G	A	G	-0.0617	0.0099	4.596e-10	----	0	1.534	3	0.6744	0.3827	UC
20	q11.21	32145670	rs4911547	20:32145670:A:G	A	G	-0.0518	0.0082	2.666e-10	----	0	1.585	3	0.6629	0.3827	IBD
20	q11.21	32147191	rs6142620	20:32147191:A:G	A	G	0.0623	0.0099	3.115e-10	++++	0	1.411	3	0.7029	0.3728	UC
20	q11.21	32147191	rs6142620	20:32147191:A:G	A	G	0.0517	0.0082	2.884e-10	++++	0	1.929	3	0.5874	0.3728	IBD
20	q11.21	32147536	rs4911548	20:32147536:A:G	A	G	0.0615	0.0099	5.227e-10	++++	0	1.538	3	0.6736	0.3827	UC
20	q11.21	32147536	rs4911548	20:32147536:A:G	A	G	0.0516	0.0082	3.12e-10	++++	0	1.6	3	0.6593	0.3827	IBD
20	q11.21	32147681	rs4911549	20:32147681:C:T	T	C	0.0625	0.0099	2.734e-10	++++	0	1.375	3	0.7113	0.3728	UC
20	q11.21	32147681	rs4911549	20:32147681:C:T	T	C	0.0518	0.0082	2.666e-10	++++	0	1.887	3	0.5962	0.3728	IBD
20	q11.21	32148004	rs6142621	20:32148004:C:T	T	C	0.0617	0.0099	4.596e-10	++++	0	1.519	3	0.6778	0.3827	UC
20	q11.21	32148004	rs6142621	20:32148004:C:T	T	C	0.0517	0.0082	2.884e-10	++++	0	1.601	3	0.6592	0.3827	IBD
20	q11.21	32148892	rs6058534	20:32148892:A:G	A	G	0.0617	0.0099	4.596e-10	++++	0	1.529	3	0.6755	0.3827	UC
20	q11.21	32148892	rs6058534	20:32148892:A:G	A	G	0.0519	0.0082	2.463e-10	++++	0	1.623	3	0.6542	0.3827	IBD
20	q11.21	32151175	rs6142622	20:32151175:A:G	A	G	-0.0621	0.01	5.298e-10	----	0	1.413	3	0.7024	0.3698	UC
20	q11.21	32151175	rs6142622	20:32151175:A:G	A	G	-0.0517	0.0082	2.884e-10	----	0	1.642	3	0.65	0.3698	IBD
20	q11.21	32151639	rs4911550	20:32151639:A:G	A	G	0.0617	0.01	6.829e-10	++++	0	1.508	3	0.6804	0.3827	UC
20	q11.21	32151639	rs4911550	20:32151639:A:G	A	G	0.0518	0.0082	2.666e-10	++++	0	1.584	3	0.6631	0.3827	IBD
20	q11.21	32152022	rs6121365	20:32152022:C:T	T	C	-0.0577	0.01	7.927e-09	----	0	0.677	3	0.8786	0.4085	UC
20	q11.21	32152022	rs6121365	20:32152022:C:T	T	C	-0.0497	0.0082	1.353e-09	----	0	1.411	3	0.703	0.4085	IBD
20	q11.21	32152631	rs3787369	20:32152631:A:G	A	G	0.0635	0.0101	3.234e-10	++++	0	1.241	3	0.7432	0.3688	UC
20	q11.21	32152631	rs3787369	20:32152631:A:G	A	G	0.0528	0.0083	1.999e-10	++++	0	1.594	3	0.6607	0.3688	IBD
20	q11.21	32154579	rs4911551	20:32154579:A:G	A	G	0.0619	0.01	6.016e-10	++++	0	1.353	3	0.7165	0.3837	UC
20	q11.21	32154579	rs4911551	20:32154579:A:G	A	G	0.0519	0.0082	2.463e-10	++++	0	1.482	3	0.6865	0.3837	IBD
20	q11.21	32156415	rs1321415	20:32156415:C:T	T	C	-0.0618	0.01	6.41e-10	----	0	1.516	3	0.6786	0.3827	UC
20	q11.21	32156415	rs1321415	20:32156415:C:T	T	C	-0.0519	0.0082	2.463e-10	----	0	1.598	3	0.6598	0.3827	IBD
20	q11.21	32158445	rs6061195	20:32158445:C:T	T	C	-0.049	0.0083	3.556e-09	----	0	1.801	3	0.6147	0.5467	IBD
20	q11.21	32159270	rs4911552	20:32159270:A:G	A	G	-0.0475	0.0083	1.047e-08	----	0	1.802	3	0.6145	0.5487	IBD
20	q11.21	32159739	.	20:32159739:C:CATT	CATT	C	-0.0617	0.01	6.829e-10	----	0	1.503	3	0.6815	0.3837	UC
20	q11.21	32159739	.	20:32159739:C:CATT	CATT	C	-0.0518	0.0082	2.666e-10	----	0	1.563	3	0.6678	0.3837	IBD
20	q11.21	32159876	rs4911553	20:32159876:C:T	T	C	0.0618	0.01	6.41e-10	++++	0	1.531	3	0.675	0.3827	UC
20	q11.21	32159876	rs4911553	20:32159876:C:T	T	C	0.0517	0.0082	2.884e-10	++++	0	1.552	3	0.6703	0.3827	IBD
20	q11.21	32162543	rs6061197	20:32162543:C:T	T	C	0.0617	0.01	6.829e-10	++++	0	1.525	3	0.6766	0.3827	UC
20	q11.21	32162543	rs6061197	20:32162543:C:T	T	C	0.0518	0.0082	2.666e-10	++++	0	1.596	3	0.6604	0.3827	IBD
20	q11.21	32162661	rs6061198	20:32162661:C:T	T	C	-0.0618	0.01	6.41e-10	----	0	1.521	3	0.6775	0.3827	UC
20	q11.21	32162661	rs6061198	20:32162661:C:T	T	C	-0.0519	0.0082	2.463e-10	----	0	1.599	3	0.6597	0.3827	IBD
20	q11.21	32164349	rs2281364	20:32164349:C:T	T	C	-0.0619	0.01	6.016e-10	----	0	1.527	3	0.6761	0.3827	UC
20	q11.21	32164349	rs2281364	20:32164349:C:T	T	C	-0.0519	0.0082	2.463e-10	----	0	1.599	3	0.6597	0.3827	IBD
20	q11.21	32165167	rs6061203	20:32165167:A:G	A	G	-0.0619	0.01	6.016e-10	----	0	1.559	3	0.6686	0.3827	UC
20	q11.21	32165167	rs6061203	20:32165167:A:G	A	G	-0.0521	0.0082	2.103e-10	----	0	1.663	3	0.6451	0.3827	IBD
20	q11.21	32165467	rs14316	20:32165467:C:T	T	C	-0.049	0.0083	3.556e-09	----	0	2.121	3	0.5476	0.5477	IBD
20	q11.21	32167895	rs1546922	20:32167895:A:G	A	G	0.0488	0.0083	4.115e-09	++++	0	2.149	3	0.5421	0.5477	IBD
20	q11.21	32168811	rs4589835	20:32168811:A:G	A	G	0.0619	0.01	6.016e-10	++++	0	1.469	3	0.6894	0.3827	UC
20	q11.21	32168811	rs4589835	20:32168811:A:G	A	G	0.0522	0.0082	1.942e-10	++++	0	1.419	3	0.701	0.3827	IBD
20	q11.21	32169571	rs2377416	20:32169571:C:T	T	C	0.0618	0.01	6.41e-10	++++	0	1.521	3	0.6775	0.3827	UC
20	q11.21	32169571	rs2377416	20:32169571:C:T	T	C	0.0522	0.0082	1.942e-10	++++	0	1.445	3	0.695	0.3827	IBD
20	q11.21	32170845	rs6058541	20:32170845:A:G	A	G	0.0618	0.01	6.41e-10	++++	0	1.514	3	0.6791	0.3827	UC
20	q11.21	32170845	rs6058541	20:32170845:A:G	A	G	0.0521	0.0082	2.103e-10	++++	0	1.476	3	0.6877	0.3827	IBD
20	q11.21	32173380	rs6142630	20:32173380:A:G	A	G	0.0625	0.01	4.105e-10	++++	0	1.382	3	0.7099	0.3728	UC
20	q11.21	32173380	rs6142630	20:32173380:A:G	A	G	0.0519	0.0082	2.463e-10	++++	0	1.773	3	0.6209	0.3728	IBD
20	q11.21	32174169	rs6061206	20:32174169:C:T	T	C	-0.0622	0.01	4.972e-10	----	0	1.412	3	0.7027	0.3728	UC
20	q11.21	32174169	rs6061206	20:32174169:C:T	T	C	-0.0519	0.0082	2.463e-10	----	0	1.766	3	0.6224	0.3728	IBD
20	q11.21	32174577	rs6061208	20:32174577:C:T	T	C	-0.0618	0.01	6.41e-10	----	0	1.526	3	0.6762	0.3827	UC
20	q11.21	32174577	rs6061208	20:32174577:C:T	T	C	-0.0521	0.0082	2.103e-10	----	0	1.463	3	0.6908	0.3827	IBD
20	q11.21	32181630	.	20:32181630:T:TGGCTTCTGGGAAA	T	TGGCTTCTGGGAAA	0.0674	0.0113	2.452e-09	+?++	0	0.654	2	0.721	0.3688	UC
20	q11.21	32181630	.	20:32181630:T:TGGCTTCTGGGAAA	T	TGGCTTCTGGGAAA	0.0556	0.0093	2.252e-09	+?++	0	0.924	2	0.6299	0.3688	IBD
20	q11.21	32182572	rs6119771	20:32182572:C:G	C	G	0.0573	0.0099	7.128e-09	++++	0	0.793	3	0.851	0.4085	UC
20	q11.21	32182572	rs6119771	20:32182572:C:G	C	G	0.0491	0.0082	2.127e-09	++++	0	1.249	3	0.7413	0.4085	IBD
20	q11.21	32182645	rs6142632	20:32182645:C:T	T	C	0.0627	0.01	3.61e-10	++++	0	1.416	3	0.7018	0.3738	UC
20	q11.21	32182645	rs6142632	20:32182645:C:T	T	C	0.0519	0.0082	2.463e-10	++++	0	1.697	3	0.6376	0.3738	IBD
20	q11.21	32189997	rs11907716	20:32189997:C:T	T	C	-0.0466	0.0083	1.972e-08	----	0	2.774	3	0.4277	0.5417	IBD
20	q11.21	32190057	rs11907235	20:32190057:A:G	A	G	-0.0468	0.0083	1.715e-08	----	0	2.748	3	0.4321	0.5417	IBD
20	q11.21	32191327	rs3746604	20:32191327:C:T	T	C	-0.0615	0.01	7.748e-10	----	0	1.538	3	0.6735	0.3787	UC
20	q11.21	32191327	rs3746604	20:32191327:C:T	T	C	-0.0511	0.0083	7.431e-10	----	0	0.95	3	0.8135	0.3787	IBD
20	q11.21	32194310	rs6061216	20:32194310:A:G	A	G	-0.0465	0.0083	2.114e-08	----	0	2.675	3	0.4444	0.5398	IBD
20	q11.21	32201385	rs911129	20:32201385:A:G	A	G	-0.0467	0.0083	1.839e-08	----	0	2.591	3	0.4591	0.5398	IBD
20	q11.21	32203375	rs3787371	20:32203375:C:T	T	C	0.0618	0.01	6.41e-10	++++	0	1.486	3	0.6855	0.3777	UC
20	q11.21	32203375	rs3787371	20:32203375:C:T	T	C	0.0513	0.0083	6.381e-10	++++	0	0.895	3	0.8267	0.3777	IBD
20	q11.21	32206982	rs1407013	20:32206982:C:T	T	C	0.0466	0.0083	1.972e-08	++++	0	2.7	3	0.4403	0.5398	IBD
20	q11.21	32208016	rs1923095	20:32208016:C:T	T	C	-0.0453	0.0083	4.82e-08	----	0	2.436	3	0.487	0.5398	IBD
20	q11.21	32210865	rs6141636	20:32210865:A:G	A	G	-0.0593	0.01	3.029e-09	----	0	1.683	3	0.6407	0.3917	UC
20	q11.21	32210865	rs6141636	20:32210865:A:G	A	G	-0.0501	0.0083	1.578e-09	----	0	1.593	3	0.661	0.3917	IBD
20	q11.21	32211429	rs4911558	20:32211429:A:G	A	G	0.0616	0.01	7.274e-10	++++	0	1.611	3	0.6568	0.3777	UC
20	q11.21	32211429	rs4911558	20:32211429:A:G	A	G	0.051	0.0083	8.018e-10	++++	0	0.932	3	0.8177	0.3777	IBD
20	q11.21	32213213	rs6141637	20:32213213:C:T	T	C	-0.0465	0.0083	2.114e-08	----	0	2.71	3	0.4385	0.5398	IBD
20	q11.21	32222473	rs6141639	20:32222473:A:G	A	G	0.0612	0.01	9.358e-10	++++	0	1.551	3	0.6705	0.3767	UC
20	q11.21	32222473	rs6141639	20:32222473:A:G	A	G	0.0509	0.0083	8.649e-10	++++	0	0.898	3	0.826	0.3767	IBD
20	q11.21	32224370	rs6141640	20:32224370:C:T	T	C	-0.0465	0.0083	2.114e-08	----	0	2.837	3	0.4175	0.5388	IBD
20	q11.21	32225342	rs6057540	20:32225342:C:G	C	G	0.0461	0.0083	2.789e-08	++++	0	2.767	3	0.429	0.5388	IBD
20	q11.21	32227947	rs6141641	20:32227947:C:T	T	C	-0.0462	0.0083	2.603e-08	----	0	2.741	3	0.4334	0.5388	IBD
20	q11.21	32229829	.	20:32229829:G:GGCAA	G	GGCAA	0.0466	0.0083	1.972e-08	++++	0	2.511	3	0.4734	0.5388	IBD
20	q11.21	32230016	rs6058569	20:32230016:C:T	T	C	-0.0459	0.0083	3.2e-08	----	0	2.751	3	0.4316	0.5388	IBD
20	q11.21	32243354	rs6141277	20:32243354:C:G	C	G	0.0611	0.01	9.963e-10	++++	0	1.393	3	0.7071	0.3748	UC
20	q11.21	32243354	rs6141277	20:32243354:C:G	C	G	0.0509	0.0083	8.649e-10	++++	0	0.779	3	0.8544	0.3748	IBD
20	q11.21	32244052	rs6141646	20:32244052:A:G	A	G	0.0609	0.01	1.129e-09	++++	0	1.425	3	0.6996	0.3767	UC
20	q11.21	32244052	rs6141646	20:32244052:A:G	A	G	0.0507	0.0083	1.006e-09	++++	0	0.765	3	0.8578	0.3767	IBD
20	q11.21	32249690	rs2377472	20:32249690:C:T	T	C	-0.0463	0.0083	2.429e-08	----	1	3.032	3	0.3868	0.5388	IBD
20	q11.21	32250245	rs6087848	20:32250245:A:G	A	G	-0.0468	0.0083	1.715e-08	----	3	3.094	3	0.3774	0.5388	IBD
20	q11.21	32254836	rs6058597	20:32254836:C:T	T	C	-0.0463	0.0083	2.429e-08	----	0	2.938	3	0.4012	0.5398	IBD
20	q11.21	32256733	rs4911087	20:32256733:A:G	A	G	0.0613	0.01	8.788e-10	++++	0	2.091	3	0.5538	0.3787	UC
20	q11.21	32256733	rs4911087	20:32256733:A:G	A	G	0.0507	0.0083	1.006e-09	++++	0	1.186	3	0.7565	0.3787	IBD
20	q11.21	32257534	rs6057547	20:32257534:C:T	T	C	-0.0467	0.0083	1.839e-08	----	0	2.727	3	0.4356	0.5398	IBD
20	q11.21	32257886	rs6087850	20:32257886:C:T	T	C	0.0465	0.0083	2.114e-08	++++	0	2.852	3	0.415	0.5398	IBD
20	q11.21	32258585	rs4911206	20:32258585:A:G	A	G	-0.0466	0.0083	1.972e-08	----	0	2.697	3	0.4407	0.5398	IBD
20	q11.21	32258714	rs4911207	20:32258714:C:T	T	C	-0.0468	0.0083	1.715e-08	----	0	2.803	3	0.423	0.5398	IBD
20	q11.21	32259959	rs6058602	20:32259959:A:G	A	G	-0.0467	0.0083	1.839e-08	----	0	2.768	3	0.4287	0.5398	IBD
20	q11.21	32261714	rs4243971	20:32261714:G:T	T	G	-0.046	0.0083	2.987e-08	----	0	2.993	3	0.3927	0.5408	IBD
20	q11.21	32262445	rs2377473	20:32262445:C:T	T	C	0.0612	0.01	9.358e-10	++++	0	1.96	3	0.5807	0.3748	UC
20	q11.21	32262445	rs2377473	20:32262445:C:T	T	C	0.0506	0.0083	1.085e-09	++++	0	1.118	3	0.7728	0.3748	IBD
20	q11.21	32263518	rs6141651	20:32263518:A:G	A	G	-0.0618	0.01	6.41e-10	----	0	1.918	3	0.5896	0.3678	UC
20	q11.21	32263518	rs6141651	20:32263518:A:G	A	G	-0.0511	0.0083	7.431e-10	----	0	0.961	3	0.8108	0.3678	IBD
20	q11.21	32264319	rs6058603	20:32264319:A:G	A	G	-0.0461	0.0083	2.789e-08	----	0	2.896	3	0.408	0.5408	IBD
20	q11.21	32266019	rs6141652	20:32266019:C:T	T	C	-0.0636	0.0102	4.509e-10	----	0	1.246	3	0.742	0.3439	UC
20	q11.21	32266019	rs6141652	20:32266019:C:T	T	C	-0.0511	0.0084	1.177e-09	----	0	0.813	3	0.8465	0.3439	IBD
20	q11.21	32266575	rs6057548	20:32266575:G:T	T	G	0.0463	0.0083	2.429e-08	++++	0	2.843	3	0.4165	0.5408	IBD
20	q11.21	32269545	rs12053590	20:32269545:C:T	T	C	0.0606	0.0101	1.973e-09	++++	0	1.632	3	0.6521	0.3499	UC
20	q11.21	32269545	rs12053590	20:32269545:C:T	T	C	0.0512	0.0083	6.886e-10	++++	0	0.792	3	0.8514	0.3499	IBD
20	q11.21	32269700	rs6058605	20:32269700:C:T	T	C	0.0604	0.0101	2.229e-09	++++	0	1.652	3	0.6476	0.3499	UC
20	q11.21	32269700	rs6058605	20:32269700:C:T	T	C	0.0509	0.0083	8.649e-10	++++	0	0.839	3	0.8401	0.3499	IBD
20	q11.21	32270343	rs6141654	20:32270343:C:T	T	C	0.0605	0.0101	2.097e-09	++++	0	1.642	3	0.6498	0.3499	UC
20	q11.21	32270343	rs6141654	20:32270343:C:T	T	C	0.051	0.0083	8.018e-10	++++	0	0.789	3	0.8522	0.3499	IBD
20	q11.21	32273297	rs6058611	20:32273297:C:T	T	C	-0.0453	0.0083	4.82e-08	----	0	2.618	3	0.4543	0.5417	IBD
20	q11.21	32273988	rs4911088	20:32273988:G:T	T	G	-0.06	0.0101	2.84e-09	----	0	1.619	3	0.6551	0.3549	UC
20	q11.21	32273988	rs4911088	20:32273988:G:T	T	G	-0.0508	0.0083	9.329e-10	----	0	0.884	3	0.8293	0.3549	IBD
20	q11.21	32275845	rs6141657	20:32275845:C:G	C	G	-0.059	0.0101	5.171e-09	----	0	1.543	3	0.6724	0.3549	UC
20	q11.21	32275845	rs6141657	20:32275845:C:G	C	G	-0.0501	0.0083	1.578e-09	----	0	0.808	3	0.8476	0.3549	IBD
20	q11.21	32278986	rs4911089	20:32278986:C:T	T	C	0.0602	0.0101	2.516e-09	++++	0	1.87	3	0.5998	0.3499	UC
20	q11.21	32278986	rs4911089	20:32278986:C:T	T	C	0.0506	0.0083	1.085e-09	++++	0	0.806	3	0.8479	0.3499	IBD
20	q11.21	32280377	.	20:32280377:T:TG	T	TG	0.0453	0.0083	4.82e-08	++++	0	2.581	3	0.4609	0.5427	IBD
20	q11.21	32282536	rs6119232	20:32282536:C:T	T	C	-0.0453	0.0083	4.82e-08	----	0	2.627	3	0.4527	0.5417	IBD
20	q11.21	32284466	rs6141659	20:32284466:C:T	T	C	-0.0597	0.01	2.373e-09	----	0	1.786	3	0.6179	0.3499	UC
20	q11.21	32284466	rs6141659	20:32284466:C:T	T	C	-0.0505	0.0083	1.17e-09	----	0	0.847	3	0.8383	0.3499	IBD
20	q11.21	32285000	rs35290636	20:32285000:C:T	T	C	0.0603	0.01	1.64e-09	++++	0	1.799	3	0.6152	0.3499	UC
20	q11.21	32285000	rs35290636	20:32285000:C:T	T	C	0.0506	0.0083	1.085e-09	++++	0	0.805	3	0.8483	0.3499	IBD
20	q11.21	32285519	rs3787373	20:32285519:C:T	T	C	0.0602	0.01	1.744e-09	++++	0	1.831	3	0.6082	0.3499	UC
20	q11.21	32285519	rs3787373	20:32285519:C:T	T	C	0.0507	0.0083	1.006e-09	++++	0	0.803	3	0.8487	0.3499	IBD
20	q11.21	32288383	rs56930149	20:32288383:A:G	A	G	0.0601	0.01	1.855e-09	++++	0	1.822	3	0.6102	0.3499	UC
20	q11.21	32288383	rs56930149	20:32288383:A:G	A	G	0.0508	0.0083	9.329e-10	++++	0	0.724	3	0.8675	0.3499	IBD
20	q11.21	32289165	rs35552024	20:32289165:C:CAAG	CAAG	C	0.0651	0.0114	1.126e-08	+?++	0	1.302	2	0.5216	0.3449	UC
20	q11.21	32289165	rs35552024	20:32289165:C:CAAG	CAAG	C	0.0538	0.0094	1.044e-08	+?++	0	0.297	2	0.8618	0.3449	IBD
20	q11.21	32289514	rs6141282	20:32289514:A:G	A	G	-0.0598	0.01	2.231e-09	----	0	1.906	3	0.5922	0.3489	UC
20	q11.21	32289514	rs6141282	20:32289514:A:G	A	G	-0.0502	0.0083	1.465e-09	----	0	0.785	3	0.8531	0.3489	IBD
20	q11.21	32294357	rs6141662	20:32294357:A:G	A	G	0.0602	0.01	1.744e-09	++++	0	1.825	3	0.6094	0.3499	UC
20	q11.21	32294357	rs6141662	20:32294357:A:G	A	G	0.0509	0.0083	8.649e-10	++++	0	0.785	3	0.853	0.3499	IBD
20	q11.21	32298516	rs397789237	20:32298516:C:CCT	CCT	C	0.0603	0.0101	2.368e-09	++++	0	1.786	3	0.6179	0.3489	UC
20	q11.21	32298516	rs397789237	20:32298516:C:CCT	CCT	C	0.051	0.0084	1.268e-09	++++	0	0.654	3	0.8839	0.3489	IBD
20	q11.21	32300565	rs6141664	20:32300565:C:T	T	C	0.0598	0.0101	3.204e-09	++++	0	1.852	3	0.6037	0.3499	UC
20	q11.21	32300565	rs6141664	20:32300565:C:T	T	C	0.0507	0.0083	1.006e-09	++++	0	0.735	3	0.8649	0.3499	IBD
20	q11.21	32303438	rs6141665	20:32303438:G:T	T	G	0.0602	0.01	1.744e-09	++++	0	1.793	3	0.6165	0.3499	UC
20	q11.21	32303438	rs6141665	20:32303438:G:T	T	G	0.0504	0.0083	1.261e-09	++++	0	0.756	3	0.8599	0.3499	IBD
20	q11.21	32303497	rs6058631	20:32303497:A:G	A	G	-0.0455	0.0083	4.207e-08	----	0	2.745	3	0.4327	0.5417	IBD
20	q11.21	32304631	rs6141285	20:32304631:A:G	A	G	-0.0601	0.01	1.855e-09	----	0	1.855	3	0.6031	0.3499	UC
20	q11.21	32304631	rs6141285	20:32304631:A:G	A	G	-0.0506	0.0083	1.085e-09	----	0	0.796	3	0.8505	0.3499	IBD
20	q11.21	32307959	rs6141666	20:32307959:C:G	C	G	-0.0601	0.0101	2.673e-09	----	0	1.864	3	0.6012	0.3499	UC
20	q11.21	32307959	rs6141666	20:32307959:C:G	C	G	-0.0508	0.0083	9.329e-10	----	0	0.771	3	0.8565	0.3499	IBD
20	q11.21	32308881	rs4493341	20:32308881:A:G	A	G	0.0603	0.0101	2.368e-09	++++	0	1.886	3	0.5964	0.3499	UC
20	q11.21	32308881	rs4493341	20:32308881:A:G	A	G	0.0511	0.0083	7.431e-10	++++	0	0.792	3	0.8513	0.3499	IBD
20	q11.21	32311865	rs6141668	20:32311865:C:T	T	C	0.0628	0.0102	7.42e-10	++++	0	1.051	3	0.789	0.327	UC
20	q11.21	32311865	rs6141668	20:32311865:C:T	T	C	0.0515	0.0084	8.735e-10	++++	0	0.64	3	0.8871	0.327	IBD
20	q11.21	32314976	rs6141670	20:32314976:A:C	A	C	-0.0599	0.01	2.098e-09	----	0	1.845	3	0.6052	0.3499	UC
20	q11.21	32314976	rs6141670	20:32314976:A:C	A	C	-0.0509	0.0083	8.649e-10	----	0	0.763	3	0.8583	0.3499	IBD
20	q11.21	32317121	rs11482037	20:32317121:T:TA	T	TA	-0.0608	0.0101	1.746e-09	----	0	1.668	3	0.6441	0.3499	UC
20	q11.21	32317121	rs11482037	20:32317121:T:TA	T	TA	-0.0512	0.0084	1.093e-09	----	0	0.629	3	0.8899	0.3499	IBD
20	q11.21	32317768	rs6141671	20:32317768:A:G	A	G	0.0606	0.01	1.361e-09	++++	0	1.834	3	0.6075	0.3499	UC
20	q11.21	32317768	rs6141671	20:32317768:A:G	A	G	0.0509	0.0083	8.649e-10	++++	0	0.809	3	0.8474	0.3499	IBD
20	q11.21	32321362	rs6141287	20:32321362:G:T	T	G	-0.0603	0.0101	2.368e-09	----	0	1.797	3	0.6155	0.3499	UC
20	q11.21	32321362	rs6141287	20:32321362:G:T	T	G	-0.0507	0.0083	1.006e-09	----	0	0.781	3	0.854	0.3499	IBD
20	q11.21	32322107	rs4911216	20:32322107:A:C	A	C	-0.0605	0.01	1.448e-09	----	0	1.747	3	0.6265	0.3499	UC
20	q11.21	32322107	rs4911216	20:32322107:A:C	A	C	-0.051	0.0083	8.018e-10	----	0	0.77	3	0.8565	0.3499	IBD
20	q11.21	32322148	rs4911217	20:32322148:A:T	A	T	0.0604	0.01	1.541e-09	++++	0	1.776	3	0.6201	0.3499	UC
20	q11.21	32322148	rs4911217	20:32322148:A:T	A	T	0.051	0.0083	8.018e-10	++++	0	0.777	3	0.855	0.3499	IBD
20	q11.21	32323312	rs56012551	20:32323312:A:G	A	G	-0.0601	0.0101	2.673e-09	----	0	1.728	3	0.6307	0.3499	UC
20	q11.21	32323312	rs56012551	20:32323312:A:G	A	G	-0.0503	0.0083	1.359e-09	----	0	0.798	3	0.8499	0.3499	IBD
20	q11.21	32323462	rs56366536	20:32323462:A:C	A	C	0.0602	0.0101	2.516e-09	++++	0	1.822	3	0.6101	0.3499	UC
20	q11.21	32323462	rs56366536	20:32323462:A:C	A	C	0.0503	0.0083	1.359e-09	++++	0	0.853	3	0.8368	0.3499	IBD
20	q11.21	32323583	rs55647947	20:32323583:C:T	T	C	-0.0603	0.0101	2.368e-09	----	0	1.733	3	0.6296	0.3499	UC
20	q11.21	32323583	rs55647947	20:32323583:C:T	T	C	-0.0504	0.0083	1.261e-09	----	0	0.828	3	0.8427	0.3499	IBD
20	q11.21	32324404	rs13043343	20:32324404:A:G	A	G	0.0601	0.0101	2.673e-09	++++	0	1.797	3	0.6157	0.3499	UC
20	q11.21	32324404	rs13043343	20:32324404:A:G	A	G	0.0505	0.0083	1.17e-09	++++	0	0.933	3	0.8174	0.3499	IBD
20	q11.21	32324757	rs6141289	20:32324757:A:G	A	G	0.0601	0.0101	2.673e-09	++++	0	1.777	3	0.6199	0.3499	UC
20	q11.21	32324757	rs6141289	20:32324757:A:G	A	G	0.0501	0.0083	1.578e-09	++++	0	0.852	3	0.8371	0.3499	IBD
20	q11.21	32326149	rs2024952	20:32326149:A:G	A	G	0.0601	0.0101	2.673e-09	++++	0	1.783	3	0.6187	0.3499	UC
20	q11.21	32326149	rs2024952	20:32326149:A:G	A	G	0.0504	0.0083	1.261e-09	++++	0	0.835	3	0.8411	0.3499	IBD
20	q11.21	32326903	rs3746606	20:32326903:C:T	T	C	0.06	0.0101	2.84e-09	++++	0	1.794	3	0.6162	0.3499	UC
20	q11.21	32326903	rs3746606	20:32326903:C:T	T	C	0.0503	0.0083	1.359e-09	++++	0	0.839	3	0.8401	0.3499	IBD
20	q11.21	32328149	rs13037142	20:32328149:C:T	T	C	0.0602	0.0101	2.516e-09	++++	0	1.773	3	0.6208	0.3499	UC
20	q11.21	32328149	rs13037142	20:32328149:C:T	T	C	0.0503	0.0083	1.359e-09	++++	0	0.836	3	0.8409	0.3499	IBD
20	q11.21	32328355	rs7273804	20:32328355:C:T	T	C	-0.0597	0.0101	3.403e-09	----	0	1.877	3	0.5984	0.3499	UC
20	q11.21	32328355	rs7273804	20:32328355:C:T	T	C	-0.0503	0.0083	1.359e-09	----	0	0.853	3	0.8368	0.3499	IBD
20	q11.21	32329704	rs933004	20:32329704:A:G	A	G	-0.06	0.0101	2.84e-09	----	0	1.8	3	0.6148	0.3499	UC
20	q11.21	32329704	rs933004	20:32329704:A:G	A	G	-0.0503	0.0083	1.359e-09	----	0	0.839	3	0.8401	0.3499	IBD
20	q11.21	32330729	rs1028563	20:32330729:C:T	T	C	0.0599	0.0101	3.017e-09	++++	0	1.63	3	0.6526	0.3489	UC
20	q11.21	32330729	rs1028563	20:32330729:C:T	T	C	0.0495	0.0083	2.464e-09	++++	0	0.833	3	0.8415	0.3489	IBD
20	q11.21	32333144	rs2151437	20:32333144:A:C	A	C	-0.0601	0.0101	2.673e-09	----	0	1.794	3	0.6163	0.3499	UC
20	q11.21	32333144	rs2151437	20:32333144:A:C	A	C	-0.0503	0.0083	1.359e-09	----	0	0.858	3	0.8356	0.3499	IBD
20	q11.21	32334595	rs14353	20:32334595:C:T	T	C	0.0602	0.01	1.744e-09	++++	0	1.799	3	0.6151	0.3956	UC
20	q11.21	32334595	rs14353	20:32334595:C:T	T	C	0.0514	0.0083	5.912e-10	++++	0	0.813	3	0.8463	0.3956	IBD
20	q11.21	32335466	rs2027030	20:32335466:A:G	A	G	0.0454	0.0083	4.503e-08	++++	0	2.679	3	0.4438	0.5417	IBD
20	q11.21	32335746	rs10624947	20:32335746:T:TAA	T	TAA	-0.0461	0.0083	2.789e-08	----	0	2.55	3	0.4664	0.5427	IBD
20	q11.21	32341389	rs6141680	20:32341389:C:T	T	C	0.0603	0.01	1.64e-09	++++	0	1.85	3	0.6041	0.3499	UC
20	q11.21	32341389	rs6141680	20:32341389:C:T	T	C	0.0514	0.0083	5.912e-10	++++	0	0.808	3	0.8474	0.3499	IBD
20	q11.21	32344105	rs6141681	20:32344105:A:G	A	G	-0.0595	0.0101	3.837e-09	----	0	1.934	3	0.5863	0.3499	UC
20	q11.21	32344105	rs6141681	20:32344105:A:G	A	G	-0.0504	0.0083	1.261e-09	----	0	0.812	3	0.8467	0.3499	IBD
20	q11.21	32344142	rs6141291	20:32344142:C:T	T	C	0.0591	0.0101	4.872e-09	++++	0	2.008	3	0.5708	0.3499	UC
20	q11.21	32344142	rs6141291	20:32344142:C:T	T	C	0.0502	0.0083	1.465e-09	++++	0	0.819	3	0.845	0.3499	IBD
20	q11.21	32346137	rs6141682	20:32346137:G:T	T	G	0.0603	0.01	1.64e-09	++++	0	1.857	3	0.6026	0.3499	UC
20	q11.21	32346137	rs6141682	20:32346137:G:T	T	G	0.0513	0.0083	6.381e-10	++++	0	0.742	3	0.8632	0.3499	IBD
20	q11.21	32346265	rs62206870	20:32346265:A:G	A	G	-0.0601	0.01	1.855e-09	----	0	1.904	3	0.5927	0.3499	UC
20	q11.21	32346265	rs62206870	20:32346265:A:G	A	G	-0.0511	0.0083	7.431e-10	----	0	0.743	3	0.8631	0.3499	IBD
20	q11.21	32347962	rs6141683	20:32347962:A:G	A	G	0.06	0.0101	2.84e-09	++++	0	1.845	3	0.6052	0.3499	UC
20	q11.21	32347962	rs6141683	20:32347962:A:G	A	G	0.0511	0.0083	7.431e-10	++++	0	0.802	3	0.8491	0.3499	IBD
20	q11.21	32348944	rs6119834	20:32348944:A:T	A	T	-0.0455	0.0083	4.207e-08	----	0	2.535	3	0.4691	0.5427	IBD
20	q11.21	32349772	rs6141685	20:32349772:A:C	A	C	-0.0601	0.01	1.855e-09	----	0	1.9	3	0.5934	0.3499	UC
20	q11.21	32349772	rs6141685	20:32349772:A:C	A	C	-0.0511	0.0083	7.431e-10	----	0	0.839	3	0.84	0.3499	IBD
20	q11.21	32351737	rs6141687	20:32351737:A:G	A	G	-0.0598	0.01	2.231e-09	----	0	1.838	3	0.6067	0.3499	UC
20	q11.21	32351737	rs6141687	20:32351737:A:G	A	G	-0.0509	0.0083	8.649e-10	----	0	0.804	3	0.8486	0.3499	IBD
20	q11.21	32353569	rs2424874	20:32353569:A:C	A	C	0.0465	0.0083	2.114e-08	++++	0	2.647	3	0.4492	0.4583	IBD
20	q11.21	32354795	rs1412997	20:32354795:A:G	A	G	-0.0592	0.01	3.219e-09	----	0	2.04	3	0.5642	0.3499	UC
20	q11.21	32354795	rs1412997	20:32354795:A:G	A	G	-0.0506	0.0082	6.797e-10	----	0	0.882	3	0.8297	0.3499	IBD
20	q11.21	32355017	rs1412998	20:32355017:G:T	T	G	0.0592	0.01	3.219e-09	++++	0	2.015	3	0.5693	0.3499	UC
20	q11.21	32355017	rs1412998	20:32355017:G:T	T	G	0.0507	0.0083	1.006e-09	++++	0	0.867	3	0.8333	0.3499	IBD
20	q11.21	32356455	rs6141292	20:32356455:C:T	T	C	0.0593	0.01	3.029e-09	++++	0	2.018	3	0.5687	0.3499	UC
20	q11.21	32356455	rs6141292	20:32356455:C:T	T	C	0.0508	0.0082	5.824e-10	++++	0	0.873	3	0.8321	0.3499	IBD
20	q11.21	32360478	rs2208131	20:32360478:A:G	A	G	-0.059	0.01	3.635e-09	----	0	2.092	3	0.5536	0.3499	UC
20	q11.21	32360478	rs2208131	20:32360478:A:G	A	G	-0.0507	0.0082	6.292e-10	----	0	0.899	3	0.8257	0.3499	IBD
20	q11.21	32361172	rs11699120	20:32361172:C:T	T	C	0.0595	0.01	2.681e-09	++++	0	1.963	3	0.5801	0.3499	UC
20	q11.21	32361172	rs11699120	20:32361172:C:T	T	C	0.0509	0.0082	5.39e-10	++++	0	0.885	3	0.8291	0.3499	IBD
20	q11.21	32362668	rs6087887	20:32362668:A:T	A	T	0.0481	0.0083	6.825e-09	++++	0	2.705	3	0.4394	0.4692	IBD
20	q11.21	32363324	rs6141689	20:32363324:A:T	A	T	0.0594	0.01	2.85e-09	++++	0	2.035	3	0.5652	0.3499	UC
20	q11.21	32363324	rs6141689	20:32363324:A:T	A	T	0.0509	0.0083	8.649e-10	++++	0	0.917	3	0.8214	0.3499	IBD
20	q11.21	32365359	rs6141294	20:32365359:C:T	T	C	-0.0593	0.01	3.029e-09	----	0	2.048	3	0.5625	0.3499	UC
20	q11.21	32365359	rs6141294	20:32365359:C:T	T	C	-0.0508	0.0082	5.824e-10	----	0	0.906	3	0.824	0.3499	IBD
20	q11.21	32366492	rs2295454	20:32366492:A:G	A	G	-0.0592	0.01	3.219e-09	----	0	2.053	3	0.5615	0.3499	UC
20	q11.21	32366492	rs2295454	20:32366492:A:G	A	G	-0.0507	0.0082	6.292e-10	----	0	0.898	3	0.826	0.3499	IBD
20	q11.21	32367174	rs2424877	20:32367174:C:T	T	C	-0.0462	0.0083	2.603e-08	----	0	2.539	3	0.4684	0.4583	IBD
20	q11.21	32368199	rs6141295	20:32368199:C:T	T	C	0.0595	0.01	2.681e-09	++++	0	1.996	3	0.5733	0.3499	UC
20	q11.21	32368199	rs6141295	20:32368199:C:T	T	C	0.0509	0.0082	5.39e-10	++++	0	0.911	3	0.8228	0.3499	IBD
20	q11.21	32368305	rs2424878	20:32368305:A:G	A	G	-0.0463	0.0083	2.429e-08	----	0	2.577	3	0.4616	0.4583	IBD
20	q11.21	32369998	rs9798511	20:32369998:C:T	T	C	0.0596	0.01	2.522e-09	++++	0	1.933	3	0.5863	0.3499	UC
20	q11.21	32369998	rs9798511	20:32369998:C:T	T	C	0.0509	0.0083	8.649e-10	++++	0	0.859	3	0.8353	0.3499	IBD
20	q11.21	32371901	rs2424879	20:32371901:A:G	A	G	0.0463	0.0083	2.429e-08	++++	0	2.529	3	0.47	0.4563	IBD
20	q11.21	32373242	rs4911221	20:32373242:G:T	T	G	-0.059	0.01	3.635e-09	----	0	2.223	3	0.5274	0.3499	UC
20	q11.21	32373242	rs4911221	20:32373242:G:T	T	G	-0.0506	0.0083	1.085e-09	----	0	0.997	3	0.802	0.3499	IBD
20	q11.21	32373538	rs4911223	20:32373538:A:G	A	G	0.059	0.01	3.635e-09	++++	0	2.212	3	0.5297	0.3499	UC
20	q11.21	32373538	rs4911223	20:32373538:A:G	A	G	0.0506	0.0082	6.797e-10	++++	0	1.021	3	0.7962	0.3499	IBD
20	q11.21	32375123	rs6141691	20:32375123:A:G	A	G	-0.0595	0.01	2.681e-09	----	0	2.05	3	0.562	0.3499	UC
20	q11.21	32375123	rs6141691	20:32375123:A:G	A	G	-0.0509	0.0083	8.649e-10	----	0	0.929	3	0.8184	0.3499	IBD
20	q11.21	32375874	rs4911091	20:32375874:G:T	T	G	0.0592	0.01	3.219e-09	++++	0	2.097	3	0.5525	0.3499	UC
20	q11.21	32375874	rs4911091	20:32375874:G:T	T	G	0.0506	0.0083	1.085e-09	++++	0	0.917	3	0.8212	0.3499	IBD
20	q11.21	32378061	rs2889646	20:32378061:C:G	C	G	-0.0599	0.01	2.098e-09	----	0	1.915	3	0.5902	0.3489	UC
20	q11.21	32378061	rs2889646	20:32378061:C:G	C	G	-0.0514	0.0083	5.912e-10	----	0	0.909	3	0.8232	0.3489	IBD
20	q11.21	32380110	rs2424880	20:32380110:C:T	T	C	-0.0462	0.0083	2.603e-08	----	0	2.534	3	0.4692	0.4553	IBD
20	q11.21	32380147	rs6141694	20:32380147:C:T	T	C	-0.0607	0.0101	1.856e-09	----	0	1.742	3	0.6277	0.3479	UC
20	q11.21	32380147	rs6141694	20:32380147:C:T	T	C	-0.052	0.0083	3.727e-10	----	0	0.96	3	0.811	0.3479	IBD
20	q11.21	32381247	rs6141695	20:32381247:C:T	T	C	-0.0593	0.01	3.029e-09	----	0	2.013	3	0.5698	0.3499	UC
20	q11.21	32381247	rs6141695	20:32381247:C:T	T	C	-0.0509	0.0083	8.649e-10	----	0	0.956	3	0.812	0.3499	IBD
20	q11.21	32381800	rs6141696	20:32381800:C:T	T	C	-0.059	0.01	3.635e-09	----	0	1.944	3	0.5842	0.3489	UC
20	q11.21	32381800	rs6141696	20:32381800:C:T	T	C	-0.0508	0.0083	9.329e-10	----	0	0.938	3	0.8163	0.3489	IBD
20	q11.21	32381803	rs6141697	20:32381803:C:T	T	C	0.059	0.01	3.635e-09	++++	0	1.939	3	0.5851	0.3489	UC
20	q11.21	32381803	rs6141697	20:32381803:C:T	T	C	0.0507	0.0083	1.006e-09	++++	0	0.934	3	0.8173	0.3489	IBD
20	q11.21	32382267	rs6141299	20:32382267:A:G	A	G	-0.0598	0.01	2.231e-09	----	0	1.96	3	0.5808	0.3499	UC
20	q11.21	32382267	rs6141299	20:32382267:A:G	A	G	-0.0511	0.0083	7.431e-10	----	0	0.938	3	0.8162	0.3499	IBD
20	q11.21	32386629	rs8126139	20:32386629:C:G	C	G	-0.0465	0.0083	2.114e-08	----	0	2.613	3	0.4553	0.4583	IBD
20	q11.21	32388501	rs4575791	20:32388501:A:G	A	G	-0.0597	0.01	2.373e-09	----	0	2.029	3	0.5663	0.3499	UC
20	q11.21	32388501	rs4575791	20:32388501:A:G	A	G	-0.0512	0.0083	6.886e-10	----	0	0.958	3	0.8113	0.3499	IBD
20	q11.21	32391408	rs2424882	20:32391408:C:G	C	G	-0.0462	0.0083	2.603e-08	----	0	2.573	3	0.4623	0.4583	IBD
20	q11.21	32392342	rs8124037	20:32392342:A:G	A	G	-0.0463	0.0083	2.429e-08	----	0	2.539	3	0.4683	0.4583	IBD
20	q11.21	32393040	.	20:32393040:T:TATAGAC	T	TATAGAC	0.0647	0.0113	1.03e-08	+?++	0	0.902	2	0.6369	0.3509	UC
20	q11.21	32393040	.	20:32393040:T:TATAGAC	T	TATAGAC	0.0547	0.0094	5.915e-09	+?++	0	0.184	2	0.9122	0.3509	IBD
20	q11.21	32393869	rs2424883	20:32393869:C:T	T	C	-0.046	0.0083	2.987e-08	----	0	2.646	3	0.4496	0.4573	IBD
20	q11.21	32394763	rs6141700	20:32394763:C:G	C	G	-0.0592	0.01	3.219e-09	----	0	2.096	3	0.5527	0.3499	UC
20	q11.21	32394763	rs6141700	20:32394763:C:G	C	G	-0.0508	0.0083	9.329e-10	----	0	0.966	3	0.8096	0.3499	IBD
20	q11.21	32394916	rs6087896	20:32394916:G:T	T	G	-0.0466	0.0083	1.972e-08	----	0	2.67	3	0.4454	0.4583	IBD
20	q11.21	32395933	rs6141701	20:32395933:C:T	T	C	-0.0595	0.01	2.681e-09	----	0	2.062	3	0.5596	0.3499	UC
20	q11.21	32395933	rs6141701	20:32395933:C:T	T	C	-0.051	0.0083	8.018e-10	----	0	0.941	3	0.8154	0.3499	IBD
20	q11.21	32396436	rs6141302	20:32396436:G:T	T	G	0.0591	0.01	3.421e-09	++++	0	2.121	3	0.5477	0.3499	UC
20	q11.21	32396436	rs6141302	20:32396436:G:T	T	G	0.0507	0.0083	1.006e-09	++++	0	0.958	3	0.8114	0.3499	IBD
20	q11.21	32396527	rs2424884	20:32396527:C:T	T	C	0.0462	0.0083	2.603e-08	++++	0	2.72	3	0.4369	0.4583	IBD
20	q11.21	32396970	rs2424886	20:32396970:A:C	A	C	0.0461	0.0083	2.789e-08	++++	0	2.534	3	0.4693	0.4583	IBD
20	q11.21	32397548	rs6058674	20:32397548:C:T	T	C	-0.0463	0.0083	2.429e-08	----	0	2.793	3	0.4247	0.5417	IBD
20	q11.21	32401407	rs6141304	20:32401407:C:T	T	C	0.0601	0.01	1.855e-09	++++	0	2.026	3	0.5671	0.3489	UC
20	q11.21	32401407	rs6141304	20:32401407:C:T	T	C	0.0514	0.0083	5.912e-10	++++	0	0.938	3	0.8162	0.3489	IBD
20	q11.21	32405091	rs6141706	20:32405091:C:T	T	C	0.0621	0.0102	1.142e-09	++++	0	1.329	3	0.7222	0.3231	UC
20	q11.21	32405091	rs6141706	20:32405091:C:T	T	C	0.0511	0.0084	1.177e-09	++++	0	0.919	3	0.8209	0.3231	IBD
20	q11.21	32407315	rs6141707	20:32407315:A:G	A	G	-0.0597	0.0101	3.403e-09	----	0	2.107	3	0.5504	0.3499	UC
20	q11.21	32407315	rs6141707	20:32407315:A:G	A	G	-0.0503	0.0083	1.359e-09	----	0	1.016	3	0.7973	0.3499	IBD
20	q11.21	32408061	rs6141708	20:32408061:C:T	T	C	0.0601	0.0101	2.673e-09	++++	0	2.004	3	0.5717	0.3489	UC
20	q11.21	32408061	rs6141708	20:32408061:C:T	T	C	0.0507	0.0083	1.006e-09	++++	0	1.012	3	0.7983	0.3489	IBD
20	q11.21	32411796	rs62206927	20:32411796:C:G	C	G	-0.0603	0.0101	2.368e-09	----	0	2.058	3	0.5604	0.3489	UC
20	q11.21	32411796	rs62206927	20:32411796:C:G	C	G	-0.051	0.0083	8.018e-10	----	0	1.08	3	0.7819	0.3489	IBD
20	q11.21	32421489	rs6141306	20:32421489:C:T	T	C	0.0595	0.0101	3.837e-09	++++	0	2.372	3	0.4989	0.3479	UC
20	q11.21	32421489	rs6141306	20:32421489:C:T	T	C	0.0505	0.0083	1.17e-09	++++	0	1.063	3	0.786	0.3479	IBD
20	q11.21	32421490	rs6141307	20:32421490:A:G	A	G	-0.0588	0.0101	5.822e-09	----	0	2.444	3	0.4856	0.3479	UC
20	q11.21	32421490	rs6141307	20:32421490:A:G	A	G	-0.0502	0.0083	1.465e-09	----	0	0.979	3	0.8062	0.3479	IBD
20	q11.21	32423385	rs6141308	20:32423385:A:G	A	G	-0.06	0.0101	2.84e-09	----	0	2.068	3	0.5585	0.3499	UC
20	q11.21	32423385	rs6141308	20:32423385:A:G	A	G	-0.0505	0.0083	1.17e-09	----	0	1.017	3	0.7972	0.3499	IBD
20	q11.21	32424134	rs17270685	20:32424134:A:G	A	G	-0.0597	0.0101	3.403e-09	----	0	2.187	3	0.5346	0.3489	UC
20	q11.21	32424134	rs17270685	20:32424134:A:G	A	G	-0.0506	0.0083	1.085e-09	----	0	1.155	3	0.7637	0.3489	IBD
20	q11.21	32424558	rs6141716	20:32424558:C:T	T	C	0.0601	0.0101	2.673e-09	++++	0	2.154	3	0.5411	0.3489	UC
20	q11.21	32424558	rs6141716	20:32424558:C:T	T	C	0.0511	0.0083	7.431e-10	++++	0	1.075	3	0.7832	0.3489	IBD
20	q11.21	32426173	rs4911229	20:32426173:C:T	T	C	0.0594	0.0101	4.073e-09	++++	0	2.21	3	0.5301	0.3529	UC
20	q11.21	32426173	rs4911229	20:32426173:C:T	T	C	0.051	0.0083	8.018e-10	++++	0	1.051	3	0.7889	0.3529	IBD
20	q11.21	32427840	rs2281542	20:32427840:C:T	T	C	-0.0595	0.0101	3.837e-09	----	0	2.219	3	0.5282	0.3499	UC
20	q11.21	32427840	rs2281542	20:32427840:C:T	T	C	-0.0504	0.0083	1.261e-09	----	0	1.053	3	0.7883	0.3499	IBD
20	q11.21	32428511	rs3818190	20:32428511:A:G	A	G	-0.0595	0.0101	3.837e-09	----	0	2.208	3	0.5303	0.3499	UC
20	q11.21	32428511	rs3818190	20:32428511:A:G	A	G	-0.0503	0.0083	1.359e-09	----	0	1.045	3	0.7904	0.3499	IBD
20	q11.21	32430560	rs4911093	20:32430560:C:T	T	C	0.0595	0.0101	3.837e-09	++++	0	2.131	3	0.5457	0.3509	UC
20	q11.21	32430560	rs4911093	20:32430560:C:T	T	C	0.0506	0.0083	1.085e-09	++++	0	1.032	3	0.7936	0.3509	IBD
20	q11.21	32431922	rs6141720	20:32431922:C:T	T	C	-0.0599	0.0101	3.017e-09	----	0	2.091	3	0.5537	0.3489	UC
20	q11.21	32431922	rs6141720	20:32431922:C:T	T	C	-0.0506	0.0083	1.085e-09	----	0	1.034	3	0.793	0.3489	IBD
20	q11.21	32432426	rs1885292	20:32432426:C:T	T	C	0.06	0.0101	2.84e-09	++++	0	2.092	3	0.5535	0.3489	UC
20	q11.21	32432426	rs1885292	20:32432426:C:T	T	C	0.0507	0.0083	1.006e-09	++++	0	1.039	3	0.7918	0.3489	IBD
20	q11.21	32436471	rs4911231	20:32436471:C:T	T	C	-0.06	0.01	1.973e-09	----	0	2.191	3	0.5338	0.3499	UC
20	q11.21	32436471	rs4911231	20:32436471:C:T	T	C	-0.0509	0.0083	8.649e-10	----	0	1.058	3	0.7872	0.3499	IBD
20	q11.21	32437428	rs2295763	20:32437428:C:T	T	C	-0.0568	0.0101	1.868e-08	----	0	2.625	3	0.4532	0.335	UC
20	q11.21	32437428	rs2295763	20:32437428:C:T	T	C	-0.0505	0.0084	1.834e-09	----	0	1.421	3	0.7006	0.335	IBD
20	q11.21	32437732	rs2295762	20:32437732:A:G	A	G	-0.0566	0.0101	2.095e-08	----	0	2.626	3	0.453	0.338	UC
20	q11.21	32437732	rs2295762	20:32437732:A:G	A	G	-0.0506	0.0084	1.704e-09	----	0	1.45	3	0.694	0.338	IBD
20	q11.21	32439711	rs1737896	20:32439711:A:G	A	G	-0.0463	0.0083	2.429e-08	----	6.2	3.2	3	0.3619	0.5408	IBD
20	q11.21	32440206	rs13038256	20:32440206:C:T	T	C	-0.0586	0.0101	6.554e-09	----	0	2.615	3	0.4549	0.3469	UC
20	q11.21	32440206	rs13038256	20:32440206:C:T	T	C	-0.0505	0.0083	1.17e-09	----	0	0.986	3	0.8047	0.3469	IBD
20	q11.21	32440207	rs13043144	20:32440207:C:T	T	C	0.0592	0.0101	4.59e-09	++++	0	2.566	3	0.4635	0.3479	UC
20	q11.21	32440207	rs13043144	20:32440207:C:T	T	C	0.0508	0.0083	9.329e-10	++++	0	0.984	3	0.8051	0.3479	IBD
20	q11.21	32440324	rs6141721	20:32440324:A:G	A	G	0.0598	0.0101	3.204e-09	++++	0	2.355	3	0.502	0.3479	UC
20	q11.21	32440324	rs6141721	20:32440324:A:G	A	G	0.0511	0.0083	7.431e-10	++++	0	0.971	3	0.8082	0.3479	IBD
20	q11.21	32441221	rs1040752	20:32441221:C:T	T	C	0.0594	0.0101	4.073e-09	++++	0	2.381	3	0.4971	0.3479	UC
20	q11.21	32441221	rs1040752	20:32441221:C:T	T	C	0.0506	0.0083	1.085e-09	++++	0	1.037	3	0.7922	0.3479	IBD
20	q11.21	32441812	rs4911232	20:32441812:C:G	C	G	0.0607	0.0101	1.856e-09	++++	0	2.045	3	0.5631	0.3489	UC
20	q11.21	32441812	rs4911232	20:32441812:C:G	C	G	0.0517	0.0083	4.697e-10	++++	0	0.954	3	0.8125	0.3489	IBD
20	q11.21	32442766	rs1467479	20:32442766:A:G	A	G	0.0611	0.01	9.963e-10	++++	0	2.055	3	0.561	0.3459	UC
20	q11.21	32442766	rs1467479	20:32442766:A:G	A	G	0.0518	0.0083	4.349e-10	++++	0	1.079	3	0.7821	0.3459	IBD
20	q11.21	32445771	rs3746611	20:32445771:A:G	A	G	0.0611	0.0101	1.453e-09	++++	0	1.719	3	0.6328	0.3459	UC
20	q11.21	32445771	rs3746611	20:32445771:A:G	A	G	0.0525	0.0084	4.105e-10	++++	0	0.81	3	0.8471	0.3459	IBD
20	q11.21	32448133	rs3746612	20:32448133:C:G	C	G	0.0607	0.0101	1.856e-09	++++	0	1.902	3	0.5929	0.3469	UC
20	q11.21	32448133	rs3746612	20:32448133:C:G	C	G	0.052	0.0084	5.998e-10	++++	0	0.831	3	0.8421	0.3469	IBD
20	q11.21	32448737	rs6141310	20:32448737:C:T	T	C	0.061	0.0101	1.545e-09	++++	0	2.092	3	0.5535	0.341	UC
20	q11.21	32448737	rs6141310	20:32448737:C:T	T	C	0.052	0.0084	5.998e-10	++++	0	0.882	3	0.8297	0.341	IBD
20	q11.21	32449070	rs6141723	20:32449070:A:C	A	C	0.0608	0.0101	1.746e-09	++++	0	2.19	3	0.534	0.341	UC
20	q11.21	32449070	rs6141723	20:32449070:A:C	A	C	0.0518	0.0084	6.974e-10	++++	0	0.895	3	0.8265	0.341	IBD
20	q11.21	32449832	rs6141724	20:32449832:G:T	T	G	-0.0615	0.0102	1.646e-09	----	0	2.275	3	0.5173	0.3459	UC
20	q11.21	32449832	rs6141724	20:32449832:G:T	T	G	-0.0526	0.0084	3.803e-10	----	0	0.781	3	0.8539	0.3459	IBD
20	q11.21	32449890	rs6058699	20:32449890:C:G	C	G	-0.0609	0.0102	2.364e-09	----	0	2.123	3	0.5472	0.3469	UC
20	q11.21	32449890	rs6058699	20:32449890:C:G	C	G	-0.0526	0.0084	3.803e-10	----	0	0.767	3	0.8574	0.3469	IBD
20	q11.21	32451885	rs2236155	20:32451885:A:G	A	G	-0.0608	0.0101	1.746e-09	----	0	2.092	3	0.5535	0.3479	UC
20	q11.21	32451885	rs2236155	20:32451885:A:G	A	G	-0.0527	0.0084	3.523e-10	----	0	0.769	3	0.8568	0.3479	IBD
20	q11.21	32458764	rs1555132	20:32458764:A:C	A	C	0.0504	0.0085	3.04e-09	++++	0	1.87	3	0.5999	0.34	IBD
20	q11.21	32459730	rs2424888	20:32459730:A:G	A	G	0.0519	0.0084	6.468e-10	++++	0	1.98	3	0.5766	0.3618	IBD
20	q11.21	32460579	rs1555133	20:32460579:A:G	A	G	0.0537	0.0087	6.726e-10	++++	0	1.494	3	0.6836	0.2903	IBD
20	q11.21	32461583	rs6141728	20:32461583:C:T	T	C	-0.0578	0.0104	2.734e-08	----	0	2.358	3	0.5015	0.3131	UC
20	q11.21	32461583	rs6141728	20:32461583:C:T	T	C	-0.0541	0.0086	3.16e-10	----	0	1.506	3	0.6808	0.3131	IBD
20	q11.21	32461596	rs6119248	20:32461596:A:G	A	G	-0.0525	0.0085	6.555e-10	----	0	2.077	3	0.5566	0.3628	IBD
20	q11.21	32461892	rs17356521	20:32461892:C:T	T	C	0.0574	0.0105	4.586e-08	++++	0	2.79	3	0.4252	0.2913	UC
20	q11.21	32461892	rs17356521	20:32461892:C:T	T	C	0.0544	0.0087	4.03e-10	++++	0	1.902	3	0.5931	0.2913	IBD
20	q11.21	32463896	rs1737893	20:32463896:C:T	T	C	0.0525	0.0084	4.105e-10	++++	0	1.964	3	0.5799	0.3698	IBD
20	q11.21	32466899	rs1737894	20:32466899:C:G	C	G	-0.0568	0.0101	1.868e-08	----	0	0.65	3	0.885	0.3777	UC
20	q11.21	32466899	rs1737894	20:32466899:C:G	C	G	-0.0537	0.0084	1.628e-10	----	0	1.621	3	0.6547	0.3777	IBD
20	q11.21	32467423	rs34310097	20:32467423:A:G	A	G	0.0579	0.0105	3.502e-08	++++	0	2.499	3	0.4754	0.2863	UC
20	q11.21	32467423	rs34310097	20:32467423:A:G	A	G	0.0528	0.0087	1.287e-09	++++	0	1.496	3	0.6832	0.2863	IBD
20	q11.21	32467989	rs2143534	20:32467989:C:T	T	C	-0.0578	0.0104	2.734e-08	----	0	2.347	3	0.5035	0.3151	UC
20	q11.21	32467989	rs2143534	20:32467989:C:T	T	C	-0.0541	0.0085	1.957e-10	----	0	1.424	3	0.6998	0.3151	IBD
20	q11.21	32470559	rs4911234	20:32470559:A:G	A	G	-0.0575	0.0103	2.371e-08	----	0	2.309	3	0.5108	0.3151	UC
20	q11.21	32470559	rs4911234	20:32470559:A:G	A	G	-0.054	0.0085	2.112e-10	----	0	1.454	3	0.6929	0.3151	IBD
20	q11.21	32474373	rs1742983	20:32474373:C:T	T	C	-0.0556	0.0101	3.693e-08	----	0	0.635	3	0.8884	0.3698	UC
20	q11.21	32474373	rs1742983	20:32474373:C:T	T	C	-0.0532	0.0084	2.399e-10	----	0	1.671	3	0.6434	0.3698	IBD
20	q11.21	32477375	rs12480462	20:32477375:C:T	T	C	0.0538	0.0086	3.954e-10	++++	0	1.906	3	0.5921	0.2922	IBD
20	q11.21	32477687	rs293534	20:32477687:A:G	A	G	-0.0526	0.0083	2.338e-10	----	0	2.054	3	0.5612	0.3757	IBD
20	q11.21	32479560	rs293536	20:32479560:C:T	T	C	-0.0531	0.0083	1.578e-10	----	0	1.878	3	0.5982	0.3757	IBD
20	q11.21	32486569	rs6141734	20:32486569:A:G	A	G	0.0574	0.0104	3.405e-08	++++	0	2.692	3	0.4416	0.2913	UC
20	q11.21	32486569	rs6141734	20:32486569:A:G	A	G	0.0541	0.0086	3.16e-10	++++	0	1.76	3	0.6237	0.2913	IBD
20	q11.21	32488306	rs293543	20:32488306:A:C	A	C	0.0521	0.0086	1.377e-09	++++	0	1.741	3	0.6279	0.3598	IBD
20	q11.21	32488556	rs293544	20:32488556:C:T	T	C	0.0528	0.0083	1.999e-10	++++	0	2.062	3	0.5596	0.3748	IBD
20	q11.21	32490803	rs4911235	20:32490803:C:G	C	G	0.0575	0.0103	2.371e-08	++++	0	2.293	3	0.5139	0.3121	UC
20	q11.21	32490803	rs4911235	20:32490803:C:G	C	G	0.054	0.0085	2.112e-10	++++	0	1.705	3	0.6359	0.3121	IBD
20	q11.21	32494366	rs293549	20:32494366:A:G	A	G	0.0566	0.01	1.514e-08	++++	0	0.565	3	0.9044	0.3728	UC
20	q11.21	32494366	rs293549	20:32494366:A:G	A	G	0.0532	0.0083	1.459e-10	++++	0	1.832	3	0.6079	0.3728	IBD
20	q11.21	32494483	rs293550	20:32494483:A:T	A	T	0.057	0.01	1.198e-08	++++	0	0.526	3	0.9131	0.3728	UC
20	q11.21	32494483	rs293550	20:32494483:A:T	A	T	0.0532	0.0083	1.459e-10	++++	0	1.863	3	0.6013	0.3728	IBD
20	q11.21	32497557	rs293553	20:32497557:A:G	A	G	-0.0556	0.01	2.698e-08	----	0	0.643	3	0.8864	0.3718	UC
20	q11.21	32497557	rs293553	20:32497557:A:G	A	G	-0.053	0.0083	1.708e-10	----	0	1.901	3	0.5931	0.3718	IBD
20	q11.21	32498054	rs293554	20:32498054:A:G	A	G	-0.0552	0.01	3.39e-08	----	0	0.739	3	0.864	0.3748	UC
20	q11.21	32498054	rs293554	20:32498054:A:G	A	G	-0.0526	0.0082	1.412e-10	----	0	2.109	3	0.5502	0.3748	IBD
20	q11.21	32501126	rs293558	20:32501126:A:T	A	T	-0.0558	0.0101	3.3e-08	----	0	0.57	3	0.9034	0.3748	UC
20	q11.21	32501126	rs293558	20:32501126:A:T	A	T	-0.0536	0.0083	1.062e-10	----	0	2.029	3	0.5664	0.3748	IBD
20	q11.21	32501306	rs293559	20:32501306:A:G	A	G	-0.0555	0.0101	3.906e-08	----	0	0.55	3	0.9077	0.3748	UC
20	q11.21	32501306	rs293559	20:32501306:A:G	A	G	-0.0536	0.0083	1.062e-10	----	0	1.793	3	0.6164	0.3748	IBD
20	q11.21	32503403	rs293561	20:32503403:G:T	T	G	-0.0506	0.0084	1.704e-09	----	22.5	3.869	3	0.2759	0.3638	IBD
20	q11.21	32503432	rs875519	20:32503432:C:T	T	C	-0.0546	0.0087	3.477e-10	----	32.1	4.416	3	0.2199	0.2773	IBD
20	q11.21	32505711	rs6141314	20:32505711:A:G	A	G	0.058	0.0092	2.894e-10	++++	0	1.852	3	0.6037	0.2167	IBD
20	q11.21	32510074	rs293566	20:32510074:C:T	T	C	-0.0529	0.0085	4.861e-10	----	0	0.401	3	0.9401	0.3141	IBD
20	q11.21	32511508	rs159428	20:32511508:C:T	T	C	-0.0513	0.0085	1.587e-09	----	1.6	3.049	3	0.3841	0.508	IBD
20	q11.21	32517586	rs6119879	20:32517586:C:T	T	C	0.0541	0.0094	8.648e-09	++++	0	0.985	3	0.8048	0.1879	IBD
20	q11.21	32517791	rs6119880	20:32517791:A:G	A	G	0.055	0.0094	4.884e-09	++++	0	1.093	3	0.7788	0.1879	IBD
20	q11.21	32518764	rs6141741	20:32518764:C:T	T	C	0.0537	0.0093	7.732e-09	++++	0	1.111	3	0.7745	0.1879	IBD
20	q11.21	32519596	rs6141743	20:32519596:C:G	C	G	-0.0544	0.0094	7.155e-09	----	0	1.121	3	0.772	0.1879	IBD
20	q11.21	32520674	rs3746614	20:32520674:C:T	T	C	0.0537	0.0094	1.112e-08	++++	0	1.003	3	0.8004	0.1859	IBD
20	q11.21	32521002	rs6141745	20:32521002:A:T	A	T	0.054	0.0094	9.209e-09	++++	0	1.121	3	0.7719	0.1859	IBD
20	q11.21	32521129	rs910890	20:32521129:G:T	T	G	0.0541	0.0095	1.236e-08	++++	0	0.904	3	0.8245	0.1859	IBD
20	q11.21	32523291	rs733852	20:32523291:G:T	T	G	0.0538	0.0094	1.044e-08	++++	0	1.1	3	0.7772	0.1859	IBD
20	q11.21	32523490	rs1868385	20:32523490:C:T	T	C	0.0535	0.0094	1.259e-08	++++	0	0.948	3	0.8139	0.1859	IBD
20	q11.21	32523702	rs910891	20:32523702:C:G	C	G	0.0542	0.0094	8.12e-09	++++	0	1.109	3	0.775	0.1859	IBD
20	q11.21	32526676	rs879829	20:32526676:A:G	A	G	0.054	0.0094	9.209e-09	++++	0	1.1	3	0.777	0.1859	IBD
20	q11.21	32530465	rs6141746	20:32530465:C:T	T	C	0.0542	0.0094	8.12e-09	++++	0	1.156	3	0.7637	0.1859	IBD
20	q11.21	32533567	rs4911097	20:32533567:A:G	A	G	0.0541	0.0094	8.648e-09	++++	0	0.962	3	0.8104	0.1859	IBD
20	q11.21	32534541	rs4911237	20:32534541:C:T	T	C	0.0536	0.0094	1.183e-08	++++	0	0.888	3	0.8284	0.1859	IBD
20	q11.21	32534836	rs4911238	20:32534836:C:T	T	C	0.054	0.0094	9.209e-09	++++	0	1.158	3	0.7631	0.1859	IBD
20	q11.21	32535789	rs3746615	20:32535789:A:T	A	T	-0.0538	0.0092	4.98e-09	----	0	1.033	3	0.7932	0.2008	IBD
20	q11.21	32543507	rs1810635	20:32543507:A:T	A	T	-0.0471	0.0085	3.004e-08	----	0	0.211	3	0.9758	0.2922	IBD
20	q11.21	32552363	rs4911241	20:32552363:C:T	T	C	0.0536	0.0092	5.674e-09	++++	0	1.146	3	0.7661	0.2008	IBD
20	q11.21	32557005	rs6141319	20:32557005:A:G	A	G	-0.0471	0.0085	3.004e-08	----	0	0.294	3	0.9612	0.2922	IBD
20	q11.21	32557613	rs6119897	20:32557613:A:G	A	G	0.0539	0.0092	4.665e-09	++++	0	0.901	3	0.8251	0.1988	IBD
20	q11.21	32559137	rs911529	20:32559137:A:G	A	G	-0.0537	0.0092	5.316e-09	----	0	0.948	3	0.8138	0.1988	IBD
20	q11.21	32564292	rs1022732	20:32564292:C:T	T	C	-0.0473	0.0085	2.626e-08	----	0	0.292	3	0.9616	0.2932	IBD
20	q11.21	32566425	.	20:32566425:C:CA	CA	C	-0.055	0.0093	3.339e-09	----	0	0.977	3	0.8069	0.1988	IBD
20	q11.21	32566471	rs7268588	20:32566471:A:G	A	G	0.0541	0.0093	5.984e-09	++++	0	0.972	3	0.8081	0.1988	IBD
20	q11.21	32569592	rs4911242	20:32569592:A:T	A	T	-0.0474	0.0085	2.454e-08	----	0	0.378	3	0.9447	0.2922	IBD
20	q11.21	32570110	rs6141752	20:32570110:C:T	T	C	0.0551	0.0093	3.128e-09	++++	0	0.914	3	0.8221	0.1988	IBD
20	q11.21	32570833	rs6141753	20:32570833:A:G	A	G	-0.0548	0.0093	3.805e-09	----	0	0.91	3	0.8231	0.1988	IBD
20	q11.21	32573953	rs6119904	20:32573953:C:T	T	C	-0.0535	0.0091	4.125e-09	----	0	0.431	3	0.9337	0.2157	IBD
20	q11.21	32574323	rs1535374	20:32574323:A:G	A	G	-0.0549	0.0093	3.565e-09	----	0	0.871	3	0.8324	0.2008	IBD
20	q11.21	32574766	rs4911243	20:32574766:A:G	A	G	0.0482	0.0085	1.423e-08	++++	0	0.304	3	0.9593	0.2942	IBD
20	q11.21	32575246	rs1535375	20:32575246:C:T	T	C	0.0549	0.0093	3.565e-09	++++	0	0.905	3	0.8243	0.2018	IBD
20	q11.21	32575763	rs6141755	20:32575763:G:T	T	G	0.0545	0.0093	4.623e-09	++++	0	1.078	3	0.7825	0.1998	IBD
20	q11.21	32575771	rs10875486	20:32575771:G:T	T	G	0.0548	0.0093	3.805e-09	++++	0	1.025	3	0.7951	0.1998	IBD
20	q11.21	32576112	rs6119267	20:32576112:C:G	C	G	-0.0481	0.0086	2.231e-08	----	0	0.465	3	0.9266	0.2803	IBD
20	q11.21	32576728	rs4911244	20:32576728:A:G	A	G	-0.0477	0.0085	2.003e-08	----	0	0.16	3	0.9838	0.2932	IBD
20	q11.21	32576750	rs4911245	20:32576750:A:G	A	G	-0.0477	0.0085	2.003e-08	----	0	0.143	3	0.9863	0.2932	IBD
20	q11.21	32577216	rs911526	20:32577216:A:G	A	G	0.0476	0.0085	2.144e-08	++++	0	0.124	3	0.9889	0.2922	IBD
20	q11.21	32577303	rs911527	20:32577303:C:T	T	C	0.0554	0.0092	1.726e-09	++++	0	1.231	3	0.7455	0.1988	IBD
20	q11.21	32578327	rs4911100	20:32578327:C:G	C	G	0.0481	0.0085	1.524e-08	++++	0	0.186	3	0.9797	0.2913	IBD
20	q11.21	32578388	rs7267720	20:32578388:A:G	A	G	0.0477	0.0085	2.003e-08	++++	0	0.15	3	0.9852	0.2913	IBD
20	q11.21	32579496	rs6119909	20:32579496:C:G	C	G	-0.0476	0.0085	2.144e-08	----	0	0.113	3	0.9902	0.2922	IBD
20	q11.21	32580075	rs6119269	20:32580075:A:G	A	G	0.0476	0.0085	2.144e-08	++++	0	0.108	3	0.9908	0.2913	IBD
20	q11.21	32580479	rs6057598	20:32580479:C:G	C	G	-0.0476	0.0085	2.144e-08	----	0	0.148	3	0.9856	0.2913	IBD
20	q11.21	32580637	rs6057599	20:32580637:C:T	T	C	0.0474	0.0085	2.454e-08	++++	0	0.173	3	0.9818	0.2913	IBD
20	q11.21	32580823	rs6058746	20:32580823:C:G	C	G	-0.0477	0.0085	2.003e-08	----	0	0.142	3	0.9864	0.2913	IBD
20	q11.21	32582475	rs34627022	20:32582475:A:G	A	G	0.0556	0.0092	1.508e-09	++++	0	1.32	3	0.7245	0.1978	IBD
20	q11.21	32585560	rs67696533	20:32585560:A:G	A	G	0.0478	0.0086	2.727e-08	++++	0	0.603	3	0.8957	0.2773	IBD
20	q11.21	32585688	rs4578930	20:32585688:A:G	A	G	-0.048	0.0085	1.632e-08	----	0	0.144	3	0.986	0.2932	IBD
20	q11.21	32587329	rs1555444	20:32587329:A:G	A	G	0.0481	0.0085	1.524e-08	++++	0	0.107	3	0.991	0.2913	IBD
20	q11.21	32587456	rs1555445	20:32587456:A:T	A	T	-0.0481	0.0086	2.231e-08	----	0	0.382	3	0.9439	0.2763	IBD
20	q11.21	32589169	rs4911246	20:32589169:C:T	T	C	-0.0494	0.0085	6.182e-09	----	0	0.08	3	0.9941	0.2932	IBD
20	q11.21	32589385	rs6087941	20:32589385:C:T	T	C	-0.0492	0.0085	7.113e-09	----	0	0.07	3	0.9952	0.2932	IBD
20	q11.21	32589490	rs6141759	20:32589490:A:G	A	G	0.0565	0.0095	2.725e-09	++++	0	1.009	3	0.7991	0.1918	IBD
20	q11.21	32590184	rs6058750	20:32590184:C:T	T	C	-0.0488	0.0086	1.392e-08	----	0	0.344	3	0.9516	0.2783	IBD
20	q11.21	32590775	rs56827178	20:32590775:A:G	A	G	0.0537	0.0094	1.112e-08	++++	0	1.313	3	0.7262	0.1928	IBD
20	q11.21	32591698	rs4911102	20:32591698:C:T	T	C	0.0573	0.0094	1.089e-09	++++	0	1.435	3	0.6973	0.1918	IBD
20	q11.21	32630927	rs750396	20:32630927:G:T	T	G	-0.0641	0.011	5.634e-09	----	36.7	4.738	3	0.192	0.2594	UC
20	q11.21	32630927	rs750396	20:32630927:G:T	T	G	-0.0526	0.0091	7.46e-09	----	0	2.763	3	0.4296	0.2594	IBD
20	q11.21	32634967	rs6141766	20:32634967:A:G	A	G	-0.0728	0.0131	2.741e-08	----	29.8	4.273	3	0.2334	0.163	UC
20	q11.21	32634967	rs6141766	20:32634967:A:G	A	G	-0.0606	0.0109	2.703e-08	----	0	0.797	3	0.8502	0.163	IBD
20	q11.21	32637267	rs6141767	20:32637267:C:G	C	G	0.0725	0.0131	3.124e-08	++++	33.4	4.507	3	0.2117	0.163	UC
20	q11.21	32637267	rs6141767	20:32637267:C:G	C	G	0.0597	0.0108	3.243e-08	++++	0	0.937	3	0.8166	0.163	IBD
20	q11.21	32637553	rs12624715	20:32637553:A:G	A	G	-0.0742	0.0131	1.478e-08	----	27.9	4.161	3	0.2446	0.16	UC
20	q11.21	32637553	rs12624715	20:32637553:A:G	A	G	-0.0613	0.0109	1.867e-08	----	0	0.846	3	0.8383	0.16	IBD
20	q11.21	32637950	rs6141328	20:32637950:A:G	A	G	0.0729	0.0131	2.623e-08	++++	33.6	4.519	3	0.2106	0.163	UC
20	q11.21	32637950	rs6141328	20:32637950:A:G	A	G	0.0606	0.0109	2.703e-08	++++	0	0.942	3	0.8152	0.163	IBD
20	q11.21	32641564	rs73107865	20:32641564:C:T	T	C	0.0585	0.0107	4.57e-08	++++	0	1.239	3	0.7437	0.1571	IBD
20	q11.21	32641590	rs6141768	20:32641590:A:G	A	G	0.059	0.0108	4.683e-08	++++	0	1.221	3	0.7479	0.16	IBD
20	q11.21	32677356	rs11699727	20:32677356:A:G	A	G	0.0624	0.01	4.376e-10	++++	0	2.876	3	0.4112	0.6292	UC
20	q11.21	32677356	rs11699727	20:32677356:A:G	A	G	0.0506	0.0083	1.085e-09	++++	0	0.6	3	0.8964	0.6292	IBD
20	q11.21	32677813	rs13044952	20:32677813:G:T	T	G	0.0616	0.01	7.274e-10	++++	0.4	3.013	3	0.3896	0.6292	UC
20	q11.21	32677813	rs13044952	20:32677813:G:T	T	G	0.0503	0.0083	1.359e-09	++++	0	0.615	3	0.8931	0.6292	IBD
20	q11.21	32678109	rs6119934	20:32678109:A:G	A	G	0.062	0.0101	8.324e-10	++++	0	2.95	3	0.3994	0.6292	UC
20	q11.21	32678109	rs6119934	20:32678109:A:G	A	G	0.0505	0.0083	1.17e-09	++++	0	0.604	3	0.8956	0.6292	IBD
20	q11.21	32678794	rs6579030	20:32678794:A:G	A	G	0.0612	0.0101	1.366e-09	++++	3.6	3.114	3	0.3744	0.6282	UC
20	q11.21	32678794	rs6579030	20:32678794:A:G	A	G	0.0502	0.0083	1.465e-09	++++	0	0.627	3	0.8903	0.6282	IBD
20	q11.21	32681122	rs927239	20:32681122:A:G	A	G	-0.0609	0.01	1.129e-09	----	15.3	3.541	3	0.3155	0.6213	UC
20	q11.21	32681122	rs927239	20:32681122:A:G	A	G	-0.0497	0.0083	2.125e-09	----	0	1.055	3	0.788	0.6213	IBD
20	q11.21	32685126	rs34467919	20:32685126:C:T	T	C	0.0585	0.01	4.916e-09	++++	6.8	3.218	3	0.3593	0.6282	UC
20	q11.21	32685126	rs34467919	20:32685126:C:T	T	C	0.0467	0.0083	1.839e-08	++++	0	1.139	3	0.7676	0.6282	IBD
20	q11.21	32725930	rs13036344	20:32725930:A:G	A	G	0.0759	0.0138	3.798e-08	++++	13.6	3.472	3	0.3244	0.1501	UC
20	q11.21	32725930	rs13036344	20:32725930:A:G	A	G	0.0628	0.0113	2.736e-08	++++	0	0.229	3	0.9727	0.1501	IBD
20	q11.21	32740620	rs2424893	20:32740620:A:T	A	T	-0.0716	0.0131	4.612e-08	-?--	4	2.084	2	0.3527	0.7734	UC
20	q12	41163423	rs2228246	20:41163423:A:G	A	G	-0.0567	0.0104	4.983e-08	----	0	2.965	3	0.3971	0.162	IBD
20	q12	41178132	rs6072299	20:41178132:A:G	A	G	-0.0562	0.0103	4.861e-08	----	0.7	3.02	3	0.3886	0.164	IBD
20	q12	41242797	rs75403630	20:41242797:C:G	C	G	0.0573	0.0104	3.596e-08	++++	2.6	3.081	3	0.3793	0.162	IBD
20	q12	41252316	rs6065325	20:41252316:C:T	T	C	-0.0571	0.0104	4.011e-08	----	21.7	3.833	3	0.2801	0.163	IBD
20	q12	41261090	rs6065326	20:41261090:A:G	A	G	0.0576	0.0104	3.051e-08	++++	11.7	3.396	3	0.3345	0.162	IBD
20	q12	41263242	rs77422712	20:41263242:A:G	A	G	-0.0579	0.0104	2.587e-08	----	13.4	3.464	3	0.3255	0.161	IBD
20	q12	41265609	rs6072320	20:41265609:A:T	A	T	-0.0579	0.0104	2.587e-08	----	4.3	3.136	3	0.3711	0.162	IBD
20	q12	41271388	rs6072321	20:41271388:C:G	C	G	-0.0572	0.0104	3.798e-08	----	9.7	3.321	3	0.3448	0.162	IBD
20	q12	41272642	rs6072322	20:41272642:C:T	T	C	0.0567	0.0104	4.983e-08	++++	6.6	3.211	3	0.3603	0.161	IBD
20	q12	41281244	.	20:41281244:G:GTTAC	G	GTTAC	0.0642	0.0116	3.121e-08	+?++	0	1.656	2	0.437	0.163	IBD
20	q12	41282975	rs6065329	20:41282975:C:T	T	C	0.0567	0.0104	4.983e-08	++++	4.4	3.136	3	0.3711	0.163	IBD
20	q12	41301389	rs17181845	20:41301389:G:T	T	G	-0.0582	0.0104	2.192e-08	----	14.5	3.51	3	0.3195	0.162	IBD
20	q12	41303450	rs6072338	20:41303450:A:G	A	G	-0.0578	0.0104	2.734e-08	----	11.8	3.402	3	0.3337	0.163	IBD
20	q12	41304302	rs74485490	20:41304302:C:T	T	C	0.0574	0.0104	3.405e-08	++++	7.1	3.23	3	0.3575	0.163	IBD
20	q12	41313142	rs77371365	20:41313142:C:G	C	G	0.0594	0.0107	2.834e-08	++++	0	2.329	3	0.5069	0.1551	IBD
20	q13.12	44433517	rs6073437	20:44433517:C:T	T	C	0.0913	0.0109	5.469e-17	++++	36.6	4.73	3	0.1926	0.3638	UC
20	q13.12	44433517	rs6073437	20:44433517:C:T	T	C	0.0624	0.0091	7.025e-12	++++	44.8	5.435	3	0.1426	0.3638	IBD
20	q13.12	44436143	rs11905144	20:44436143:A:C	A	C	0.1141	0.0176	8.994e-11	?+?+	0	0.793	1	0.3732	0.6143	UC
20	q13.12	44436143	rs11905144	20:44436143:A:C	A	C	0.0925	0.0147	3.124e-10	?+?+	0	0.383	1	0.5358	0.6143	IBD
20	q13.12	44436156	rs34463623	20:44436156:A:C	A	C	0.0953	0.0136	2.429e-12	?+++	0	0.71	2	0.7013	0.2823	UC
20	q13.12	44436156	rs34463623	20:44436156:A:C	A	C	0.0747	0.0114	5.653e-11	?+++	0	1.258	2	0.5332	0.2823	IBD
20	q13.12	44436388	rs6017342	20:44436388:A:C	A	C	-0.1503	0.0101	4.367e-50	----	73.6	11.377	3	0.009853	0.5199	UC
20	q13.12	44436388	rs6017342	20:44436388:A:C	A	C	-0.1086	0.0084	3.105e-38	----	14.6	3.514	3	0.319	0.5199	IBD
20	q13.12	44436635	rs6017343	20:44436635:C:G	C	G	-0.1004	0.0108	1.454e-20	----	66.2	8.868	3	0.03109	0.5368	UC
20	q13.12	44436635	rs6017343	20:44436635:C:G	C	G	-0.0755	0.0089	2.192e-17	----	0	0.898	3	0.8259	0.5368	IBD
20	q13.12	44438874	rs6103738	20:44438874:C:G	C	G	-0.0751	0.0116	9.535e-11	----	59.3	7.379	3	0.06075	0.2515	UC
20	q13.12	44439599	rs6031606	20:44439599:A:G	A	G	0.0744	0.0115	9.829e-11	++++	58.6	7.243	3	0.06454	0.2505	UC
20	q13.12	44440252	rs6017344	20:44440252:G:T	T	G	0.0728	0.0124	4.333e-09	++++	22.1	3.85	3	0.2782	0.2068	UC
20	q13.12	44440356	rs4812833	20:44440356:A:G	A	G	0.1019	0.0101	6.173e-24	++++	0	2.965	3	0.397	0.5417	UC
20	q13.12	44440356	rs4812833	20:44440356:A:G	A	G	0.0691	0.0083	8.411e-17	++++	0	1.876	3	0.5985	0.5417	IBD
20	q13.12	44444036	rs4812834	20:44444036:G:T	T	G	-0.0723	0.0116	4.583e-10	----	53.4	6.437	3	0.09218	0.2485	UC
20	q13.12	44444066	rs4812835	20:44444066:A:T	A	T	0.0961	0.0102	4.444e-21	++++	57	6.978	3	0.07259	0.5586	UC
20	q13.12	44444066	rs4812835	20:44444066:A:T	A	T	0.0666	0.0084	2.217e-15	++++	0	2.398	3	0.4941	0.5586	IBD
20	q13.12	44444726	rs6065729	20:44444726:C:T	T	C	-0.0667	0.0115	6.631e-09	----	56.5	6.902	3	0.0751	0.2565	UC
20	q13.12	44446388	rs911358	20:44446388:A:T	A	T	-0.0664	0.0114	5.726e-09	----	56.1	6.834	3	0.07737	0.2565	UC
20	q13.12	44446752	rs2093247	20:44446752:A:T	A	T	0.0718	0.0116	6.03e-10	++++	54.2	6.549	3	0.08773	0.2485	UC
20	q13.12	44446797	rs2093248	20:44446797:C:T	T	C	-0.0659	0.0114	7.439e-09	----	56	6.823	3	0.07775	0.2575	UC
20	q13.12	44452524	rs1853150	20:44452524:G:T	T	G	0.0749	0.0102	2.086e-13	++++	12.4	3.426	3	0.3304	0.3917	UC
20	q13.12	44456323	rs6093983	20:44456323:A:G	A	G	0.0747	0.0102	2.415e-13	++++	14.4	3.503	3	0.3204	0.3897	UC
20	q13.12	44457755	rs6130620	20:44457755:A:C	A	C	0.0762	0.0099	1.393e-14	++++	24.5	3.976	3	0.2641	0.4712	UC
20	q13.12	44457755	rs6130620	20:44457755:A:C	A	C	0.0483	0.0082	3.856e-09	++++	0	1.267	3	0.7371	0.4712	IBD
20	q13.12	44458008	rs6073450	20:44458008:A:G	A	G	0.0715	0.0101	1.45e-12	++++	14.7	3.515	3	0.3188	0.3917	UC
20	q13.12	44458352	rs6031612	20:44458352:C:T	T	C	-0.069	0.01	5.2e-12	----	43.5	5.307	3	0.1506	0.497	UC
20	q13.12	44461179	rs6130621	20:44461179:A:G	A	G	0.0713	0.0102	2.745e-12	++++	20.1	3.753	3	0.2894	0.3907	UC
20	q13.12	44462289	rs11482024	20:44462289:T:TA	T	TA	-0.0716	0.01	8.068e-13	----	23.1	3.903	3	0.2721	0.4771	UC
20	q13.12	44491297	rs3092118	20:44491297:C:T	T	C	-0.0571	0.01	1.13e-08	----	56.5	6.893	3	0.0754	0.5219	UC
20	q13.12	44492561	.	20:44492561:A:ACT	A	ACT	-0.0571	0.01	1.13e-08	----	59.9	7.477	3	0.05816	0.5239	UC
20	q13.12	44494387	rs1983	20:44494387:A:G	A	G	-0.0561	0.0099	1.456e-08	----	60.1	7.522	3	0.05701	0.5258	UC
20	q13.12	44512435	rs2425641	20:44512435:C:T	T	C	0.0561	0.01	2.023e-08	++++	51.4	6.174	3	0.1034	0.5199	UC
20	q13.12	44540989	rs244128	20:44540989:C:G	C	G	-0.0554	0.0101	4.131e-08	----	44.5	5.404	3	0.1445	0.5596	UC
20	q13.12	44561423	rs6073481	20:44561423:C:T	T	C	0.0561	0.0102	3.798e-08	++++	37.3	4.782	3	0.1885	0.5596	UC
20	q13.12	44579911	rs1547430	20:44579911:C:G	C	G	-0.0557	0.0102	4.74e-08	----	33.8	4.53	3	0.2097	0.5596	UC
20	q13.13	50338887	rs913678	20:50338887:C:T	T	C	0.0498	0.0087	1.04e-08	++++	20.1	3.754	3	0.2893	0.3907	IBD
20	q13.13	50339058	rs6063502	20:50339058:A:G	A	G	0.0517	0.0087	2.807e-09	++++	27.7	4.148	3	0.2459	0.4016	IBD
20	q13.13	50340417	rs4811031	20:50340417:A:G	A	G	0.05	0.0086	6.101e-09	++++	41.4	5.118	3	0.1633	0.3976	IBD
20	q13.13	50344009	rs6020459	20:50344009:C:T	T	C	0.0521	0.0091	1.033e-08	++++	11.7	3.396	3	0.3344	0.326	IBD
20	q13.13	50351901	rs4811040	20:50351901:C:G	C	G	0.0531	0.0093	1.132e-08	++++	0	2.879	3	0.4106	0.3082	IBD
20	q13.13	50367160	rs6067417	20:50367160:C:T	T	C	0.0455	0.0083	4.207e-08	++++	35.3	4.635	3	0.2005	0.4205	IBD
20	q13.13	50369395	rs6012914	20:50369395:A:T	A	T	0.0463	0.0083	2.429e-08	++++	34.4	4.575	3	0.2057	0.4205	IBD
20	q13.13	50369800	rs6067418	20:50369800:A:G	A	G	0.047	0.0083	1.491e-08	++++	28.9	4.218	3	0.2389	0.4205	IBD
20	q13.13	50370030	rs6012915	20:50370030:C:T	T	C	0.0465	0.0083	2.114e-08	++++	33.3	4.499	3	0.2124	0.4205	IBD
20	q13.13	50370081	rs6067419	20:50370081:C:G	C	G	0.0466	0.0083	1.972e-08	++++	30.6	4.321	3	0.2288	0.4205	IBD
20	q13.32	59234288	rs259976	20:59234288:A:G	A	G	-0.0825	0.0124	2.867e-11	----	0	1.024	3	0.7953	0.494	CD
20	q13.32	59234288	rs259976	20:59234288:A:G	A	G	-0.0584	0.0082	1.064e-12	----	0	0.534	3	0.9114	0.5129	IBD
20	q13.32	59234355	rs11480105	20:59234355:G:GT	G	GT	0.0759	0.0124	9.301e-10	++++	0	1.552	3	0.6704	0.494	CD
20	q13.32	59234355	rs11480105	20:59234355:G:GT	G	GT	0.0569	0.0082	3.948e-12	++++	0	0.573	3	0.9027	0.5219	IBD
20	q13.32	59234783	rs259975	20:59234783:C:T	T	C	0.0831	0.0124	2.061e-11	++++	0	0.93	3	0.8182	0.494	CD
20	q13.32	59234783	rs259975	20:59234783:C:T	T	C	0.0586	0.0082	8.912e-13	++++	0	0.508	3	0.9171	0.5139	IBD
20	q13.32	59236110	rs183777	20:59236110:C:T	T	C	-0.0708	0.0122	6.503e-09	----	0	2.006	3	0.5711	0.496	CD
20	q13.32	59236110	rs183777	20:59236110:C:T	T	C	-0.0529	0.0081	6.539e-11	----	0	0.782	3	0.8538	0.5219	IBD
20	q13.32	59238851	.	20:59238851:C:CCT	CCT	C	0.0684	0.0125	4.45e-08	++++	0	0.907	3	0.8237	0.494	CD
20	q13.32	59239811	rs7264992	20:59239811:C:T	T	C	-0.0682	0.0124	3.798e-08	----	0	0.938	3	0.8163	0.494	CD
20	q13.32	59241005	rs259967	20:59241005:C:T	T	C	0.071	0.0123	7.817e-09	++++	0	0.862	3	0.8346	0.494	CD
20	q13.32	59241005	rs259967	20:59241005:C:T	T	C	0.0557	0.0082	1.101e-11	++++	0	0.964	3	0.81	0.5328	IBD
20	q13.32	59244481	rs259966	20:59244481:C:T	T	C	0.0718	0.0123	5.302e-09	++++	0	1.197	3	0.7538	0.494	CD
20	q13.32	59244481	rs259966	20:59244481:C:T	T	C	0.0589	0.0082	6.823e-13	++++	0	0.78	3	0.8542	0.5348	IBD
20	q13.32	59246171	rs451502	20:59246171:A:G	A	G	0.0722	0.0123	4.36e-09	++++	0	1.374	3	0.7117	0.496	CD
20	q13.32	59246171	rs451502	20:59246171:A:G	A	G	0.0595	0.0082	3.984e-13	++++	0	0.957	3	0.8116	0.5378	IBD
20	q13.32	59246501	rs259965	20:59246501:A:G	A	G	0.0782	0.0122	1.457e-10	++++	0	1.749	3	0.6261	0.494	CD
20	q13.32	59246501	rs259965	20:59246501:A:G	A	G	0.061	0.0082	1.014e-13	++++	0	0.446	3	0.9307	0.5258	IBD
20	q13.32	59249254	rs259964	20:59249254:A:G	A	G	0.084	0.0122	5.769e-12	++++	0	0.353	3	0.9499	0.494	CD
20	q13.32	59249254	rs259964	20:59249254:A:G	A	G	0.0627	0.0099	2.399e-10	++++	26.9	4.103	3	0.2506	0.5626	UC
20	q13.32	59249254	rs259964	20:59249254:A:G	A	G	0.069	0.0082	3.941e-17	++++	0	1.917	3	0.5899	0.5626	IBD
20	q13.32	59249846	rs259963	20:59249846:A:C	A	C	0.0846	0.0122	4.079e-12	++++	0	0.23	3	0.9727	0.494	CD
20	q13.32	59249846	rs259963	20:59249846:A:C	A	C	0.0628	0.0099	2.247e-10	++++	20.5	3.776	3	0.2867	0.5596	UC
20	q13.32	59249846	rs259963	20:59249846:A:C	A	C	0.0693	0.0082	2.883e-17	++++	0	1.982	3	0.5761	0.5596	IBD
20	q13.32	59249905	rs259962	20:59249905:C:T	T	C	0.0844	0.0122	4.58e-12	++++	0	0.214	3	0.9753	0.4771	CD
20	q13.32	59249905	rs259962	20:59249905:C:T	T	C	0.0624	0.0099	2.919e-10	++++	23.1	3.9	3	0.2724	0.5606	UC
20	q13.32	59249905	rs259962	20:59249905:C:T	T	C	0.0689	0.0081	1.798e-17	++++	0	2.158	3	0.5403	0.5606	IBD
20	q13.32	59250915	rs259961	20:59250915:A:G	A	G	0.0587	0.0104	1.659e-08	++++	0	1.63	3	0.6525	0.6551	UC
20	q13.32	59250915	rs259961	20:59250915:A:G	A	G	0.0571	0.0086	3.147e-11	++++	0	1.886	3	0.5964	0.6551	IBD
20	q13.32	59251107	rs259960	20:59251107:A:G	A	G	0.0798	0.0122	6.112e-11	++++	0	1.698	3	0.6374	0.494	CD
20	q13.32	59251107	rs259960	20:59251107:A:G	A	G	0.0627	0.0081	9.884e-15	++++	0	0.993	3	0.803	0.5298	IBD
20	q13.32	59252158	rs425881	20:59252158:A:G	A	G	-0.0599	0.0104	8.431e-09	----	8.1	3.265	3	0.3525	0.2078	IBD
20	q13.32	59252326	rs259959	20:59252326:A:G	A	G	0.0594	0.0105	1.539e-08	++++	5.1	3.162	3	0.3673	0.2087	IBD
20	q13.32	59253528	rs259958	20:59253528:A:C	A	C	-0.0845	0.0122	4.322e-12	----	0	0.131	3	0.9878	0.494	CD
20	q13.32	59253528	rs259958	20:59253528:A:C	A	C	-0.0625	0.0099	2.734e-10	----	29.5	4.257	3	0.235	0.5616	UC
20	q13.32	59253528	rs259958	20:59253528:A:C	A	C	-0.069	0.0082	3.941e-17	----	0	2.57	3	0.4627	0.5616	IBD
20	q13.32	59254246	rs259956	20:59254246:C:T	T	C	0.0851	0.0122	3.05e-12	++++	0	0.163	3	0.9833	0.493	CD
20	q13.32	59254246	rs259956	20:59254246:C:T	T	C	0.0618	0.0099	4.308e-10	++++	29.8	4.271	3	0.2337	0.5606	UC
20	q13.32	59254246	rs259956	20:59254246:C:T	T	C	0.0687	0.0081	2.223e-17	++++	0	2.408	3	0.4922	0.5606	IBD
20	q13.32	59254766	rs528101238	20:59254766:C:CTT	CTT	C	-0.0817	0.0148	3.385e-08	??--	0	0.005	1	0.943	0.5616	UC
20	q13.32	59254766	rs528101238	20:59254766:C:CTT	CTT	C	-0.0764	0.0123	5.252e-10	??--	0	0.046	1	0.8303	0.5616	IBD
20	q13.32	59257467	rs259955	20:59257467:A:T	A	T	-0.0618	0.0108	1.051e-08	----	0	2.742	3	0.4332	0.3111	UC
20	q13.32	59257467	rs259955	20:59257467:A:T	A	T	-0.0645	0.0089	4.255e-13	----	0	2.885	3	0.4097	0.3111	IBD
20	q13.32	59257929	rs2865733	20:59257929:G:T	T	G	-0.0594	0.0091	6.689e-11	----	25.3	4.015	3	0.2598	0.2823	IBD
20	q13.32	59258463	rs713555	20:59258463:A:G	A	G	-0.0563	0.009	3.961e-10	----	43.8	5.336	3	0.1488	0.2982	IBD
20	q13.32	59258607	rs2064864	20:59258607:A:G	A	G	-0.0595	0.0106	1.986e-08	----	40.6	5.048	3	0.1683	0.328	UC
20	q13.32	59258607	rs2064864	20:59258607:A:G	A	G	-0.0601	0.0088	8.518e-12	----	57.7	7.085	3	0.06923	0.328	IBD
20	q13.32	59258685	rs2064865	20:59258685:C:T	T	C	0.0594	0.0091	6.689e-11	++++	22.2	3.856	3	0.2774	0.2843	IBD
20	q13.32	59259095	rs2273869	20:59259095:A:T	A	T	0.056	0.009	4.902e-10	++++	42.7	5.233	3	0.1555	0.2982	IBD
20	q13.32	59259350	rs6128516	20:59259350:A:G	A	G	-0.0595	0.0088	1.367e-11	----	32	4.41	3	0.2205	0.3121	IBD
20	q13.32	59262845	rs6123870	20:59262845:A:G	A	G	-0.059	0.0088	2.02e-11	----	30.8	4.337	3	0.2273	0.3101	IBD
20	q13.32	59263002	rs6123871	20:59263002:C:T	T	C	-0.0622	0.0105	3.146e-09	----	33	4.476	3	0.2144	0.3419	UC
20	q13.32	59263002	rs6123871	20:59263002:C:T	T	C	-0.0631	0.0087	4.08e-13	----	50.5	6.056	3	0.1089	0.3419	IBD
20	q13.32	59263297	rs6128519	20:59263297:A:T	A	T	0.0594	0.0088	1.478e-11	++++	32.2	4.428	3	0.2188	0.3121	IBD
20	q13.32	59266576	rs11482216	20:59266576:A:AT	A	AT	0.0595	0.0109	4.796e-08	++++	21.3	3.811	3	0.2827	0.2992	UC
20	q13.32	59266576	rs11482216	20:59266576:A:AT	A	AT	0.0633	0.009	2.017e-12	++++	16.7	3.601	3	0.3079	0.2992	IBD
20	q13.32	59266631	rs1036464	20:59266631:A:G	A	G	-0.0638	0.009	1.352e-12	----	11.2	3.379	3	0.3369	0.2992	IBD
20	q13.32	59266911	rs6128520	20:59266911:A:C	A	C	0.0636	0.009	1.587e-12	++++	9.8	3.326	3	0.344	0.2992	IBD
20	q13.32	59267162	rs6128521	20:59267162:C:T	T	C	0.0597	0.0109	4.324e-08	++++	19.5	3.728	3	0.2924	0.2992	UC
20	q13.32	59267162	rs6128521	20:59267162:C:T	T	C	0.0638	0.009	1.352e-12	++++	11.1	3.373	3	0.3375	0.2992	IBD
20	q13.32	59267965	rs1040799	20:59267965:A:G	A	G	0.0638	0.009	1.352e-12	++++	11.1	3.374	3	0.3375	0.2992	IBD
20	q13.32	59268303	rs6123874	20:59268303:A:G	A	G	-0.0636	0.009	1.587e-12	----	9.5	3.316	3	0.3454	0.2992	IBD
20	q13.32	59268848	rs4812068	20:59268848:C:T	T	C	0.0741	0.0132	1.981e-08	++++	0	2.428	3	0.4884	0.494	CD
20	q13.32	59268848	rs4812068	20:59268848:C:T	T	C	0.0649	0.0106	9.204e-10	++++	41.5	5.127	3	0.1628	0.33	UC
20	q13.32	59268848	rs4812068	20:59268848:C:T	T	C	0.0668	0.0087	1.614e-14	++++	45.5	5.5	3	0.1386	0.33	IBD
20	q13.32	59270457	rs6128524	20:59270457:A:G	A	G	-0.0591	0.0108	4.444e-08	----	15.7	3.56	3	0.313	0.2992	UC
20	q13.32	59270457	rs6128524	20:59270457:A:G	A	G	-0.0636	0.009	1.587e-12	----	12.6	3.431	3	0.3298	0.2992	IBD
20	q13.32	59270881	rs12481673	20:59270881:C:T	T	C	0.0633	0.009	2.017e-12	++++	6.7	3.216	3	0.3596	0.2992	IBD
20	q13.32	59271867	rs6128525	20:59271867:C:T	T	C	-0.0631	0.009	2.364e-12	----	11.6	3.394	3	0.3348	0.2992	IBD
20	q13.32	59272928	rs6128526	20:59272928:G:T	T	G	-0.0628	0.009	2.999e-12	----	13.6	3.473	3	0.3243	0.2992	IBD
20	q13.32	59273224	rs4812069	20:59273224:A:G	A	G	0.0628	0.009	2.999e-12	++++	13.1	3.45	3	0.3272	0.2992	IBD
20	q13.32	59273564	rs6100394	20:59273564:A:G	A	G	0.0633	0.009	2.017e-12	++++	10.1	3.337	3	0.3425	0.2992	IBD
20	q13.32	59275776	rs2865734	20:59275776:A:G	A	G	-0.0591	0.0088	1.869e-11	----	29.2	4.235	3	0.2372	0.3052	IBD
20	q13.32	59276086	rs2019556	20:59276086:A:T	A	T	-0.0594	0.0108	3.798e-08	?---	53.1	4.263	2	0.1186	0.3419	IBD
20	q13.32	59277469	rs6026788	20:59277469:A:G	A	G	0.0596	0.0088	1.264e-11	++++	31.9	4.405	3	0.2209	0.3111	IBD
20	q13.32	59277492	rs6128527	20:59277492:A:G	A	G	-0.0634	0.009	1.862e-12	----	14.6	3.513	3	0.319	0.2992	IBD
20	q13.32	59277750	rs6123879	20:59277750:C:T	T	C	-0.0633	0.009	2.017e-12	----	14.2	3.494	3	0.3215	0.2992	IBD
20	q13.32	59277898	rs2104213	20:59277898:A:G	A	G	-0.0633	0.009	2.017e-12	----	15.3	3.543	3	0.3152	0.2992	IBD
20	q13.32	59278630	rs154875	20:59278630:C:T	T	C	0.0645	0.0104	5.578e-10	++++	48.7	5.853	3	0.119	0.3519	UC
20	q13.32	59278630	rs154875	20:59278630:C:T	T	C	0.0646	0.0086	5.84e-14	++++	59.4	7.386	3	0.06055	0.3519	IBD
20	q13.32	59278955	rs6092765	20:59278955:C:T	T	C	0.0591	0.0088	1.869e-11	++++	34.3	4.565	3	0.2066	0.3111	IBD
20	q13.32	59279977	rs154873	20:59279977:A:G	A	G	-0.0632	0.0104	1.225e-09	----	50.3	6.032	3	0.1101	0.3519	UC
20	q13.32	59279977	rs154873	20:59279977:A:G	A	G	-0.0637	0.0086	1.292e-13	----	62.3	7.954	3	0.04698	0.3519	IBD
20	q13.32	59280653	rs154872	20:59280653:A:G	A	G	-0.0629	0.0104	1.466e-09	----	47.1	5.674	3	0.1286	0.3509	UC
20	q13.32	59280653	rs154872	20:59280653:A:G	A	G	-0.0632	0.0086	1.999e-13	----	59.6	7.419	3	0.05969	0.3509	IBD
20	q13.32	59280843	rs1407538	20:59280843:A:G	A	G	0.0584	0.0088	3.215e-11	++++	34.3	4.563	3	0.2067	0.3121	IBD
20	q13.32	59281249	rs3026624	20:59281249:G:T	T	G	0.074	0.0135	4.218e-08	++++	0	2.739	3	0.4337	0.496	CD
20	q13.32	59281249	rs3026624	20:59281249:G:T	T	G	0.0628	0.009	2.999e-12	++++	19.5	3.728	3	0.2924	0.3002	IBD
20	q13.32	59281281	rs154876	20:59281281:A:G	A	G	0.063	0.0104	1.381e-09	++++	48.7	5.848	3	0.1192	0.3519	UC
20	q13.32	59281281	rs154876	20:59281281:A:G	A	G	0.0638	0.0086	1.184e-13	++++	60.7	7.642	3	0.05402	0.3519	IBD
20	q13.32	59281968	rs3026622	20:59281968:A:G	A	G	-0.0621	0.009	5.2e-12	----	25.5	4.029	3	0.2583	0.3002	IBD
20	q13.32	59283393	rs6128529	20:59283393:A:G	A	G	-0.062	0.009	5.623e-12	----	23.5	3.921	3	0.2701	0.2992	IBD
20	q13.32	59287274	rs154879	20:59287274:C:G	C	G	0.0637	0.0105	1.306e-09	++++	51.9	6.238	3	0.1006	0.3469	UC
20	q13.32	59287274	rs154879	20:59287274:C:G	C	G	0.0648	0.0087	9.457e-14	++++	61.9	7.865	3	0.04889	0.3469	IBD
20	q13.33	63561666	rs11551684	20:63561666:C:T	T	C	-0.0856	0.0134	1.68e-10	----	64.6	8.483	3	0.03701	0.166	UC
20	q13.33	63561666	rs11551684	20:63561666:C:T	T	C	-0.0813	0.0111	2.401e-13	----	68.5	9.537	3	0.02294	0.166	IBD
20	q13.33	63562092	rs3810481	20:63562092:A:G	A	G	-0.0854	0.0135	2.517e-10	----	66.2	8.878	3	0.03096	0.162	UC
20	q13.33	63562092	rs3810481	20:63562092:A:G	A	G	-0.0806	0.0111	3.835e-13	----	69.1	9.724	3	0.02106	0.162	IBD
20	q13.33	63563360	rs3810486	20:63563360:A:C	A	C	0.0953	0.0125	2.459e-14	++++	67.5	9.234	3	0.02634	0.1958	UC
20	q13.33	63563360	rs3810486	20:63563360:A:C	A	C	0.0896	0.0103	3.347e-18	++++	75.3	12.135	3	0.006935	0.1958	IBD
20	q13.33	63563867	rs3827022	20:63563867:C:T	T	C	-0.0948	0.0125	3.351e-14	----	66.8	9.045	3	0.0287	0.1958	UC
20	q13.33	63563867	rs3827022	20:63563867:C:T	T	C	-0.0896	0.0103	3.347e-18	----	74.8	11.908	3	0.007704	0.1958	IBD
20	q13.33	63564319	rs3827023	20:63564319:C:T	T	C	-0.0971	0.0125	7.974e-15	----	65.4	8.661	3	0.03416	0.1958	UC
20	q13.33	63564319	rs3827023	20:63564319:C:T	T	C	-0.0905	0.0104	3.263e-18	----	73.9	11.509	3	0.009267	0.1958	IBD
20	q13.33	63564680	rs3810487	20:63564680:C:T	T	C	-0.0951	0.0125	2.784e-14	----	66.1	8.838	3	0.03152	0.1968	UC
20	q13.33	63564680	rs3810487	20:63564680:C:T	T	C	-0.0893	0.0104	8.963e-18	----	74	11.527	3	0.009194	0.1968	IBD
20	q13.33	63564829	NA	20:63564829:C:G	C	G	-0.091	0.0159	1.045e-08	?---	76.1	8.353	2	0.01535	NA	UC
20	q13.33	63564829	NA	20:63564829:C:G	C	G	-0.0808	0.0133	1.238e-09	?---	79.1	9.561	2	0.008393	NA	IBD
20	q13.33	63566883	rs415304	20:63566883:A:G	A	G	0.0524	0.0086	1.108e-09	++++	0	2.588	3	0.4596	0.6133	IBD
20	q13.33	63567747	rs422888	20:63567747:A:G	A	G	0.0549	0.0086	1.728e-10	++++	21.3	3.813	3	0.2824	0.6113	IBD
20	q13.33	63567773	rs3810491	20:63567773:C:G	C	G	0.0941	0.0117	8.786e-16	++++	61.5	7.784	3	0.05068	0.2644	UC
20	q13.33	63567773	rs3810491	20:63567773:C:G	C	G	0.0856	0.0096	4.805e-19	++++	72.1	10.754	3	0.01314	0.2644	IBD
20	q13.33	63569118	rs6089923	20:63569118:C:G	C	G	0.0957	0.0126	3.072e-14	++++	63.5	8.214	3	0.04179	0.1948	UC
20	q13.33	63569118	rs6089923	20:63569118:C:G	C	G	0.09	0.0104	4.979e-18	++++	71.6	10.579	3	0.01424	0.1948	IBD
20	q13.33	63569223	rs6090457	20:63569223:A:G	A	G	-0.0956	0.0127	5.17e-14	----	64.5	8.455	3	0.03749	0.1948	UC
20	q13.33	63569223	rs6090457	20:63569223:A:G	A	G	-0.0894	0.0104	8.243e-18	----	70.5	10.179	3	0.01711	0.1948	IBD
20	q13.33	63569917	rs392273	20:63569917:A:C	A	C	-0.0536	0.0086	4.589e-10	----	13.8	3.479	3	0.3235	0.6143	IBD
20	q13.33	63570077	rs406488	20:63570077:A:T	A	T	0.0554	0.0086	1.18e-10	++++	23.8	3.937	3	0.2684	0.6103	IBD
20	q13.33	63570948	rs3746346	20:63570948:A:G	A	G	0.0692	0.0113	9.132e-10	++++	0	2.271	3	0.518	0.2714	UC
20	q13.33	63570948	rs3746346	20:63570948:A:G	A	G	0.0663	0.0094	1.749e-12	++++	26.3	4.069	3	0.2542	0.2714	IBD
20	q13.33	63572395	rs34681475	20:63572395:A:G	A	G	-0.0959	0.0126	2.717e-14	----	55.5	6.739	3	0.0807	0.1948	UC
20	q13.33	63572395	rs34681475	20:63572395:A:G	A	G	-0.0921	0.0105	1.764e-18	----	67.1	9.123	3	0.0277	0.1948	IBD
20	q13.33	63572597	rs6089926	20:63572597:C:T	T	C	-0.1019	0.0121	3.717e-17	----	60	7.495	3	0.05767	0.2425	UC
20	q13.33	63572597	rs6089926	20:63572597:C:T	T	C	-0.092	0.0099	1.501e-20	----	62.4	7.979	3	0.04644	0.2425	IBD
20	q13.33	63572607	rs13042172	20:63572607:A:G	A	G	0.0994	0.012	1.198e-16	++++	58	7.142	3	0.0675	0.2475	UC
20	q13.33	63572607	rs13042172	20:63572607:A:G	A	G	0.0902	0.0099	8.154e-20	++++	63	8.117	3	0.04365	0.2475	IBD
20	q13.33	63573767	.	20:63573767:T:TG	T	TG	-0.1166	0.019	8.418e-10	??--	67.6	3.09	1	0.07877	0.1889	UC
20	q13.33	63573767	.	20:63573767:T:TG	T	TG	-0.1057	0.0159	2.975e-11	??--	68.8	3.203	1	0.07352	0.1889	IBD
20	q13.33	63574145	rs2024947	20:63574145:C:T	T	C	-0.1011	0.0158	1.567e-10	?---	54.5	4.394	2	0.1111	0.1849	UC
20	q13.33	63574145	rs2024947	20:63574145:C:T	T	C	-0.0881	0.0131	1.754e-11	?---	64.2	5.589	2	0.06114	0.1849	IBD
20	q13.33	63577058	rs6090460	20:63577058:C:T	T	C	-0.1077	0.0127	2.246e-17	----	38.7	4.894	3	0.1797	0.1948	UC
20	q13.33	63577058	rs6090460	20:63577058:C:T	T	C	-0.1005	0.0105	1.054e-21	----	61.8	7.852	3	0.04918	0.1948	IBD
20	q13.33	63579396	rs310667	20:63579396:A:G	A	G	0.0682	0.0105	8.29e-11	++++	0	0.431	3	0.9338	0.6581	UC
20	q13.33	63579396	rs310667	20:63579396:A:G	A	G	0.0721	0.0087	1.158e-16	++++	0	2.975	3	0.3954	0.6581	IBD
20	q13.33	63579832	rs6090461	20:63579832:C:T	T	C	-0.1094	0.0126	3.87e-18	----	42	5.174	3	0.1595	0.1968	UC
20	q13.33	63579832	rs6090461	20:63579832:C:T	T	C	-0.1015	0.0104	1.678e-22	----	61.2	7.724	3	0.05206	0.1968	IBD
20	q13.33	63580128	.	20:63580128:C:CAAT	CAAT	C	0.1077	0.0156	5.061e-12	?+++	57.9	4.746	2	0.09322	0.1978	UC
20	q13.33	63580128	.	20:63580128:C:CAAT	CAAT	C	0.0936	0.013	6.021e-13	?+++	65.6	5.812	2	0.0547	0.1978	IBD
20	q13.33	63580801	rs310669	20:63580801:A:G	A	G	0.06	0.0086	3.021e-12	++++	52.1	6.267	3	0.0993	0.6511	IBD
20	q13.33	63581039	rs310670	20:63581039:C:G	C	G	0.0734	0.0132	2.688e-08	++++	33.8	4.532	3	0.2095	0.494	CD
20	q13.33	63581039	rs310670	20:63581039:C:G	C	G	0.0719	0.0105	7.509e-12	++++	0	0.73	3	0.866	0.663	UC
20	q13.33	63581039	rs310670	20:63581039:C:G	C	G	0.075	0.0087	6.655e-18	++++	19	3.705	3	0.2952	0.663	IBD
20	q13.33	63581575	rs310672	20:63581575:C:T	T	C	0.0727	0.0131	2.863e-08	++++	30.5	4.318	3	0.2291	0.494	CD
20	q13.33	63581575	rs310672	20:63581575:C:T	T	C	0.0717	0.0105	8.576e-12	++++	0	0.744	3	0.8629	0.663	UC
20	q13.33	63581575	rs310672	20:63581575:C:T	T	C	0.0748	0.0087	8.133e-18	++++	15.5	3.55	3	0.3144	0.663	IBD
20	q13.33	63582457	rs310674	20:63582457:C:T	T	C	0.0751	0.0132	1.275e-08	++++	43.1	5.274	3	0.1528	0.494	CD
20	q13.33	63582457	rs310674	20:63582457:C:T	T	C	0.0722	0.0106	9.671e-12	++++	0	0.637	3	0.888	0.661	UC
20	q13.33	63582457	rs310674	20:63582457:C:T	T	C	0.0757	0.0087	3.285e-18	++++	23.5	3.922	3	0.27	0.661	IBD
20	q13.33	63584936	rs1556456	20:63584936:C:T	T	C	0.0906	0.0121	7.014e-14	++++	0	1.988	3	0.5749	0.2117	UC
20	q13.33	63584936	rs1556456	20:63584936:C:T	T	C	0.0852	0.01	1.596e-17	++++	11.5	3.391	3	0.3351	0.2117	IBD
20	q13.33	63585623	rs914558	20:63585623:A:G	A	G	0.089	0.012	1.201e-13	++++	0	2.082	3	0.5555	0.2117	UC
20	q13.33	63585623	rs914558	20:63585623:A:G	A	G	0.0846	0.01	2.674e-17	++++	15.9	3.569	3	0.3119	0.2117	IBD
20	q13.33	63586026	.	20:63586026:G:GA	G	GA	-0.0746	0.0106	1.954e-12	----	0	1.67	3	0.6436	0.3211	UC
20	q13.33	63586026	.	20:63586026:G:GA	G	GA	-0.0699	0.0088	1.971e-15	----	0	2.125	3	0.5469	0.3211	IBD
20	q13.33	63587100	rs13038448	20:63587100:C:T	T	C	-0.0894	0.012	9.334e-14	----	0	2.209	3	0.5303	0.2117	UC
20	q13.33	63587100	rs13038448	20:63587100:C:T	T	C	-0.0846	0.0099	1.28e-17	----	15.6	3.555	3	0.3137	0.2117	IBD
20	q13.33	63587563	rs13043255	20:63587563:C:G	C	G	-0.0893	0.012	9.942e-14	----	0	1.93	3	0.587	0.2117	UC
20	q13.33	63587563	rs13043255	20:63587563:C:G	C	G	-0.0847	0.01	2.454e-17	----	8	3.259	3	0.3534	0.2117	IBD
20	q13.33	63588326	rs6089929	20:63588326:C:T	T	C	-0.0898	0.012	7.246e-14	----	0	2.03	3	0.5661	0.2117	UC
20	q13.33	63588326	rs6089929	20:63588326:C:T	T	C	-0.0849	0.01	2.066e-17	----	9.9	3.329	3	0.3436	0.2117	IBD
20	q13.33	63588387	rs3810492	20:63588387:A:G	A	G	-0.0896	0.012	8.225e-14	----	0	2.106	3	0.5508	0.2127	UC
20	q13.33	63588387	rs3810492	20:63588387:A:G	A	G	-0.0851	0.01	1.739e-17	----	5.3	3.168	3	0.3665	0.2127	IBD
20	q13.33	63589896	rs311497	20:63589896:A:G	A	G	-0.0691	0.0125	3.239e-08	----	18.5	3.68	3	0.2982	0.494	CD
20	q13.33	63589896	rs311497	20:63589896:A:G	A	G	-0.0597	0.0083	6.349e-13	----	55.7	6.768	3	0.07966	0.5984	IBD
20	q13.33	63590011	rs2297427	20:63590011:A:G	A	G	-0.0893	0.012	9.942e-14	----	0	2.001	3	0.5722	0.2117	UC
20	q13.33	63590011	rs2297427	20:63590011:A:G	A	G	-0.0848	0.01	2.252e-17	----	8.3	3.273	3	0.3514	0.2117	IBD
20	q13.33	63590413	rs2297428	20:63590413:C:T	T	C	-0.0887	0.012	1.45e-13	----	0	1.894	3	0.5948	0.2127	UC
20	q13.33	63590413	rs2297428	20:63590413:C:T	T	C	-0.0844	0.01	3.173e-17	----	2.7	3.082	3	0.3791	0.2127	IBD
20	q13.33	63590858	rs1291170	20:63590858:G:T	T	G	-0.0688	0.0125	3.713e-08	----	18.5	3.681	3	0.298	0.494	CD
20	q13.33	63590858	rs1291170	20:63590858:G:T	T	G	-0.0597	0.0083	6.349e-13	----	56.3	6.863	3	0.0764	0.5984	IBD
20	q13.33	63591039	rs454132	20:63591039:A:G	A	G	0.071	0.0125	1.347e-08	++++	27.7	4.151	3	0.2456	0.494	CD
20	q13.33	63591039	rs454132	20:63591039:A:G	A	G	0.06	0.0083	4.869e-13	++++	57.1	6.989	3	0.07224	0.5954	IBD
20	q13.33	63591058	rs3787112	20:63591058:A:G	A	G	-0.0896	0.012	8.225e-14	----	0	1.984	3	0.5758	0.2117	UC
20	q13.33	63591058	rs3787112	20:63591058:A:G	A	G	-0.0853	0.01	1.463e-17	----	6.1	3.194	3	0.3627	0.2117	IBD
20	q13.33	63591221	.	20:63591221:A:AACAC	A	AACAC	-0.0766	0.0127	1.624e-09	-?--	0	0.987	2	0.6106	0.2734	UC
20	q13.33	63591221	.	20:63591221:A:AACAC	A	AACAC	-0.0674	0.0105	1.371e-10	-?--	0	1.799	2	0.4069	0.2734	IBD
20	q13.33	63591754	rs160395	20:63591754:C:T	T	C	0.0692	0.0125	3.095e-08	++++	16.6	3.596	3	0.3085	0.494	CD
20	q13.33	63591754	rs160395	20:63591754:C:T	T	C	0.0553	0.01	3.202e-08	++++	33.2	4.489	3	0.2132	0.5974	UC
20	q13.33	63591754	rs160395	20:63591754:C:T	T	C	0.0602	0.0083	4.076e-13	++++	58.5	7.231	3	0.06488	0.5974	IBD
20	q13.33	63591885	rs149462	20:63591885:C:T	T	C	0.0692	0.0125	3.095e-08	++++	20.8	3.787	3	0.2854	0.494	CD
20	q13.33	63591885	rs149462	20:63591885:C:T	T	C	0.0548	0.01	4.253e-08	++++	30.1	4.291	3	0.2317	0.5974	UC
20	q13.33	63591885	rs149462	20:63591885:C:T	T	C	0.0598	0.0083	5.812e-13	++++	57.5	7.063	3	0.06992	0.5974	IBD
20	q13.33	63591917	rs186368	20:63591917:C:T	T	C	-0.071	0.0125	1.347e-08	----	30.2	4.3	3	0.2309	0.494	CD
20	q13.33	63591917	rs186368	20:63591917:C:T	T	C	-0.0554	0.01	3.025e-08	----	26.7	4.094	3	0.2514	0.5944	UC
20	q13.33	63591917	rs186368	20:63591917:C:T	T	C	-0.0607	0.0083	2.608e-13	----	59	7.31	3	0.06264	0.5944	IBD
20	q13.33	63592730	rs2236502	20:63592730:C:T	T	C	0.0689	0.0125	3.548e-08	++++	17.7	3.647	3	0.3022	0.494	CD
20	q13.33	63592730	rs2236502	20:63592730:C:T	T	C	0.0555	0.01	2.857e-08	++++	35.5	4.651	3	0.1992	0.5974	UC
20	q13.33	63592730	rs2236502	20:63592730:C:T	T	C	0.0601	0.0083	4.455e-13	++++	58.8	7.278	3	0.06355	0.5974	IBD
20	q13.33	63593242	rs2236503	20:63593242:A:G	A	G	-0.089	0.012	1.201e-13	----	0	2.061	3	0.5598	0.2117	UC
20	q13.33	63593242	rs2236503	20:63593242:A:G	A	G	-0.0847	0.0099	1.173e-17	----	9.5	3.316	3	0.3454	0.2117	IBD
20	q13.33	63593409	rs2236504	20:63593409:C:T	T	C	-0.0888	0.012	1.362e-13	----	0	2.032	3	0.5657	0.2117	UC
20	q13.33	63593409	rs2236504	20:63593409:C:T	T	C	-0.0844	0.0099	1.525e-17	----	6.4	3.206	3	0.361	0.2117	IBD
20	q13.33	63593444	rs188719	20:63593444:C:T	T	C	0.0692	0.0125	3.095e-08	++++	18.6	3.684	3	0.2976	0.496	CD
20	q13.33	63593444	rs188719	20:63593444:C:T	T	C	0.0596	0.0083	6.934e-13	++++	55.8	6.794	3	0.07875	0.5974	IBD
20	q13.33	63593741	rs311493	20:63593741:G:T	T	G	0.0703	0.0125	1.866e-08	++++	27	4.108	3	0.2501	0.494	CD
20	q13.33	63593741	rs311493	20:63593741:G:T	T	G	0.06	0.0083	4.869e-13	++++	57.6	7.068	3	0.06975	0.5954	IBD
20	q13.33	63594155	rs16983844	20:63594155:A:G	A	G	-0.0799	0.0124	1.167e-10	----	0	2.993	3	0.3927	0.1968	UC
20	q13.33	63594155	rs16983844	20:63594155:A:G	A	G	-0.0765	0.0103	1.109e-13	----	32.8	4.462	3	0.2157	0.1968	IBD
20	q13.33	63595147	rs311491	20:63595147:A:G	A	G	0.0699	0.0125	2.245e-08	++++	14.7	3.515	3	0.3188	0.494	CD
20	q13.33	63595147	rs311491	20:63595147:A:G	A	G	0.0596	0.0083	6.934e-13	++++	55.5	6.747	3	0.08043	0.5974	IBD
20	q13.33	63595506	rs311490	20:63595506:A:G	A	G	0.0694	0.0125	2.824e-08	++++	16.2	3.581	3	0.3104	0.494	CD
20	q13.33	63595506	rs311490	20:63595506:A:G	A	G	0.0546	0.01	4.761e-08	++++	27.6	4.146	3	0.2462	0.5974	UC
20	q13.33	63595506	rs311490	20:63595506:A:G	A	G	0.0598	0.0083	5.812e-13	++++	55.7	6.774	3	0.07945	0.5974	IBD
20	q13.33	63595827	NA	20:63595827:C:G	C	G	0.0815	0.0148	3.655e-08	?+++	0	1.506	2	0.471	NA	UC
20	q13.33	63595827	NA	20:63595827:C:G	C	G	0.0741	0.0123	1.697e-09	?+++	0	1.194	2	0.5506	NA	IBD
20	q13.33	63596240	rs1151620	20:63596240:A:G	A	G	0.0698	0.0124	1.812e-08	++++	16.1	3.577	3	0.3109	0.494	CD
20	q13.33	63596240	rs1151620	20:63596240:A:G	A	G	0.0548	0.01	4.253e-08	++++	26.6	4.086	3	0.2523	0.5974	UC
20	q13.33	63596240	rs1151620	20:63596240:A:G	A	G	0.0599	0.0083	5.32e-13	++++	55.8	6.786	3	0.07905	0.5974	IBD
20	q13.33	63596839	rs6090469	20:63596839:A:G	A	G	0.0698	0.0124	1.812e-08	++++	21.7	3.83	3	0.2804	0.494	CD
20	q13.33	63596839	rs6090469	20:63596839:A:G	A	G	0.0598	0.0083	5.812e-13	++++	57.7	7.091	3	0.06906	0.4026	IBD
20	q13.33	63597392	rs4809310	20:63597392:A:G	A	G	-0.0885	0.012	1.643e-13	----	0	2.218	3	0.5285	0.2117	UC
20	q13.33	63597392	rs4809310	20:63597392:A:G	A	G	-0.0843	0.0099	1.664e-17	----	13.7	3.476	3	0.3239	0.2117	IBD
20	q13.33	63597891	NA	20:63597891:C:T	T	C	0.0839	0.0147	1.147e-08	?+++	0	1.839	2	0.3988	NA	UC
20	q13.33	63597891	NA	20:63597891:C:T	T	C	0.0747	0.0122	9.186e-10	?+++	0	1.489	2	0.4749	NA	IBD
20	q13.33	63599223	rs3787107	20:63599223:A:G	A	G	-0.0884	0.012	1.749e-13	----	0	1.929	3	0.5872	0.2107	UC
20	q13.33	63599223	rs3787107	20:63599223:A:G	A	G	-0.0836	0.0099	3.055e-17	----	0.1	3.002	3	0.3913	0.2107	IBD
20	q13.33	63599353	rs453481	20:63599353:A:G	A	G	0.071	0.0125	1.347e-08	++++	16.7	3.601	3	0.3079	0.494	CD
20	q13.33	63599353	rs453481	20:63599353:A:G	A	G	0.0545	0.0083	5.159e-11	++++	32.6	4.45	3	0.2168	0.5199	IBD
20	q13.33	63599580	rs445328	20:63599580:A:G	A	G	0.071	0.0124	1.029e-08	++++	13	3.448	3	0.3276	0.494	CD
20	q13.33	63599580	rs445328	20:63599580:A:G	A	G	0.0563	0.01	1.802e-08	++++	10.9	3.367	3	0.3385	0.5915	UC
20	q13.33	63599580	rs445328	20:63599580:A:G	A	G	0.0614	0.0082	7.004e-14	++++	45.9	5.542	3	0.1362	0.5915	IBD
20	q13.33	63599621	rs432717	20:63599621:A:G	A	G	0.0722	0.0123	4.36e-09	++++	20.9	3.794	3	0.2846	0.494	CD
20	q13.33	63599621	rs432717	20:63599621:A:G	A	G	0.0556	0.0099	1.952e-08	++++	0	2.941	3	0.4009	0.5895	UC
20	q13.33	63599621	rs432717	20:63599621:A:G	A	G	0.0613	0.0082	7.685e-14	++++	47.5	5.713	3	0.1265	0.5895	IBD
20	q13.33	63600101	rs58850142	20:63600101:A:G	A	G	0.0733	0.0124	3.394e-09	++++	27.2	4.119	3	0.2489	0.494	CD
20	q13.33	63600101	rs58850142	20:63600101:A:G	A	G	0.0571	0.01	1.13e-08	++++	8.2	3.269	3	0.352	0.5895	UC
20	q13.33	63600101	rs58850142	20:63600101:A:G	A	G	0.0625	0.0082	2.499e-14	++++	50.2	6.026	3	0.1104	0.5895	IBD
20	q13.33	63600989	rs384683	20:63600989:C:T	T	C	-0.0708	0.0124	1.132e-08	----	12.2	3.419	3	0.3315	0.494	CD
20	q13.33	63600989	rs384683	20:63600989:C:T	T	C	-0.0565	0.01	1.604e-08	----	13.2	3.455	3	0.3267	0.5915	UC
20	q13.33	63600989	rs384683	20:63600989:C:T	T	C	-0.0614	0.0082	7.004e-14	----	45.9	5.544	3	0.136	0.5915	IBD
20	q13.33	63601667	rs34533955	20:63601667:A:C	A	C	0.0881	0.012	2.11e-13	++++	0	2.133	3	0.5452	0.2107	UC
20	q13.33	63601667	rs34533955	20:63601667:A:C	A	C	0.0836	0.0099	3.055e-17	++++	6.3	3.202	3	0.3616	0.2107	IBD
20	q13.33	63602285	rs35897249	20:63602285:A:G	A	G	0.0712	0.0124	9.36e-09	++++	15.8	3.563	3	0.3127	0.496	CD
20	q13.33	63602285	rs35897249	20:63602285:A:G	A	G	0.056	0.01	2.144e-08	++++	9.1	3.299	3	0.3477	0.5915	UC
20	q13.33	63602285	rs35897249	20:63602285:A:G	A	G	0.0613	0.0082	7.685e-14	++++	46.1	5.568	3	0.1346	0.5915	IBD
20	q13.33	63602411	rs4809311	20:63602411:G:T	T	G	0.0705	0.0124	1.304e-08	++++	10.9	3.367	3	0.3385	0.494	CD
20	q13.33	63602411	rs4809311	20:63602411:G:T	T	G	0.0561	0.01	2.023e-08	++++	8.3	3.273	3	0.3515	0.5915	UC
20	q13.33	63602411	rs4809311	20:63602411:G:T	T	G	0.0611	0.0082	9.248e-14	++++	44.1	5.362	3	0.1471	0.5915	IBD
20	q13.33	63602773	rs11452963	20:63602773:T:TC	T	TC	0.0814	0.0147	3.07e-08	?+++	0	1.524	2	0.4667	0.2107	UC
20	q13.33	63602773	rs11452963	20:63602773:T:TC	T	TC	0.0737	0.0123	2.074e-09	?+++	0	1.305	2	0.5206	0.2107	IBD
20	q13.33	63602887	rs4809312	20:63602887:C:T	T	C	-0.0895	0.0122	2.2e-13	----	0	2.521	3	0.4715	0.2107	UC
20	q13.33	63602887	rs4809312	20:63602887:C:T	T	C	-0.084	0.0101	9.035e-17	----	15.3	3.542	3	0.3154	0.2107	IBD
20	q13.33	63603505	rs6090470	20:63603505:A:C	A	C	-0.0885	0.012	1.643e-13	----	0	2.221	3	0.5279	0.2107	UC
20	q13.33	63603505	rs6090470	20:63603505:A:C	A	C	-0.0836	0.0099	3.055e-17	----	7	3.225	3	0.3583	0.2107	IBD
20	q13.33	63603699	rs6122488	20:63603699:A:G	A	G	0.0712	0.0124	9.36e-09	++++	15.4	3.544	3	0.3151	0.494	CD
20	q13.33	63603699	rs6122488	20:63603699:A:G	A	G	0.0564	0.01	1.701e-08	++++	13.5	3.469	3	0.3249	0.5915	UC
20	q13.33	63603699	rs6122488	20:63603699:A:G	A	G	0.0616	0.0082	5.814e-14	++++	47.9	5.757	3	0.1241	0.5915	IBD
20	q13.33	63605362	rs13044853	20:63605362:A:G	A	G	-0.0814	0.0147	3.07e-08	?---	0	1.522	2	0.4671	0.2107	UC
20	q13.33	63605362	rs13044853	20:63605362:A:G	A	G	-0.0736	0.0123	2.181e-09	?---	0	1.294	2	0.5236	0.2107	IBD
20	q13.33	63606379	rs13040623	20:63606379:A:G	A	G	-0.0867	0.0139	4.449e-10	--?-	7.7	2.167	2	0.3385	0.2107	UC
20	q13.33	63606379	rs13040623	20:63606379:A:G	A	G	-0.0848	0.0115	1.657e-13	--?-	43.7	3.553	2	0.1692	0.2107	IBD
20	q13.33	63606730	rs6122134	20:63606730:A:T	A	T	0.0714	0.0124	8.508e-09	++++	14.7	3.518	3	0.3185	0.494	CD
20	q13.33	63606730	rs6122134	20:63606730:A:T	A	T	0.0564	0.01	1.701e-08	++++	13	3.447	3	0.3277	0.5915	UC
20	q13.33	63606730	rs6122134	20:63606730:A:T	A	T	0.0615	0.0082	6.382e-14	++++	46.9	5.645	3	0.1302	0.5915	IBD
20	q13.33	63606733	rs4809313	20:63606733:A:G	A	G	-0.0888	0.012	1.362e-13	----	0	2.216	3	0.5289	0.2107	UC
20	q13.33	63606733	rs4809313	20:63606733:A:G	A	G	-0.0838	0.0099	2.569e-17	----	8.5	3.278	3	0.3507	0.2107	IBD
20	q13.33	63610578	rs2872810	20:63610578:C:T	T	C	0.0888	0.012	1.362e-13	++++	0	2.226	3	0.5268	0.2107	UC
20	q13.33	63610578	rs2872810	20:63610578:C:T	T	C	0.0833	0.0099	3.958e-17	++++	2.3	3.071	3	0.3807	0.2107	IBD
20	q13.33	63613090	rs6062976	20:63613090:C:T	T	C	-0.0711	0.0124	9.816e-09	----	10	3.332	3	0.3432	0.497	CD
20	q13.33	63613090	rs6062976	20:63613090:C:T	T	C	-0.0562	0.01	1.91e-08	----	16.1	3.576	3	0.311	0.5915	UC
20	q13.33	63613090	rs6062976	20:63613090:C:T	T	C	-0.0614	0.0082	7.004e-14	----	47.3	5.694	3	0.1275	0.5915	IBD
20	q13.33	63613417	rs6011925	20:63613417:A:G	A	G	0.071	0.0124	1.029e-08	++++	9.3	3.309	3	0.3463	0.496	CD
20	q13.33	63613417	rs6011925	20:63613417:A:G	A	G	0.0566	0.01	1.514e-08	++++	19.3	3.716	3	0.2938	0.5915	UC
20	q13.33	63613417	rs6011925	20:63613417:A:G	A	G	0.0615	0.0082	6.382e-14	++++	47.4	5.708	3	0.1267	0.5915	IBD
20	q13.33	63614044	rs6090475	20:63614044:A:C	A	C	-0.0887	0.012	1.45e-13	----	0	2.267	3	0.5189	0.2107	UC
20	q13.33	63614044	rs6090475	20:63614044:A:C	A	C	-0.0837	0.0099	2.802e-17	----	6.7	3.215	3	0.3597	0.2107	IBD
20	q13.33	63614333	rs13044479	20:63614333:C:T	T	C	0.0898	0.0121	1.158e-13	++++	0	2.514	3	0.4727	0.2107	UC
20	q13.33	63614333	rs13044479	20:63614333:C:T	T	C	0.084	0.01	4.465e-17	++++	10.9	3.369	3	0.3382	0.2107	IBD
20	q13.33	63614437	rs13041830	20:63614437:C:T	T	C	-0.0884	0.012	1.749e-13	----	0	2.207	3	0.5305	0.2127	UC
20	q13.33	63614437	rs13041830	20:63614437:C:T	T	C	-0.0832	0.0099	4.314e-17	----	0.6	3.019	3	0.3887	0.2127	IBD
20	q13.33	63614939	rs11696202	20:63614939:C:G	C	G	-0.0893	0.012	9.942e-14	----	0	2.395	3	0.4945	0.2107	UC
20	q13.33	63614939	rs11696202	20:63614939:C:G	C	G	-0.0836	0.0099	3.055e-17	----	6.2	3.198	3	0.3621	0.2107	IBD
20	q13.33	63615439	rs6011929	20:63615439:A:G	A	G	0.0709	0.0124	1.079e-08	++++	6.8	3.22	3	0.359	0.495	CD
20	q13.33	63615439	rs6011929	20:63615439:A:G	A	G	0.0564	0.01	1.701e-08	++++	17	3.613	3	0.3065	0.5915	UC
20	q13.33	63615439	rs6011929	20:63615439:A:G	A	G	0.0614	0.0082	7.004e-14	++++	46.8	5.641	3	0.1304	0.5915	IBD
20	q13.33	63616608	rs6122491	20:63616608:C:T	T	C	0.0719	0.0124	6.696e-09	++++	18.2	3.666	3	0.2999	0.494	CD
20	q13.33	63616608	rs6122491	20:63616608:C:T	T	C	0.0567	0.01	1.428e-08	++++	12.1	3.412	3	0.3323	0.5885	UC
20	q13.33	63616608	rs6122491	20:63616608:C:T	T	C	0.0618	0.0082	4.824e-14	++++	48.2	5.786	3	0.1225	0.5885	IBD
20	q13.33	63616648	rs6090476	20:63616648:A:G	A	G	-0.0887	0.012	1.45e-13	----	0	2.212	3	0.5297	0.2107	UC
20	q13.33	63616648	rs6090476	20:63616648:A:G	A	G	-0.0833	0.0099	3.958e-17	----	3.5	3.109	3	0.3751	0.2107	IBD
20	q13.33	63618049	rs4809586	20:63618049:C:T	T	C	-0.0893	0.012	9.942e-14	----	0	2.4	3	0.4936	0.2107	UC
20	q13.33	63618049	rs4809586	20:63618049:C:T	T	C	-0.0836	0.0099	3.055e-17	----	6.2	3.198	3	0.3621	0.2107	IBD
20	q13.33	63618054	rs6010973	20:63618054:A:C	A	C	0.0701	0.0124	1.575e-08	++++	2.8	3.086	3	0.3785	0.494	CD
20	q13.33	63618054	rs6010973	20:63618054:A:C	A	C	0.0568	0.01	1.347e-08	++++	18.5	3.68	3	0.2981	0.5915	UC
20	q13.33	63618054	rs6010973	20:63618054:A:C	A	C	0.0615	0.0082	6.382e-14	++++	46.5	5.607	3	0.1324	0.5915	IBD
20	q13.33	63620172	rs909342	20:63620172:C:T	T	C	-0.0531	0.0084	2.592e-10	----	22.4	3.867	3	0.2762	0.6183	IBD
20	q13.33	63620313	.	20:63620313:C:CAG	CAG	C	0.0819	0.0147	2.527e-08	?+++	0	1.48	2	0.4771	0.2107	UC
20	q13.33	63620313	.	20:63620313:C:CAG	CAG	C	0.0742	0.0123	1.614e-09	?+++	0	1.244	2	0.5368	0.2107	IBD
20	q13.33	63620691	rs3761126	20:63620691:C:T	T	C	-0.0881	0.012	2.11e-13	----	0	2.202	3	0.5315	0.2107	UC
20	q13.33	63620691	rs3761126	20:63620691:C:T	T	C	-0.0832	0.0099	4.314e-17	----	1.9	3.057	3	0.383	0.2107	IBD
20	q13.33	63621342	rs6089940	20:63621342:C:T	T	C	-0.0885	0.012	1.643e-13	----	0	2.244	3	0.5234	0.2107	UC
20	q13.33	63621342	rs6089940	20:63621342:C:T	T	C	-0.0832	0.0099	4.314e-17	----	2.6	3.081	3	0.3793	0.2107	IBD
20	q13.33	63621483	rs9679894	20:63621483:C:T	T	C	0.0742	0.0124	2.179e-09	++++	12.5	3.429	3	0.3301	0.494	CD
20	q13.33	63621483	rs9679894	20:63621483:C:T	T	C	0.0566	0.01	1.514e-08	++++	8.1	3.264	3	0.3527	0.5895	UC
20	q13.33	63621483	rs9679894	20:63621483:C:T	T	C	0.0626	0.0082	2.273e-14	++++	47.3	5.691	3	0.1276	0.5895	IBD
20	q13.33	63623304	rs6010975	20:63623304:C:T	T	C	0.0726	0.0124	4.775e-09	++++	0	2.962	3	0.3974	0.494	CD
20	q13.33	63623304	rs6010975	20:63623304:C:T	T	C	0.0579	0.01	7.039e-09	++++	20.7	3.785	3	0.2857	0.5915	UC
20	q13.33	63623304	rs6010975	20:63623304:C:T	T	C	0.0628	0.0082	1.881e-14	++++	47.6	5.722	3	0.126	0.5915	IBD
20	q13.33	63627539	rs35096459	20:63627539:C:G	C	G	-0.0733	0.0124	3.394e-09	----	13.3	3.461	3	0.3259	0.494	CD
20	q13.33	63627539	rs35096459	20:63627539:C:G	C	G	-0.0583	0.01	5.543e-09	----	24.1	3.953	3	0.2666	0.5885	UC
20	q13.33	63627539	rs35096459	20:63627539:C:G	C	G	-0.0634	0.0083	2.197e-14	----	52.8	6.36	3	0.09536	0.5885	IBD
20	q13.33	63629283	rs6122136	20:63629283:A:C	A	C	-0.0747	0.0125	2.287e-09	----	9.6	3.32	3	0.3449	0.494	CD
20	q13.33	63629283	rs6122136	20:63629283:A:C	A	C	-0.0596	0.01	2.522e-09	----	40.7	5.059	3	0.1676	0.5905	UC
20	q13.33	63629283	rs6122136	20:63629283:A:C	A	C	-0.0644	0.0083	8.558e-15	----	56.2	6.848	3	0.0769	0.5905	IBD
20	q13.33	63629333	rs34105796	20:63629333:A:G	A	G	0.0912	0.0121	4.802e-14	++++	0	2.877	3	0.4109	0.2078	UC
20	q13.33	63629333	rs34105796	20:63629333:A:G	A	G	0.086	0.01	7.972e-18	++++	18.8	3.693	3	0.2966	0.2078	IBD
20	q13.33	63631650	rs67114507	20:63631650:C:T	T	C	-0.0919	0.0121	3.077e-14	----	0	2.746	3	0.4325	0.2058	UC
20	q13.33	63631650	rs67114507	20:63631650:C:T	T	C	-0.0872	0.01	2.782e-18	----	15	3.528	3	0.3171	0.2058	IBD
20	q13.33	63631775	rs6062980	20:63631775:A:G	A	G	0.0768	0.0125	8.047e-10	++++	18.3	3.673	3	0.299	0.494	CD
20	q13.33	63631775	rs6062980	20:63631775:A:G	A	G	0.0575	0.0101	1.248e-08	++++	30.7	4.329	3	0.2281	0.5924	UC
20	q13.33	63631775	rs6062980	20:63631775:A:G	A	G	0.0639	0.0083	1.374e-14	++++	52.6	6.326	3	0.09679	0.5924	IBD
20	q13.33	63631864	rs6090480	20:63631864:C:T	T	C	0.0822	0.015	4.253e-08	?+++	21.4	2.543	2	0.2804	0.2048	UC
20	q13.33	63631864	rs6090480	20:63631864:C:T	T	C	0.0762	0.0126	1.47e-09	?+++	0	1.597	2	0.4501	0.2048	IBD
20	q13.33	63633407	rs4809318	20:63633407:A:G	A	G	-0.0923	0.0121	2.382e-14	----	0	2.996	3	0.3922	0.2058	UC
20	q13.33	63633407	rs4809318	20:63633407:A:G	A	G	-0.0867	0.01	4.321e-18	----	15.9	3.568	3	0.3121	0.2058	IBD
20	q13.33	63636771	rs35143638	20:63636771:C:T	T	C	-0.1524	0.0251	1.266e-09	----	0	1.417	3	0.7015	0.02883	IBD
20	q13.33	63636796	rs6089946	20:63636796:A:G	A	G	0.0942	0.0128	1.848e-13	++++	0	2.965	3	0.397	0.1839	UC
20	q13.33	63636796	rs6089946	20:63636796:A:G	A	G	0.0874	0.0105	8.518e-17	++++	65	8.581	3	0.03541	0.1839	IBD
20	q13.33	63637985	rs2738774	20:63637985:A:G	A	G	-0.072	0.0129	2.386e-08	?---	0	1.976	2	0.3724	0.3131	UC
20	q13.33	63637985	rs2738774	20:63637985:A:G	A	G	-0.066	0.0107	6.906e-10	?---	0	1.263	2	0.5318	0.3131	IBD
20	q13.33	63638254	rs6062470	20:63638254:A:G	A	G	0.0618	0.0104	2.81e-09	++++	27.9	4.159	3	0.2448	0.6312	UC
20	q13.33	63638254	rs6062470	20:63638254:A:G	A	G	0.0591	0.0086	6.327e-12	++++	40	5	3	0.1718	0.6312	IBD
20	q13.33	63638589	rs879471	20:63638589:C:T	T	C	0.0703	0.0125	1.866e-08	++++	51.7	6.209	3	0.1019	0.494	CD
20	q13.33	63638589	rs879471	20:63638589:C:T	T	C	0.056	0.0082	8.535e-12	++++	59.7	7.453	3	0.05877	0.5497	IBD
20	q13.33	63639284	rs909333	20:63639284:G:T	T	G	0.0942	0.0147	1.473e-10	++++	21.9	3.843	3	0.279	0.494	CD
20	q13.33	63639284	rs909333	20:63639284:G:T	T	G	0.1164	0.012	3.015e-22	++++	49.6	5.95	3	0.114	0.2068	UC
20	q13.33	63639284	rs909333	20:63639284:G:T	T	G	0.1094	0.0099	2.18e-28	++++	46.7	5.633	3	0.1309	0.2068	IBD
20	q13.33	63639577	rs909334	20:63639577:A:C	A	C	-0.095	0.0147	1.029e-10	----	27.4	4.132	3	0.2476	0.494	CD
20	q13.33	63639577	rs909334	20:63639577:A:C	A	C	-0.1161	0.012	3.851e-22	----	49.8	5.977	3	0.1127	0.2087	UC
20	q13.33	63639577	rs909334	20:63639577:A:C	A	C	-0.1093	0.0099	2.439e-28	----	50.7	6.085	3	0.1075	0.2087	IBD
20	q13.33	63641230	NA	20:63641230:G:T	T	G	0.1008	0.0173	5.657e-09	?+++	45.6	3.678	2	0.159	NA	UC
20	q13.33	63641230	NA	20:63641230:G:T	T	G	0.0905	0.0144	3.284e-10	?+++	26.8	2.734	2	0.2549	NA	IBD
20	q13.33	63641305	rs2150910	20:63641305:C:T	T	C	-0.1185	0.0214	3.07e-08	----	22.8	3.884	3	0.2743	0.494	CD
20	q13.33	63641305	rs2150910	20:63641305:C:T	T	C	-0.1211	0.0174	3.408e-12	----	0	1.677	3	0.6421	0.9066	UC
20	q13.33	63641305	rs2150910	20:63641305:C:T	T	C	-0.1184	0.0144	1.998e-16	----	38.7	4.894	3	0.1797	0.9066	IBD
20	q13.33	63641777	rs13042091	20:63641777:C:T	T	C	0.0871	0.0125	3.215e-12	++++	15.8	3.564	3	0.3125	0.494	CD
20	q13.33	63641777	rs13042091	20:63641777:C:T	T	C	0.0749	0.01	6.887e-14	++++	45.7	5.523	3	0.1373	0.505	UC
20	q13.33	63641777	rs13042091	20:63641777:C:T	T	C	0.0774	0.0083	1.107e-20	++++	61.2	7.73	3	0.05194	0.505	IBD
20	q13.33	63642582	rs55953468	20:63642582:A:G	A	G	0.089	0.0125	1.079e-12	++++	18.7	3.689	3	0.297	0.494	CD
20	q13.33	63642582	rs55953468	20:63642582:A:G	A	G	0.0758	0.01	3.456e-14	++++	41	5.082	3	0.1659	0.503	UC
20	q13.33	63642582	rs55953468	20:63642582:A:G	A	G	0.0782	0.0083	4.439e-21	++++	59.4	7.384	3	0.0606	0.503	IBD
20	q13.33	63643195	rs58675328	20:63643195:G:T	T	G	0.0887	0.0125	1.284e-12	++++	0	2.884	3	0.4098	0.494	CD
20	q13.33	63643195	rs58675328	20:63643195:G:T	T	G	0.0757	0.01	3.732e-14	++++	41.1	5.097	3	0.1648	0.503	UC
20	q13.33	63643195	rs58675328	20:63643195:G:T	T	G	0.0781	0.0083	4.978e-21	++++	55.8	6.791	3	0.07886	0.503	IBD
20	q13.33	63644491	rs6010986	20:63644491:C:T	T	C	-0.097	0.0151	1.329e-10	----	0	2.285	3	0.5154	0.494	CD
20	q13.33	63644491	rs6010986	20:63644491:C:T	T	C	-0.1009	0.0123	2.34e-16	----	34.1	4.552	3	0.2077	0.8022	UC
20	q13.33	63644491	rs6010986	20:63644491:C:T	T	C	-0.1018	0.0102	1.857e-23	----	16.5	3.593	3	0.3089	0.8022	IBD
20	q13.33	63644492	rs73135821	20:63644492:C:T	T	C	0.0901	0.0125	5.678e-13	++++	32.8	4.467	3	0.2153	0.494	CD
20	q13.33	63644492	rs73135821	20:63644492:C:T	T	C	0.0749	0.01	6.887e-14	++++	37.5	4.801	3	0.1869	0.498	UC
20	q13.33	63644492	rs73135821	20:63644492:C:T	T	C	0.0781	0.0083	4.978e-21	++++	59.5	7.403	3	0.0601	0.498	IBD
20	q13.33	63645516	rs6062293	20:63645516:C:T	T	C	0.0891	0.0125	1.018e-12	++++	25.8	4.043	3	0.2569	0.494	CD
20	q13.33	63645516	rs6062293	20:63645516:C:T	T	C	0.0755	0.01	4.353e-14	++++	38.4	4.871	3	0.1815	0.499	UC
20	q13.33	63645516	rs6062293	20:63645516:C:T	T	C	0.0786	0.0082	9.213e-22	++++	59.6	7.433	3	0.05929	0.499	IBD
20	q13.33	63645631	rs6062294	20:63645631:A:G	A	G	0.0893	0.0125	9.065e-13	++++	35.8	4.672	3	0.1975	0.494	CD
20	q13.33	63645631	rs6062294	20:63645631:A:G	A	G	0.0773	0.01	1.075e-14	++++	45	5.452	3	0.1415	0.498	UC
20	q13.33	63645631	rs6062294	20:63645631:A:G	A	G	0.0794	0.0083	1.108e-21	++++	63.5	8.23	3	0.04149	0.498	IBD
20	q13.33	63646410	rs7262218	20:63646410:A:C	A	C	-0.09	0.0125	6.021e-13	----	22.2	3.856	3	0.2775	0.494	CD
20	q13.33	63646410	rs7262218	20:63646410:A:C	A	C	-0.0756	0.01	4.031e-14	----	39.7	4.975	3	0.1736	0.499	UC
20	q13.33	63646410	rs7262218	20:63646410:A:C	A	C	-0.0788	0.0083	2.224e-21	----	60.8	7.648	3	0.05387	0.499	IBD
20	q13.33	63646569	rs4809319	20:63646569:A:G	A	G	-0.095	0.0152	4.105e-10	----	0	1.71	3	0.6347	0.494	CD
20	q13.33	63646569	rs4809319	20:63646569:A:G	A	G	-0.0994	0.0123	6.408e-16	----	42	5.17	3	0.1597	0.8062	UC
20	q13.33	63646569	rs4809319	20:63646569:A:G	A	G	-0.1004	0.0102	7.339e-23	----	20.1	3.757	3	0.289	0.8062	IBD
20	q13.33	63647034	rs6062475	20:63647034:A:G	A	G	0.0883	0.0124	1.072e-12	++++	22.6	3.878	3	0.2749	0.494	CD
20	q13.33	63647034	rs6062475	20:63647034:A:G	A	G	0.0753	0.0099	2.826e-14	++++	34.9	4.605	3	0.2031	0.501	UC
20	q13.33	63647034	rs6062475	20:63647034:A:G	A	G	0.0779	0.0082	2.099e-21	++++	58	7.145	3	0.06743	0.501	IBD
20	q13.33	63650123	rs6010990	20:63650123:C:T	T	C	-0.093	0.0161	7.632e-09	--?-	0	1.13	2	0.5685	0.494	CD
20	q13.33	63650123	rs6010990	20:63650123:C:T	T	C	-0.086	0.014	8.105e-10	--?-	0	1.462	2	0.4814	0.8042	UC
20	q13.33	63650123	rs6010990	20:63650123:C:T	T	C	-0.0898	0.0116	9.834e-15	--?-	0	1.186	2	0.5526	0.8042	IBD
20	q13.33	63650152	rs147522398	20:63650152:C:G	C	G	0.094	0.0141	2.617e-11	++?+	73.2	7.465	2	0.02393	0.2972	UC
20	q13.33	63650152	rs147522398	20:63650152:C:G	C	G	0.0872	0.0115	3.387e-14	++?+	68.6	6.366	2	0.04146	0.2972	IBD
20	q13.33	63651086	rs4809320	20:63651086:A:G	A	G	0.0968	0.0151	1.45e-10	++++	0	2.028	3	0.5666	0.494	CD
20	q13.33	63651086	rs4809320	20:63651086:A:G	A	G	0.1037	0.0123	3.43e-17	++++	33.1	4.482	3	0.2139	0.8062	UC
20	q13.33	63651086	rs4809320	20:63651086:A:G	A	G	0.1038	0.0102	2.526e-24	++++	23	3.898	3	0.2726	0.8062	IBD
20	q13.33	63653631	rs112548487	20:63653631:A:G	A	G	0.0924	0.0138	2.147e-11	++?+	28.2	2.784	2	0.2486	0.494	CD
20	q13.33	63653631	rs112548487	20:63653631:A:G	A	G	0.0862	0.0119	4.366e-13	++?+	23.8	2.624	2	0.2693	0.506	UC
20	q13.33	63653631	rs112548487	20:63653631:A:G	A	G	0.0865	0.0099	2.386e-18	++?+	54.6	4.407	2	0.1104	0.506	IBD
20	q13.33	63655517	rs3761125	20:63655517:C:T	T	C	0.0857	0.0124	4.803e-12	++++	6.2	3.2	3	0.3619	0.494	CD
20	q13.33	63655517	rs3761125	20:63655517:C:T	T	C	0.0781	0.0099	3.049e-15	++++	32.4	4.441	3	0.2176	0.507	UC
20	q13.33	63655517	rs3761125	20:63655517:C:T	T	C	0.0784	0.0082	1.167e-21	++++	54.8	6.631	3	0.08465	0.507	IBD
20	q13.33	63656247	rs6062477	20:63656247:C:T	T	C	0.0771	0.0127	1.272e-09	++++	0	1.011	3	0.7985	0.494	CD
20	q13.33	63656247	rs6062477	20:63656247:C:T	T	C	0.0874	0.0102	1.047e-17	++++	6.8	3.217	3	0.3593	0.6074	UC
20	q13.33	63656247	rs6062477	20:63656247:C:T	T	C	0.0831	0.0084	4.471e-23	++++	10.8	3.363	3	0.339	0.6074	IBD
20	q13.33	63656335	.	20:63656335:G:GC	G	GC	0.0856	0.0124	5.083e-12	++++	2.4	3.074	3	0.3804	0.494	CD
20	q13.33	63656335	.	20:63656335:G:GC	G	GC	0.0793	0.0099	1.146e-15	++++	18.7	3.689	3	0.297	0.506	UC
20	q13.33	63656335	.	20:63656335:G:GC	G	GC	0.0795	0.0082	3.163e-22	++++	48.8	5.859	3	0.1187	0.506	IBD
20	q13.33	63657374	.	20:63657374:G:GAC	G	GAC	0.0979	0.0141	3.831e-12	+?++	0	0.984	2	0.6114	0.495	CD
20	q13.33	63657374	.	20:63657374:G:GAC	G	GAC	0.1003	0.0113	6.924e-19	+?++	0	0.129	2	0.9376	0.5169	UC
20	q13.33	63657374	.	20:63657374:G:GAC	G	GAC	0.0971	0.0094	5.168e-25	+?++	0	1.076	2	0.5838	0.5169	IBD
20	q13.33	63657399	rs3761124	20:63657399:C:T	T	C	-0.1046	0.0148	1.577e-12	----	0	1.265	3	0.7375	0.495	CD
20	q13.33	63657399	rs3761124	20:63657399:C:T	T	C	-0.1022	0.012	1.642e-17	----	33.2	4.49	3	0.2132	0.7903	UC
20	q13.33	63657399	rs3761124	20:63657399:C:T	T	C	-0.1041	0.0099	7.356e-26	----	4.7	3.147	3	0.3695	0.7903	IBD
20	q13.33	63658261	rs3746341	20:63658261:C:G	C	G	0.0908	0.0124	2.432e-13	++++	0	2.432	3	0.4877	0.494	CD
20	q13.33	63658261	rs3746341	20:63658261:C:G	C	G	0.0932	0.01	1.163e-20	++++	0	2.333	3	0.5063	0.5179	UC
20	q13.33	63658261	rs3746341	20:63658261:C:G	C	G	0.0906	0.0083	9.702e-28	++++	18.1	3.662	3	0.3004	0.5179	IBD
20	q13.33	63658840	rs2872811	20:63658840:G:T	T	G	0.0899	0.0124	4.168e-13	++++	0	2.518	3	0.472	0.494	CD
20	q13.33	63658840	rs2872811	20:63658840:G:T	T	G	0.0925	0.01	2.245e-20	++++	0	2.506	3	0.4741	0.5189	UC
20	q13.33	63658840	rs2872811	20:63658840:G:T	T	G	0.09	0.0082	5.007e-28	++++	21.1	3.804	3	0.2834	0.5189	IBD
20	q13.33	63659310	rs2297432	20:63659310:C:T	T	C	0.0771	0.0126	9.414e-10	++++	0	0.963	3	0.8103	0.494	CD
20	q13.33	63659310	rs2297432	20:63659310:C:T	T	C	0.0878	0.0102	7.445e-18	++++	0	2.4	3	0.4936	0.6044	UC
20	q13.33	63659310	rs2297432	20:63659310:C:T	T	C	0.0837	0.0084	2.184e-23	++++	0	2.714	3	0.4378	0.6044	IBD
20	q13.33	63659344	rs13043797	20:63659344:A:C	A	C	0.108	0.0175	6.768e-10	++++	0	1.453	3	0.6933	0.06859	IBD
20	q13.33	63659655	rs6089953	20:63659655:A:G	A	G	-0.1023	0.0148	4.773e-12	----	0	1.28	3	0.7338	0.496	CD
20	q13.33	63659655	rs6089953	20:63659655:A:G	A	G	-0.1017	0.0121	4.28e-17	----	41.5	5.124	3	0.1629	0.7932	UC
20	q13.33	63659655	rs6089953	20:63659655:A:G	A	G	-0.103	0.01	7.046e-25	----	21	3.796	3	0.2843	0.7932	IBD
20	q13.33	63659821	rs6062295	20:63659821:A:G	A	G	-0.0767	0.0126	1.148e-09	----	0	1.023	3	0.7956	0.494	CD
20	q13.33	63659821	rs6062295	20:63659821:A:G	A	G	-0.0879	0.0102	6.834e-18	----	0	2.378	3	0.4977	0.6044	UC
20	q13.33	63659821	rs6062295	20:63659821:A:G	A	G	-0.0835	0.0084	2.775e-23	----	0	2.619	3	0.4541	0.6044	IBD
20	q13.33	63660085	rs6010994	20:63660085:C:T	T	C	-0.1026	0.0148	4.137e-12	----	0	1.273	3	0.7355	0.494	CD
20	q13.33	63660085	rs6010994	20:63660085:C:T	T	C	-0.102	0.0121	3.464e-17	----	37.3	4.782	3	0.1885	0.7932	UC
20	q13.33	63660085	rs6010994	20:63660085:C:T	T	C	-0.1032	0.01	5.722e-25	----	9.1	3.3	3	0.3477	0.7932	IBD
20	q13.33	63660477	rs2738778	20:63660477:C:T	T	C	-0.0997	0.0151	4.039e-11	----	0	1.226	3	0.7467	0.494	CD
20	q13.33	63660477	rs2738778	20:63660477:C:T	T	C	-0.103	0.0123	5.57e-17	----	43.8	5.334	3	0.1489	0.2028	UC
20	q13.33	63660477	rs2738778	20:63660477:C:T	T	C	-0.1036	0.0102	3.089e-24	----	15.9	3.565	3	0.3124	0.2028	IBD
20	q13.33	63660784	rs6062296	20:63660784:C:T	T	C	0.09	0.0124	3.927e-13	++++	0	2.422	3	0.4896	0.4543	CD
20	q13.33	63660784	rs6062296	20:63660784:C:T	T	C	0.0928	0.01	1.695e-20	++++	0	2.414	3	0.4911	0.5179	UC
20	q13.33	63660784	rs6062296	20:63660784:C:T	T	C	0.0901	0.0082	4.374e-28	++++	22.2	3.856	3	0.2774	0.5179	IBD
20	q13.33	63662107	rs2297433	20:63662107:C:T	T	C	-0.1028	0.0148	3.759e-12	----	0	1.315	3	0.7255	0.499	CD
20	q13.33	63662107	rs2297433	20:63662107:C:T	T	C	-0.102	0.012	1.896e-17	----	34.7	4.597	3	0.2038	0.7913	UC
20	q13.33	63662107	rs2297433	20:63662107:C:T	T	C	-0.1035	0.0099	1.397e-25	----	3.1	3.095	3	0.3772	0.7913	IBD
20	q13.33	63662662	rs2297434	20:63662662:C:T	T	C	0.0895	0.0124	5.286e-13	++++	0	2.366	3	0.5	0.498	CD
20	q13.33	63662662	rs2297434	20:63662662:C:T	T	C	0.0923	0.0099	1.128e-20	++++	0	2.276	3	0.5171	0.5179	UC
20	q13.33	63662662	rs2297434	20:63662662:C:T	T	C	0.0897	0.0082	7.5e-28	++++	17.9	3.653	3	0.3014	0.5179	IBD
20	q13.33	63662692	rs41298344	20:63662692:A:C	A	C	-0.1441	0.0252	1.076e-08	----	0	2.837	3	0.4175	0.04871	UC
20	q13.33	63662692	rs41298344	20:63662692:A:C	A	C	-0.1313	0.0207	2.253e-10	----	0	2.496	3	0.4759	0.04871	IBD
20	q13.33	63663049	rs6010998	20:63663049:A:T	A	T	-0.1031	0.0148	3.256e-12	----	0	1.323	3	0.7236	0.173	CD
20	q13.33	63663049	rs6010998	20:63663049:A:T	A	T	-0.102	0.012	1.896e-17	----	34.2	4.561	3	0.2069	0.7913	UC
20	q13.33	63663049	rs6010998	20:63663049:A:T	A	T	-0.1037	0.0099	1.128e-25	----	1.5	3.046	3	0.3846	0.7913	IBD
20	q13.33	63664348	rs3787103	20:63664348:A:G	A	G	-0.0936	0.0124	4.407e-14	----	0	2.143	3	0.5432	0.4543	CD
20	q13.33	63664348	rs3787103	20:63664348:A:G	A	G	-0.0937	0.01	7.253e-21	----	0	2.336	3	0.5057	0.5119	UC
20	q13.33	63664348	rs3787103	20:63664348:A:G	A	G	-0.0927	0.0083	5.804e-29	----	5.8	3.186	3	0.3639	0.5119	IBD
20	q13.33	63664590	rs3787102	20:63664590:C:T	T	C	0.0899	0.0124	4.168e-13	++++	0	2.273	3	0.5178	0.4543	CD
20	q13.33	63664590	rs3787102	20:63664590:C:T	T	C	0.0924	0.0099	1.026e-20	++++	0	2.213	3	0.5293	0.5179	UC
20	q13.33	63664590	rs3787102	20:63664590:C:T	T	C	0.0899	0.0082	5.73e-28	++++	15.4	3.546	3	0.3149	0.5179	IBD
20	q13.33	63664861	rs6062482	20:63664861:C:G	C	G	0.0899	0.0124	4.168e-13	++++	0	2.292	3	0.514	0.4543	CD
20	q13.33	63664861	rs6062482	20:63664861:C:G	C	G	0.0925	0.0099	9.326e-21	++++	0	2.266	3	0.519	0.5179	UC
20	q13.33	63664861	rs6062482	20:63664861:C:G	C	G	0.09	0.0082	5.007e-28	++++	16.9	3.609	3	0.3068	0.5179	IBD
20	q13.33	63664996	rs77993536	20:63664996:C:T	T	C	-0.0974	0.0176	3.128e-08	----	0	1.209	3	0.7509	0.06163	IBD
20	q13.33	63667051	rs11696198	20:63667051:A:G	A	G	0.0951	0.013	2.566e-13	++++	0	2.277	3	0.5169	0.4543	CD
20	q13.33	63667051	rs11696198	20:63667051:A:G	A	G	0.1004	0.0105	1.156e-21	++++	0	2.291	3	0.5142	0.5388	UC
20	q13.33	63667051	rs11696198	20:63667051:A:G	A	G	0.0982	0.0086	3.376e-30	++++	6.5	3.209	3	0.3605	0.5388	IBD
20	q13.33	63669458	rs3848669	20:63669458:G:T	T	G	0.102	0.0147	3.955e-12	++++	0	1.275	3	0.735	0.4264	CD
20	q13.33	63669458	rs3848669	20:63669458:G:T	T	G	0.1023	0.012	1.528e-17	++++	32.5	4.444	3	0.2174	0.7893	UC
20	q13.33	63669458	rs3848669	20:63669458:G:T	T	G	0.1035	0.0099	1.397e-25	++++	0	2.706	3	0.4392	0.7893	IBD
20	q13.33	63669656	rs3848670	20:63669656:A:G	A	G	0.0842	0.0123	7.619e-12	++++	0	2.191	3	0.5338	0.497	CD
20	q13.33	63669656	rs3848670	20:63669656:A:G	A	G	0.093	0.0099	5.78e-21	++++	0	1.163	3	0.7619	0.507	UC
20	q13.33	63669656	rs3848670	20:63669656:A:G	A	G	0.0884	0.0082	4.256e-27	++++	0	2.213	3	0.5294	0.507	IBD
20	q13.33	63670442	rs3859579	20:63670442:A:G	A	G	-0.1041	0.0145	7.006e-13	--?-	11.7	2.266	2	0.3221	0.3887	CD
20	q13.33	63670442	rs3859579	20:63670442:A:G	A	G	-0.0849	0.0126	1.605e-11	--?-	0	1.759	2	0.415	0.7058	UC
20	q13.33	63670442	rs3859579	20:63670442:A:G	A	G	-0.0956	0.0104	3.845e-20	--?-	50	3.996	2	0.1356	0.7058	IBD
20	q13.33	63670617	rs6062298	20:63670617:A:G	A	G	0.1027	0.0134	1.8e-14	++++	0	2.437	3	0.4868	0.4175	CD
20	q13.33	63670617	rs6062298	20:63670617:A:G	A	G	0.0936	0.0108	4.45e-18	++++	7.8	3.253	3	0.3542	0.7038	UC
20	q13.33	63670617	rs6062298	20:63670617:A:G	A	G	0.0963	0.009	1.018e-26	++++	25.3	4.018	3	0.2596	0.7038	IBD
20	q13.33	63670627	rs6062484	20:63670627:C:T	T	C	-0.0861	0.0123	2.56e-12	----	0	2.279	3	0.5165	0.4195	CD
20	q13.33	63670627	rs6062484	20:63670627:C:T	T	C	-0.094	0.0099	2.203e-21	----	0	1.581	3	0.6637	0.5129	UC
20	q13.33	63670627	rs6062484	20:63670627:C:T	T	C	-0.0896	0.0082	8.579e-28	----	0	2.876	3	0.4111	0.5129	IBD
20	q13.33	63670816	NA	20:63670816:C:CAA	CAA	C	-0.0922	0.0155	2.708e-09	??-?	0	0	0	1	NA	IBD
20	q13.33	63670907	rs187888371	20:63670907:A:G	A	G	0.1573	0.0286	3.798e-08	+?+?	0	0.43	1	0.5118	0.01889	UC
20	q13.33	63670907	rs187888371	20:63670907:A:G	A	G	0.135	0.0238	1.409e-08	+?+?	0	0.634	1	0.4258	0.01889	IBD
20	q13.33	63671186	rs6062486	20:63671186:A:G	A	G	0.1031	0.0134	1.426e-14	++++	0	2.565	3	0.4636	0.4105	CD
20	q13.33	63671186	rs6062486	20:63671186:A:G	A	G	0.0937	0.0108	4.102e-18	++++	9	3.297	3	0.3481	0.7038	UC
20	q13.33	63671186	rs6062486	20:63671186:A:G	A	G	0.0965	0.009	8.006e-27	++++	26.6	4.086	3	0.2524	0.7038	IBD
20	q13.33	63671297	rs6011016	20:63671297:C:G	C	G	-0.1034	0.0148	2.819e-12	----	0	1.497	3	0.6831	0.4642	CD
20	q13.33	63671297	rs6011016	20:63671297:C:G	C	G	-0.1018	0.012	2.188e-17	----	39.6	4.965	3	0.1744	0.7922	UC
20	q13.33	63671297	rs6011016	20:63671297:C:G	C	G	-0.1034	0.0099	1.554e-25	----	8.5	3.28	3	0.3504	0.7922	IBD
20	q13.33	63671762	rs4809219	20:63671762:A:C	A	C	0.1031	0.0147	2.323e-12	++++	0	1.351	3	0.7169	0.4602	CD
20	q13.33	63671762	rs4809219	20:63671762:A:C	A	C	0.0999	0.012	8.433e-17	++++	35.4	4.646	3	0.1996	0.7903	UC
20	q13.33	63671762	rs4809219	20:63671762:A:C	A	C	0.1023	0.0099	4.98e-25	++++	0	2.497	3	0.4759	0.7903	IBD
20	q13.33	63672269	rs6011018	20:63672269:G:T	T	G	-0.1026	0.0147	2.96e-12	----	0	1.269	3	0.7366	0.4453	CD
20	q13.33	63672269	rs6011018	20:63672269:G:T	T	G	-0.1021	0.012	1.765e-17	----	32.7	4.455	3	0.2164	0.7903	UC
20	q13.33	63672269	rs6011018	20:63672269:G:T	T	G	-0.1035	0.0099	1.397e-25	----	0	2.748	3	0.4321	0.7903	IBD
20	q13.33	63672441	rs6062300	20:63672441:A:G	A	G	0.0865	0.0123	2.028e-12	++++	0	2.353	3	0.5025	0.4592	CD
20	q13.33	63672441	rs6062300	20:63672441:A:G	A	G	0.0942	0.0099	1.814e-21	++++	0	1.568	3	0.6667	0.5129	UC
20	q13.33	63672441	rs6062300	20:63672441:A:G	A	G	0.0899	0.0082	5.73e-28	++++	0	2.848	3	0.4156	0.5129	IBD
20	q13.33	63672825	rs2297436	20:63672825:C:G	C	G	0.0865	0.0123	2.028e-12	++++	0	2.314	3	0.5098	0.4662	CD
20	q13.33	63672825	rs2297436	20:63672825:C:G	C	G	0.0944	0.0099	1.494e-21	++++	0	1.618	3	0.6553	0.5119	UC
20	q13.33	63672825	rs2297436	20:63672825:C:G	C	G	0.0898	0.0082	6.556e-28	++++	0	2.823	3	0.4197	0.5119	IBD
20	q13.33	63672946	NA	20:63672946:G:T	T	G	-0.1038	0.0148	2.324e-12	?---	55.7	4.51	2	0.1049	NA	UC
20	q13.33	63672946	NA	20:63672946:G:T	T	G	-0.0971	0.0123	2.919e-15	?---	7	2.151	2	0.3412	NA	IBD
20	q13.33	63673409	rs67311561	20:63673409:A:G	A	G	-0.0868	0.0123	1.702e-12	----	0	2.384	3	0.4967	0.4602	CD
20	q13.33	63673409	rs67311561	20:63673409:A:G	A	G	-0.0941	0.0099	2e-21	----	0	1.547	3	0.6716	0.5129	UC
20	q13.33	63673409	rs67311561	20:63673409:A:G	A	G	-0.0898	0.0082	6.556e-28	----	0	2.761	3	0.4299	0.5129	IBD
20	q13.33	63673539	rs111340639	20:63673539:A:G	A	G	-0.0862	0.0123	2.415e-12	----	0	2.246	3	0.5229	0.4394	CD
20	q13.33	63673539	rs111340639	20:63673539:A:G	A	G	-0.0941	0.0099	2e-21	----	0	1.56	3	0.6685	0.5129	UC
20	q13.33	63673539	rs111340639	20:63673539:A:G	A	G	-0.0897	0.0082	7.5e-28	----	0	2.712	3	0.4383	0.5129	IBD
20	q13.33	63674594	rs2777937	20:63674594:C:T	T	C	0.0866	0.0124	2.872e-12	++++	0	2.289	3	0.5147	0.4404	CD
20	q13.33	63674594	rs2777937	20:63674594:C:T	T	C	0.0953	0.0099	6.194e-22	++++	0	1.802	3	0.6144	0.5129	UC
20	q13.33	63674594	rs2777937	20:63674594:C:T	T	C	0.0901	0.0082	4.374e-28	++++	0	2.896	3	0.408	0.5129	IBD
20	q13.33	63674855	rs2777938	20:63674855:C:T	T	C	0.0864	0.0123	2.15e-12	++++	0	2.559	3	0.4648	0.4453	CD
20	q13.33	63674855	rs2777938	20:63674855:C:T	T	C	0.0946	0.0099	1.229e-21	++++	0	1.833	3	0.6079	0.5129	UC
20	q13.33	63674855	rs2777938	20:63674855:C:T	T	C	0.0899	0.0082	5.73e-28	++++	2.4	3.073	3	0.3806	0.5129	IBD
20	q13.33	63675057	rs3787100	20:63675057:A:G	A	G	-0.1033	0.0148	2.957e-12	----	0	1.403	3	0.7047	0.0507	CD
20	q13.33	63675057	rs3787100	20:63675057:A:G	A	G	-0.102	0.012	1.896e-17	----	38.1	4.847	3	0.1834	0.7922	UC
20	q13.33	63675057	rs3787100	20:63675057:A:G	A	G	-0.1033	0.0099	1.728e-25	----	11.3	3.384	3	0.3361	0.7922	IBD
20	q13.33	63675404	rs56053617	20:63675404:C:T	T	C	0.0874	0.0124	1.81e-12	++++	0	2.362	3	0.5007	0.1024	CD
20	q13.33	63675404	rs56053617	20:63675404:C:T	T	C	0.095	0.0099	8.314e-22	++++	0	1.684	3	0.6405	0.5139	UC
20	q13.33	63675404	rs56053617	20:63675404:C:T	T	C	0.0906	0.0082	2.222e-28	++++	0	2.977	3	0.3952	0.5139	IBD
20	q13.33	63676810	NA	20:63676810:C:T	T	C	-0.0795	0.0123	1.024e-10	?---	0	0.466	2	0.7922	NA	UC
20	q13.33	63676810	NA	20:63676810:C:T	T	C	-0.0688	0.0103	2.396e-11	?---	0	0.391	2	0.8224	NA	IBD
20	q13.33	63676909	rs3838004	20:63676909:T:TG	T	TG	-0.0772	0.0134	8.352e-09	----	0	1.187	3	0.7561	0.0298	CD
20	q13.33	63676909	rs3838004	20:63676909:T:TG	T	TG	-0.099	0.0106	9.668e-21	----	4.7	3.147	3	0.3695	0.4911	UC
20	q13.33	63676909	rs3838004	20:63676909:T:TG	T	TG	-0.0892	0.0088	3.81e-24	----	33.9	4.537	3	0.209	0.4911	IBD
20	q13.33	63677001	rs6089763	20:63677001:C:T	T	C	-0.1059	0.0184	8.642e-09	----	33.8	4.529	3	0.2097	0.0656	CD
20	q13.33	63677001	rs6089763	20:63677001:C:T	T	C	-0.0844	0.0147	9.384e-09	?---	0	0.362	2	0.8342	0.1322	IBD
20	q13.33	63677011	rs6089956	20:63677011:A:C	A	C	-0.1083	0.0189	1.003e-08	----	45.2	5.476	3	0.1401	0.0646	CD
20	q13.33	63677011	rs6089956	20:63677011:A:C	A	C	-0.1033	0.015	5.711e-12	----	0	1.563	3	0.6679	0.1262	UC
20	q13.33	63677011	rs6089956	20:63677011:A:C	A	C	-0.1031	0.0124	9.213e-17	----	23.9	3.942	3	0.2677	0.1262	IBD
20	q13.33	63677042	rs35902944	20:63677042:C:G	C	G	-0.113	0.0172	5.039e-11	--?-	0	0.862	2	0.6497	0.0646	CD
20	q13.33	63677042	rs35902944	20:63677042:C:G	C	G	-0.0928	0.0123	4.533e-14	--?-	43.3	3.527	2	0.1714	0.2127	IBD
20	q13.33	63677059	.	20:63677059:C:CA	CA	C	-0.1042	0.0184	1.487e-08	----	3	3.094	3	0.3774	0.0646	CD
20	q13.33	63677059	.	20:63677059:C:CA	CA	C	-0.1156	0.0148	5.682e-15	----	27.8	4.152	3	0.2455	0.8628	UC
20	q13.33	63677059	.	20:63677059:C:CA	CA	C	-0.1109	0.0122	9.889e-20	----	0	2.079	3	0.5561	0.8628	IBD
20	q13.33	63677133	rs6011026	20:63677133:A:G	A	G	-0.09	0.013	4.419e-12	----	0	2.683	3	0.4432	0.1392	CD
20	q13.33	63677133	rs6011026	20:63677133:A:G	A	G	-0.0959	0.0104	2.939e-20	----	6.4	3.205	3	0.3611	0.5239	UC
20	q13.33	63677133	rs6011026	20:63677133:A:G	A	G	-0.0919	0.0086	1.183e-26	----	37.3	4.786	3	0.1882	0.5239	IBD
20	q13.33	63677259	rs2738783	20:63677259:G:T	T	G	-0.1104	0.0163	1.261e-11	----	0	1.601	3	0.6592	0.0994	CD
20	q13.33	63677259	rs2738783	20:63677259:G:T	T	G	-0.1196	0.0132	1.297e-19	----	0	2.856	3	0.4144	0.826	UC
20	q13.33	63677259	rs2738783	20:63677259:G:T	T	G	-0.116	0.0109	1.896e-26	----	0	2.249	3	0.5223	0.826	IBD
20	q13.33	63678201	rs41309367	20:63678201:C:T	T	C	0.1028	0.0133	1.081e-14	++++	0	2.431	3	0.4879	0.1083	CD
20	q13.33	63678201	rs41309367	20:63678201:C:T	T	C	0.0953	0.0109	2.268e-18	++++	5.5	3.175	3	0.3655	0.7058	UC
20	q13.33	63678201	rs41309367	20:63678201:C:T	T	C	0.0972	0.009	3.442e-27	++++	28.9	4.217	3	0.239	0.7058	IBD
20	q13.33	63678486	rs6010620	20:63678486:A:G	A	G	-0.1025	0.0146	2.21e-12	----	0	1.278	3	0.7344	0.1233	CD
20	q13.33	63678486	rs6010620	20:63678486:A:G	A	G	-0.1047	0.012	2.662e-18	----	27.5	4.14	3	0.2468	0.7942	UC
20	q13.33	63678486	rs6010620	20:63678486:A:G	A	G	-0.1047	0.0099	3.86e-26	----	2.1	3.064	3	0.3819	0.7942	IBD
20	q13.33	63678887	rs62207046	20:63678887:A:C	A	C	-0.0951	0.0173	3.861e-08	--?-	0	0.769	2	0.6807	0.1143	IBD
20	q13.33	63679453	rs8114049	20:63679453:C:T	T	C	0.1039	0.0134	8.923e-15	++++	0	2.597	3	0.458	0.1243	CD
20	q13.33	63679453	rs8114049	20:63679453:C:T	T	C	0.0967	0.0109	7.213e-19	++++	8	3.261	3	0.3531	0.7048	UC
20	q13.33	63679453	rs8114049	20:63679453:C:T	T	C	0.0985	0.009	7.065e-28	++++	35.9	4.677	3	0.197	0.7048	IBD
20	q13.33	63679457	rs6062301	20:63679457:C:T	T	C	-0.1059	0.0148	8.343e-13	----	0	1.572	3	0.6657	0.1461	CD
20	q13.33	63679457	rs6062301	20:63679457:C:T	T	C	-0.1053	0.012	1.709e-18	----	26.3	4.071	3	0.2539	0.7922	UC
20	q13.33	63679457	rs6062301	20:63679457:C:T	T	C	-0.1061	0.0099	8.455e-27	----	3.9	3.123	3	0.373	0.7922	IBD
20	q13.33	63679519	rs6010621	20:63679519:G:T	T	G	-0.1043	0.0147	1.291e-12	----	0	1.283	3	0.7333	0.1054	CD
20	q13.33	63679519	rs6010621	20:63679519:G:T	T	G	-0.1045	0.012	3.084e-18	----	26.1	4.059	3	0.2552	0.7922	UC
20	q13.33	63679519	rs6010621	20:63679519:G:T	T	G	-0.1052	0.0099	2.249e-26	----	0	2.866	3	0.4127	0.7922	IBD
20	q13.33	63679745	rs2297438	20:63679745:A:G	A	G	0.1044	0.0147	1.229e-12	++++	0	1.338	3	0.7202	0.3618	CD
20	q13.33	63679745	rs2297438	20:63679745:A:G	A	G	0.1051	0.012	1.982e-18	++++	28.4	4.192	3	0.2415	0.7932	UC
20	q13.33	63679745	rs2297438	20:63679745:A:G	A	G	0.1057	0.0099	1.307e-26	++++	0	2.938	3	0.4013	0.7932	IBD
20	q13.33	63680946	rs2297440	20:63680946:C:T	T	C	-0.1051	0.0148	1.235e-12	----	0	1.194	3	0.7546	0.3459	CD
20	q13.33	63680946	rs2297440	20:63680946:C:T	T	C	-0.1046	0.012	2.865e-18	----	27.7	4.149	3	0.2458	0.7952	UC
20	q13.33	63680946	rs2297440	20:63680946:C:T	T	C	-0.1052	0.01	6.987e-26	----	1.9	3.059	3	0.3826	0.7952	IBD
20	q13.33	63680985	rs142614912	20:63680985:G:T	T	G	0.1598	0.0286	2.305e-08	+?+?	0	0.623	1	0.4299	0.01988	UC
20	q13.33	63680985	rs142614912	20:63680985:G:T	T	G	0.137	0.0239	9.913e-09	+?+?	0	0.784	1	0.376	0.01988	IBD
20	q13.33	63681144	rs4809323	20:63681144:A:G	A	G	-0.1051	0.0148	1.235e-12	----	0	1.234	3	0.7448	0.335	CD
20	q13.33	63681144	rs4809323	20:63681144:A:G	A	G	-0.1044	0.012	3.319e-18	----	27.5	4.14	3	0.2467	0.7962	UC
20	q13.33	63681144	rs4809323	20:63681144:A:G	A	G	-0.1049	0.01	9.603e-26	----	0	2.979	3	0.3948	0.7962	IBD
20	q13.33	63681402	rs7361098	20:63681402:A:G	A	G	0.1049	0.0148	1.362e-12	++++	0	1.203	3	0.7522	0.3121	CD
20	q13.33	63681402	rs7361098	20:63681402:A:G	A	G	0.1045	0.012	3.084e-18	++++	27.5	4.138	3	0.2469	0.7962	UC
20	q13.33	63681402	rs7361098	20:63681402:A:G	A	G	0.1048	0.01	1.067e-25	++++	0	2.97	3	0.3962	0.7962	IBD
20	q13.33	63684046	rs3838001	20:63684046:C:CTTG	CTTG	C	0.1092	0.0168	8.032e-11	+?++	0	1.004	2	0.6052	0.007	CD
20	q13.33	63684046	rs3838001	20:63684046:C:CTTG	CTTG	C	0.1165	0.0137	1.837e-17	+?++	0	0.85	2	0.6539	0.7922	UC
20	q13.33	63684046	rs3838001	20:63684046:C:CTTG	CTTG	C	0.1142	0.0113	5.186e-24	+?++	0	0.377	2	0.8284	0.7922	IBD
20	q13.33	63684240	rs3787092	20:63684240:C:T	T	C	0.1049	0.0149	1.919e-12	++++	0	1.172	3	0.7596	0.3042	CD
20	q13.33	63684240	rs3787092	20:63684240:C:T	T	C	0.1075	0.0121	6.433e-19	++++	11.7	3.398	3	0.3342	0.7932	UC
20	q13.33	63684240	rs3787092	20:63684240:C:T	T	C	0.1065	0.01	1.744e-26	++++	0	2.343	3	0.5044	0.7932	IBD
20	q13.33	63684241	rs3787091	20:63684241:G:T	T	G	0.1052	0.0149	1.66e-12	++++	0	1.238	3	0.7438	0.3052	CD
20	q13.33	63684241	rs3787091	20:63684241:G:T	T	G	0.1077	0.0121	5.543e-19	++++	8.9	3.291	3	0.3488	0.7952	UC
20	q13.33	63684241	rs3787091	20:63684241:G:T	T	G	0.107	0.01	1.018e-26	++++	0	2.301	3	0.5123	0.7952	IBD
20	q13.33	63685094	rs3787090	20:63685094:C:T	T	C	0.1048	0.0149	2.013e-12	++++	0	1.111	3	0.7745	0.3052	CD
20	q13.33	63685094	rs3787090	20:63685094:C:T	T	C	0.107	0.0121	9.32e-19	++++	18.8	3.694	3	0.2964	0.7942	UC
20	q13.33	63685094	rs3787090	20:63685094:C:T	T	C	0.106	0.01	2.98e-26	++++	0	2.739	3	0.4337	0.7942	IBD
20	q13.33	63685277	rs3787089	20:63685277:C:T	T	C	0.1061	0.0135	3.864e-15	++++	0	2.634	3	0.4516	0.3052	CD
20	q13.33	63685277	rs3787089	20:63685277:C:T	T	C	0.0989	0.011	2.452e-19	++++	7.8	3.253	3	0.3542	0.7058	UC
20	q13.33	63685277	rs3787089	20:63685277:C:T	T	C	0.0996	0.0091	7.018e-28	++++	38.5	4.878	3	0.181	0.7058	IBD
20	q13.33	63685281	rs3787088	20:63685281:G:T	T	G	-0.106	0.0135	4.099e-15	----	0	2.621	3	0.4538	0.3052	CD
20	q13.33	63685281	rs3787088	20:63685281:G:T	T	G	-0.0985	0.011	3.411e-19	----	5.6	3.179	3	0.3648	0.7058	UC
20	q13.33	63685281	rs3787088	20:63685281:G:T	T	G	-0.0994	0.0091	8.941e-28	----	35.8	4.671	3	0.1976	0.7058	IBD
20	q13.33	63687503	rs6062490	20:63687503:C:G	C	G	0.1034	0.0148	2.819e-12	++++	0	1.249	3	0.7414	0.3052	CD
20	q13.33	63687503	rs6062490	20:63687503:C:G	C	G	0.1044	0.0121	6.238e-18	++++	12.7	3.437	3	0.329	0.7972	UC
20	q13.33	63687503	rs6062490	20:63687503:C:G	C	G	0.1039	0.01	2.754e-25	++++	0	2.544	3	0.4674	0.7972	IBD
20	q13.33	63688111	rs2738785	20:63688111:C:T	T	C	-0.1045	0.0148	1.655e-12	----	0	1.167	3	0.7609	0.3052	CD
20	q13.33	63688111	rs2738785	20:63688111:C:T	T	C	-0.1058	0.0121	2.254e-18	----	20.5	3.775	3	0.2868	0.7952	UC
20	q13.33	63688111	rs2738785	20:63688111:C:T	T	C	-0.1052	0.01	6.987e-26	----	0	2.813	3	0.4213	0.7952	IBD
20	q13.33	63688251	rs2777941	20:63688251:A:C	A	C	-0.1045	0.0149	2.326e-12	----	0	1.235	3	0.7446	0.3062	CD
20	q13.33	63688251	rs2777941	20:63688251:A:C	A	C	-0.1045	0.0121	5.803e-18	----	31.4	4.371	3	0.2241	0.7972	UC
20	q13.33	63688251	rs2777941	20:63688251:A:C	A	C	-0.1042	0.01	2.01e-25	----	6.4	3.204	3	0.3612	0.7972	IBD
20	q13.33	63689615	rs6062302	20:63689615:C:T	T	C	-0.1054	0.0148	1.067e-12	----	0	1.212	3	0.7502	0.3131	CD
20	q13.33	63689615	rs6062302	20:63689615:C:T	T	C	-0.1057	0.0121	2.425e-18	----	19.8	3.741	3	0.2908	0.7942	UC
20	q13.33	63689615	rs6062302	20:63689615:C:T	T	C	-0.1053	0.01	6.283e-26	----	0	2.797	3	0.424	0.7942	IBD
20	q13.33	63690302	rs2236506	20:63690302:A:G	A	G	0.1051	0.0148	1.235e-12	++++	0	1.118	3	0.7727	0.3151	CD
20	q13.33	63690302	rs2236506	20:63690302:A:G	A	G	0.1062	0.0121	1.681e-18	++++	17.4	3.632	3	0.3041	0.7942	UC
20	q13.33	63690302	rs2236506	20:63690302:A:G	A	G	0.1056	0.01	4.567e-26	++++	0	2.615	3	0.4549	0.7942	IBD
20	q13.33	63690935	rs3208007	20:63690935:C:T	T	C	-0.1053	0.0148	1.12e-12	----	0	1.331	3	0.7218	0.3757	CD
20	q13.33	63690935	rs3208007	20:63690935:C:T	T	C	-0.1067	0.0121	1.163e-18	----	24.2	3.96	3	0.2658	0.7962	UC
20	q13.33	63690935	rs3208007	20:63690935:C:T	T	C	-0.1057	0.01	4.105e-26	----	0	2.943	3	0.4004	0.7962	IBD
20	q13.33	63691346	rs6011033	20:63691346:A:G	A	G	-0.1074	0.015	8.068e-13	----	0	1.9	3	0.5934	0.3757	CD
20	q13.33	63691346	rs6011033	20:63691346:A:G	A	G	-0.1102	0.0122	1.674e-19	----	30.6	4.324	3	0.2285	0.7932	UC
20	q13.33	63691346	rs6011033	20:63691346:A:G	A	G	-0.1087	0.0101	5.182e-27	----	12.6	3.432	3	0.3297	0.7932	IBD
20	q13.33	63691653	NA	20:63691653:C:G	C	G	0.1067	0.0149	8.005e-13	?+++	48.6	3.893	2	0.1428	NA	UC
20	q13.33	63691653	NA	20:63691653:C:G	C	G	0.0986	0.0124	1.841e-15	?+++	0	1.926	2	0.3818	NA	IBD
20	q13.33	63694757	rs3208008	20:63694757:A:C	A	C	-0.1023	0.0147	3.423e-12	----	0	2.066	3	0.5588	0.3757	CD
20	q13.33	63694757	rs3208008	20:63694757:A:C	A	C	-0.0967	0.0119	4.435e-16	----	21.8	3.836	3	0.2797	0.7962	UC
20	q13.33	63694757	rs3208008	20:63694757:A:C	A	C	-0.097	0.0099	1.149e-22	----	26.4	4.078	3	0.2532	0.7962	IBD
20	q13.33	63695226	rs41309931	20:63695226:G:T	T	G	-0.0933	0.0164	1.278e-08	----	0	2.629	3	0.4524	0.1044	UC
20	q13.33	63695226	rs41309931	20:63695226:G:T	T	G	-0.0769	0.0136	1.564e-08	----	0	2.438	3	0.4867	0.1044	IBD
20	q13.33	63696229	rs2297441	20:63696229:A:G	A	G	0.1036	0.0147	1.82e-12	++++	0	1.895	3	0.5945	0.3777	CD
20	q13.33	63696229	rs2297441	20:63696229:A:G	A	G	0.0968	0.0119	4.138e-16	++++	21	3.8	3	0.2839	0.7962	UC
20	q13.33	63696229	rs2297441	20:63696229:A:G	A	G	0.0974	0.0098	2.823e-23	++++	30.4	4.31	3	0.2299	0.7962	IBD
20	q13.33	63696914	rs2257440	20:63696914:C:T	T	C	-0.1039	0.0147	1.572e-12	----	0	1.728	3	0.6306	0.3787	CD
20	q13.33	63696914	rs2257440	20:63696914:C:T	T	C	-0.097	0.0119	3.602e-16	----	18.1	3.664	3	0.3001	0.2038	UC
20	q13.33	63696914	rs2257440	20:63696914:C:T	T	C	-0.0976	0.0098	2.299e-23	----	27	4.109	3	0.25	0.2038	IBD
20	q13.33	63697100	rs2258056	20:63697100:C:T	T	C	0.1032	0.0147	2.212e-12	++++	0	1.739	3	0.6282	0.4056	CD
20	q13.33	63697100	rs2258056	20:63697100:C:T	T	C	0.0976	0.0119	2.37e-16	++++	7.5	3.242	3	0.3558	0.2048	UC
20	q13.33	63697100	rs2258056	20:63697100:C:T	T	C	0.0978	0.0099	5.145e-23	++++	18.7	3.688	3	0.2971	0.2048	IBD
20	q13.33	63697127	rs55765053	20:63697127:C:T	T	C	0.1129	0.0169	2.382e-11	++++	2.2	3.068	3	0.3812	0.07555	IBD
20	q13.33	63697389	rs909341	20:63697389:C:T	T	C	-0.1035	0.0147	1.911e-12	----	0	1.873	3	0.5992	0.3787	CD
20	q13.33	63697389	rs909341	20:63697389:C:T	T	C	-0.0961	0.0119	6.713e-16	----	20.8	3.789	3	0.2852	0.2028	UC
20	q13.33	63697389	rs909341	20:63697389:C:T	T	C	-0.0969	0.0099	1.269e-22	----	28.6	4.201	3	0.2406	0.2028	IBD
20	q13.33	63697476	rs1291205	20:63697476:C:G	C	G	0.1034	0.0147	2.007e-12	++++	0	1.755	3	0.6247	0.4056	CD
20	q13.33	63697476	rs1291205	20:63697476:C:G	C	G	0.0967	0.0119	4.435e-16	++++	17	3.614	3	0.3063	0.2038	UC
20	q13.33	63697476	rs1291205	20:63697476:C:G	C	G	0.0973	0.0098	3.127e-23	++++	25.7	4.036	3	0.2576	0.2038	IBD
20	q13.33	63697746	rs6062496	20:63697746:A:G	A	G	0.1048	0.0127	1.558e-16	++++	0	2.114	3	0.5491	0.4056	CD
20	q13.33	63697746	rs6062496	20:63697746:A:G	A	G	0.1132	0.0102	1.282e-28	++++	30.7	4.326	3	0.2283	0.5994	UC
20	q13.33	63697746	rs6062496	20:63697746:A:G	A	G	0.1105	0.0085	1.223e-38	++++	55.3	6.714	3	0.08159	0.5994	IBD
20	q13.33	63697813	rs74748720	20:63697813:C:T	T	C	0.1352	0.0236	1.011e-08	++++	0	2.425	3	0.489	0.0338	IBD
20	q13.33	63697816	rs1291206	20:63697816:A:G	A	G	-0.1028	0.0147	2.687e-12	----	0	1.662	3	0.6455	0.3767	CD
20	q13.33	63697816	rs1291206	20:63697816:A:G	A	G	-0.0967	0.0119	4.435e-16	----	16.9	3.61	3	0.3067	0.2038	UC
20	q13.33	63697816	rs1291206	20:63697816:A:G	A	G	-0.097	0.0098	4.249e-23	----	24	3.946	3	0.2673	0.2038	IBD
20	q13.33	63698059	rs1291207	20:63698059:A:G	A	G	-0.1023	0.0147	3.423e-12	----	0	1.65	3	0.6481	0.4056	CD
20	q13.33	63698059	rs1291207	20:63698059:A:G	A	G	-0.0965	0.0119	5.094e-16	----	18.1	3.664	3	0.3001	0.2028	UC
20	q13.33	63698059	rs1291207	20:63698059:A:G	A	G	-0.0967	0.0099	1.55e-22	----	22.8	3.888	3	0.2738	0.2028	IBD
20	q13.33	63699086	rs1291209	20:63699086:C:T	T	C	0.1047	0.0147	1.06e-12	++++	0	1.916	3	0.5901	0.3757	CD
20	q13.33	63699086	rs1291209	20:63699086:C:T	T	C	0.0959	0.0119	7.703e-16	++++	28.4	4.187	3	0.2419	0.2028	UC
20	q13.33	63699086	rs1291209	20:63699086:C:T	T	C	0.0971	0.0098	3.836e-23	++++	31.1	4.356	3	0.2255	0.2028	IBD
20	q13.33	63699131	NA	20:63699131:A:G	A	G	-0.0899	0.0147	9.617e-10	?---	27.7	2.766	2	0.2508	NA	UC
20	q13.33	63699131	NA	20:63699131:A:G	A	G	-0.0848	0.0123	5.413e-12	?---	0	1.471	2	0.4793	NA	IBD
20	q13.33	63700637	rs1048665	20:63700637:G:T	T	G	0.1042	0.0147	1.356e-12	++++	0	1.828	3	0.6089	0.2833	CD
20	q13.33	63700637	rs1048665	20:63700637:G:T	T	G	0.0963	0.0119	5.848e-16	++++	17.2	3.624	3	0.3051	0.2048	UC
20	q13.33	63700637	rs1048665	20:63700637:G:T	T	G	0.0969	0.0098	4.705e-23	++++	24.5	3.973	3	0.2644	0.2048	IBD
20	q13.33	63701185	rs6122147	20:63701185:C:T	T	C	-0.0936	0.0162	7.569e-09	----	4.2	3.132	3	0.3717	0.1054	UC
20	q13.33	63701185	rs6122147	20:63701185:C:T	T	C	-0.0776	0.0134	6.995e-09	----	0	2.654	3	0.448	0.1054	IBD
20	q13.33	63701286	rs367993153	20:63701286:A:AC	A	AC	-0.1045	0.015	3.245e-12	----	0	1.582	3	0.6634	0.1909	CD
20	q13.33	63701286	rs367993153	20:63701286:A:AC	A	AC	-0.095	0.0122	6.868e-15	----	19	3.704	3	0.2953	0.7982	UC
20	q13.33	63701286	rs367993153	20:63701286:A:AC	A	AC	-0.0969	0.01	3.325e-22	----	33.9	4.535	3	0.2092	0.7982	IBD
20	q13.33	63701289	rs2257818	20:63701289:C:T	T	C	0.0879	0.0147	2.237e-09	?+++	34.5	3.054	2	0.2172	0.2028	UC
20	q13.33	63701289	rs2257818	20:63701289:C:T	T	C	0.0836	0.0122	7.259e-12	?+++	0	1.614	2	0.4461	0.2028	IBD
20	q13.33	63701670	rs1623866	20:63701670:A:G	A	G	-0.1027	0.0147	2.82e-12	----	0	1.615	3	0.6559	0.2753	CD
20	q13.33	63701670	rs1623866	20:63701670:A:G	A	G	-0.0941	0.0119	2.625e-15	----	15.7	3.557	3	0.3135	0.2028	UC
20	q13.33	63701670	rs1623866	20:63701670:A:G	A	G	-0.0952	0.0099	6.833e-22	----	26.6	4.088	3	0.2521	0.2028	IBD
20	q13.33	63701763	rs2236508	20:63701763:A:G	A	G	-0.1025	0.0147	3.107e-12	----	0	1.596	3	0.6603	0.1799	CD
20	q13.33	63701763	rs2236508	20:63701763:A:G	A	G	-0.0942	0.0119	2.453e-15	----	16.3	3.584	3	0.31	0.2028	UC
20	q13.33	63701763	rs2236508	20:63701763:A:G	A	G	-0.0953	0.0099	6.194e-22	----	27.1	4.118	3	0.249	0.2028	IBD
20	q13.33	63702868	rs2257885	20:63702868:A:G	A	G	-0.1014	0.0147	5.275e-12	----	0	2.002	3	0.572	0.1799	CD
20	q13.33	63702868	rs2257885	20:63702868:A:G	A	G	-0.096	0.0119	7.191e-16	----	22.9	3.892	3	0.2733	0.2048	UC
20	q13.33	63702868	rs2257885	20:63702868:A:G	A	G	-0.0959	0.0098	1.297e-22	----	28.8	4.213	3	0.2394	0.2048	IBD
20	q13.33	63703941	rs1291210	20:63703941:A:C	A	C	0.1024	0.0147	3.261e-12	++++	0	2.088	3	0.5544	0.1789	CD
20	q13.33	63703941	rs1291210	20:63703941:A:C	A	C	0.0958	0.0119	8.251e-16	++++	19.4	3.721	3	0.2932	0.2058	UC
20	q13.33	63703941	rs1291210	20:63703941:A:C	A	C	0.0961	0.0098	1.06e-22	++++	25.2	4.011	3	0.2603	0.2058	IBD
20	q13.33	63704906	rs6062497	20:63704906:C:T	T	C	0.1013	0.0133	2.606e-14	++++	19.2	3.711	3	0.2944	0.1799	CD
20	q13.33	63704906	rs6062497	20:63704906:C:T	T	C	0.0844	0.0109	9.701e-15	++++	44.9	5.442	3	0.1421	0.7068	UC
20	q13.33	63704906	rs6062497	20:63704906:C:T	T	C	0.0891	0.0089	1.36e-23	++++	58.3	7.195	3	0.06594	0.7068	IBD
20	q13.33	63706054	rs6011040	20:63706054:A:G	A	G	-0.102	0.0133	1.731e-14	----	22.5	3.869	3	0.2759	0.1799	CD
20	q13.33	63706054	rs6011040	20:63706054:A:G	A	G	-0.0842	0.0108	6.375e-15	----	46.9	5.646	3	0.1302	0.7078	UC
20	q13.33	63706054	rs6011040	20:63706054:A:G	A	G	-0.0894	0.0089	9.67e-24	----	60.3	7.548	3	0.05633	0.7078	IBD
20	q13.33	63707707	rs6062498	20:63707707:C:G	C	G	-0.1014	0.0134	3.815e-14	----	18.7	3.689	3	0.2971	0.1789	CD
20	q13.33	63707707	rs6062498	20:63707707:C:G	C	G	-0.0824	0.0109	4.042e-14	----	40.4	5.035	3	0.1693	0.7078	UC
20	q13.33	63707707	rs6062498	20:63707707:C:G	C	G	-0.0877	0.009	1.948e-22	----	61.4	7.773	3	0.05095	0.7078	IBD
20	q13.33	63710579	rs6062501	20:63710579:G:T	T	G	-0.0551	0.0101	4.885e-08	---+	77.2	13.168	3	0.004287	0.2097	IBD
20	q13.33	63711116	rs3761123	20:63711116:A:G	A	G	0.0989	0.0133	1.037e-13	++++	35.3	4.635	3	0.2006	0.1789	CD
20	q13.33	63711116	rs3761123	20:63711116:A:G	A	G	0.0803	0.0108	1.044e-13	++++	29.1	4.228	3	0.2378	0.7187	UC
20	q13.33	63711116	rs3761123	20:63711116:A:G	A	G	0.0853	0.009	2.598e-21	++++	59.6	7.434	3	0.05927	0.7187	IBD
20	q13.33	63711302	rs2750480	20:63711302:A:G	A	G	-0.0971	0.0147	3.963e-11	----	0	2.583	3	0.4604	0.169	CD
20	q13.33	63711302	rs2750480	20:63711302:A:G	A	G	-0.0949	0.0119	1.526e-15	----	0	2.517	3	0.4722	0.1948	UC
20	q13.33	63711302	rs2750480	20:63711302:A:G	A	G	-0.0928	0.0099	7.001e-21	----	18.1	3.663	3	0.3002	0.1948	IBD
20	q13.33	63711449	rs2872881	20:63711449:A:G	A	G	-0.0975	0.0147	3.297e-11	----	0	2.682	3	0.4433	0.1759	CD
20	q13.33	63711449	rs2872881	20:63711449:A:G	A	G	-0.0952	0.0119	1.244e-15	----	0	2.573	3	0.4623	0.1948	UC
20	q13.33	63711449	rs2872881	20:63711449:A:G	A	G	-0.0932	0.0099	4.77e-21	----	21.2	3.805	3	0.2833	0.1948	IBD
20	q13.33	63711788	rs2750481	20:63711788:A:G	A	G	0.0983	0.0147	2.277e-11	++++	0	2.843	3	0.4165	0.1769	CD
20	q13.33	63711788	rs2750481	20:63711788:A:G	A	G	0.0959	0.0119	7.703e-16	++++	0	2.693	3	0.4413	0.1948	UC
20	q13.33	63711788	rs2750481	20:63711788:A:G	A	G	0.0939	0.0099	2.427e-21	++++	28.2	4.178	3	0.2429	0.1948	IBD
20	q13.33	63711812	rs2750482	20:63711812:C:T	T	C	0.0977	0.0147	3.006e-11	++++	0	2.727	3	0.4356	0.1769	CD
20	q13.33	63711812	rs2750482	20:63711812:C:T	T	C	0.0964	0.0119	5.458e-16	++++	0	2.784	3	0.4262	0.1948	UC
20	q13.33	63711812	rs2750482	20:63711812:C:T	T	C	0.0938	0.0099	2.674e-21	++++	27.6	4.145	3	0.2462	0.1948	IBD
20	q13.33	63712493	rs2315007	20:63712493:C:T	T	C	-0.1018	0.0133	1.946e-14	----	26.8	4.099	3	0.251	0.1769	CD
20	q13.33	63712493	rs2315007	20:63712493:C:T	T	C	-0.0814	0.0108	4.808e-14	----	28.7	4.209	3	0.2398	0.7117	UC
20	q13.33	63712493	rs2315007	20:63712493:C:T	T	C	-0.0872	0.0089	1.151e-22	----	59.1	7.326	3	0.06219	0.7117	IBD
20	q13.33	63712604	rs2315008	20:63712604:G:T	T	G	-0.1013	0.0133	2.606e-14	----	30.2	4.297	3	0.2311	0.1769	CD
20	q13.33	63712604	rs2315008	20:63712604:G:T	T	G	-0.0815	0.0108	4.478e-14	----	31.9	4.407	3	0.2207	0.7117	UC
20	q13.33	63712604	rs2315008	20:63712604:G:T	T	G	-0.0871	0.0089	1.287e-22	----	60.1	7.526	3	0.05689	0.7117	IBD
20	q13.33	63712788	rs2315009	20:63712788:C:G	C	G	0.1007	0.0146	5.301e-12	++++	0	2.283	3	0.5157	0.172	CD
20	q13.33	63712788	rs2315009	20:63712788:C:G	C	G	0.0955	0.0118	5.811e-16	++++	0	2.96	3	0.3978	0.2018	UC
20	q13.33	63712788	rs2315009	20:63712788:C:G	C	G	0.095	0.0098	3.201e-22	++++	21.8	3.837	3	0.2796	0.2018	IBD
20	q13.33	63713128	rs35046559	20:63713128:A:G	A	G	0.1005	0.0147	8.102e-12	++++	0	2.323	3	0.5081	0.171	CD
20	q13.33	63713128	rs35046559	20:63713128:A:G	A	G	0.0926	0.0119	7.166e-15	++++	0	2.923	3	0.4037	0.2008	UC
20	q13.33	63713128	rs35046559	20:63713128:A:G	A	G	0.0927	0.0099	7.704e-21	++++	9	3.296	3	0.3482	0.2008	IBD
20	q13.33	63713342	rs35201382	20:63713342:C:T	T	C	0.1003	0.0146	6.426e-12	++++	0	2.156	3	0.5406	0.4841	CD
20	q13.33	63713342	rs35201382	20:63713342:C:T	T	C	0.0963	0.0118	3.322e-16	++++	7.3	3.237	3	0.3565	0.2028	UC
20	q13.33	63713342	rs35201382	20:63713342:C:T	T	C	0.0953	0.0098	2.371e-22	++++	24.4	3.968	3	0.2649	0.2028	IBD
20	q13.33	63713531	rs67468102	20:63713531:C:G	C	G	-0.1012	0.0146	4.164e-12	----	0	2.362	3	0.5008	0.4841	CD
20	q13.33	63713531	rs67468102	20:63713531:C:G	C	G	-0.0954	0.0118	6.229e-16	----	0	2.943	3	0.4006	0.2018	UC
20	q13.33	63713531	rs67468102	20:63713531:C:G	C	G	-0.0952	0.0098	2.621e-22	----	21.7	3.833	3	0.2801	0.2018	IBD
20	q13.33	63714118	rs2750483	20:63714118:A:G	A	G	0.1006	0.0146	5.563e-12	++++	0	2.25	3	0.5222	0.4851	CD
20	q13.33	63714118	rs2750483	20:63714118:A:G	A	G	0.0955	0.0118	5.811e-16	++++	0	2.958	3	0.3981	0.2018	UC
20	q13.33	63714118	rs2750483	20:63714118:A:G	A	G	0.095	0.0098	3.201e-22	++++	21.8	3.838	3	0.2795	0.2018	IBD
20	q13.33	63714693	rs62217797	20:63714693:A:G	A	G	0.0938	0.0162	7.033e-09	++++	1	3.03	3	0.3871	0.1064	UC
20	q13.33	63714693	rs62217797	20:63714693:A:G	A	G	0.0764	0.0135	1.52e-08	++++	0	2.999	3	0.3918	0.1064	IBD
20	q13.33	63715107	rs2259858	20:63715107:A:T	A	T	0.1002	0.0146	6.742e-12	++++	0	2.267	3	0.519	0.4841	CD
20	q13.33	63715107	rs2259858	20:63715107:A:T	A	T	0.0953	0.0118	6.678e-16	++++	7.4	3.239	3	0.3563	0.1998	UC
20	q13.33	63715107	rs2259858	20:63715107:A:T	A	T	0.0945	0.0098	5.27e-22	++++	22.5	3.873	3	0.2755	0.1998	IBD
20	q13.33	63715519	NA	20:63715519:A:G	A	G	-0.0889	0.0147	1.47e-09	?---	7.4	2.159	2	0.3398	NA	UC
20	q13.33	63715519	NA	20:63715519:A:G	A	G	-0.081	0.0122	3.151e-11	?---	0	1.21	2	0.5461	NA	IBD
20	q13.33	63716838	rs4809327	20:63716838:C:T	T	C	0.0986	0.0133	1.23e-13	++++	34.3	4.566	3	0.2065	0.4851	CD
20	q13.33	63716838	rs4809327	20:63716838:C:T	T	C	0.0801	0.0108	1.201e-13	++++	27.4	4.131	3	0.2477	0.7187	UC
20	q13.33	63716838	rs4809327	20:63716838:C:T	T	C	0.0851	0.009	3.213e-21	++++	59.1	7.338	3	0.06186	0.7187	IBD
20	q13.33	63716975	rs4809328	20:63716975:C:T	T	C	0.1012	0.0133	2.762e-14	++++	22.7	3.883	3	0.2744	0.4851	CD
20	q13.33	63716975	rs4809328	20:63716975:C:T	T	C	0.0813	0.0108	5.161e-14	++++	26.6	4.086	3	0.2523	0.7117	UC
20	q13.33	63716975	rs4809328	20:63716975:C:T	T	C	0.0871	0.0089	1.287e-22	++++	58.3	7.188	3	0.06613	0.7117	IBD
20	q13.33	63717108	rs4809329	20:63717108:C:T	T	C	0.1026	0.0133	1.217e-14	++++	28.2	4.177	3	0.2429	0.4861	CD
20	q13.33	63717108	rs4809329	20:63717108:C:T	T	C	0.0799	0.0108	1.381e-13	++++	26.8	4.099	3	0.251	0.7127	UC
20	q13.33	63717108	rs4809329	20:63717108:C:T	T	C	0.0865	0.0089	2.5e-22	++++	61	7.696	3	0.05272	0.7127	IBD
20	q13.33	63717555	rs6062504	20:63717555:A:G	A	G	-0.0726	0.0133	4.798e-08	?---	29.3	2.83	2	0.243	0.7117	UC
20	q13.33	63717555	rs6062504	20:63717555:A:G	A	G	-0.0713	0.0111	1.332e-10	?---	0	1.376	2	0.5026	0.7117	IBD
20	q13.33	63717565	NA	20:63717565:A:ATTGTTTTTTG	A	ATTGTTTTTTG	0.1077	0.0181	2.677e-09	??++	0	0.022	1	0.8833	NA	UC
20	q13.33	63717565	NA	20:63717565:A:ATTGTTTTTTG	A	ATTGTTTTTTG	0.0934	0.0151	6.193e-10	??++	0	0.014	1	0.9058	NA	IBD
20	q13.33	63718139	rs6089961	20:63718139:A:G	A	G	-0.1001	0.0146	7.073e-12	----	0	2.155	3	0.541	0.4851	CD
20	q13.33	63718139	rs6089961	20:63718139:A:G	A	G	-0.0956	0.0118	5.42e-16	----	3.5	3.108	3	0.3753	0.2008	UC
20	q13.33	63718139	rs6089961	20:63718139:A:G	A	G	-0.0951	0.0098	2.897e-22	----	25.2	4.012	3	0.2601	0.2008	IBD
20	q13.33	63718234	rs4809330	20:63718234:A:G	A	G	-0.1022	0.0132	9.754e-15	----	26.9	4.103	3	0.2505	0.4851	CD
20	q13.33	63718234	rs4809330	20:63718234:A:G	A	G	-0.0812	0.0108	5.54e-14	----	33.3	4.497	3	0.2125	0.7147	UC
20	q13.33	63718234	rs4809330	20:63718234:A:G	A	G	-0.0872	0.0089	1.151e-22	----	61.8	7.854	3	0.04912	0.7147	IBD
20	q13.33	63718273	rs2738758	20:63718273:C:G	C	G	0.1001	0.0146	7.073e-12	++++	0	2.148	3	0.5422	0.4841	CD
20	q13.33	63718273	rs2738758	20:63718273:C:G	C	G	0.0953	0.0118	6.678e-16	++++	4.4	3.137	3	0.371	0.2008	UC
20	q13.33	63718273	rs2738758	20:63718273:C:G	C	G	0.0951	0.0098	2.897e-22	++++	24.9	3.996	3	0.2618	0.2008	IBD
20	q13.33	63718326	.	20:63718326:T:TTTTC	T	TTTTC	-0.1074	0.018	2.421e-09	??--	0	0.017	1	0.8949	0.1978	UC
20	q13.33	63718326	.	20:63718326:T:TTTTC	T	TTTTC	-0.0939	0.015	3.85e-10	??--	0	0.005	1	0.9415	0.1978	IBD
20	q13.33	63718335	.	20:63718335:T:TTTC	T	TTTC	-0.109	0.0199	4.317e-08	-??-	57.8	2.372	1	0.1235	0.4841	CD
20	q13.33	63718335	.	20:63718335:T:TTTC	T	TTTC	-0.1051	0.018	5.255e-09	-??-	0	0.039	1	0.8434	0.1948	UC
20	q13.33	63718335	.	20:63718335:T:TTTC	T	TTTC	-0.1093	0.0147	1.043e-13	-??-	32.2	1.475	1	0.2245	0.1948	IBD
20	q13.33	63718894	.	20:63718894:G:GTC	G	GTC	-0.1309	0.0211	5.512e-10	-?--	0	0.783	2	0.6761	0.05865	IBD
20	q13.33	63719798	rs2263805	20:63719798:C:T	T	C	0.0967	0.0147	4.761e-11	++++	0	2.561	3	0.4644	0.4861	CD
20	q13.33	63719798	rs2263805	20:63719798:C:T	T	C	0.0947	0.0119	1.749e-15	++++	0	2.483	3	0.4783	0.1938	UC
20	q13.33	63719798	rs2263805	20:63719798:C:T	T	C	0.0929	0.0098	2.553e-21	++++	19.7	3.735	3	0.2915	0.1938	IBD
20	q13.33	63720187	rs6062304	20:63720187:A:T	A	T	-0.0986	0.0133	1.23e-13	----	32.3	4.429	3	0.2187	0.4841	CD
20	q13.33	63720187	rs6062304	20:63720187:A:T	A	T	-0.0802	0.0108	1.12e-13	----	27.3	4.127	3	0.2481	0.7197	UC
20	q13.33	63720187	rs6062304	20:63720187:A:T	A	T	-0.0852	0.009	2.889e-21	----	59	7.314	3	0.06253	0.7197	IBD
20	q13.33	63721037	rs6062506	20:63721037:G:T	T	G	-0.098	0.0133	1.727e-13	----	30.6	4.325	3	0.2285	0.4841	CD
20	q13.33	63721037	rs6062506	20:63721037:G:T	T	G	-0.0801	0.0108	1.201e-13	----	26.5	4.08	3	0.2529	0.7197	UC
20	q13.33	63721037	rs6062506	20:63721037:G:T	T	G	-0.0849	0.009	3.973e-21	----	57.9	7.12	3	0.06818	0.7197	IBD
20	q13.33	63721274	rs1291213	20:63721274:C:T	T	C	-0.0968	0.0147	4.548e-11	----	0	2.83	3	0.4185	0.4851	CD
20	q13.33	63721274	rs1291213	20:63721274:C:T	T	C	-0.0937	0.0119	3.436e-15	----	0	2.745	3	0.4326	0.1918	UC
20	q13.33	63721274	rs1291213	20:63721274:C:T	T	C	-0.0922	0.0098	5.049e-21	----	26.3	4.069	3	0.2541	0.1918	IBD
20	q13.33	63721285	rs8125514	20:63721285:A:G	A	G	0.0976	0.0133	2.162e-13	++++	32.8	4.461	3	0.2158	0.4871	CD
20	q13.33	63721285	rs8125514	20:63721285:A:G	A	G	0.0797	0.0109	2.633e-13	++++	22	3.847	3	0.2785	0.7197	UC
20	q13.33	63721285	rs8125514	20:63721285:A:G	A	G	0.0842	0.009	8.316e-21	++++	57.2	7.016	3	0.07137	0.7197	IBD
20	q13.33	63722792	rs6011057	20:63722792:C:T	T	C	0.0992	0.0134	1.332e-13	++++	34.8	4.601	3	0.2035	0.4861	CD
20	q13.33	63722792	rs6011057	20:63722792:C:T	T	C	0.0821	0.0108	2.919e-14	++++	37.9	4.828	3	0.1848	0.7197	UC
20	q13.33	63722792	rs6011057	20:63722792:C:T	T	C	0.0872	0.009	3.362e-22	++++	66.4	8.928	3	0.03026	0.7197	IBD
20	q13.33	63724404	rs1758205	20:63724404:A:G	A	G	-0.0976	0.0147	3.148e-11	----	0	2.584	3	0.4602	0.4851	CD
20	q13.33	63724404	rs1758205	20:63724404:A:G	A	G	-0.0947	0.0119	1.749e-15	----	0	2.553	3	0.4657	0.1938	UC
20	q13.33	63724404	rs1758205	20:63724404:A:G	A	G	-0.0936	0.0099	3.244e-21	----	17.3	3.63	3	0.3043	0.1938	IBD
20	q13.33	63725186	rs2263806	20:63725186:A:G	A	G	-0.0994	0.0147	1.362e-11	----	0	2.873	3	0.4116	0.4851	CD
20	q13.33	63725186	rs2263806	20:63725186:A:G	A	G	-0.0953	0.012	1.995e-15	----	0	2.604	3	0.4569	0.1938	UC
20	q13.33	63725186	rs2263806	20:63725186:A:G	A	G	-0.0948	0.0099	1.011e-21	----	30	4.286	3	0.2322	0.1938	IBD
20	q13.33	63725275	rs6011058	20:63725275:C:T	T	C	0.0992	0.0134	1.332e-13	++++	37.7	4.812	3	0.1861	0.4841	CD
20	q13.33	63725275	rs6011058	20:63725275:C:T	T	C	0.08	0.0109	2.145e-13	++++	24.4	3.967	3	0.265	0.7217	UC
20	q13.33	63725275	rs6011058	20:63725275:C:T	T	C	0.0851	0.009	3.213e-21	++++	60.2	7.53	3	0.05679	0.7217	IBD
20	q13.33	63726119	rs34251386	20:63726119:A:G	A	G	-0.0888	0.0146	1.186e-09	?---	3.8	2.078	2	0.3538	0.1938	UC
20	q13.33	63726119	rs34251386	20:63726119:A:G	A	G	-0.0819	0.0122	1.905e-11	?---	0	1.092	2	0.5793	0.1938	IBD
20	q13.33	63727236	.	20:63727236:T:TTTTC	T	TTTTC	-0.1099	0.019	7.285e-09	-??-	59.7	2.482	1	0.1152	0.4841	CD
20	q13.33	63727236	.	20:63727236:T:TTTTC	T	TTTTC	-0.1118	0.017	4.817e-11	-??-	0	0.01	1	0.9206	0.1889	UC
20	q13.33	63727236	.	20:63727236:T:TTTTC	T	TTTTC	-0.1121	0.014	1.174e-15	-??-	20.4	1.256	1	0.2625	0.1889	IBD
20	q13.33	63727993	rs6122154	20:63727993:C:T	T	C	-0.0986	0.0147	1.98e-11	----	0	2.78	3	0.4269	0.4841	CD
20	q13.33	63727993	rs6122154	20:63727993:C:T	T	C	-0.0949	0.0119	1.526e-15	----	0	2.392	3	0.4951	0.1938	UC
20	q13.33	63727993	rs6122154	20:63727993:C:T	T	C	-0.0934	0.0098	1.564e-21	----	20.6	3.779	3	0.2863	0.1938	IBD
20	q13.33	63728212	rs2427529	20:63728212:A:T	A	T	-0.0968	0.0147	4.548e-11	----	0	2.484	3	0.4781	0.4841	CD
20	q13.33	63728212	rs2427529	20:63728212:A:T	A	T	-0.0942	0.0119	2.453e-15	----	0	2.471	3	0.4805	0.1938	UC
20	q13.33	63728212	rs2427529	20:63728212:A:T	A	T	-0.0927	0.0098	3.104e-21	----	12.6	3.431	3	0.3298	0.1938	IBD
20	q13.33	63730385	rs2427530	20:63730385:A:G	A	G	-0.0974	0.0147	3.453e-11	----	0	2.396	3	0.4943	0.4841	CD
20	q13.33	63730385	rs2427530	20:63730385:A:G	A	G	-0.0954	0.0119	1.085e-15	----	0	2.66	3	0.447	0.1938	UC
20	q13.33	63730385	rs2427530	20:63730385:A:G	A	G	-0.0937	0.0098	1.164e-21	----	18.7	3.692	3	0.2967	0.1938	IBD
20	q13.33	63730764	rs2427531	20:63730764:C:G	C	G	-0.0981	0.0147	2.498e-11	----	0	2.72	3	0.4368	0.4841	CD
20	q13.33	63730764	rs2427531	20:63730764:C:G	C	G	-0.0956	0.0119	9.464e-16	----	0	2.616	3	0.4547	0.1918	UC
20	q13.33	63730764	rs2427531	20:63730764:C:G	C	G	-0.0938	0.0098	1.054e-21	----	19.4	3.723	3	0.2929	0.1918	IBD
20	q13.33	63731211	rs6062509	20:63731211:G:T	T	G	0.0693	0.0111	4.286e-10	?+++	0	1.365	2	0.5053	0.7217	IBD
20	q13.33	63731482	rs71325463	20:63731482:A:G	A	G	-0.1024	0.0163	3.338e-10	--?-	58	4.758	2	0.09266	0.4831	CD
20	q13.33	63731482	rs71325463	20:63731482:A:G	A	G	-0.0974	0.0141	4.922e-12	--?-	42.1	3.456	2	0.1776	0.1899	UC
20	q13.33	63731482	rs71325463	20:63731482:A:G	A	G	-0.098	0.0117	5.473e-17	--?-	69.1	6.48	2	0.03916	0.1899	IBD
20	q13.33	63731602	rs6122157	20:63731602:G:T	T	G	-0.0876	0.015	5.22e-09	?---	0	1.87	2	0.3925	0.1938	UC
20	q13.33	63731602	rs6122157	20:63731602:G:T	T	G	-0.0804	0.0125	1.259e-10	?---	0	0.951	2	0.6216	0.1938	IBD
20	q13.33	63731744	rs6122158	20:63731744:A:G	A	G	-0.0979	0.0147	2.741e-11	----	0	2.765	3	0.4293	0.4831	CD
20	q13.33	63731744	rs6122158	20:63731744:A:G	A	G	-0.0941	0.0119	2.625e-15	----	0	2.537	3	0.4686	0.1918	UC
20	q13.33	63731744	rs6122158	20:63731744:A:G	A	G	-0.0928	0.0098	2.815e-21	----	19	3.703	3	0.2954	0.1918	IBD
20	q13.33	63732101	rs71325464	20:63732101:A:G	A	G	0.0894	0.0147	1.19e-09	?+++	2.2	2.046	2	0.3596	0.1909	UC
20	q13.33	63732101	rs71325464	20:63732101:A:G	A	G	0.082	0.0122	1.801e-11	?+++	0	1.089	2	0.58	0.1909	IBD
20	q13.33	63732135	rs67616625	20:63732135:A:G	A	G	0.0975	0.0147	3.297e-11	++++	0	2.525	3	0.4708	0.4841	CD
20	q13.33	63732135	rs67616625	20:63732135:A:G	A	G	0.0947	0.0119	1.749e-15	++++	0	2.437	3	0.4869	0.1938	UC
20	q13.33	63732135	rs67616625	20:63732135:A:G	A	G	0.0934	0.0099	3.935e-21	++++	15.2	3.538	3	0.3159	0.1938	IBD
20	q13.33	63732160	rs56057703	20:63732160:C:T	T	C	0.077	0.0138	2.409e-08	++++	0	0.333	3	0.9537	0.166	UC
20	q13.33	63732160	rs56057703	20:63732160:C:T	T	C	0.075	0.0114	4.738e-11	++++	0	0.762	3	0.8586	0.166	IBD
20	q13.33	63732235	.	20:63732235:A:ATG	A	ATG	-0.0893	0.0147	1.241e-09	?---	1.9	2.039	2	0.3607	0.1948	UC
20	q13.33	63732235	.	20:63732235:A:ATG	A	ATG	-0.0819	0.0122	1.905e-11	?---	0	1.072	2	0.5851	0.1948	IBD
20	q13.33	63732465	rs2427532	20:63732465:A:G	A	G	-0.0959	0.0159	1.625e-09	--?-	19	2.47	2	0.2908	0.4841	CD
20	q13.33	63732465	rs2427532	20:63732465:A:G	A	G	-0.0913	0.0138	3.692e-11	--?-	5.8	2.123	2	0.3459	0.1938	UC
20	q13.33	63732465	rs2427532	20:63732465:A:G	A	G	-0.0926	0.0114	4.555e-16	--?-	43.4	3.535	2	0.1707	0.1938	IBD
20	q13.33	63732517	rs55946717	20:63732517:A:G	A	G	0.0694	0.0111	4.046e-10	?+++	0	1.186	2	0.5526	0.7197	IBD
20	q13.33	63732682	rs11472432	20:63732682:A:ATG	A	ATG	-0.0905	0.0165	4.138e-08	??--	0	0	1	0.9892	0.7207	UC
20	q13.33	63732682	rs11472432	20:63732682:A:ATG	A	ATG	-0.0814	0.0138	3.667e-09	??--	0	0.081	1	0.7754	0.7207	IBD
20	q13.33	63732812	.	20:63732812:G:GTA	G	GTA	-0.1038	0.0181	9.762e-09	??--	0	0	1	0.9874	0.1938	UC
20	q13.33	63732812	.	20:63732812:G:GTA	G	GTA	-0.0902	0.0151	2.322e-09	??--	0	0.098	1	0.7548	0.1938	IBD
20	q13.33	63732828	rs6011066	20:63732828:A:G	A	G	0.0994	0.0134	1.19e-13	++++	30.6	4.323	3	0.2286	0.4831	CD
20	q13.33	63732828	rs6011066	20:63732828:A:G	A	G	0.0811	0.0108	5.946e-14	++++	17.3	3.626	3	0.3048	0.7197	UC
20	q13.33	63732828	rs6011066	20:63732828:A:G	A	G	0.0858	0.009	1.523e-21	++++	56	6.82	3	0.07785	0.7197	IBD
20	q13.33	63734204	rs1151622	20:63734204:A:G	A	G	0.0899	0.0147	9.617e-10	?+++	0	1.865	2	0.3935	0.1938	UC
20	q13.33	63734204	rs1151622	20:63734204:A:G	A	G	0.0822	0.0122	1.609e-11	?+++	0	1.011	2	0.6031	0.1938	IBD
20	q13.33	63734514	rs2427533	20:63734514:C:T	T	C	-0.1044	0.0181	8.024e-09	??--	0	0.001	1	0.9819	0.1938	UC
20	q13.33	63734514	rs2427533	20:63734514:C:T	T	C	-0.0909	0.0151	1.746e-09	??--	0	0.061	1	0.8053	0.1938	IBD
20	q13.33	63735126	rs2427534	20:63735126:A:G	A	G	0.0976	0.0147	3.148e-11	++++	0	2.569	3	0.463	0.4841	CD
20	q13.33	63735126	rs2427534	20:63735126:A:G	A	G	0.095	0.0119	1.426e-15	++++	0	2.341	3	0.5048	0.1938	UC
20	q13.33	63735126	rs2427534	20:63735126:A:G	A	G	0.0933	0.0098	1.725e-21	++++	17.1	3.619	3	0.3057	0.1938	IBD
20	q13.33	63736188	.	20:63736188:T:TCTGTGCAGGG	T	TCTGTGCAGGG	-0.1027	0.0167	7.763e-10	-?--	12.3	2.281	2	0.3197	0.4841	CD
20	q13.33	63736188	.	20:63736188:T:TCTGTGCAGGG	T	TCTGTGCAGGG	-0.104	0.0136	2.056e-14	-?--	0	0.014	2	0.993	0.1958	UC
20	q13.33	63736188	.	20:63736188:T:TCTGTGCAGGG	T	TCTGTGCAGGG	-0.1009	0.0112	2.081e-19	-?--	0	1.304	2	0.5209	0.1958	IBD
20	q13.33	63737186	rs1275330	20:63737186:C:G	C	G	0.0901	0.0146	6.776e-10	?+++	0	1.82	2	0.4025	0.1938	UC
20	q13.33	63737186	rs1275330	20:63737186:C:G	C	G	0.0821	0.0122	1.702e-11	?+++	0	1.034	2	0.5962	0.1938	IBD
20	q13.33	63737253	rs1151623	20:63737253:C:T	T	C	-0.0969	0.0147	4.344e-11	----	0	2.531	3	0.4697	0.4821	CD
20	q13.33	63737253	rs1151623	20:63737253:C:T	T	C	-0.0958	0.0119	8.251e-16	----	0	2.071	3	0.5579	0.8042	UC
20	q13.33	63737253	rs1151623	20:63737253:C:T	T	C	-0.0936	0.0099	3.244e-21	----	9.7	3.324	3	0.3443	0.8042	IBD
20	q13.33	63737451	rs2236510	20:63737451:C:T	T	C	-0.098	0.0147	2.617e-11	----	0	2.605	3	0.4566	0.4881	CD
20	q13.33	63737451	rs2236510	20:63737451:C:T	T	C	-0.0954	0.0119	1.085e-15	----	0	2.202	3	0.5316	0.1938	UC
20	q13.33	63737451	rs2236510	20:63737451:C:T	T	C	-0.0937	0.0099	2.946e-21	----	13.1	3.451	3	0.3272	0.1938	IBD
20	q13.33	63737947	rs914559	20:63737947:C:G	C	G	-0.0968	0.0147	4.548e-11	----	0	2.607	3	0.4562	0.4891	CD
20	q13.33	63737947	rs914559	20:63737947:C:G	C	G	-0.0954	0.012	1.865e-15	----	0	2.226	3	0.5268	0.8062	UC
20	q13.33	63737947	rs914559	20:63737947:C:G	C	G	-0.0929	0.0099	6.361e-21	----	16.2	3.58	3	0.3106	0.8062	IBD
20	q13.33	63738542	rs1151624	20:63738542:A:G	A	G	-0.0975	0.0147	3.297e-11	----	0	2.592	3	0.4589	0.4861	CD
20	q13.33	63738542	rs1151624	20:63738542:A:G	A	G	-0.0946	0.0119	1.871e-15	----	0	2.093	3	0.5533	0.8062	UC
20	q13.33	63738542	rs1151624	20:63738542:A:G	A	G	-0.093	0.0099	5.78e-21	----	14.2	3.496	3	0.3212	0.8062	IBD
20	q13.33	63738996	rs1056441	20:63738996:C:T	T	C	-0.1003	0.0134	7.151e-14	----	36.3	4.713	3	0.1941	0.4871	CD
20	q13.33	63738996	rs1056441	20:63738996:C:T	T	C	-0.0803	0.0109	1.745e-13	----	22.6	3.878	3	0.275	0.7227	UC
20	q13.33	63738996	rs1056441	20:63738996:C:T	T	C	-0.0853	0.009	2.598e-21	----	60.9	7.676	3	0.05321	0.7227	IBD
20	q13.33	63739379	rs6122159	20:63739379:G:T	T	G	-0.0967	0.0147	4.761e-11	----	0	2.493	3	0.4766	0.4871	CD
20	q13.33	63739379	rs6122159	20:63739379:G:T	T	G	-0.0944	0.0119	2.143e-15	----	0	2.15	3	0.5419	0.1928	UC
20	q13.33	63739379	rs6122159	20:63739379:G:T	T	G	-0.0928	0.0099	7.001e-21	----	11.3	3.383	3	0.3363	0.1928	IBD
20	q13.33	63740688	rs1741708	20:63740688:G:T	T	G	-0.0972	0.0147	3.785e-11	----	0	2.304	3	0.5118	0.4861	CD
20	q13.33	63740688	rs1741708	20:63740688:G:T	T	G	-0.0945	0.012	3.407e-15	----	0	2.156	3	0.5407	0.1918	UC
20	q13.33	63740688	rs1741708	20:63740688:G:T	T	G	-0.0928	0.0099	7.001e-21	----	7.3	3.235	3	0.3568	0.1918	IBD
20	q13.33	63740795	rs6062510	20:63740795:C:G	C	G	0.0993	0.0134	1.259e-13	++++	30	4.286	3	0.2322	0.4861	CD
20	q13.33	63740795	rs6062510	20:63740795:C:G	C	G	0.081	0.0109	1.076e-13	++++	18.9	3.697	3	0.2961	0.7197	UC
20	q13.33	63740795	rs6062510	20:63740795:C:G	C	G	0.0857	0.009	1.695e-21	++++	56.7	6.933	3	0.07408	0.7197	IBD
20	q13.33	63741353	rs4809221	20:63741353:A:G	A	G	0.0984	0.0134	2.084e-13	++++	27.6	4.142	3	0.2466	0.4881	CD
20	q13.33	63741353	rs4809221	20:63741353:A:G	A	G	0.0816	0.0109	7.088e-14	++++	18.3	3.673	3	0.299	0.7187	UC
20	q13.33	63741353	rs4809221	20:63741353:A:G	A	G	0.0859	0.009	1.368e-21	++++	56.3	6.868	3	0.07623	0.7187	IBD
20	q13.33	63741603	rs2253823	20:63741603:C:T	T	C	-0.0969	0.0147	4.344e-11	----	0	2.038	3	0.5645	0.334	CD
20	q13.33	63741603	rs2253823	20:63741603:C:T	T	C	-0.0949	0.012	2.609e-15	----	0	2.087	3	0.5546	0.1938	UC
20	q13.33	63741603	rs2253823	20:63741603:C:T	T	C	-0.0929	0.0099	6.361e-21	----	5.7	3.182	3	0.3645	0.1938	IBD
20	q13.33	63741726	rs2253829	20:63741726:C:G	C	G	-0.0972	0.0147	3.785e-11	----	0	2.124	3	0.547	0.2903	CD
20	q13.33	63741726	rs2253829	20:63741726:C:G	C	G	-0.095	0.0119	1.426e-15	----	0	2.152	3	0.5414	0.1938	UC
20	q13.33	63741726	rs2253829	20:63741726:C:G	C	G	-0.0933	0.0099	4.332e-21	----	7.3	3.235	3	0.3569	0.1938	IBD
20	q13.33	63742354	rs8957	20:63742354:G:T	T	G	0.0888	0.0139	1.675e-10	++++	28.2	4.178	3	0.2429	0.496	CD
20	q13.33	63742354	rs8957	20:63742354:G:T	T	G	0.0652	0.0113	7.931e-09	++++	0	2.162	3	0.5394	0.7475	UC
20	q13.33	63742354	rs8957	20:63742354:G:T	T	G	0.0717	0.0093	1.261e-14	++++	33.5	4.512	3	0.2112	0.7475	IBD
20	q13.33	63742630	rs2256814	20:63742630:A:G	A	G	-0.0954	0.0158	1.561e-09	----	0	2.405	3	0.4928	0.3171	CD
20	q13.33	63742630	rs2256814	20:63742630:A:G	A	G	-0.0793	0.0127	4.263e-10	----	0	1.349	3	0.7175	0.168	UC
20	q13.33	63742630	rs2256814	20:63742630:A:G	A	G	-0.0819	0.0105	6.191e-15	----	0	1.565	3	0.6674	0.168	IBD
20	q13.33	63745150	rs2281925	20:63745150:A:G	A	G	-0.0926	0.0165	1.999e-08	----	0	2.192	3	0.5335	0.0994	UC
20	q13.33	63745150	rs2281925	20:63745150:A:G	A	G	-0.0768	0.0137	2.072e-08	----	0	2.363	3	0.5006	0.0994	IBD
20	q13.33	63745586	rs2296763	20:63745586:A:C	A	C	-0.0865	0.0143	1.458e-09	----	41.2	5.1	3	0.1646	0.4076	CD
20	q13.33	63745586	rs2296763	20:63745586:A:C	A	C	-0.0656	0.0116	1.557e-08	----	0	1.908	3	0.5918	0.7575	UC
20	q13.33	63745586	rs2296763	20:63745586:A:C	A	C	-0.0707	0.0096	1.777e-13	----	40.3	5.023	3	0.1701	0.7575	IBD
20	q13.33	63747601	rs73622886	20:63747601:C:T	T	C	-0.0826	0.0132	3.91e-10	----	0	1.879	3	0.598	0.1491	UC
20	q13.33	63747601	rs73622886	20:63747601:C:T	T	C	-0.0814	0.0109	8.149e-14	----	0	2.752	3	0.4314	0.1491	IBD
20	q13.33	63747986	rs73622887	20:63747986:C:T	T	C	-0.0946	0.0162	5.236e-09	----	0	1.892	3	0.5951	0.3946	CD
20	q13.33	63747986	rs73622887	20:63747986:C:T	T	C	-0.0886	0.0131	1.348e-11	----	0	1.559	3	0.6686	0.1561	UC
20	q13.33	63747986	rs73622887	20:63747986:C:T	T	C	-0.0882	0.0108	3.17e-16	----	9.3	3.309	3	0.3464	0.1561	IBD
20	q13.33	63748092	rs73625081	20:63748092:C:CCT	CCT	C	-0.0775	0.0133	5.641e-09	?---	0	0.868	2	0.6479	0.1581	IBD
20	q13.33	63748395	rs12053646	20:63748395:A:G	A	G	-0.0935	0.016	5.104e-09	----	0	1.197	3	0.7537	0.4284	CD
20	q13.33	63748395	rs12053646	20:63748395:A:G	A	G	-0.087	0.013	2.197e-11	----	0	1.273	3	0.7356	0.159	UC
20	q13.33	63748395	rs12053646	20:63748395:A:G	A	G	-0.0867	0.0107	5.371e-16	----	0	2.388	3	0.4958	0.159	IBD
20	q13.33	63748637	rs1887406	20:63748637:C:G	C	G	-0.0952	0.016	2.681e-09	----	0	1.432	3	0.698	0.4006	CD
20	q13.33	63748637	rs1887406	20:63748637:C:G	C	G	-0.0878	0.013	1.44e-11	----	0	1.383	3	0.7094	0.16	UC
20	q13.33	63748637	rs1887406	20:63748637:C:G	C	G	-0.088	0.0108	3.695e-16	----	0	2.7	3	0.4403	0.16	IBD
20	q13.33	63749174	rs932827	20:63749174:C:T	T	C	0.0516	0.0094	4.034e-08	+++-	76.7	12.894	3	0.00487	0.2515	IBD
20	q13.33	63750626	rs6089970	20:63750626:C:T	T	C	-0.1001	0.0155	1.061e-10	----	0	0.942	3	0.8154	0.4811	CD
20	q13.33	63750626	rs6089970	20:63750626:C:T	T	C	-0.0995	0.0125	1.72e-15	----	0	1.774	3	0.6207	0.1879	UC
20	q13.33	63750626	rs6089970	20:63750626:C:T	T	C	-0.0965	0.0103	7.327e-21	----	0	2.817	3	0.4207	0.1879	IBD
20	q13.33	63752956	rs2281926	20:63752956:C:G	C	G	-0.0858	0.0135	2.077e-10	----	0	2.976	3	0.3953	0.1511	UC
20	q13.33	63752956	rs2281926	20:63752956:C:G	C	G	-0.0871	0.0112	7.439e-15	----	16.4	3.587	3	0.3096	0.1511	IBD
20	q13.33	63753619	rs4809334	20:63753619:A:G	A	G	-0.0866	0.0135	1.41e-10	----	0	2.857	3	0.4142	0.1541	UC
20	q13.33	63753619	rs4809334	20:63753619:A:G	A	G	-0.0872	0.0111	3.971e-15	----	8.1	3.264	3	0.3528	0.1541	IBD
20	q13.33	63754093	rs13041528	20:63754093:C:G	C	G	-0.087	0.0134	8.44e-11	----	0	2.856	3	0.4144	0.1541	UC
20	q13.33	63754093	rs13041528	20:63754093:C:G	C	G	-0.0874	0.0111	3.438e-15	----	9.8	3.325	3	0.3441	0.1541	IBD
20	q13.33	63754188	rs12481497	20:63754188:A:G	A	G	-0.0869	0.0134	8.869e-11	----	0	2.885	3	0.4098	0.1541	UC
20	q13.33	63754188	rs12481497	20:63754188:A:G	A	G	-0.0872	0.0111	3.971e-15	----	10.7	3.36	3	0.3393	0.1541	IBD
20	q13.33	63754493	rs6089971	20:63754493:A:G	A	G	-0.0868	0.0135	1.279e-10	----	0	2.862	3	0.4134	0.1541	UC
20	q13.33	63754493	rs6089971	20:63754493:A:G	A	G	-0.0875	0.0111	3.199e-15	----	7.5	3.244	3	0.3556	0.1541	IBD
20	q13.33	63755708	.	20:63755708:A:AAAC	A	AAAC	-0.0977	0.0177	3.394e-08	-?-?	47.4	1.902	1	0.1679	0.1541	UC
20	q13.33	63755708	.	20:63755708:A:AAAC	A	AAAC	-0.1009	0.0146	4.814e-12	-?-?	0	0.908	1	0.3408	0.1541	IBD
20	q13.33	63756064	rs11696871	20:63756064:A:G	A	G	-0.0854	0.0134	1.852e-10	----	5.7	3.181	3	0.3645	0.1531	UC
20	q13.33	63756064	rs11696871	20:63756064:A:G	A	G	-0.0856	0.0111	1.241e-14	----	15.2	3.539	3	0.3157	0.1531	IBD
20	q13.33	63757025	rs11697497	20:63757025:A:G	A	G	-0.0954	0.0155	7.515e-10	----	0	2.645	3	0.4496	0.07853	IBD
20	q13.33	63764368	rs6512287	20:63764368:A:G	A	G	-0.0844	0.0135	4.056e-10	----	0	2.989	3	0.3933	0.8469	UC
20	q13.33	63764368	rs6512287	20:63764368:A:G	A	G	-0.085	0.0112	3.217e-14	----	5.1	3.162	3	0.3673	0.8469	IBD
20	q13.33	63764916	rs141414795	20:63764916:A:AT	A	AT	-0.0586	0.0094	4.545e-10	---+	80.9	15.717	3	0.001296	0.2495	IBD
20	q13.33	63767472	rs6011097	20:63767472:A:G	A	G	0.0896	0.0137	6.146e-11	++++	0	2.511	3	0.4733	0.8469	UC
20	q13.33	63767472	rs6011097	20:63767472:A:G	A	G	0.0879	0.0113	7.324e-15	++++	0	2.691	3	0.4417	0.8469	IBD
20	q13.33	63767582	rs6011098	20:63767582:C:T	T	C	0.0902	0.0137	4.581e-11	++++	0	2.398	3	0.4939	0.8469	UC
20	q13.33	63767582	rs6011098	20:63767582:C:T	T	C	0.0883	0.0113	5.533e-15	++++	0	2.591	3	0.4591	0.8469	IBD
20	q13.33	63768288	rs2315654	20:63768288:C:T	T	C	0.0897	0.0137	5.853e-11	++++	0	2.586	3	0.4599	0.8469	UC
20	q13.33	63768288	rs2315654	20:63768288:C:T	T	C	0.0879	0.0113	7.324e-15	++++	0	2.613	3	0.4553	0.8469	IBD
20	q13.33	63768668	rs6010648	20:63768668:C:T	T	C	-0.0893	0.0138	9.735e-11	----	0	2.254	3	0.5213	0.8489	UC
20	q13.33	63768668	rs6010648	20:63768668:C:T	T	C	-0.088	0.0114	1.17e-14	----	0	2.503	3	0.4747	0.8489	IBD
20	q13.33	63769761	rs12480190	20:63769761:C:T	T	C	-0.1102	0.0196	1.883e-08	----	0	1.335	3	0.7208	0.4672	CD
20	q13.33	63769761	rs12480190	20:63769761:C:T	T	C	-0.1051	0.0159	3.842e-11	----	0	1.121	3	0.772	0.1123	UC
20	q13.33	63769761	rs12480190	20:63769761:C:T	T	C	-0.1045	0.0131	1.498e-15	----	0	1.301	3	0.7289	0.1123	IBD
20	q13.33	63769790	rs6089982	20:63769790:C:T	T	C	-0.1131	0.0178	2.099e-10	----	0	1.568	3	0.6667	0.4642	CD
20	q13.33	63769790	rs6089982	20:63769790:C:T	T	C	-0.0857	0.0145	3.414e-09	----	0	1.924	3	0.5884	0.1382	UC
20	q13.33	63769790	rs6089982	20:63769790:C:T	T	C	-0.0934	0.012	7.064e-15	----	0	1.771	3	0.6212	0.1382	IBD
20	q13.33	63770358	rs6089983	20:63770358:A:G	A	G	-0.0871	0.0143	1.123e-09	?---	0	1.866	2	0.3934	0.1511	IBD
20	q13.33	63770361	.	20:63770361:G:GGCCC	G	GGCCC	-0.0861	0.0133	9.564e-11	-?--	0	1.667	2	0.4345	0.1511	IBD
20	q13.33	63770367	rs80149857	20:63770367:A:C	A	C	-0.0869	0.0144	1.592e-09	?---	0	1.807	2	0.4052	0.1511	IBD
20	q13.33	63770691	.	20:63770691:G:GGCCGGAC	G	GGCCGGAC	-0.0869	0.0155	2.065e-08	-?--	0	0.683	2	0.7106	0.09642	IBD
20	q13.33	63776264	rs11698493	20:63776264:C:G	C	G	0.0922	0.0166	2.789e-08	++++	0	0.898	3	0.826	0.09841	UC
20	q13.33	63776264	rs11698493	20:63776264:C:G	C	G	0.0887	0.0137	9.516e-11	++++	0	0.816	3	0.8457	0.09841	IBD
20	q13.33	63777047	rs79334591	20:63777047:C:G	C	G	0.0961	0.0175	3.987e-08	++?+	0	1.637	2	0.4411	0.09642	IBD
20	q13.33	63777396	rs13042220	20:63777396:A:G	A	G	-0.0906	0.0166	4.82e-08	----	0	0.745	3	0.8625	0.09841	UC
20	q13.33	63777396	rs13042220	20:63777396:A:G	A	G	-0.0874	0.0137	1.776e-10	----	0	0.826	3	0.8432	0.09841	IBD
20	q13.33	63777428	rs13043476	20:63777428:C:T	T	C	-0.0915	0.0166	3.547e-08	----	0	0.664	3	0.8815	0.09742	UC
20	q13.33	63777428	rs13043476	20:63777428:C:T	T	C	-0.0878	0.0137	1.467e-10	----	0	0.806	3	0.848	0.09742	IBD
20	q13.33	63778717	rs66581209	20:63778717:G:T	T	G	0.0931	0.0166	2.042e-08	++++	0	0.732	3	0.8656	0.09841	UC
20	q13.33	63778717	rs66581209	20:63778717:G:T	T	G	0.0887	0.0137	9.516e-11	++++	0	0.863	3	0.8345	0.09841	IBD
20	q13.33	63780054	rs67840723	20:63780054:C:T	T	C	0.0915	0.0166	3.547e-08	++++	0	0.934	3	0.8172	0.09841	UC
20	q13.33	63780054	rs67840723	20:63780054:C:T	T	C	0.0879	0.0137	1.398e-10	++++	0	0.811	3	0.8468	0.09841	IBD
20	q13.33	63782310	rs4809343	20:63782310:A:C	A	C	-0.0906	0.0166	4.82e-08	----	0	0.934	3	0.8172	0.09841	UC
20	q13.33	63782310	rs4809343	20:63782310:A:C	A	C	-0.0879	0.0137	1.398e-10	----	0	0.795	3	0.8506	0.09841	IBD
20	q13.33	63784971	rs11700159	20:63784971:C:T	T	C	-0.0922	0.0166	2.789e-08	----	0	1.026	3	0.7949	0.0994	UC
20	q13.33	63784971	rs11700159	20:63784971:C:T	T	C	-0.0891	0.0137	7.839e-11	----	0	0.933	3	0.8174	0.0994	IBD
20	q13.33	63784972	rs35960945	20:63784972:A:G	A	G	0.0532	0.0097	4.146e-08	+++-	74	11.558	3	0.009061	0.2376	IBD
20	q13.33	63785005	rs11698179	20:63785005:A:G	A	G	0.0936	0.0167	2.085e-08	++++	0	1.073	3	0.7836	0.0994	UC
20	q13.33	63785005	rs11698179	20:63785005:A:G	A	G	0.091	0.0138	4.275e-11	++++	0	1.085	3	0.7806	0.0994	IBD
20	q13.33	63786659	rs147310510	20:63786659:C:G	C	G	-0.1171	0.0213	3.849e-08	----	16.6	3.596	3	0.3085	0.03976	IBD
20	q13.33	63844528	rs2427539	20:63844528:A:G	A	G	0.0456	0.0082	2.683e-08	++++	54.1	6.531	3	0.08845	0.5417	IBD
20	q13.33	63849461	rs4809239	20:63849461:A:G	A	G	0.089	0.0163	4.758e-08	++++	70.8	10.279	3	0.01633	0.06461	IBD
20	q13.33	63850429	rs2768476	20:63850429:C:G	C	G	0.0493	0.0086	9.893e-09	++++	53.9	6.508	3	0.08934	0.6193	IBD
20	q13.33	63851831	rs56103247	20:63851831:C:T	T	C	-0.1099	0.0199	3.34e-08	----	16.5	3.592	3	0.3091	0.04374	IBD
20	q13.33	63926881	rs6011229	20:63926881:A:G	A	G	-0.0756	0.0129	4.616e-09	----	0	2.103	3	0.5513	0.167	UC
20	q13.33	63926881	rs6011229	20:63926881:A:G	A	G	-0.0648	0.0107	1.395e-09	----	0	2.743	3	0.433	0.167	IBD
20	q13.33	63945638	rs2252258	20:63945638:A:G	A	G	-0.0638	0.0117	4.953e-08	----	0	1.227	3	0.7466	0.2813	UC
20	q13.33	63945638	rs2252258	20:63945638:A:G	A	G	-0.0565	0.0097	5.72e-09	----	0	1.12	3	0.7724	0.2813	IBD
20	q13.33	64018302	rs73153136	20:64018302:A:C	A	C	0.077	0.014	3.798e-08	++++	27.6	4.145	3	0.2462	0.08946	IBD
20	q13.33	64064578	rs6062343	20:64064578:A:G	A	G	0.0555	0.0099	2.07e-08	++++	23.7	3.93	3	0.2691	0.4354	UC
20	q13.33	64074752	rs4408777	20:64074752:A:G	A	G	-0.056	0.01	2.144e-08	----	33	4.478	3	0.2143	0.4354	UC
20	q13.33	64076174	rs4372964	20:64076174:C:T	T	C	0.058	0.01	6.631e-09	++++	44.6	5.42	3	0.1435	0.4414	UC
20	q13.33	64077921	rs12625329	20:64077921:A:G	A	G	0.0577	0.01	7.927e-09	++++	36.4	4.716	3	0.1938	0.4433	UC
20	q13.33	64080700	rs8121509	20:64080700:C:T	T	C	-0.0583	0.0099	3.888e-09	----	52.5	6.317	3	0.09715	0.4543	UC
20	q13.33	64120459	rs6062634	20:64120459:A:C	A	C	-0.0592	0.0105	1.719e-08	----	47.2	5.682	3	0.1282	0.5984	UC
20	q13.33	64120459	rs6062634	20:64120459:A:C	A	C	-0.0477	0.0087	4.187e-08	---+	74.6	11.829	3	0.007991	0.5984	IBD
21	q11.2	14981488	rs17274750	21:14981488:A:C	A	C	-0.0748	0.0137	4.765e-08	----	0	0.159	3	0.9838	0.09046	IBD
21	q21.1	15038639	rs11088259	21:15038639:A:G	A	G	0.0761	0.0137	2.78e-08	++++	0	0.54	3	0.91	0.08847	IBD
21	q21.1	15052100	rs2823025	21:15052100:A:G	A	G	-0.0774	0.0138	2.039e-08	----	0	1.381	3	0.7099	0.08946	IBD
21	q21.1	15327767	rs62220315	21:15327767:A:G	A	G	0.0873	0.0142	7.852e-10	++++	0	1.682	3	0.6409	0.1183	IBD
21	q21.1	15328567	rs1000051	21:15328567:G:T	T	G	0.0698	0.0127	3.884e-08	++++	19.4	3.72	3	0.2933	0.4642	CD
21	q21.1	15328567	rs1000051	21:15328567:G:T	T	G	0.0627	0.0102	7.893e-10	++++	55.2	6.69	3	0.08245	0.5368	UC
21	q21.1	15328567	rs1000051	21:15328567:G:T	T	G	0.0611	0.0084	3.495e-13	++++	39.3	4.942	3	0.1761	0.5368	IBD
21	q21.1	15337707	rs2403909	21:15337707:A:G	A	G	0.0733	0.0124	3.394e-09	++++	32.6	4.452	3	0.2166	0.3877	CD
21	q21.1	15337707	rs2403909	21:15337707:A:G	A	G	0.0621	0.01	5.298e-10	++++	55.6	6.753	3	0.08021	0.5368	UC
21	q21.1	15337707	rs2403909	21:15337707:A:G	A	G	0.0622	0.0083	6.682e-14	++++	50.7	6.081	3	0.1077	0.5368	IBD
21	q21.1	15337842	rs1735231	21:15337842:A:G	A	G	-0.0936	0.0127	1.705e-13	----	46.4	5.6	3	0.1328	0.4046	CD
21	q21.1	15337842	rs1735231	21:15337842:A:G	A	G	-0.0746	0.0103	4.398e-13	----	0	2.329	3	0.5069	0.4066	UC
21	q21.1	15337842	rs1735231	21:15337842:A:G	A	G	-0.0798	0.0085	6.101e-21	----	35.4	4.642	3	0.1999	0.4066	IBD
21	q21.1	15344840	rs1620751	21:15344840:C:T	T	C	0.0721	0.0125	8.022e-09	++++	32.5	4.441	3	0.2176	0.3956	CD
21	q21.1	15344840	rs1620751	21:15344840:C:T	T	C	0.0651	0.0101	1.152e-10	++++	60.7	7.629	3	0.05435	0.5239	UC
21	q21.1	15344840	rs1620751	21:15344840:C:T	T	C	0.0633	0.0083	2.412e-14	++++	51.6	6.195	3	0.1025	0.5239	IBD
21	q21.1	15345623	rs1735232	21:15345623:C:T	T	C	-0.0894	0.0136	4.914e-11	----	0	1.966	3	0.5795	0.1163	IBD
21	q21.1	15350714	rs1297245	21:15350714:A:G	A	G	0.0732	0.0125	4.741e-09	++++	36.4	4.719	3	0.1935	0.4076	CD
21	q21.1	15350714	rs1297245	21:15350714:A:G	A	G	0.0651	0.01	7.515e-11	++++	59.9	7.481	3	0.05806	0.5258	UC
21	q21.1	15350714	rs1297245	21:15350714:A:G	A	G	0.0637	0.0083	1.658e-14	++++	52.2	6.27	3	0.09917	0.5258	IBD
21	q21.1	15354587	rs1297246	21:15354587:C:T	T	C	-0.0936	0.0128	2.622e-13	----	36.1	4.698	3	0.1953	0.3976	CD
21	q21.1	15354587	rs1297246	21:15354587:C:T	T	C	-0.077	0.0103	7.678e-14	----	0	2.237	3	0.5246	0.4095	UC
21	q21.1	15354587	rs1297246	21:15354587:C:T	T	C	-0.081	0.0085	1.582e-21	----	24.1	3.953	3	0.2666	0.4095	IBD
21	q21.1	15363718	rs1297247	21:15363718:A:C	A	C	-0.092	0.0127	4.353e-13	----	20.1	3.757	3	0.2889	0.4076	CD
21	q21.1	15363718	rs1297247	21:15363718:A:C	A	C	-0.0745	0.0103	4.724e-13	----	0	2.577	3	0.4616	0.4076	UC
21	q21.1	15363718	rs1297247	21:15363718:A:C	A	C	-0.0784	0.0085	2.875e-20	----	2.7	3.083	3	0.379	0.4076	IBD
21	q21.1	15364617	rs2739522	21:15364617:C:T	T	C	0.0926	0.0127	3.069e-13	++++	0	2.124	3	0.547	0.3847	CD
21	q21.1	15364617	rs2739522	21:15364617:C:T	T	C	0.0755	0.0103	2.3e-13	++++	2.9	3.091	3	0.3778	0.4414	UC
21	q21.1	15364617	rs2739522	21:15364617:C:T	T	C	0.0799	0.0085	5.456e-21	++++	13.4	3.465	3	0.3253	0.4414	IBD
21	q21.1	15371553	rs1985220	21:15371553:C:T	T	C	-0.0716	0.0124	7.732e-09	----	0	2.679	3	0.4438	0.3857	CD
21	q21.1	15371553	rs1985220	21:15371553:C:T	T	C	-0.0639	0.01	1.659e-10	----	50.1	6.017	3	0.1108	0.5109	UC
21	q21.1	15371553	rs1985220	21:15371553:C:T	T	C	-0.0631	0.0082	1.414e-14	----	22.6	3.875	3	0.2753	0.5109	IBD
21	q21.1	15373204	rs2823245	21:15373204:A:C	A	C	0.0708	0.0124	1.132e-08	++++	10.3	3.345	3	0.3414	0.3887	CD
21	q21.1	15373204	rs2823245	21:15373204:A:C	A	C	0.0635	0.01	2.153e-10	++++	53.5	6.456	3	0.09143	0.5258	UC
21	q21.1	15373204	rs2823245	21:15373204:A:C	A	C	0.0622	0.0082	3.316e-14	++++	35.5	4.648	3	0.1995	0.5258	IBD
21	q21.1	15376954	rs2205532	21:15376954:A:G	A	G	-0.0716	0.0124	7.732e-09	----	23.1	3.902	3	0.2722	0.3877	CD
21	q21.1	15376954	rs2205532	21:15376954:A:G	A	G	-0.0638	0.01	1.771e-10	----	52.8	6.358	3	0.09542	0.5239	UC
21	q21.1	15376954	rs2205532	21:15376954:A:G	A	G	-0.0626	0.0082	2.273e-14	----	35.9	4.677	3	0.197	0.5239	IBD
21	q21.1	15379530	rs2823247	21:15379530:C:G	C	G	-0.0707	0.0124	1.187e-08	----	21.1	3.802	3	0.2837	0.3887	CD
21	q21.1	15379530	rs2823247	21:15379530:C:G	C	G	-0.0643	0.01	1.276e-10	----	49.9	5.988	3	0.1122	0.5239	UC
21	q21.1	15379530	rs2823247	21:15379530:C:G	C	G	-0.0625	0.0082	2.499e-14	----	31.9	4.404	3	0.221	0.5239	IBD
21	q21.1	15380462	rs2205533	21:15380462:A:G	A	G	0.0711	0.0124	9.816e-09	++++	0	2.754	3	0.4311	0.3887	CD
21	q21.1	15380462	rs2205533	21:15380462:A:G	A	G	0.0636	0.01	2.018e-10	++++	48.7	5.847	3	0.1193	0.5129	UC
21	q21.1	15380462	rs2205533	21:15380462:A:G	A	G	0.0626	0.0082	2.273e-14	++++	24.6	3.98	3	0.2636	0.5129	IBD
21	q21.1	15381074	rs2142449	21:15381074:C:G	C	G	-0.0725	0.0124	5.012e-09	----	9.1	3.302	3	0.3474	0.3867	CD
21	q21.1	15381074	rs2142449	21:15381074:C:G	C	G	-0.0622	0.01	4.972e-10	----	52.5	6.313	3	0.09734	0.5239	UC
21	q21.1	15381074	rs2142449	21:15381074:C:G	C	G	-0.0622	0.0082	3.316e-14	----	38.5	4.881	3	0.1807	0.5239	IBD
21	q21.1	15381703	rs2823248	21:15381703:C:T	T	C	-0.0713	0.0123	6.761e-09	----	16.4	3.588	3	0.3095	0.3917	CD
21	q21.1	15381703	rs2823248	21:15381703:C:T	T	C	-0.0631	0.01	2.79e-10	----	50	6.001	3	0.1116	0.5239	UC
21	q21.1	15381703	rs2823248	21:15381703:C:T	T	C	-0.0622	0.0082	3.316e-14	----	32.7	4.459	3	0.216	0.5239	IBD
21	q21.1	15387120	rs2094862	21:15387120:A:C	A	C	0.0716	0.0123	5.845e-09	++++	20.1	3.754	3	0.2892	0.4394	CD
21	q21.1	15387120	rs2094862	21:15387120:A:C	A	C	0.0636	0.01	2.018e-10	++++	50.5	6.065	3	0.1085	0.5278	UC
21	q21.1	15387120	rs2094862	21:15387120:A:C	A	C	0.0626	0.0082	2.273e-14	++++	36.3	4.709	3	0.1944	0.5278	IBD
21	q21.1	15387644	rs9981974	21:15387644:C:T	T	C	0.0705	0.0124	1.304e-08	++++	0	2.81	3	0.4219	0.4135	CD
21	q21.1	15387644	rs9981974	21:15387644:C:T	T	C	0.0627	0.01	3.61e-10	++++	48.7	5.851	3	0.1191	0.5179	UC
21	q21.1	15387644	rs9981974	21:15387644:C:T	T	C	0.0623	0.0083	6.095e-14	++++	29	4.228	3	0.2379	0.5179	IBD
21	q21.1	15388235	rs34679895	21:15388235:C:T	T	C	0.0575	0.0102	1.728e-08	?+++	17.6	2.428	2	0.297	0.5129	IBD
21	q21.1	15388238	rs35515096	21:15388238:C:G	C	G	-0.0574	0.0102	1.829e-08	?---	15.6	2.371	2	0.3056	0.5129	IBD
21	q21.1	15390668	rs2183552	21:15390668:A:G	A	G	-0.0712	0.0124	9.36e-09	----	26.6	4.087	3	0.2522	0.4135	CD
21	q21.1	15390668	rs2183552	21:15390668:A:G	A	G	-0.0639	0.01	1.659e-10	----	51.3	6.162	3	0.104	0.5249	UC
21	q21.1	15390668	rs2183552	21:15390668:A:G	A	G	-0.0626	0.0082	2.273e-14	----	41.9	5.16	3	0.1604	0.5249	IBD
21	q21.1	15390792	rs1023123	21:15390792:C:T	T	C	0.0717	0.0124	7.37e-09	++++	25.8	4.046	3	0.2566	0.4135	CD
21	q21.1	15390792	rs1023123	21:15390792:C:T	T	C	0.0633	0.01	2.452e-10	++++	53.9	6.504	3	0.08952	0.5258	UC
21	q21.1	15390792	rs1023123	21:15390792:C:T	T	C	0.0625	0.0082	2.499e-14	++++	45.8	5.533	3	0.1367	0.5258	IBD
21	q21.1	15391448	rs2403963	21:15391448:C:T	T	C	0.0717	0.0124	7.37e-09	++++	26.8	4.097	3	0.2512	0.4135	CD
21	q21.1	15391448	rs2403963	21:15391448:C:T	T	C	0.0634	0.01	2.298e-10	++++	53.1	6.391	3	0.09408	0.5258	UC
21	q21.1	15391448	rs2403963	21:15391448:C:T	T	C	0.0625	0.0082	2.499e-14	++++	45	5.455	3	0.1414	0.5258	IBD
21	q21.1	15392784	rs1297248	21:15392784:C:G	C	G	-0.0685	0.0124	3.31e-08	----	4.9	3.154	3	0.3684	0.4125	CD
21	q21.1	15392784	rs1297248	21:15392784:C:G	C	G	-0.0581	0.01	6.247e-09	----	60.3	7.554	3	0.05618	0.4891	UC
21	q21.1	15392784	rs1297248	21:15392784:C:G	C	G	-0.058	0.0083	2.789e-12	----	59.1	7.339	3	0.06185	0.4891	IBD
21	q21.1	15393794	rs1736010	21:15393794:C:G	C	G	0.0724	0.0124	5.261e-09	++++	0	2.304	3	0.5118	0.4165	CD
21	q21.1	15393794	rs1736010	21:15393794:C:G	C	G	0.0638	0.01	1.771e-10	++++	35.6	4.661	3	0.1984	0.4861	UC
21	q21.1	15393794	rs1736010	21:15393794:C:G	C	G	0.064	0.0082	5.956e-15	++++	17	3.616	3	0.3061	0.4861	IBD
21	q21.1	15398081	rs1297250	21:15398081:A:G	A	G	-0.0712	0.0125	1.227e-08	----	0	2.287	3	0.5149	0.4135	CD
21	q21.1	15398081	rs1297250	21:15398081:A:G	A	G	-0.0648	0.01	9.172e-11	----	38.5	4.877	3	0.181	0.4851	UC
21	q21.1	15398081	rs1297250	21:15398081:A:G	A	G	-0.0641	0.0083	1.137e-14	----	22.2	3.854	3	0.2777	0.4851	IBD
21	q21.1	15400255	rs2823252	21:15400255:A:G	A	G	0.0692	0.0123	1.844e-08	++++	24.2	3.96	3	0.2658	0.4105	CD
21	q21.1	15400255	rs2823252	21:15400255:A:G	A	G	0.0633	0.0099	1.617e-10	++++	49.7	5.959	3	0.1136	0.4622	UC
21	q21.1	15400255	rs2823252	21:15400255:A:G	A	G	0.0612	0.0082	8.431e-14	++++	38.9	4.906	3	0.1788	0.4622	IBD
21	q21.1	15400663	rs1297253	21:15400663:C:T	T	C	-0.0725	0.0124	5.012e-09	----	35.6	4.661	3	0.1983	0.4115	CD
21	q21.1	15400663	rs1297253	21:15400663:C:T	T	C	-0.0633	0.01	2.452e-10	----	42.2	5.19	3	0.1584	0.5308	UC
21	q21.1	15400663	rs1297253	21:15400663:C:T	T	C	-0.0625	0.0082	2.499e-14	----	38.8	4.905	3	0.1789	0.5308	IBD
21	q21.1	15408817	rs2823253	21:15408817:A:C	A	C	-0.1214	0.0136	4.398e-19	----	13.8	3.482	3	0.3231	0.4095	CD
21	q21.1	15408817	rs2823253	21:15408817:A:C	A	C	-0.0902	0.0109	1.282e-16	----	0	2.75	3	0.4319	0.3101	UC
21	q21.1	15408817	rs2823253	21:15408817:A:C	A	C	-0.0991	0.0091	1.285e-27	----	24.3	3.964	3	0.2654	0.3101	IBD
21	q21.1	15410308	rs62218374	21:15410308:C:T	T	C	-0.1216	0.0141	6.459e-18	----	0	1.572	3	0.6658	0.4135	CD
21	q21.1	15410308	rs62218374	21:15410308:C:T	T	C	-0.0854	0.0113	4.108e-14	----	0	2.115	3	0.5488	0.2763	UC
21	q21.1	15410308	rs62218374	21:15410308:C:T	T	C	-0.0965	0.0094	1.003e-24	----	0	2.937	3	0.4014	0.2763	IBD
21	q21.1	15410496	rs13052469	21:15410496:C:T	T	C	-0.1311	0.0138	2.099e-21	----	0	1.902	3	0.5929	0.4185	CD
21	q21.1	15410496	rs13052469	21:15410496:C:T	T	C	-0.097	0.0112	4.688e-18	----	0	2.418	3	0.4903	0.2753	UC
21	q21.1	15410496	rs13052469	21:15410496:C:T	T	C	-0.1087	0.0092	3.257e-32	----	0	2.584	3	0.4602	0.2753	IBD
21	q21.1	15410764	rs2823254	21:15410764:A:T	A	T	0.1372	0.0137	1.315e-23	++++	0	1.522	3	0.6772	0.4125	CD
21	q21.1	15410764	rs2823254	21:15410764:A:T	A	T	0.0985	0.0111	7.064e-19	++++	0	2.19	3	0.5339	0.2753	UC
21	q21.1	15410764	rs2823254	21:15410764:A:T	A	T	0.1121	0.0092	3.747e-34	++++	0	2.38	3	0.4974	0.2753	IBD
21	q21.1	15410916	rs34628678	21:15410916:A:G	A	G	0.1381	0.0137	6.753e-24	++++	0	1.321	3	0.7242	0.4125	CD
21	q21.1	15410916	rs34628678	21:15410916:A:G	A	G	0.0987	0.0111	6.008e-19	++++	0	2.182	3	0.5355	0.2753	UC
21	q21.1	15410916	rs34628678	21:15410916:A:G	A	G	0.1128	0.0092	1.469e-34	++++	0	2.059	3	0.5602	0.2753	IBD
21	q21.1	15411849	rs62218375	21:15411849:A:G	A	G	-0.1388	0.0138	8.473e-24	----	0	1.011	3	0.7986	0.4115	CD
21	q21.1	15411849	rs62218375	21:15411849:A:G	A	G	-0.0998	0.0112	5.07e-19	----	0	1.976	3	0.5774	0.2744	UC
21	q21.1	15411849	rs62218375	21:15411849:A:G	A	G	-0.1136	0.0092	5.005e-35	----	0	1.83	3	0.6084	0.2744	IBD
21	q21.1	15411883	rs34728090	21:15411883:C:T	T	C	0.138	0.0138	1.524e-23	++++	0	1.095	3	0.7782	0.4115	CD
21	q21.1	15411883	rs34728090	21:15411883:C:T	T	C	0.0997	0.0112	5.496e-19	++++	0	2.112	3	0.5495	0.2763	UC
21	q21.1	15411883	rs34728090	21:15411883:C:T	T	C	0.1136	0.0092	5.005e-35	++++	0	1.917	3	0.5899	0.2763	IBD
21	q21.1	15412141	rs55673812	21:15412141:C:T	T	C	0.1384	0.0137	5.402e-24	++++	0	1.139	3	0.7677	0.4135	CD
21	q21.1	15412141	rs55673812	21:15412141:C:T	T	C	0.1001	0.0111	1.915e-19	++++	0	2.11	3	0.5499	0.2763	UC
21	q21.1	15412141	rs55673812	21:15412141:C:T	T	C	0.1139	0.0092	3.335e-35	++++	0	1.987	3	0.5752	0.2763	IBD
21	q21.1	15412387	rs2823256	21:15412387:A:G	A	G	-0.1375	0.0137	1.053e-23	----	0	1.027	3	0.7948	0.4125	CD
21	q21.1	15412387	rs2823256	21:15412387:A:G	A	G	-0.0996	0.0111	2.886e-19	----	0	2.01	3	0.5703	0.2744	UC
21	q21.1	15412387	rs2823256	21:15412387:A:G	A	G	-0.1132	0.0092	8.583e-35	----	0	1.792	3	0.6166	0.2744	IBD
21	q21.1	15413363	rs2037977	21:15413363:A:G	A	G	-0.1473	0.0153	6.123e-22	--?-	0	1.268	2	0.5305	0.4115	CD
21	q21.1	15413363	rs2037977	21:15413363:A:G	A	G	-0.112	0.0133	3.731e-17	--?-	0	0.864	2	0.6493	0.2654	UC
21	q21.1	15413363	rs2037977	21:15413363:A:G	A	G	-0.1232	0.011	4.077e-29	--?-	0	1.747	2	0.4176	0.2654	IBD
21	q21.1	15413369	rs2037978	21:15413369:C:G	C	G	-0.1045	0.0144	3.959e-13	??--	0	0.273	1	0.6011	0.2654	IBD
21	q21.1	15413375	rs2037979	21:15413375:A:C	A	C	-0.1467	0.0153	8.96e-22	--?-	0	1.451	2	0.4841	0.4165	CD
21	q21.1	15413375	rs2037979	21:15413375:A:C	A	C	-0.1116	0.0133	4.821e-17	--?-	0	0.973	2	0.6149	0.2654	UC
21	q21.1	15413375	rs2037979	21:15413375:A:C	A	C	-0.123	0.011	5.005e-29	--?-	0	1.773	2	0.4121	0.2654	IBD
21	q21.1	15413552	rs11908895	21:15413552:C:T	T	C	0.1392	0.0138	6.31e-24	++++	0	1.29	3	0.7315	0.4195	CD
21	q21.1	15413552	rs11908895	21:15413552:C:T	T	C	0.1001	0.0111	1.915e-19	++++	0	2.176	3	0.5367	0.2753	UC
21	q21.1	15413552	rs11908895	21:15413552:C:T	T	C	0.1141	0.0092	2.543e-35	++++	0	2.121	3	0.5477	0.2753	IBD
21	q21.1	15413604	rs13050889	21:15413604:A:C	A	C	0.1392	0.0137	2.973e-24	++++	0	1.302	3	0.7286	0.4205	CD
21	q21.1	15413604	rs13050889	21:15413604:A:C	A	C	0.1003	0.0111	1.625e-19	++++	0	2.256	3	0.521	0.2753	UC
21	q21.1	15413604	rs13050889	21:15413604:A:C	A	C	0.1142	0.0092	2.22e-35	++++	0	2.202	3	0.5316	0.2753	IBD
21	q21.1	15414149	rs2403964	21:15414149:C:T	T	C	0.1387	0.0137	4.32e-24	++++	0	1.204	3	0.7521	0.4205	CD
21	q21.1	15414149	rs2403964	21:15414149:C:T	T	C	0.1001	0.0111	1.915e-19	++++	0	2.207	3	0.5307	0.2753	UC
21	q21.1	15414149	rs2403964	21:15414149:C:T	T	C	0.1139	0.0092	3.335e-35	++++	0	2.066	3	0.5587	0.2753	IBD
21	q21.1	15414197	rs2403965	21:15414197:A:C	A	C	0.139	0.0137	3.453e-24	++++	0	1.194	3	0.7545	0.4205	CD
21	q21.1	15414197	rs2403965	21:15414197:A:C	A	C	0.0999	0.0111	2.257e-19	++++	0	2.215	3	0.5291	0.2753	UC
21	q21.1	15414197	rs2403965	21:15414197:A:C	A	C	0.1139	0.0092	3.335e-35	++++	0	2.067	3	0.5587	0.2753	IBD
21	q21.1	15414477	rs2823257	21:15414477:C:T	T	C	-0.1387	0.0137	4.32e-24	----	0	1.202	3	0.7525	0.4195	CD
21	q21.1	15414477	rs2823257	21:15414477:C:T	T	C	-0.1008	0.0111	1.075e-19	----	0	2.38	3	0.4974	0.2753	UC
21	q21.1	15414477	rs2823257	21:15414477:C:T	T	C	-0.1142	0.0092	2.22e-35	----	0	2.182	3	0.5356	0.2753	IBD
21	q21.1	15414641	rs2823258	21:15414641:C:G	C	G	-0.1389	0.0137	3.721e-24	----	0	1.22	3	0.7482	0.4195	CD
21	q21.1	15414641	rs2823258	21:15414641:C:G	C	G	-0.1002	0.0111	1.764e-19	----	0	2.157	3	0.5405	0.2753	UC
21	q21.1	15414641	rs2823258	21:15414641:C:G	C	G	-0.1141	0.0092	2.543e-35	----	0	2.054	3	0.5613	0.2753	IBD
21	q21.1	15415121	rs2242821	21:15415121:A:T	A	T	0.1389	0.0137	3.721e-24	++++	0	0.915	3	0.8218	0.4205	CD
21	q21.1	15415121	rs2242821	21:15415121:A:T	A	T	0.0988	0.0111	5.54e-19	++++	0	2.041	3	0.5639	0.2753	UC
21	q21.1	15415121	rs2242821	21:15415121:A:T	A	T	0.1133	0.0092	7.501e-35	++++	0	1.767	3	0.6221	0.2753	IBD
21	q21.1	15415417	rs2242822	21:15415417:A:G	A	G	0.139	0.0137	3.453e-24	++++	0	0.955	3	0.8121	0.4195	CD
21	q21.1	15415417	rs2242822	21:15415417:A:G	A	G	0.0993	0.0111	3.688e-19	++++	0	2.243	3	0.5235	0.2753	UC
21	q21.1	15415417	rs2242822	21:15415417:A:G	A	G	0.1136	0.0092	5.005e-35	++++	0	1.943	3	0.5844	0.2753	IBD
21	q21.1	15417030	rs3765209	21:15417030:C:T	T	C	-0.1386	0.0137	4.654e-24	----	0	1.568	3	0.6667	0.4195	CD
21	q21.1	15417030	rs3765209	21:15417030:C:T	T	C	-0.1002	0.0111	1.764e-19	----	0	2.608	3	0.4561	0.2783	UC
21	q21.1	15417030	rs3765209	21:15417030:C:T	T	C	-0.1137	0.0092	4.372e-35	----	0	2.569	3	0.4629	0.2783	IBD
21	q21.1	15417049	rs7280262	21:15417049:C:T	T	C	-0.1258	0.0191	4.507e-11	?---	0	0.03	2	0.9851	0.4195	CD
21	q21.1	15417049	rs7280262	21:15417049:C:T	T	C	-0.0909	0.0137	3.244e-11	?---	0	1.065	2	0.5872	0.2734	UC
21	q21.1	15417049	rs7280262	21:15417049:C:T	T	C	-0.1043	0.0114	5.74e-20	?---	0	0.134	2	0.9354	0.2734	IBD
21	q21.1	15417150	NA	21:15417150:C:CG	CG	C	0.123	0.0195	2.832e-10	?+++	0	0.018	2	0.991	0.4205	CD
21	q21.1	15417150	NA	21:15417150:C:CG	CG	C	0.0931	0.014	2.931e-11	?+++	0	1.492	2	0.4742	NA	UC
21	q21.1	15417150	NA	21:15417150:C:CG	CG	C	0.105	0.0117	2.85e-19	?+++	0	0.213	2	0.8991	NA	IBD
21	q21.1	15417152	NA	21:15417152:A:T	A	T	-0.124	0.0227	4.693e-08	?-?-	0	0.02	1	0.8871	0.4195	CD
21	q21.1	15417152	NA	21:15417152:A:T	A	T	-0.1021	0.0178	9.696e-09	?-?-	0	0.293	1	0.5881	NA	UC
21	q21.1	15417152	NA	21:15417152:A:T	A	T	-0.1074	0.0149	5.676e-13	?-?-	0	0.009	1	0.9247	NA	IBD
21	q21.1	15417180	rs2823260	21:15417180:A:T	A	T	-0.1388	0.0138	8.473e-24	----	0	0.886	3	0.8289	0.4215	CD
21	q21.1	15417180	rs2823260	21:15417180:A:T	A	T	-0.0992	0.0111	4.001e-19	----	0	2.05	3	0.5621	0.2704	UC
21	q21.1	15417180	rs2823260	21:15417180:A:T	A	T	-0.1133	0.0092	7.501e-35	----	0	1.79	3	0.6171	0.2704	IBD
21	q21.1	15417360	rs2823261	21:15417360:A:G	A	G	0.1391	0.0137	3.204e-24	++++	0	0.974	3	0.8075	0.4215	CD
21	q21.1	15417360	rs2823261	21:15417360:A:G	A	G	0.0987	0.0111	6.008e-19	++++	0	2.1	3	0.552	0.2744	UC
21	q21.1	15417360	rs2823261	21:15417360:A:G	A	G	0.1133	0.0092	7.501e-35	++++	0	1.832	3	0.6081	0.2744	IBD
21	q21.1	15417775	rs2823262	21:15417775:C:T	T	C	0.1392	0.0137	2.973e-24	++++	0	0.869	3	0.833	0.4205	CD
21	q21.1	15417775	rs2823262	21:15417775:C:T	T	C	0.0992	0.0111	4.001e-19	++++	0	2.136	3	0.5446	0.2734	UC
21	q21.1	15417775	rs2823262	21:15417775:C:T	T	C	0.1135	0.0092	5.728e-35	++++	0	1.792	3	0.6167	0.2734	IBD
21	q21.1	15417894	rs2823263	21:15417894:C:T	T	C	0.1391	0.0137	3.204e-24	++++	0	0.895	3	0.8266	0.4145	CD
21	q21.1	15417894	rs2823263	21:15417894:C:T	T	C	0.0991	0.0111	4.341e-19	++++	0	2.052	3	0.5617	0.2724	UC
21	q21.1	15417894	rs2823263	21:15417894:C:T	T	C	0.1132	0.0092	8.583e-35	++++	0	1.802	3	0.6146	0.2724	IBD
21	q21.1	15417934	rs2823264	21:15417934:C:T	T	C	0.1386	0.0137	4.654e-24	++++	0	0.905	3	0.8241	0.4215	CD
21	q21.1	15417934	rs2823264	21:15417934:C:T	T	C	0.0987	0.0111	6.008e-19	++++	0	2.107	3	0.5504	0.2744	UC
21	q21.1	15417934	rs2823264	21:15417934:C:T	T	C	0.1133	0.0092	7.501e-35	++++	0	1.792	3	0.6167	0.2744	IBD
21	q21.1	15418128	rs2823265	21:15418128:C:G	C	G	0.1388	0.0137	4.009e-24	++++	0	0.935	3	0.817	0.4066	CD
21	q21.1	15418128	rs2823265	21:15418128:C:G	C	G	0.0985	0.0111	7.064e-19	++++	0	2.065	3	0.559	0.2744	UC
21	q21.1	15418128	rs2823265	21:15418128:C:G	C	G	0.1132	0.0092	8.583e-35	++++	0	1.772	3	0.621	0.2744	IBD
21	q21.1	15418444	rs2242824	21:15418444:C:T	T	C	0.1396	0.0138	4.695e-24	++++	0	1.019	3	0.7966	0.4205	CD
21	q21.1	15418444	rs2242824	21:15418444:C:T	T	C	0.0996	0.0111	2.886e-19	++++	0	2.158	3	0.5403	0.2724	UC
21	q21.1	15418444	rs2242824	21:15418444:C:T	T	C	0.1137	0.0092	4.372e-35	++++	0	1.905	3	0.5924	0.2724	IBD
21	q21.1	15418480	rs2823266	21:15418480:C:T	T	C	0.1401	0.0137	1.512e-24	++++	0	1.039	3	0.7918	0.4205	CD
21	q21.1	15418480	rs2823266	21:15418480:C:T	T	C	0.1	0.0111	2.079e-19	++++	0	1.98	3	0.5765	0.2744	UC
21	q21.1	15418480	rs2823266	21:15418480:C:T	T	C	0.1144	0.0092	1.692e-35	++++	0	1.755	3	0.6248	0.2744	IBD
21	q21.1	15418524	rs2823267	21:15418524:C:T	T	C	-0.1392	0.0137	2.973e-24	----	0	1.054	3	0.7882	0.4215	CD
21	q21.1	15418524	rs2823267	21:15418524:C:T	T	C	-0.0989	0.0111	5.107e-19	----	0	2.14	3	0.5438	0.2734	UC
21	q21.1	15418524	rs2823267	21:15418524:C:T	T	C	-0.1133	0.0092	7.501e-35	----	0	1.938	3	0.5853	0.2734	IBD
21	q21.1	15418631	rs35731981	21:15418631:A:AT	A	AT	0.1247	0.0191	6.63e-11	?+++	0	0.034	2	0.9833	0.4235	CD
21	q21.1	15418631	rs35731981	21:15418631:A:AT	A	AT	0.0922	0.0137	1.697e-11	?+++	0	1.147	2	0.5635	0.2744	UC
21	q21.1	15418631	rs35731981	21:15418631:A:AT	A	AT	0.1046	0.0115	9.402e-20	?+++	0	0.156	2	0.9247	0.2744	IBD
21	q21.1	15418759	rs2823268	21:15418759:C:T	T	C	0.1388	0.0137	4.009e-24	++++	0	0.999	3	0.8014	0.4225	CD
21	q21.1	15418759	rs2823268	21:15418759:C:T	T	C	0.0988	0.0111	5.54e-19	++++	0	2.029	3	0.5665	0.2744	UC
21	q21.1	15418759	rs2823268	21:15418759:C:T	T	C	0.1132	0.0092	8.583e-35	++++	0	1.754	3	0.625	0.2744	IBD
21	q21.1	15419055	rs2242825	21:15419055:C:T	T	C	-0.1393	0.0137	2.758e-24	----	0	1	3	0.8012	0.4165	CD
21	q21.1	15419055	rs2242825	21:15419055:C:T	T	C	-0.0989	0.0111	5.107e-19	----	0	2.078	3	0.5565	0.2744	UC
21	q21.1	15419055	rs2242825	21:15419055:C:T	T	C	-0.1136	0.0092	5.005e-35	----	0	1.784	3	0.6185	0.2744	IBD
21	q21.1	15419349	rs1040359	21:15419349:C:T	T	C	0.1391	0.0137	3.204e-24	++++	0	0.983	3	0.8054	0.4205	CD
21	q21.1	15419349	rs1040359	21:15419349:C:T	T	C	0.0985	0.0111	7.064e-19	++++	0	2.103	3	0.5514	0.2744	UC
21	q21.1	15419349	rs1040359	21:15419349:C:T	T	C	0.1131	0.0092	9.819e-35	++++	0	1.842	3	0.6059	0.2744	IBD
21	q21.1	15419737	rs1040360	21:15419737:G:T	T	G	0.1376	0.0136	4.614e-24	++++	0	1.132	3	0.7693	0.4195	CD
21	q21.1	15419737	rs1040360	21:15419737:G:T	T	G	0.0978	0.011	6.061e-19	++++	0	2.232	3	0.5258	0.2744	UC
21	q21.1	15419737	rs1040360	21:15419737:G:T	T	G	0.1123	0.0091	5.471e-35	++++	0	1.948	3	0.5832	0.2744	IBD
21	q21.1	15419991	rs10854382	21:15419991:C:T	T	C	0.1387	0.0137	4.32e-24	++++	0	0.96	3	0.811	0.4215	CD
21	q21.1	15419991	rs10854382	21:15419991:C:T	T	C	0.0984	0.0111	7.66e-19	++++	0	2.019	3	0.5685	0.2744	UC
21	q21.1	15419991	rs10854382	21:15419991:C:T	T	C	0.1131	0.0092	9.819e-35	++++	0	1.707	3	0.6353	0.2744	IBD
21	q21.1	15420367	rs2242826	21:15420367:A:T	A	T	-0.1385	0.0137	5.015e-24	----	0	0.921	3	0.8204	0.4175	CD
21	q21.1	15420367	rs2242826	21:15420367:A:T	A	T	-0.0985	0.0111	7.064e-19	----	0	2.055	3	0.561	0.2744	UC
21	q21.1	15420367	rs2242826	21:15420367:A:T	A	T	-0.1131	0.0092	9.819e-35	----	0	1.709	3	0.6349	0.2744	IBD
21	q21.1	15420533	rs35824850	21:15420533:C:T	T	C	-0.1388	0.0137	4.009e-24	----	0	0.961	3	0.8108	0.4175	CD
21	q21.1	15420533	rs35824850	21:15420533:C:T	T	C	-0.0983	0.0111	8.304e-19	----	0	2	3	0.5724	0.2744	UC
21	q21.1	15420533	rs35824850	21:15420533:C:T	T	C	-0.1131	0.0092	9.819e-35	----	0	1.721	3	0.6322	0.2744	IBD
21	q21.1	15420726	rs35325993	21:15420726:C:T	T	C	-0.1385	0.0137	5.015e-24	----	0	0.975	3	0.8074	0.3042	CD
21	q21.1	15420726	rs35325993	21:15420726:C:T	T	C	-0.0988	0.0111	5.54e-19	----	0	2.113	3	0.5493	0.2753	UC
21	q21.1	15420726	rs35325993	21:15420726:C:T	T	C	-0.1132	0.0092	8.583e-35	----	0	1.761	3	0.6235	0.2753	IBD
21	q21.1	15420738	rs34828125	21:15420738:G:GC	G	GC	0.1392	0.0138	6.31e-24	++++	0	0.94	3	0.8159	0.4185	CD
21	q21.1	15420738	rs34828125	21:15420738:G:GC	G	GC	0.0983	0.0112	1.682e-18	++++	0	1.936	3	0.5858	0.2744	UC
21	q21.1	15420738	rs34828125	21:15420738:G:GC	G	GC	0.1128	0.0093	7.412e-34	++++	0	1.556	3	0.6694	0.2744	IBD
21	q21.1	15420831	rs80222411	21:15420831:C:T	T	C	0.1365	0.0214	1.788e-10	++++	0	1.337	3	0.7203	0.0497	IBD
21	q21.1	15420985	rs2243314	21:15420985:G:T	T	G	0.1363	0.0136	1.219e-23	++++	0	1.299	3	0.7293	0.3917	CD
21	q21.1	15420985	rs2243314	21:15420985:G:T	T	G	0.0986	0.0111	6.515e-19	++++	0	2.212	3	0.5296	0.2783	UC
21	q21.1	15420985	rs2243314	21:15420985:G:T	T	G	0.1121	0.0091	7.186e-35	++++	0	2.022	3	0.5678	0.2783	IBD
21	q21.1	15421148	rs2823269	21:15421148:A:C	A	C	0.1406	0.0137	1.037e-24	++++	0	1.008	3	0.7994	0.3857	CD
21	q21.1	15421148	rs2823269	21:15421148:A:C	A	C	0.099	0.0111	4.709e-19	++++	0	2.046	3	0.5628	0.2744	UC
21	q21.1	15421148	rs2823269	21:15421148:A:C	A	C	0.1141	0.0092	2.543e-35	++++	0	1.759	3	0.6239	0.2744	IBD
21	q21.1	15421571	rs6517422	21:15421571:A:G	A	G	-0.141	0.0138	1.657e-24	----	0	0.899	3	0.8256	0.3867	CD
21	q21.1	15421571	rs6517422	21:15421571:A:G	A	G	-0.0993	0.0112	7.577e-19	----	0	1.934	3	0.5862	0.2744	UC
21	q21.1	15421571	rs6517422	21:15421571:A:G	A	G	-0.1144	0.0092	1.692e-35	----	0	1.703	3	0.6363	0.2744	IBD
21	q21.1	15421720	rs6517423	21:15421720:A:G	A	G	-0.1414	0.0138	1.229e-24	----	0	0.908	3	0.8235	0.4076	CD
21	q21.1	15421720	rs6517423	21:15421720:A:G	A	G	-0.0996	0.0112	5.956e-19	----	0	1.72	3	0.6325	0.2753	UC
21	q21.1	15421720	rs6517423	21:15421720:A:G	A	G	-0.1149	0.0092	8.558e-36	----	0	1.527	3	0.6759	0.2753	IBD
21	q21.1	15422042	rs2242828	21:15422042:A:T	A	T	-0.1412	0.0137	6.581e-25	----	0	0.967	3	0.8092	0.4245	CD
21	q21.1	15422042	rs2242828	21:15422042:A:T	A	T	-0.0992	0.0111	4.001e-19	----	0	1.916	3	0.5901	0.2744	UC
21	q21.1	15422042	rs2242828	21:15422042:A:T	A	T	-0.1145	0.0092	1.477e-35	----	0	1.726	3	0.6312	0.2744	IBD
21	q21.1	15422186	rs2243315	21:15422186:A:G	A	G	0.1406	0.0137	1.037e-24	++++	0	0.895	3	0.8266	0.3857	CD
21	q21.1	15422186	rs2243315	21:15422186:A:G	A	G	0.099	0.0111	4.709e-19	++++	0	1.873	3	0.5991	0.2744	UC
21	q21.1	15422186	rs2243315	21:15422186:A:G	A	G	0.1141	0.0092	2.543e-35	++++	0	1.595	3	0.6606	0.2744	IBD
21	q21.1	15422260	rs2242829	21:15422260:A:T	A	T	0.1411	0.0138	1.538e-24	++++	0	0.948	3	0.8138	0.3887	CD
21	q21.1	15422260	rs2242829	21:15422260:A:T	A	T	0.0989	0.0111	5.107e-19	++++	0	1.845	3	0.6053	0.2744	UC
21	q21.1	15422260	rs2242829	21:15422260:A:T	A	T	0.1142	0.0092	2.22e-35	++++	0	1.627	3	0.6532	0.2744	IBD
21	q21.1	15422436	rs2823270	21:15422436:A:G	A	G	0.1434	0.0138	2.716e-25	++++	0	1.248	3	0.7415	0.3867	CD
21	q21.1	15422436	rs2823270	21:15422436:A:G	A	G	0.1008	0.0112	2.257e-19	++++	0	2.353	3	0.5025	0.2734	UC
21	q21.1	15422436	rs2823270	21:15422436:A:G	A	G	0.116	0.0092	1.891e-36	++++	0	2.25	3	0.5222	0.2734	IBD
21	q21.1	15422455	rs13047277	21:15422455:C:T	T	C	0.1419	0.0141	7.983e-24	++++	0	1.078	3	0.7824	0.3917	CD
21	q21.1	15422455	rs13047277	21:15422455:C:T	T	C	0.0981	0.0114	7.614e-18	++++	0	1.713	3	0.6341	0.2734	UC
21	q21.1	15422455	rs13047277	21:15422455:C:T	T	C	0.1136	0.0094	1.266e-33	++++	0	1.513	3	0.6794	0.2734	IBD
21	q21.1	15422456	rs13050104	21:15422456:A:G	A	G	-0.1427	0.0141	4.478e-24	----	0	1.084	3	0.781	0.3936	CD
21	q21.1	15422456	rs13050104	21:15422456:A:G	A	G	-0.0993	0.0114	3.025e-18	----	0	1.759	3	0.624	0.2734	UC
21	q21.1	15422456	rs13050104	21:15422456:A:G	A	G	-0.1147	0.0094	3.028e-34	----	0	1.534	3	0.6743	0.2734	IBD
21	q21.1	15422646	rs7280188	21:15422646:A:C	A	C	0.1418	0.0137	4.169e-25	++++	0	1.027	3	0.7948	0.4245	CD
21	q21.1	15422646	rs7280188	21:15422646:A:C	A	C	0.0999	0.0111	2.257e-19	++++	0	2.064	3	0.5592	0.2744	UC
21	q21.1	15422646	rs7280188	21:15422646:A:C	A	C	0.1148	0.0092	9.811e-36	++++	0	1.827	3	0.6091	0.2744	IBD
21	q21.1	15422665	NA	21:15422665:A:T	A	T	0.1294	0.0192	1.588e-11	?+++	0	0.086	2	0.958	0.4533	CD
21	q21.1	15422665	NA	21:15422665:A:T	A	T	0.0913	0.0138	3.692e-11	?+++	0	1.079	2	0.5829	NA	UC
21	q21.1	15422665	NA	21:15422665:A:T	A	T	0.1059	0.0115	3.301e-20	?+++	0	0.22	2	0.896	NA	IBD
21	q21.1	15422930	rs7282503	21:15422930:A:G	A	G	-0.1415	0.0137	5.239e-25	----	0	0.982	3	0.8055	0.4254	CD
21	q21.1	15422930	rs7282503	21:15422930:A:G	A	G	-0.0994	0.0111	3.399e-19	----	0	1.951	3	0.5827	0.2744	UC
21	q21.1	15422930	rs7282503	21:15422930:A:G	A	G	-0.1145	0.0092	1.477e-35	----	0	1.736	3	0.6289	0.2744	IBD
21	q21.1	15423099	rs2823271	21:15423099:C:T	T	C	-0.1421	0.0138	7.262e-25	----	0	0.953	3	0.8126	0.4483	CD
21	q21.1	15423099	rs2823271	21:15423099:C:T	T	C	-0.0997	0.0112	5.496e-19	----	0	1.8	3	0.6149	0.2744	UC
21	q21.1	15423099	rs2823271	21:15423099:C:T	T	C	-0.1153	0.0092	4.951e-36	----	0	1.595	3	0.6606	0.2744	IBD
21	q21.1	15424749	rs7279911	21:15424749:A:G	A	G	-0.1408	0.0138	1.924e-24	----	0	0.834	3	0.8413	0.3052	CD
21	q21.1	15424749	rs7279911	21:15424749:A:G	A	G	-0.0996	0.0112	5.956e-19	----	0	1.676	3	0.6424	0.2744	UC
21	q21.1	15424749	rs7279911	21:15424749:A:G	A	G	-0.1145	0.0092	1.477e-35	----	0	1.449	3	0.694	0.2744	IBD
21	q21.1	15425772	rs2403966	21:15425772:G:T	T	G	-0.1292	0.0192	1.706e-11	?---	0	0.049	2	0.9756	0.4573	CD
21	q21.1	15425772	rs2403966	21:15425772:G:T	T	G	-0.0908	0.0138	4.714e-11	?---	0	0.695	2	0.7065	0.2773	UC
21	q21.1	15425772	rs2403966	21:15425772:G:T	T	G	-0.1057	0.0116	8.083e-20	?---	0	0.121	2	0.9414	0.2773	IBD
21	q21.1	15426144	rs2403967	21:15426144:A:C	A	C	0.1312	0.0136	5.059e-22	++++	0	0.503	3	0.9182	0.494	CD
21	q21.1	15426144	rs2403967	21:15426144:A:C	A	C	0.0938	0.011	1.498e-17	++++	0	1.957	3	0.5813	0.2903	UC
21	q21.1	15426144	rs2403967	21:15426144:A:C	A	C	0.1076	0.0091	2.928e-32	++++	0	1.038	3	0.792	0.2903	IBD
21	q21.1	15426267	rs2823272	21:15426267:A:T	A	T	-0.1207	0.0192	3.248e-10	?---	0	0.462	2	0.7938	0.3658	CD
21	q21.1	15426267	rs2823272	21:15426267:A:T	A	T	-0.0823	0.0137	1.886e-09	?---	0	0.439	2	0.8027	0.2853	UC
21	q21.1	15426267	rs2823272	21:15426267:A:T	A	T	-0.099	0.0115	7.39e-18	?---	0	0.106	2	0.9482	0.2853	IBD
21	q21.1	15426297	rs34814096	21:15426297:G:T	T	G	0.1346	0.0138	1.78e-22	++++	0	0.646	3	0.8859	0.3628	CD
21	q21.1	15426297	rs34814096	21:15426297:G:T	T	G	0.0921	0.0112	1.981e-16	++++	0	1.465	3	0.6905	0.3042	UC
21	q21.1	15426297	rs34814096	21:15426297:G:T	T	G	0.1086	0.0093	1.663e-31	++++	0	1.237	3	0.7442	0.3042	IBD
21	q21.1	15426522	rs62218408	21:15426522:A:C	A	C	0.1335	0.0137	1.947e-22	++++	0	1.021	3	0.7962	0.3648	CD
21	q21.1	15426522	rs62218408	21:15426522:A:C	A	C	0.0941	0.0111	2.301e-17	++++	0	1.976	3	0.5775	0.2922	UC
21	q21.1	15426522	rs62218408	21:15426522:A:C	A	C	0.1077	0.0092	1.18e-31	++++	0	1.472	3	0.6888	0.2922	IBD
21	q21.1	15427354	rs7282047	21:15427354:G:T	T	G	0.1387	0.0138	9.119e-24	++++	0	0.681	3	0.8776	0.3618	CD
21	q21.1	15427354	rs7282047	21:15427354:G:T	T	G	0.0961	0.0111	4.816e-18	++++	0	1.517	3	0.6783	0.2913	UC
21	q21.1	15427354	rs7282047	21:15427354:G:T	T	G	0.1108	0.0093	1.001e-32	++++	0	1.086	3	0.7805	0.2913	IBD
21	q21.1	15427499	rs7276764	21:15427499:A:G	A	G	-0.1395	0.0138	5.055e-24	----	0	0.775	3	0.8554	0.4871	CD
21	q21.1	15427499	rs7276764	21:15427499:A:G	A	G	-0.0964	0.0112	7.49e-18	----	0	1.551	3	0.6706	0.2873	UC
21	q21.1	15427499	rs7276764	21:15427499:A:G	A	G	-0.1113	0.0093	5.244e-33	----	0	1.263	3	0.738	0.2873	IBD
21	q21.1	15427768	rs7278277	21:15427768:C:T	T	C	-0.139	0.0138	7.312e-24	----	0	0.865	3	0.834	0.4791	CD
21	q21.1	15427768	rs7278277	21:15427768:C:T	T	C	-0.0951	0.0111	1.057e-17	----	0	1.334	3	0.721	0.2913	UC
21	q21.1	15427768	rs7278277	21:15427768:C:T	T	C	-0.1104	0.0092	3.553e-33	----	0	1.143	3	0.7667	0.2913	IBD
21	q21.1	15428958	rs2242830	21:15428958:C:G	C	G	0.1399	0.0137	1.758e-24	++++	0	1.056	3	0.7876	0.3678	CD
21	q21.1	15428958	rs2242830	21:15428958:C:G	C	G	0.0947	0.0111	1.444e-17	++++	0	1.474	3	0.6882	0.2913	UC
21	q21.1	15428958	rs2242830	21:15428958:C:G	C	G	0.1102	0.0092	4.619e-33	++++	0	1.471	3	0.689	0.2913	IBD
21	q21.1	15429076	rs2243316	21:15429076:C:G	C	G	0.1395	0.0138	5.055e-24	++++	0	0.854	3	0.8364	0.3678	CD
21	q21.1	15429076	rs2243316	21:15429076:C:G	C	G	0.0951	0.0111	1.057e-17	++++	0	1.577	3	0.6647	0.2913	UC
21	q21.1	15429076	rs2243316	21:15429076:C:G	C	G	0.1103	0.0092	4.051e-33	++++	0	1.48	3	0.6869	0.2913	IBD
21	q21.1	15430235	rs17209200	21:15430235:C:T	T	C	0.136	0.0138	6.517e-23	++++	0	1.029	3	0.7943	0.3678	CD
21	q21.1	15430235	rs17209200	21:15430235:C:T	T	C	0.096	0.0111	5.211e-18	++++	0	1.848	3	0.6046	0.2942	UC
21	q21.1	15430235	rs17209200	21:15430235:C:T	T	C	0.1093	0.0092	1.496e-32	++++	0	1.457	3	0.6921	0.2942	IBD
21	q21.1	15432011	rs1736013	21:15432011:C:G	C	G	-0.1224	0.0124	5.563e-23	----	78.9	14.211	3	0.002632	0.3678	CD
21	q21.1	15432011	rs1736013	21:15432011:C:G	C	G	-0.0855	0.01	1.231e-17	----	58.8	7.275	3	0.06363	0.4225	UC
21	q21.1	15432011	rs1736013	21:15432011:C:G	C	G	-0.0954	0.0082	2.763e-31	----	83.9	18.622	3	0.0003273	0.4225	IBD
21	q21.1	15432048	rs1297255	21:15432048:C:T	T	C	-0.1215	0.0124	1.144e-22	----	78.3	13.811	3	0.003175	0.3678	CD
21	q21.1	15432048	rs1297255	21:15432048:C:T	T	C	-0.0849	0.01	2.066e-17	----	56.7	6.922	3	0.07443	0.4215	UC
21	q21.1	15432048	rs1297255	21:15432048:C:T	T	C	-0.0948	0.0083	3.258e-30	----	83	17.684	3	0.000511	0.4215	IBD
21	q21.1	15432901	rs1736135	21:15432901:C:T	T	C	0.1201	0.0123	1.603e-22	++++	78.3	13.808	3	0.003178	0.3678	CD
21	q21.1	15432901	rs1736135	21:15432901:C:T	T	C	0.0842	0.0099	1.815e-17	++++	58.3	7.195	3	0.06593	0.4205	UC
21	q21.1	15432901	rs1736135	21:15432901:C:T	T	C	0.0939	0.0082	2.319e-30	++++	83.3	17.935	3	0.0004535	0.4205	IBD
21	q21.1	15433357	rs1297256	21:15433357:C:T	T	C	-0.1224	0.0124	5.563e-23	----	77.7	13.468	3	0.003726	0.3678	CD
21	q21.1	15433357	rs1297256	21:15433357:C:T	T	C	-0.0854	0.01	1.342e-17	----	58.8	7.28	3	0.06348	0.4215	UC
21	q21.1	15433357	rs1297256	21:15433357:C:T	T	C	-0.0955	0.0083	1.23e-30	----	83.3	18.001	3	0.0004396	0.4215	IBD
21	q21.1	15433997	rs1736015	21:15433997:A:C	A	C	-0.0702	0.0122	8.711e-09	?---	9.4	2.209	2	0.3314	0.4225	UC
21	q21.1	15433997	rs1736015	21:15433997:A:C	A	C	-0.073	0.0102	8.254e-13	?---	40.5	3.363	2	0.1861	0.4225	IBD
21	q21.1	15434288	rs1297257	21:15434288:A:G	A	G	0.121	0.0124	1.704e-22	++++	77	13.02	3	0.004594	0.3708	CD
21	q21.1	15434288	rs1297257	21:15434288:A:G	A	G	0.085	0.01	1.896e-17	++++	57.8	7.108	3	0.06853	0.4205	UC
21	q21.1	15434288	rs1297257	21:15434288:A:G	A	G	0.0946	0.0083	4.299e-30	++++	83.1	17.704	3	0.0005061	0.4205	IBD
21	q21.1	15434376	rs1736137	21:15434376:A:G	A	G	0.1237	0.0124	1.945e-23	++++	78.7	14.082	3	0.002795	0.3151	CD
21	q21.1	15434376	rs1736137	21:15434376:A:G	A	G	0.0862	0.01	6.695e-18	++++	60.4	7.577	3	0.05562	0.4225	UC
21	q21.1	15434376	rs1736137	21:15434376:A:G	A	G	0.0964	0.0083	3.48e-31	++++	84.2	19.029	3	0.0002697	0.4225	IBD
21	q21.1	15434390	rs1297258	21:15434390:C:T	T	C	-0.1235	0.0124	2.288e-23	----	78.5	13.961	3	0.002958	0.3708	CD
21	q21.1	15434390	rs1297258	21:15434390:C:T	T	C	-0.0862	0.01	6.695e-18	----	59.6	7.43	3	0.05939	0.4225	UC
21	q21.1	15434390	rs1297258	21:15434390:C:T	T	C	-0.0964	0.0083	3.48e-31	----	83.9	18.69	3	0.0003168	0.4225	IBD
21	q21.1	15434508	rs17209214	21:15434508:A:G	A	G	-0.1537	0.0251	9.154e-10	----	56.6	6.914	3	0.07469	0.03678	IBD
21	q21.1	15434710	rs972010	21:15434710:C:T	T	C	0.1229	0.0124	3.718e-23	++++	77.7	13.471	3	0.003722	0.3708	CD
21	q21.1	15434710	rs972010	21:15434710:C:T	T	C	0.0854	0.01	1.342e-17	++++	56.7	6.923	3	0.07441	0.4225	UC
21	q21.1	15434710	rs972010	21:15434710:C:T	T	C	0.0958	0.0083	8.086e-31	++++	83.2	17.846	3	0.0004732	0.4225	IBD
21	q21.1	15435082	rs397699658	21:15435082:A:AATAGAC	A	AATAGAC	0.0688	0.0122	1.707e-08	?+++	0	1.959	2	0.3755	0.4195	UC
21	q21.1	15435082	rs397699658	21:15435082:A:AATAGAC	A	AATAGAC	0.0718	0.0101	1.17e-12	?+++	38.4	3.246	2	0.1973	0.4195	IBD
21	q21.1	15435430	rs1297259	21:15435430:A:G	A	G	0.1225	0.0124	5.133e-23	++++	77.7	13.443	3	0.00377	0.4274	CD
21	q21.1	15435430	rs1297259	21:15435430:A:G	A	G	0.0856	0.01	1.129e-17	++++	58.1	7.158	3	0.06704	0.4225	UC
21	q21.1	15435430	rs1297259	21:15435430:A:G	A	G	0.0955	0.0082	2.395e-31	++++	83.5	18.222	3	0.0003957	0.4225	IBD
21	q21.1	15435901	rs1736018	21:15435901:A:G	A	G	0.1214	0.0124	1.239e-22	++++	77.2	13.154	3	0.004315	0.3678	CD
21	q21.1	15435901	rs1736018	21:15435901:A:G	A	G	0.085	0.01	1.896e-17	++++	58.6	7.244	3	0.06452	0.4205	UC
21	q21.1	15435901	rs1736018	21:15435901:A:G	A	G	0.0947	0.0083	3.743e-30	++++	83.1	17.701	3	0.000507	0.4205	IBD
21	q21.1	15437592	rs1736140	21:15437592:A:T	A	T	-0.1243	0.0124	1.193e-23	----	76.1	12.576	3	0.00565	0.3708	CD
21	q21.1	15437592	rs1736140	21:15437592:A:T	A	T	-0.0851	0.01	1.739e-17	----	55.5	6.745	3	0.0805	0.4225	UC
21	q21.1	15437592	rs1736140	21:15437592:A:T	A	T	-0.0962	0.0083	4.612e-31	----	83	17.657	3	0.0005177	0.4225	IBD
21	q21.1	15438075	rs1736142	21:15438075:A:G	A	G	-0.1249	0.0124	7.304e-24	----	75.4	12.203	3	0.006719	0.3111	CD
21	q21.1	15438075	rs1736142	21:15438075:A:G	A	G	-0.0857	0.01	1.035e-17	----	52.3	6.287	3	0.09843	0.4225	UC
21	q21.1	15438075	rs1736142	21:15438075:A:G	A	G	-0.0968	0.0083	1.978e-31	----	82.2	16.847	3	0.0007598	0.4225	IBD
21	q21.1	15438378	rs1736143	21:15438378:C:T	T	C	0.1246	0.0124	9.338e-24	++++	75.6	12.281	3	0.006479	0.3698	CD
21	q21.1	15438378	rs1736143	21:15438378:C:T	T	C	0.0856	0.01	1.129e-17	++++	52.9	6.369	3	0.09496	0.4225	UC
21	q21.1	15438378	rs1736143	21:15438378:C:T	T	C	0.0968	0.0083	1.978e-31	++++	82.3	16.936	3	0.0007286	0.4225	IBD
21	q21.1	15438791	rs991774	21:15438791:A:G	A	G	0.1246	0.0124	9.338e-24	++++	75.3	12.136	3	0.00693	0.3678	CD
21	q21.1	15438791	rs991774	21:15438791:A:G	A	G	0.0853	0.01	1.463e-17	++++	52.3	6.285	3	0.09854	0.4225	UC
21	q21.1	15438791	rs991774	21:15438791:A:G	A	G	0.0966	0.0083	2.624e-31	++++	82.2	16.857	3	0.0007564	0.4225	IBD
21	q21.1	15439163	rs1736144	21:15439163:C:G	C	G	-0.1223	0.0124	6.028e-23	----	75.4	12.205	3	0.006714	0.3678	CD
21	q21.1	15439163	rs1736144	21:15439163:C:G	C	G	-0.0853	0.01	1.463e-17	----	50.7	6.088	3	0.1074	0.4195	UC
21	q21.1	15439163	rs1736144	21:15439163:C:G	C	G	-0.0955	0.0083	1.23e-30	----	81.4	16.142	3	0.00106	0.4195	IBD
21	q21.1	15439677	rs1736145	21:15439677:C:T	T	C	0.1248	0.0124	7.928e-24	++++	75.7	12.362	3	0.006241	0.3678	CD
21	q21.1	15439677	rs1736145	21:15439677:C:T	T	C	0.0855	0.01	1.231e-17	++++	52.4	6.303	3	0.09776	0.4225	UC
21	q21.1	15439677	rs1736145	21:15439677:C:T	T	C	0.097	0.0083	1.49e-31	++++	82.5	17.121	3	0.0006673	0.4225	IBD
21	q21.1	15440233	rs1736020	21:15440233:A:C	A	C	-0.123	0.0123	1.524e-23	----	76.7	12.894	3	0.004872	0.3678	CD
21	q21.1	15440233	rs1736020	21:15440233:A:C	A	C	-0.0849	0.0099	9.844e-18	----	52.7	6.347	3	0.09589	0.4195	UC
21	q21.1	15440233	rs1736020	21:15440233:A:C	A	C	-0.0955	0.0082	2.395e-31	----	82.2	16.868	3	0.0007522	0.4195	IBD
21	q21.1	15440280	rs1297260	21:15440280:C:T	T	C	-0.1242	0.0123	5.663e-24	----	76.4	12.738	3	0.005238	0.3628	CD
21	q21.1	15440280	rs1297260	21:15440280:C:T	T	C	-0.0855	0.0099	5.803e-18	----	54.6	6.611	3	0.08539	0.4235	UC
21	q21.1	15440280	rs1297260	21:15440280:C:T	T	C	-0.0966	0.0082	4.921e-32	----	82.8	17.412	3	0.0005814	0.4235	IBD
21	q21.1	15440304	rs1297261	21:15440304:C:T	T	C	0.0715	0.0122	4.61e-09	?+++	5.5	2.117	2	0.3469	0.4235	UC
21	q21.1	15440304	rs1297261	21:15440304:C:T	T	C	0.0746	0.0102	2.598e-13	?+++	34.9	3.072	2	0.2153	0.4235	IBD
21	q21.1	15440311	rs1297262	21:15440311:C:T	T	C	-0.0714	0.0122	4.844e-09	?---	4.4	2.093	2	0.3511	0.4235	UC
21	q21.1	15440311	rs1297262	21:15440311:C:T	T	C	-0.0746	0.0102	2.598e-13	?---	34.1	3.033	2	0.2195	0.4235	IBD
21	q21.1	15440563	rs1736023	21:15440563:C:T	T	C	-0.1246	0.0124	9.338e-24	----	75.8	12.374	3	0.006205	0.3638	CD
21	q21.1	15440563	rs1736023	21:15440563:C:T	T	C	-0.0857	0.01	1.035e-17	----	53.2	6.406	3	0.09344	0.4225	UC
21	q21.1	15440563	rs1736023	21:15440563:C:T	T	C	-0.0969	0.0083	1.717e-31	----	82.5	17.139	3	0.0006619	0.4225	IBD
21	q21.1	15440734	rs1736147	21:15440734:A:G	A	G	-0.1246	0.0124	9.338e-24	----	76.1	12.561	3	0.00569	0.4742	CD
21	q21.1	15440734	rs1736147	21:15440734:A:G	A	G	-0.0858	0.01	9.487e-18	----	52.9	6.37	3	0.09494	0.4205	UC
21	q21.1	15440734	rs1736147	21:15440734:A:G	A	G	-0.097	0.0083	1.49e-31	----	82.8	17.47	3	0.0005657	0.4205	IBD
21	q21.1	15440893	rs1736148	21:15440893:C:T	T	C	0.1244	0.0124	1.1e-23	++++	75.1	12.041	3	0.007245	0.2724	CD
21	q21.1	15440893	rs1736148	21:15440893:C:T	T	C	0.0855	0.01	1.231e-17	++++	51.4	6.177	3	0.1033	0.4225	UC
21	q21.1	15440893	rs1736148	21:15440893:C:T	T	C	0.0967	0.0083	2.278e-31	++++	81.7	16.424	3	0.0009283	0.4225	IBD
21	q21.1	15441938	.	21:15441938:A:AAATCTT	A	AAATCTT	-0.0723	0.0125	7.294e-09	??--	61.2	2.576	1	0.1085	0.4215	IBD
21	q21.1	15442336	rs1297263	21:15442336:A:C	A	C	0.1246	0.0124	9.338e-24	++++	76.3	12.678	3	0.005388	0.2724	CD
21	q21.1	15442336	rs1297263	21:15442336:A:C	A	C	0.085	0.01	1.896e-17	++++	52.4	6.299	3	0.09793	0.4225	UC
21	q21.1	15442336	rs1297263	21:15442336:A:C	A	C	0.0966	0.0083	2.624e-31	++++	82.5	17.142	3	0.0006608	0.4225	IBD
21	q21.1	15442558	rs1736150	21:15442558:A:G	A	G	-0.1251	0.0124	6.198e-24	----	75.7	12.362	3	0.00624	0.2724	CD
21	q21.1	15442558	rs1736150	21:15442558:A:G	A	G	-0.0845	0.01	2.913e-17	----	50.9	6.105	3	0.1066	0.4225	UC
21	q21.1	15442558	rs1736150	21:15442558:A:G	A	G	-0.0965	0.0083	3.022e-31	----	82.3	16.942	3	0.0007263	0.4225	IBD
21	q21.1	15442570	rs1736151	21:15442570:A:G	A	G	-0.1225	0.0124	5.133e-23	----	75.9	12.436	3	0.006031	0.2714	CD
21	q21.1	15442570	rs1736151	21:15442570:A:G	A	G	-0.0844	0.01	3.173e-17	----	52	6.245	3	0.1003	0.4215	UC
21	q21.1	15442570	rs1736151	21:15442570:A:G	A	G	-0.0949	0.0083	2.836e-30	----	81.5	16.205	3	0.001029	0.4215	IBD
21	q21.1	15443698	rs1297264	21:15443698:A:G	A	G	0.1248	0.0124	7.928e-24	++++	83.2	17.812	3	0.0004809	0.2724	CD
21	q21.1	15443698	rs1297264	21:15443698:A:G	A	G	0.0814	0.01	3.953e-16	++++	69.5	9.822	3	0.02014	0.4384	UC
21	q21.1	15443698	rs1297264	21:15443698:A:G	A	G	0.0941	0.0083	8.57e-30	++++	87.5	24.066	3	2.42e-05	0.4384	IBD
21	q21.1	15444201	NA	21:15444201:C:CT	CT	C	0.0929	0.0145	1.485e-10	?+?+	0	0.347	1	0.5556	NA	IBD
21	q21.1	15444732	rs1297265	21:15444732:A:G	A	G	0.1247	0.0124	8.604e-24	++++	83	17.615	3	0.0005281	0.2724	CD
21	q21.1	15444732	rs1297265	21:15444732:A:G	A	G	0.0808	0.01	6.477e-16	++++	69.2	9.754	3	0.02077	0.4384	UC
21	q21.1	15444732	rs1297265	21:15444732:A:G	A	G	0.0936	0.0083	1.703e-29	++++	87.3	23.65	3	2.956e-05	0.4384	IBD
21	q21.1	15444992	rs2823285	21:15444992:A:G	A	G	-0.154	0.0137	2.568e-29	----	51.7	6.207	3	0.102	0.2724	CD
21	q21.1	15444992	rs2823285	21:15444992:A:G	A	G	-0.0887	0.0111	1.339e-15	----	66.8	9.026	3	0.02894	0.2883	UC
21	q21.1	15444992	rs2823285	21:15444992:A:G	A	G	-0.1111	0.0092	1.413e-33	----	76.1	12.54	3	0.005744	0.2883	IBD
21	q21.1	15445619	rs2823286	21:15445619:A:G	A	G	-0.1563	0.0138	9.746e-30	----	52.6	6.33	3	0.09662	0.3419	CD
21	q21.1	15445619	rs2823286	21:15445619:A:G	A	G	-0.0891	0.0112	1.786e-15	----	66	8.824	3	0.03173	0.2893	UC
21	q21.1	15445619	rs2823286	21:15445619:A:G	A	G	-0.1128	0.0092	1.469e-34	----	76.2	12.594	3	0.005601	0.2893	IBD
21	q21.1	15447630	rs909423	21:15447630:A:G	A	G	-0.1563	0.0139	2.462e-29	----	49.1	5.89	3	0.1171	0.2406	CD
21	q21.1	15447630	rs909423	21:15447630:A:G	A	G	-0.0888	0.0112	2.217e-15	----	66.2	8.879	3	0.03094	0.2883	UC
21	q21.1	15447630	rs909423	21:15447630:A:G	A	G	-0.1122	0.0093	1.626e-33	----	75.6	12.31	3	0.006394	0.2883	IBD
21	q21.1	15447762	rs1297269	21:15447762:A:T	A	T	0.1263	0.0125	5.303e-24	++++	82.6	17.229	3	0.0006341	0.2406	CD
21	q21.1	15447762	rs1297269	21:15447762:A:T	A	T	0.0814	0.01	3.953e-16	++++	69.7	9.91	3	0.01935	0.4374	UC
21	q21.1	15447762	rs1297269	21:15447762:A:T	A	T	0.0944	0.0083	5.667e-30	++++	87.5	23.948	3	2.561e-05	0.4374	IBD
21	q21.1	15447940	rs2823287	21:15447940:A:G	A	G	-0.1188	0.0206	8.07e-09	----	60.3	7.553	3	0.0562	0.05368	IBD
21	q21.1	15448196	rs6517432	21:15448196:A:G	A	G	0.1276	0.0194	4.79e-11	?+++	0	0.5	2	0.7788	0.2425	CD
21	q21.1	15448196	rs6517432	21:15448196:A:G	A	G	0.0881	0.0116	3.082e-14	?+++	0	0.548	2	0.7605	0.2843	IBD
21	q21.1	15448569	rs2823288	21:15448569:A:G	A	G	-0.1545	0.0138	4.282e-29	----	54.8	6.63	3	0.08467	0.2425	CD
21	q21.1	15448569	rs2823288	21:15448569:A:G	A	G	-0.0885	0.0111	1.549e-15	----	67.4	9.21	3	0.02663	0.2883	UC
21	q21.1	15448569	rs2823288	21:15448569:A:G	A	G	-0.1112	0.0092	1.238e-33	----	76.7	12.89	3	0.00488	0.2883	IBD
21	q21.1	15448734	rs7277261	21:15448734:C:T	T	C	-0.1561	0.0139	2.898e-29	----	48.4	5.818	3	0.1208	0.2416	CD
21	q21.1	15448734	rs7277261	21:15448734:C:T	T	C	-0.0892	0.0112	1.662e-15	----	66.8	9.03	3	0.0289	0.2883	UC
21	q21.1	15448734	rs7277261	21:15448734:C:T	T	C	-0.1124	0.0093	1.252e-33	----	75.7	12.368	3	0.006224	0.2883	IBD
21	q21.1	15450522	rs146395583	21:15450522:A:G	A	G	0.1558	0.0139	3.699e-29	++++	47.3	5.696	3	0.1274	0.2445	CD
21	q21.1	15450522	rs146395583	21:15450522:A:G	A	G	0.0885	0.0112	2.749e-15	++++	66.4	8.922	3	0.03035	0.2883	UC
21	q21.1	15450522	rs146395583	21:15450522:A:G	A	G	0.1119	0.0093	2.405e-33	++++	75.3	12.162	3	0.00685	0.2883	IBD
21	q21.1	15450844	rs1297271	21:15450844:C:T	T	C	-0.1258	0.0125	7.969e-24	----	82.7	17.312	3	0.0006097	0.2455	CD
21	q21.1	15450844	rs1297271	21:15450844:C:T	T	C	-0.0815	0.01	3.639e-16	----	69.9	9.957	3	0.01893	0.4374	UC
21	q21.1	15450844	rs1297271	21:15450844:C:T	T	C	-0.0946	0.0083	4.299e-30	----	87.5	23.994	3	2.506e-05	0.4374	IBD
21	q21.1	15450939	rs1736034	21:15450939:A:T	A	T	-0.1259	0.0125	7.347e-24	----	82.6	17.235	3	0.0006323	0.2227	CD
21	q21.1	15450939	rs1736034	21:15450939:A:T	A	T	-0.082	0.0101	4.708e-16	----	70.5	10.16	3	0.01725	0.4374	UC
21	q21.1	15450939	rs1736034	21:15450939:A:T	A	T	-0.0944	0.0083	5.667e-30	----	87.4	23.785	3	2.77e-05	0.4374	IBD
21	q21.1	15454047	rs12626666	21:15454047:A:G	A	G	-0.1563	0.0139	2.462e-29	----	47	5.66	3	0.1294	0.2038	CD
21	q21.1	15454047	rs12626666	21:15454047:A:G	A	G	-0.0894	0.0112	1.438e-15	----	67.2	9.156	3	0.02729	0.2883	UC
21	q21.1	15454047	rs12626666	21:15454047:A:G	A	G	-0.1125	0.0093	1.098e-33	----	75.8	12.399	3	0.006134	0.2883	IBD
21	q21.1	15454726	rs13052146	21:15454726:C:T	T	C	-0.1582	0.014	1.312e-29	----	39.2	4.934	3	0.1767	0.2237	CD
21	q21.1	15454726	rs13052146	21:15454726:C:T	T	C	-0.0878	0.0113	7.854e-15	----	67.2	9.156	3	0.02728	0.2883	UC
21	q21.1	15454726	rs13052146	21:15454726:C:T	T	C	-0.1122	0.0094	7.667e-33	----	75.7	12.352	3	0.006268	0.2883	IBD
21	q21.1	15455246	rs2091997	21:15455246:C:G	C	G	-0.1584	0.014	1.115e-29	----	37.5	4.798	3	0.1872	0.2237	CD
21	q21.1	15455246	rs2091997	21:15455246:C:G	C	G	-0.0886	0.0113	4.48e-15	----	68.6	9.55	3	0.02281	0.2883	UC
21	q21.1	15455246	rs2091997	21:15455246:C:G	C	G	-0.1125	0.0093	1.098e-33	----	76.1	12.536	3	0.005756	0.2883	IBD
21	q21.1	15455916	rs1736157	21:15455916:C:G	C	G	-0.1278	0.0125	1.548e-24	----	80.8	15.617	3	0.001359	0.3708	CD
21	q21.1	15455916	rs1736157	21:15455916:C:G	C	G	-0.0817	0.0101	6.01e-16	----	68.4	9.488	3	0.02345	0.4404	UC
21	q21.1	15455916	rs1736157	21:15455916:C:G	C	G	-0.095	0.0083	2.469e-30	----	86.8	22.718	3	4.623e-05	0.4404	IBD
21	q21.1	15457479	.	21:15457479:C:CA	CA	C	0.0947	0.0143	3.535e-11	?+?+	0	0.28	1	0.5968	0.4145	IBD
21	q21.1	15460903	rs1736161	21:15460903:A:G	A	G	-0.1266	0.0126	9.411e-24	----	80.6	15.432	3	0.001482	0.2217	CD
21	q21.1	15460903	rs1736161	21:15460903:A:G	A	G	-0.0809	0.0101	1.148e-15	----	73.2	11.19	3	0.01074	0.4414	UC
21	q21.1	15460903	rs1736161	21:15460903:A:G	A	G	-0.0944	0.0083	5.667e-30	----	87.5	24.065	3	2.421e-05	0.4414	IBD
21	q21.1	15461687	rs1736039	21:15461687:A:C	A	C	-0.1271	0.0126	6.287e-24	----	80.7	15.566	3	0.001392	0.2217	CD
21	q21.1	15461687	rs1736039	21:15461687:A:C	A	C	-0.0816	0.0101	6.519e-16	----	71.3	10.469	3	0.01497	0.4414	UC
21	q21.1	15461687	rs1736039	21:15461687:A:C	A	C	-0.0946	0.0083	4.299e-30	----	87.2	23.472	3	3.22e-05	0.4414	IBD
21	q21.1	15462709	rs12626383	21:15462709:A:G	A	G	-0.1599	0.0141	8.274e-30	----	38.8	4.902	3	0.1791	0.2217	CD
21	q21.1	15462709	rs12626383	21:15462709:A:G	A	G	-0.0904	0.0113	1.244e-15	----	66.8	9.028	3	0.02892	0.2873	UC
21	q21.1	15462709	rs12626383	21:15462709:A:G	A	G	-0.1141	0.0094	6.619e-34	----	76	12.476	3	0.005918	0.2873	IBD
21	q21.1	15462957	rs57171270	21:15462957:A:G	A	G	0.1606	0.0141	4.686e-30	++++	40.9	5.074	3	0.1665	0.2227	CD
21	q21.1	15462957	rs57171270	21:15462957:A:G	A	G	0.0901	0.0113	1.543e-15	++++	69.1	9.713	3	0.02117	0.2873	UC
21	q21.1	15462957	rs57171270	21:15462957:A:G	A	G	0.1142	0.0094	5.812e-34	++++	77	13.019	3	0.004595	0.2873	IBD
21	q21.1	15462979	rs62217385	21:15462979:A:G	A	G	0.1603	0.0141	5.981e-30	++++	39	4.918	3	0.1779	0.2227	CD
21	q21.1	15462979	rs62217385	21:15462979:A:G	A	G	0.0895	0.0113	2.368e-15	++++	69.1	9.699	3	0.02131	0.2863	UC
21	q21.1	15462979	rs62217385	21:15462979:A:G	A	G	0.1138	0.0094	9.771e-34	++++	76.5	12.755	3	0.005197	0.2863	IBD
21	q21.1	15463033	rs60773275	21:15463033:A:T	A	T	-0.161	0.0141	3.383e-30	----	42	5.172	3	0.1596	0.2018	CD
21	q21.1	15463033	rs60773275	21:15463033:A:T	A	T	-0.0902	0.0113	1.436e-15	----	68.7	9.59	3	0.02239	0.2873	UC
21	q21.1	15463033	rs60773275	21:15463033:A:T	A	T	-0.1144	0.0094	4.479e-34	----	77	13.056	3	0.004517	0.2873	IBD
21	q21.1	15463700	rs13049067	21:15463700:C:T	T	C	0.1597	0.0141	9.729e-30	++++	33.6	4.516	3	0.2108	0.2227	CD
21	q21.1	15463700	rs13049067	21:15463700:C:T	T	C	0.0895	0.0113	2.368e-15	++++	68.3	9.478	3	0.02356	0.2863	UC
21	q21.1	15463700	rs13049067	21:15463700:C:T	T	C	0.1135	0.0094	1.441e-33	++++	75.6	12.295	3	0.006439	0.2863	IBD
21	q21.1	15463768	rs13051954	21:15463768:C:G	C	G	-0.1608	0.0141	3.982e-30	----	37.1	4.77	3	0.1894	0.2237	CD
21	q21.1	15463768	rs13051954	21:15463768:C:G	C	G	-0.0899	0.0113	1.78e-15	----	69.1	9.717	3	0.02113	0.2863	UC
21	q21.1	15463768	rs13051954	21:15463768:C:G	C	G	-0.1141	0.0094	6.619e-34	----	76.5	12.762	3	0.005181	0.2863	IBD
21	q21.1	15464104	rs112462968	21:15464104:A:C	A	C	-0.1567	0.0212	1.452e-13	----	18.6	3.686	3	0.2974	0.2227	CD
21	q21.1	15464104	rs112462968	21:15464104:A:C	A	C	-0.1008	0.0168	1.973e-09	----	39.8	4.987	3	0.1727	0.1272	UC
21	q21.1	15464104	rs112462968	21:15464104:A:C	A	C	-0.1127	0.014	8.279e-16	----	60.3	7.561	3	0.05602	0.1272	IBD
21	q21.1	15464598	rs62217387	21:15464598:C:T	T	C	0.1604	0.0141	5.514e-30	++++	29.9	4.277	3	0.233	0.2227	CD
21	q21.1	15464598	rs62217387	21:15464598:C:T	T	C	0.0882	0.0114	1.019e-14	++++	67.7	9.279	3	0.0258	0.2863	UC
21	q21.1	15464598	rs62217387	21:15464598:C:T	T	C	0.1132	0.0094	2.123e-33	++++	75.3	12.163	3	0.006846	0.2863	IBD
21	q21.1	15465734	rs78409132	21:15465734:C:T	T	C	0.1523	0.0214	1.104e-12	++++	0	2.984	3	0.3941	0.2207	CD
21	q21.1	15465734	rs78409132	21:15465734:C:T	T	C	0.099	0.0169	4.685e-09	++++	45.9	5.546	3	0.1359	0.1272	UC
21	q21.1	15465734	rs78409132	21:15465734:C:T	T	C	0.1102	0.0141	5.47e-15	++++	61.1	7.704	3	0.05255	0.1272	IBD
21	q21.1	15466253	rs35910543	21:15466253:A:G	A	G	0.1343	0.0196	7.28e-12	?+++	0	0.067	2	0.9671	0.2018	CD
21	q21.1	15466253	rs35910543	21:15466253:A:G	A	G	0.0897	0.0117	1.765e-14	?+++	0	1.024	2	0.5993	0.2883	IBD
21	q21.1	15466342	rs62217389	21:15466342:C:G	C	G	0.1565	0.0146	8.274e-27	++++	0	2.484	3	0.4781	0.3499	CD
21	q21.1	15466342	rs62217389	21:15466342:C:G	C	G	0.0834	0.0117	1.017e-12	++++	68.1	9.401	3	0.0244	0.2793	UC
21	q21.1	15466342	rs62217389	21:15466342:C:G	C	G	0.1098	0.0097	1.05e-29	++++	71.5	10.519	3	0.01463	0.2793	IBD
21	q21.1	15466343	rs62217390	21:15466343:A:C	A	C	0.1564	0.0145	4e-27	++++	9.3	3.307	3	0.3467	0.3688	CD
21	q21.1	15466343	rs62217390	21:15466343:A:C	A	C	0.0859	0.0116	1.31e-13	++++	70.8	10.289	3	0.01626	0.2793	UC
21	q21.1	15466343	rs62217390	21:15466343:A:C	A	C	0.1108	0.0097	3.221e-30	++++	74.4	11.72	3	0.008407	0.2793	IBD
21	q21.1	15468876	rs2823289	21:15468876:C:T	T	C	0.1161	0.0126	3.134e-20	++++	77.6	13.415	3	0.003819	0.1869	CD
21	q21.1	15468876	rs2823289	21:15468876:C:T	T	C	0.0765	0.0101	3.612e-14	++++	67.7	9.299	3	0.02557	0.4503	UC
21	q21.1	15468876	rs2823289	21:15468876:C:T	T	C	0.0874	0.0083	6.275e-26	++++	85.1	20.087	3	0.0001628	0.4503	IBD
21	q21.1	15468982	rs13049055	21:15468982:C:T	T	C	-0.1227	0.013	3.783e-21	----	72.9	11.052	3	0.01145	0.3688	CD
21	q21.1	15468982	rs13049055	21:15468982:C:T	T	C	-0.0818	0.0104	3.68e-15	----	69.4	9.809	3	0.02027	0.4314	UC
21	q21.1	15468982	rs13049055	21:15468982:C:T	T	C	-0.0925	0.0086	5.564e-27	----	83.7	18.35	3	0.0003724	0.4314	IBD
21	q21.1	15468984	rs2823290	21:15468984:A:C	A	C	0.1228	0.013	3.515e-21	++++	72.5	10.914	3	0.0122	0.3688	CD
21	q21.1	15468984	rs2823290	21:15468984:A:C	A	C	0.0803	0.0104	1.153e-14	++++	68.8	9.608	3	0.02221	0.4314	UC
21	q21.1	15468984	rs2823290	21:15468984:A:C	A	C	0.0916	0.0086	1.722e-26	++++	83.6	18.256	3	0.0003895	0.4314	IBD
21	q22.11	33380028	rs34620647	21:33380028:A:C	A	C	0.1056	0.0179	3.647e-09	++++	63.5	8.214	3	0.04178	0.3499	CD
21	q22.11	33380028	rs34620647	21:33380028:A:C	A	C	0.0645	0.0118	4.6e-08	++++	41.6	5.139	3	0.1619	0.1501	IBD
21	q22.11	33382095	rs13050680	21:33382095:A:T	A	T	0.1447	0.0244	3.023e-09	++++	0	0.956	3	0.8119	0.3688	CD
21	q22.11	33382095	rs13050680	21:33382095:A:T	A	T	0.0997	0.0164	1.207e-09	++++	0	2.336	3	0.5057	0.08748	IBD
21	q22.11	33395791	rs9976971	21:33395791:A:G	A	G	-0.0772	0.0123	3.465e-10	----	72.3	10.85	3	0.01257	0.3539	CD
21	q22.11	33404389	rs2284553	21:33404389:A:G	A	G	-0.0851	0.0125	9.896e-12	----	74.2	11.627	3	0.008775	0.2038	CD
21	q22.11	33404389	rs2284553	21:33404389:A:G	A	G	-0.0499	0.0084	2.842e-09	----	54.5	6.589	3	0.08622	0.6173	IBD
21	q22.2	39053653	rs8130107	21:39053653:C:T	T	C	-0.0598	0.0104	8.924e-09	----	0	1.774	3	0.6207	0.3628	UC
21	q22.2	39079686	rs2836875	21:39079686:A:G	A	G	-0.0555	0.0096	7.415e-09	----	28.6	4.203	3	0.2403	0.2972	IBD
21	q22.2	39079907	rs12627180	21:39079907:A:G	A	G	0.0526	0.0095	3.08e-08	++++	0	0.947	3	0.814	0.338	IBD
21	q22.2	39086582	NA	21:39086582:G:GAAAA	G	GAAAA	-0.175	0.0272	1.244e-10	???-	0	0	0	1	NA	UC
21	q22.2	39086582	NA	21:39086582:G:GAAAA	G	GAAAA	-0.1354	0.023	3.934e-09	???-	0	0	0	1	NA	IBD
21	q22.2	39086796	rs28756733	21:39086796:A:G	A	G	0.0782	0.0136	8.924e-09	++++	0	0.526	3	0.9132	0.3698	CD
21	q22.2	39086796	rs28756733	21:39086796:A:G	A	G	0.159	0.0111	1.542e-46	++++	43.5	5.308	3	0.1506	0.334	UC
21	q22.2	39086796	rs28756733	21:39086796:A:G	A	G	0.1275	0.0092	1.127e-43	++++	0	2.236	3	0.5249	0.334	IBD
21	q22.2	39087166	rs13048321	21:39087166:C:T	T	C	-0.0788	0.0137	8.829e-09	----	0	0.596	3	0.8973	0.1998	CD
21	q22.2	39087166	rs13048321	21:39087166:C:T	T	C	-0.1588	0.0111	1.998e-46	----	42.6	5.229	3	0.1558	0.335	UC
21	q22.2	39087166	rs13048321	21:39087166:C:T	T	C	-0.1275	0.0092	1.127e-43	----	0	2.436	3	0.487	0.335	IBD
21	q22.2	39087168	rs13048533	21:39087168:A:G	A	G	-0.0789	0.0137	8.455e-09	----	0	0.607	3	0.8949	0.2217	CD
21	q22.2	39087168	rs13048533	21:39087168:A:G	A	G	-0.1595	0.0112	5.094e-46	----	48.6	5.838	3	0.1198	0.333	UC
21	q22.2	39087168	rs13048533	21:39087168:A:G	A	G	-0.128	0.0092	5.278e-44	----	0	2.76	3	0.4301	0.333	IBD
21	q22.2	39087606	rs35819975	21:39087606:C:G	C	G	-0.0797	0.0135	3.554e-09	----	0	0.881	3	0.8299	0.2038	CD
21	q22.2	39087606	rs35819975	21:39087606:C:G	C	G	-0.1573	0.011	2.188e-46	----	49	5.877	3	0.1177	0.335	UC
21	q22.2	39087606	rs35819975	21:39087606:C:G	C	G	-0.1269	0.0091	3.372e-44	----	0	2.753	3	0.4314	0.335	IBD
21	q22.2	39088933	rs2094871	21:39088933:A:G	A	G	-0.0799	0.0134	2.481e-09	----	0	0.711	3	0.8706	0.2058	CD
21	q22.2	39088933	rs2094871	21:39088933:A:G	A	G	-0.1573	0.0109	3.293e-47	----	46.6	5.62	3	0.1316	0.335	UC
21	q22.2	39088933	rs2094871	21:39088933:A:G	A	G	-0.127	0.009	3.244e-45	----	0	2.588	3	0.4597	0.335	IBD
21	q22.2	39089452	rs9982724	21:39089452:A:G	A	G	-0.0793	0.0134	3.261e-09	----	0	0.644	3	0.8864	0.2207	CD
21	q22.2	39089452	rs9982724	21:39089452:A:G	A	G	-0.1577	0.0109	1.933e-47	----	47.9	5.763	3	0.1237	0.335	UC
21	q22.2	39089452	rs9982724	21:39089452:A:G	A	G	-0.1271	0.009	2.771e-45	----	0	2.607	3	0.4563	0.335	IBD
21	q22.2	39090452	.	21:39090452:C:CA	CA	C	0.0801	0.0134	2.264e-09	++++	0	0.651	3	0.8848	0.2217	CD
21	q22.2	39090452	.	21:39090452:C:CA	CA	C	0.157	0.0109	4.907e-47	++++	51.1	6.138	3	0.1051	0.335	UC
21	q22.2	39090452	.	21:39090452:C:CA	CA	C	0.1264	0.009	8.332e-45	++++	1.1	3.035	3	0.3863	0.335	IBD
21	q22.2	39090687	rs398038265	21:39090687:T:TG	T	TG	0.0821	0.0134	8.963e-10	++++	0	0.503	3	0.9183	0.2217	CD
21	q22.2	39090687	rs398038265	21:39090687:T:TG	T	TG	0.1581	0.0109	1.133e-47	++++	52	6.246	3	0.1002	0.336	UC
21	q22.2	39090687	rs398038265	21:39090687:T:TG	T	TG	0.1275	0.009	1.473e-45	++++	0	2.586	3	0.4599	0.336	IBD
21	q22.2	39091357	rs9977672	21:39091357:A:G	A	G	-0.0993	0.0143	3.81e-12	----	0	0.584	3	0.9001	0.2197	CD
21	q22.2	39091357	rs9977672	21:39091357:A:G	A	G	-0.1908	0.0117	8.702e-60	----	74.9	11.941	3	0.00759	0.2515	UC
21	q22.2	39091357	rs9977672	21:39091357:A:G	A	G	-0.154	0.0096	6.538e-58	----	57.5	7.061	3	0.06997	0.2515	IBD
21	q22.2	39092787	NA	21:39092787:T:TA	T	TA	-0.1723	0.0185	1.237e-20	?-?-	76.2	4.211	1	0.04017	NA	UC
21	q22.2	39092787	NA	21:39092787:T:TAA	T	TAA	-0.2306	0.0328	2.058e-12	???-	0	0	0	1	NA	UC
21	q22.2	39092787	NA	21:39092787:T:TA	T	TA	-0.1398	0.0154	1.107e-19	?-?-	64	2.775	1	0.09575	NA	IBD
21	q22.2	39092787	NA	21:39092787:T:TAA	T	TAA	-0.1896	0.0277	7.66e-12	???-	0	0	0	1	NA	IBD
21	q22.2	39092834	.	21:39092834:C:CCTGTAATCCCA	CCTGTAATCCCA	C	0.1769	0.014	1.342e-36	?+++	72.7	7.323	2	0.0257	0.2575	UC
21	q22.2	39092834	.	21:39092834:C:CCTGTAATCCCA	CCTGTAATCCCA	C	0.1484	0.0117	7.276e-37	?+++	65.6	5.815	2	0.05461	0.2575	IBD
21	q22.2	39092998	rs4817983	21:39092998:C:G	C	G	-0.0982	0.0141	3.295e-12	----	0	0.373	3	0.9458	0.2127	CD
21	q22.2	39092998	rs4817983	21:39092998:C:G	C	G	-0.1908	0.0116	8.629e-61	----	70	10.008	3	0.0185	0.2575	UC
21	q22.2	39092998	rs4817983	21:39092998:C:G	C	G	-0.1535	0.0095	9.992e-59	----	51.6	6.204	3	0.1021	0.2575	IBD
21	q22.2	39093140	NA	21:39093140:A:C	A	C	-0.1677	0.0139	1.622e-33	?---	65	5.71	2	0.05755	NA	UC
21	q22.2	39093140	NA	21:39093140:A:C	A	C	-0.1409	0.0115	1.636e-34	?---	55.3	4.475	2	0.1067	NA	IBD
21	q22.2	39093252	rs2242944	21:39093252:A:G	A	G	-0.0763	0.0128	2.508e-09	----	0	1.011	3	0.7985	0.3032	CD
21	q22.2	39093252	rs2242944	21:39093252:A:G	A	G	-0.1427	0.0105	4.561e-42	----	64.4	8.428	3	0.03795	0.3618	UC
21	q22.2	39093252	rs2242944	21:39093252:A:G	A	G	-0.1151	0.0086	7.528e-41	----	11.3	3.383	3	0.3363	0.3618	IBD
21	q22.2	39093586	rs4817986	21:39093586:G:T	T	G	-0.0987	0.0141	2.56e-12	----	0	0.418	3	0.9365	0.2922	CD
21	q22.2	39093586	rs4817986	21:39093586:G:T	T	G	-0.1911	0.0116	5.629e-61	----	70.5	10.166	3	0.01721	0.2575	UC
21	q22.2	39093586	rs4817986	21:39093586:G:T	T	G	-0.1538	0.0095	5.984e-59	----	52.7	6.348	3	0.09586	0.2575	IBD
21	q22.2	39093608	rs2836878	21:39093608:A:G	A	G	-0.0983	0.0141	3.133e-12	----	0	0.303	3	0.9594	0.2475	CD
21	q22.2	39093608	rs2836878	21:39093608:A:G	A	G	-0.1893	0.0115	7.009e-61	----	74	11.559	3	0.009059	0.2575	UC
21	q22.2	39093608	rs2836878	21:39093608:A:G	A	G	-0.1527	0.0095	3.902e-58	----	58.3	7.187	3	0.06617	0.2575	IBD
21	q22.2	39093975	rs4817987	21:39093975:C:T	T	C	-0.0982	0.0141	3.295e-12	----	0	0.416	3	0.9368	0.2475	CD
21	q22.2	39093975	rs4817987	21:39093975:C:T	T	C	-0.191	0.0116	6.491e-61	----	72.3	10.811	3	0.01279	0.2575	UC
21	q22.2	39093975	rs4817987	21:39093975:C:T	T	C	-0.1537	0.0095	7.1e-59	----	54.3	6.561	3	0.08727	0.2575	IBD
21	q22.2	39094313	rs2836880	21:39094313:C:G	C	G	-0.0782	0.0129	1.344e-09	----	0	1.05	3	0.7891	0.4284	CD
21	q22.2	39094313	rs2836880	21:39094313:C:G	C	G	-0.1445	0.0105	4.32e-43	----	64.7	8.494	3	0.03683	0.3638	UC
21	q22.2	39094313	rs2836880	21:39094313:C:G	C	G	-0.1169	0.0087	3.681e-41	----	13.9	3.483	3	0.3229	0.3638	IBD
21	q22.2	39094352	rs384510	21:39094352:C:T	T	C	0.11	0.0102	4.083e-27	++++	53.5	6.456	3	0.09143	0.4145	UC
21	q22.2	39094352	rs384510	21:39094352:C:T	T	C	0.0952	0.0084	8.972e-30	++++	36.2	4.706	3	0.1946	0.4145	IBD
21	q22.2	39094373	rs2836881	21:39094373:G:T	T	G	-0.0989	0.0141	2.313e-12	----	0	0.381	3	0.9441	0.4314	CD
21	q22.2	39094373	rs2836881	21:39094373:G:T	T	G	-0.1917	0.0116	2.39e-61	----	71.5	10.531	3	0.01455	0.2575	UC
21	q22.2	39094373	rs2836881	21:39094373:G:T	T	G	-0.1542	0.0095	3.016e-59	----	53.1	6.402	3	0.0936	0.2575	IBD
21	q22.2	39094542	rs9808651	21:39094542:A:G	A	G	-0.0991	0.0142	2.976e-12	----	0	0.577	3	0.9017	0.4304	CD
21	q22.2	39094542	rs9808651	21:39094542:A:G	A	G	-0.1922	0.0116	1.168e-61	----	71.2	10.403	3	0.01543	0.2575	UC
21	q22.2	39094542	rs9808651	21:39094542:A:G	A	G	-0.155	0.0096	1.215e-58	----	49.5	5.945	3	0.1143	0.2575	IBD
21	q22.2	39094644	rs2836882	21:39094644:A:G	A	G	-0.0981	0.0142	4.9e-12	----	0	0.448	3	0.9302	0.4324	CD
21	q22.2	39094644	rs2836882	21:39094644:A:G	A	G	-0.1919	0.0116	1.795e-61	----	71.8	10.651	3	0.01377	0.2575	UC
21	q22.2	39094644	rs2836882	21:39094644:A:G	A	G	-0.1546	0.0095	1.517e-59	----	53	6.384	3	0.09437	0.2575	IBD
21	q22.2	39094818	rs2836883	21:39094818:A:G	A	G	-0.0978	0.0142	5.685e-12	----	0	0.445	3	0.9308	0.4334	CD
21	q22.2	39094818	rs2836883	21:39094818:A:G	A	G	-0.1915	0.0116	3.181e-61	----	71.7	10.618	3	0.01398	0.2575	UC
21	q22.2	39094818	rs2836883	21:39094818:A:G	A	G	-0.1542	0.0095	3.016e-59	----	53.5	6.453	3	0.09152	0.2575	IBD
21	q22.2	39095164	NA	21:39095164:C:CA	CA	C	0.1387	0.0181	1.817e-14	?+?+	81.4	5.367	1	0.02052	NA	UC
21	q22.2	39095164	NA	21:39095164:C:CA	CA	C	0.1125	0.0151	9.311e-14	?+?+	58	2.382	1	0.1228	NA	IBD
21	q22.2	39095497	rs2242945	21:39095497:A:G	A	G	0.0781	0.0129	1.411e-09	++++	0	1.167	3	0.7609	0.4304	CD
21	q22.2	39095497	rs2242945	21:39095497:A:G	A	G	0.1408	0.0105	5.318e-41	++++	56.5	6.89	3	0.0755	0.3807	UC
21	q22.2	39095497	rs2242945	21:39095497:A:G	A	G	0.1147	0.0087	1.086e-39	++++	0	2.396	3	0.4943	0.3807	IBD
21	q22.2	39095717	rs2836884	21:39095717:C:T	T	C	0.0991	0.0142	2.976e-12	++++	0	0.288	3	0.9624	0.4314	CD
21	q22.2	39095717	rs2836884	21:39095717:C:T	T	C	0.1837	0.0115	1.942e-57	++++	63.3	8.164	3	0.04274	0.2744	UC
21	q22.2	39095717	rs2836884	21:39095717:C:T	T	C	0.1499	0.0095	4.344e-56	++++	33.3	4.498	3	0.2125	0.2744	IBD
21	q22.2	39095953	rs12627242	21:39095953:C:T	T	C	0.0902	0.0135	2.365e-11	++++	71.6	10.572	3	0.01428	0.1531	UC
21	q22.2	39095953	rs12627242	21:39095953:C:T	T	C	0.0797	0.0111	6.962e-13	++++	69	9.67	3	0.02159	0.1531	IBD
21	q22.2	39096504	rs443669	21:39096504:C:T	T	C	0.0708	0.0127	2.478e-08	++++	4.4	3.137	3	0.371	0.4304	CD
21	q22.2	39096504	rs443669	21:39096504:C:T	T	C	0.1131	0.0101	4.169e-29	++++	62.3	7.962	3	0.0468	0.4135	UC
21	q22.2	39096504	rs443669	21:39096504:C:T	T	C	0.0982	0.0084	1.426e-31	++++	48.8	5.863	3	0.1185	0.4135	IBD
21	q22.2	39096912	rs4817988	21:39096912:A:G	A	G	-0.097	0.0142	8.433e-12	----	0	0.522	3	0.914	0.4314	CD
21	q22.2	39096912	rs4817988	21:39096912:A:G	A	G	-0.1835	0.0116	2.302e-56	----	57.8	7.106	3	0.06861	0.2664	UC
21	q22.2	39096912	rs4817988	21:39096912:A:G	A	G	-0.1487	0.0095	3.188e-55	----	26.8	4.099	3	0.251	0.2664	IBD
21	q22.2	39097594	rs378108	21:39097594:A:G	A	G	-0.1084	0.0099	6.682e-28	----	58.3	7.199	3	0.06583	0.5089	UC
21	q22.2	39097594	rs378108	21:39097594:A:G	A	G	-0.0928	0.0081	2.174e-30	----	0	2.183	3	0.5354	0.5089	IBD
21	q22.2	39100545	.	21:39100545:T:TTA	T	TTA	0.1421	0.0153	1.578e-20	??++	0	0.979	1	0.3224	0.5934	UC
21	q22.2	39100545	.	21:39100545:T:TTA	T	TTA	0.1175	0.0128	4.323e-20	??++	0	0.047	1	0.829	0.5934	IBD
21	q22.2	39102418	rs34034514	21:39102418:A:ATT	A	ATT	-0.1244	0.0127	1.18e-22	?---	73.2	7.475	2	0.02382	0.6083	UC
21	q22.2	39102418	rs34034514	21:39102418:A:ATT	A	ATT	-0.1084	0.0106	1.51e-24	?---	41.3	3.406	2	0.1821	0.6083	IBD
21	q22.2	39104487	rs7279465	21:39104487:C:T	T	C	0.0865	0.013	2.855e-11	++++	68.8	9.603	3	0.02226	0.2326	UC
21	q22.2	39104487	rs7279465	21:39104487:C:T	T	C	0.0631	0.0107	3.697e-09	++++	69.5	9.828	3	0.02008	0.2326	IBD
21	q22.2	39107461	rs2836888	21:39107461:A:G	A	G	0.1232	0.0163	4.084e-14	++++	11.4	3.387	3	0.3357	0.1262	UC
21	q22.2	39107461	rs2836888	21:39107461:A:G	A	G	0.0899	0.0134	1.96e-11	++++	0	0.492	3	0.9206	0.1262	IBD
21	q22.2	39108155	rs7280462	21:39108155:A:G	A	G	-0.1775	0.0182	1.795e-22	----	0	1.981	3	0.5763	0.1074	UC
21	q22.2	39108155	rs7280462	21:39108155:A:G	A	G	-0.1413	0.015	4.511e-21	----	18.9	3.701	3	0.2956	0.1074	IBD
21	q22.2	39108540	rs11088463	21:39108540:C:G	C	G	0.0777	0.0136	1.108e-08	++++	66.1	8.855	3	0.03128	0.2237	UC
21	q22.2	39108540	rs11088463	21:39108540:C:G	C	G	0.0632	0.0112	1.673e-08	++++	66.6	8.978	3	0.02959	0.2237	IBD
21	q22.3	44191803	NA	21:44191803:G:T	T	G	-0.0827	0.0136	1.195e-09	?-?-	0	0.183	1	0.6689	NA	IBD
21	q22.3	44192067	NA	21:44192067:C:T	T	C	-0.0836	0.0137	1.046e-09	?-?-	0	0.176	1	0.6747	NA	IBD
21	q22.3	44192592	NA	21:44192592:A:C	A	C	0.0839	0.0137	9.12e-10	?+?+	0	0.195	1	0.6587	NA	IBD
21	q22.3	44193942	NA	21:44193942:C:T	T	C	0.0836	0.0136	7.893e-10	?+?+	0	0.257	1	0.612	NA	IBD
21	q22.3	44194276	NA	21:44194276:A:G	A	G	0.0812	0.0136	2.364e-09	?+?+	0	0.139	1	0.7095	NA	IBD
21	q22.3	44194977	NA	21:44194977:C:T	T	C	0.0829	0.0134	6.149e-10	?+?+	0	0.204	1	0.6516	NA	IBD
21	q22.3	44195140	rs2838519	21:44195140:A:G	A	G	-0.1192	0.0134	5.815e-19	--?-	49.5	3.96	2	0.1381	0.4314	CD
21	q22.3	44195140	rs2838519	21:44195140:A:G	A	G	-0.0955	0.0118	5.811e-16	--?-	35.7	3.111	2	0.2111	0.01193	UC
21	q22.3	44195140	rs2838519	21:44195140:A:G	A	G	-0.1004	0.0097	4.162e-25	--?-	68.3	6.311	2	0.04263	0.01193	IBD
21	q22.3	44195678	NA	21:44195678:A:G	A	G	-0.0815	0.0134	1.186e-09	?-?-	0	0.172	1	0.6787	NA	IBD
21	q22.3	44195755	NA	21:44195755:A:G	A	G	-0.0826	0.0134	7.085e-10	?-?-	0	0.12	1	0.7295	NA	IBD
21	q22.3	44195803	rs762423	21:44195803:G:T	T	G	0.0826	0.0134	7.085e-10	?+?+	0	0.116	1	0.733	0	IBD
21	q22.3	44195858	NA	21:44195858:A:G	A	G	-0.0788	0.0134	4.088e-09	?-?-	0	0.062	1	0.8031	NA	IBD
21	q22.3	44196013	NA	21:44196013:C:T	T	C	0.0819	0.0134	9.843e-10	?+?+	0	0.135	1	0.7136	NA	IBD
21	q22.3	44196034	NA	21:44196034:C:T	T	C	0.082	0.0135	1.247e-09	?+?+	0	0.134	1	0.7146	NA	IBD
21	q22.3	44196080	NA	21:44196080:G:T	T	G	0.082	0.0135	1.247e-09	?+?+	0	0.132	1	0.7163	NA	IBD
21	q22.3	44196166	NA	21:44196166:A:G	A	G	-0.0825	0.0135	9.894e-10	?-?-	0	0.106	1	0.7452	NA	IBD
21	q22.3	44196392	rs4317019	21:44196392:C:G	C	G	-0.0831	0.0134	5.593e-10	?-?-	0	0.152	1	0.6963	0	IBD
21	q22.3	44196441	NA	21:44196441:A:G	A	G	-0.0821	0.0135	1.191e-09	?-?-	0	0.139	1	0.709	NA	IBD
21	q22.3	44196614	NA	21:44196614:C:G	C	G	0.0822	0.0135	1.137e-09	?+?+	0	0.148	1	0.7003	NA	IBD
21	q22.3	44196789	NA	21:44196789:C:T	T	C	0.0827	0.0134	6.758e-10	?+?+	0	0.122	1	0.7269	NA	IBD
21	q22.3	44197186	NA	21:44197186:A:G	A	G	-0.0823	0.0135	1.086e-09	?-?-	0	0.153	1	0.6958	NA	IBD
21	q22.3	44198231	NA	21:44198231:C:T	T	C	0.0833	0.0137	1.2e-09	?+?+	0	0.226	1	0.6344	NA	IBD
21	q22.3	44198236	NA	21:44198236:A:G	A	G	-0.0833	0.0137	1.2e-09	?-?-	0	0.226	1	0.6344	NA	IBD
21	q22.3	44198653	NA	21:44198653:A:G	A	G	0.0825	0.0136	1.31e-09	?+?+	0	0.165	1	0.6844	NA	IBD
21	q22.3	44205162	NA	21:44205162:C:T	T	C	0.077	0.0136	1.498e-08	?+?+	0	0.169	1	0.6813	NA	IBD
22	q11.21	21444062	rs458361	22:21444062:C:G	C	G	-0.0747	0.0135	3.142e-08	----	6	3.192	3	0.3629	0.4274	CD
22	q11.21	21444618	rs465500	22:21444618:A:G	A	G	0.0738	0.0133	2.875e-08	++++	0	2.978	3	0.3951	0.4284	CD
22	q11.21	21448672	rs3747086	22:21448672:G:T	T	G	-0.0827	0.0141	4.485e-09	----	0	2.224	3	0.5273	0.4274	CD
22	q11.21	21452112	rs460106	22:21452112:C:T	T	C	0.0733	0.0134	4.497e-08	++++	10.2	3.339	3	0.3422	0.4294	CD
22	q11.21	21454844	rs34043275	22:21454844:A:G	A	G	0.0808	0.0144	2.01e-08	++++	0	2.956	3	0.3984	0.4284	CD
22	q11.21	21457878	rs5753607	22:21457878:A:G	A	G	0.0834	0.0145	8.834e-09	++++	6.5	3.208	3	0.3607	0.4304	CD
22	q11.21	21561877	rs5754100	22:21561877:C:T	T	C	-0.1366	0.0152	2.544e-19	----	16.8	3.606	3	0.3072	0.4304	CD
22	q11.21	21561877	rs5754100	22:21561877:C:T	T	C	-0.085	0.01	1.896e-17	----	73.9	11.479	3	0.0094	0.1839	IBD
22	q11.21	21562072	NA	22:21562072:A:G	A	G	0.0652	0.0119	4.278e-08	?+++	31.5	2.919	2	0.2323	NA	IBD
22	q11.21	21562950	rs131655	22:21562950:C:CA	CA	C	0.0683	0.0117	5.296e-09	?+++	0	1.083	2	0.5818	0.1938	IBD
22	q11.21	21563161	rs131656	22:21563161:A:G	A	G	0.1273	0.0148	7.878e-18	++++	0	2.357	3	0.5018	0.4274	CD
22	q11.21	21563161	rs131656	22:21563161:A:G	A	G	0.0651	0.0118	3.449e-08	++++	19	3.705	3	0.2951	0.1918	UC
22	q11.21	21563161	rs131656	22:21563161:A:G	A	G	0.0837	0.0097	6.196e-18	++++	57.9	7.129	3	0.0679	0.1918	IBD
22	q11.21	21563190	rs5998509	22:21563190:C:T	T	C	0.1292	0.0149	4.278e-18	++++	0	2.982	3	0.3944	0.4304	CD
22	q11.21	21563190	rs5998509	22:21563190:C:T	T	C	0.0817	0.0098	7.637e-17	++++	68.4	9.499	3	0.02334	0.1829	IBD
22	q11.21	21563337	rs131658	22:21563337:C:G	C	G	-0.1281	0.0147	2.926e-18	----	0	2.901	3	0.4071	0.4294	CD
22	q11.21	21563337	rs131658	22:21563337:C:G	C	G	-0.0647	0.0117	3.204e-08	----	16.5	3.594	3	0.3088	0.1928	UC
22	q11.21	21563337	rs131658	22:21563337:C:G	C	G	-0.0838	0.0096	2.566e-18	----	57.6	7.081	3	0.06937	0.1928	IBD
22	q11.21	21563419	rs131659	22:21563419:A:G	A	G	-0.1286	0.0148	3.65e-18	----	0.5	3.016	3	0.3891	0.4264	CD
22	q11.21	21563419	rs131659	22:21563419:A:G	A	G	-0.0644	0.0118	4.825e-08	----	15.2	3.537	3	0.316	0.1938	UC
22	q11.21	21563419	rs131659	22:21563419:A:G	A	G	-0.0837	0.0097	6.196e-18	----	57.5	7.057	3	0.07011	0.1938	IBD
22	q11.21	21563468	rs131660	22:21563468:A:G	A	G	0.068	0.0116	4.571e-09	?+++	0	1.206	2	0.5472	0.1938	IBD
22	q11.21	21565382	rs140488	22:21565382:A:G	A	G	-0.1285	0.0147	2.3e-18	----	0	2.59	3	0.4593	0.4215	CD
22	q11.21	21565382	rs140488	22:21565382:A:G	A	G	-0.0653	0.0117	2.389e-08	----	21	3.799	3	0.284	0.1938	UC
22	q11.21	21565382	rs140488	22:21565382:A:G	A	G	-0.0842	0.0097	3.943e-18	----	60.1	7.528	3	0.05685	0.1938	IBD
22	q11.21	21566114	rs131664	22:21566114:A:G	A	G	0.1293	0.0147	1.419e-18	++++	0	2.878	3	0.4108	0.2445	CD
22	q11.21	21566114	rs131664	22:21566114:A:G	A	G	0.066	0.0117	1.69e-08	++++	24.5	3.975	3	0.2641	0.1938	UC
22	q11.21	21566114	rs131664	22:21566114:A:G	A	G	0.0847	0.0097	2.503e-18	++++	61.9	7.871	3	0.04875	0.1938	IBD
22	q11.21	21566528	rs59391722	22:21566528:C:G	C	G	0.1302	0.0148	1.402e-18	++++	6.8	3.22	3	0.3589	0.3032	CD
22	q11.21	21566528	rs59391722	22:21566528:C:G	C	G	0.0824	0.0098	4.165e-17	++++	70	10.01	3	0.01848	0.1819	IBD
22	q11.21	21566614	rs131665	22:21566614:A:G	A	G	-0.1286	0.0147	2.166e-18	----	0	2.694	3	0.4412	0.3022	CD
22	q11.21	21566614	rs131665	22:21566614:A:G	A	G	-0.0655	0.0117	2.165e-08	----	20.7	3.781	3	0.2861	0.1938	UC
22	q11.21	21566614	rs131665	22:21566614:A:G	A	G	-0.0844	0.0097	3.289e-18	----	60.3	7.556	3	0.05614	0.1938	IBD
22	q11.21	21567005	rs140489	22:21567005:A:G	A	G	0.1271	0.0147	5.322e-18	++++	0	2.639	3	0.4507	0.3221	CD
22	q11.21	21567005	rs140489	22:21567005:A:G	A	G	0.065	0.0117	2.767e-08	++++	19.2	3.714	3	0.294	0.1938	UC
22	q11.21	21567005	rs140489	22:21567005:A:G	A	G	0.0835	0.0096	3.38e-18	++++	55.4	6.726	3	0.08115	0.1938	IBD
22	q11.21	21567397	rs140490	22:21567397:G:T	T	G	0.1279	0.0147	3.299e-18	++++	0	2.792	3	0.4249	0.2048	CD
22	q11.21	21567397	rs140490	22:21567397:G:T	T	G	0.0652	0.0117	2.509e-08	++++	20.4	3.77	3	0.2874	0.1938	UC
22	q11.21	21567397	rs140490	22:21567397:G:T	T	G	0.084	0.0096	2.134e-18	++++	57.6	7.073	3	0.06959	0.1938	IBD
22	q11.21	21568075	rs140491	22:21568075:C:T	T	C	-0.1284	0.0147	2.443e-18	----	0	2.741	3	0.4333	0.4771	CD
22	q11.21	21568075	rs140491	22:21568075:C:T	T	C	-0.0654	0.0117	2.274e-08	----	21	3.799	3	0.284	0.1938	UC
22	q11.21	21568075	rs140491	22:21568075:C:T	T	C	-0.0842	0.0097	3.943e-18	----	60.4	7.575	3	0.05566	0.1938	IBD
22	q11.21	21568167	rs11089620	22:21568167:C:G	C	G	-0.1299	0.0148	1.679e-18	----	0.6	3.017	3	0.389	0.2445	CD
22	q11.21	21568167	rs11089620	22:21568167:C:G	C	G	-0.0824	0.0098	4.165e-17	----	70.1	10.048	3	0.01817	0.1819	IBD
22	q11.21	21568615	rs2266959	22:21568615:G:T	T	G	0.1298	0.0148	1.782e-18	++++	12.1	3.415	3	0.332	0.4761	CD
22	q11.21	21568615	rs2266959	22:21568615:G:T	T	G	0.0818	0.0098	7.006e-17	++++	71	10.338	3	0.0159	0.1819	IBD
22	q11.21	21568855	rs140492	22:21568855:A:C	A	C	-0.1263	0.0146	5.119e-18	----	0	2.99	3	0.3932	0.4652	CD
22	q11.21	21568855	rs140492	22:21568855:A:C	A	C	-0.0653	0.0117	2.389e-08	----	22	3.845	3	0.2787	0.1938	UC
22	q11.21	21568855	rs140492	22:21568855:A:C	A	C	-0.0835	0.0096	3.38e-18	----	57.8	7.101	3	0.06874	0.1938	IBD
22	q11.21	21570300	.	22:21570300:T:TATTA	T	TATTA	0.1274	0.0148	7.428e-18	++++	0	2.294	3	0.5136	0.2386	CD
22	q11.21	21570300	.	22:21570300:T:TATTA	T	TATTA	0.0658	0.0118	2.457e-08	++++	24	3.948	3	0.2671	0.1948	UC
22	q11.21	21570300	.	22:21570300:T:TATTA	T	TATTA	0.0839	0.0097	5.173e-18	++++	58.6	7.251	3	0.06432	0.1948	IBD
22	q11.21	21570728	rs2256609	22:21570728:A:G	A	G	-0.13	0.0148	1.581e-18	----	9.8	3.327	3	0.3438	0.2525	CD
22	q11.21	21570728	rs2256609	22:21570728:A:G	A	G	-0.082	0.0098	5.893e-17	----	69.9	9.978	3	0.01875	0.1829	IBD
22	q11.21	21572775	rs140498	22:21572775:A:G	A	G	0.1282	0.0147	2.755e-18	++++	0	2.719	3	0.437	0.2704	CD
22	q11.21	21572775	rs140498	22:21572775:A:G	A	G	0.0653	0.0117	2.389e-08	++++	21	3.798	3	0.2842	0.1938	UC
22	q11.21	21572775	rs140498	22:21572775:A:G	A	G	0.084	0.0096	2.134e-18	++++	60.1	7.511	3	0.05728	0.1938	IBD
22	q11.21	21572942	rs140499	22:21572942:C:T	T	C	0.1281	0.0147	2.926e-18	++++	0	2.708	3	0.4389	0.4016	CD
22	q11.21	21572942	rs140499	22:21572942:C:T	T	C	0.0655	0.0117	2.165e-08	++++	22	3.844	3	0.2788	0.1938	UC
22	q11.21	21572942	rs140499	22:21572942:C:T	T	C	0.0842	0.0097	3.943e-18	++++	60.6	7.612	3	0.05474	0.1938	IBD
22	q11.21	21574308	rs2266961	22:21574308:C:G	C	G	-0.1292	0.0148	2.553e-18	----	7	3.224	3	0.3583	0.4155	CD
22	q11.21	21574308	rs2266961	22:21574308:C:G	C	G	-0.0817	0.0098	7.637e-17	----	69.1	9.697	3	0.02132	0.1809	IBD
22	q11.21	21574352	rs181359	22:21574352:A:G	A	G	0.1278	0.0146	2.07e-18	++++	0	2.912	3	0.4054	0.4304	CD
22	q11.21	21574352	rs181359	22:21574352:A:G	A	G	0.0653	0.0117	2.389e-08	++++	20.7	3.784	3	0.2857	0.1938	UC
22	q11.21	21574352	rs181359	22:21574352:A:G	A	G	0.0838	0.0096	2.566e-18	++++	60.4	7.569	3	0.05582	0.1938	IBD
22	q11.21	21574627	rs181360	22:21574627:G:T	T	G	-0.1273	0.0146	2.802e-18	----	0	2.486	3	0.4778	0.3459	CD
22	q11.21	21574627	rs181360	22:21574627:G:T	T	G	-0.0652	0.0117	2.509e-08	----	20.6	3.776	3	0.2867	0.1938	UC
22	q11.21	21574627	rs181360	22:21574627:G:T	T	G	-0.0837	0.0096	2.813e-18	----	58.9	7.294	3	0.06309	0.1938	IBD
22	q11.21	21575804	rs73166619	22:21575804:C:T	T	C	0.1299	0.0148	1.679e-18	++++	6.2	3.197	3	0.3622	0.3469	CD
22	q11.21	21575804	rs73166619	22:21575804:C:T	T	C	0.0821	0.0098	5.404e-17	++++	69.7	9.907	3	0.01937	0.1819	IBD
22	q11.21	21576488	rs5754166	22:21576488:C:T	T	C	0.13	0.0148	1.581e-18	++++	7.7	3.251	3	0.3545	0.3479	CD
22	q11.21	21576488	rs5754166	22:21576488:C:T	T	C	0.0821	0.0098	5.404e-17	++++	70	10.006	3	0.01851	0.1819	IBD
22	q11.21	21577779	rs181362	22:21577779:C:T	T	C	0.1276	0.0146	2.337e-18	++++	2.8	3.086	3	0.3786	0.3529	CD
22	q11.21	21577779	rs181362	22:21577779:C:T	T	C	0.0648	0.0117	3.051e-08	++++	17.6	3.642	3	0.3027	0.1938	UC
22	q11.21	21577779	rs181362	22:21577779:C:T	T	C	0.0837	0.0096	2.813e-18	++++	58.3	7.2	3	0.06579	0.1938	IBD
22	q11.21	21577975	rs181363	22:21577975:A:G	A	G	-0.1286	0.0146	1.271e-18	----	0	2.87	3	0.412	0.3907	CD
22	q11.21	21577975	rs181363	22:21577975:A:G	A	G	-0.0651	0.0117	2.635e-08	----	20.1	3.755	3	0.2892	0.1938	UC
22	q11.21	21577975	rs181363	22:21577975:A:G	A	G	-0.084	0.0096	2.134e-18	----	58.2	7.18	3	0.06637	0.1938	IBD
22	q11.21	21579139	rs5754177	22:21579139:C:T	T	C	0.1316	0.0149	1.026e-18	++++	12.6	3.432	3	0.3296	0.3917	CD
22	q11.21	21579139	rs5754177	22:21579139:C:T	T	C	0.0826	0.0098	3.499e-17	++++	70.3	10.105	3	0.01769	0.1839	IBD
22	q11.21	21579491	rs181366	22:21579491:C:T	T	C	0.1284	0.0147	2.443e-18	++++	0	2.683	3	0.4432	0.4274	CD
22	q11.21	21579491	rs181366	22:21579491:C:T	T	C	0.0652	0.0117	2.509e-08	++++	19.3	3.719	3	0.2935	0.1938	UC
22	q11.21	21579491	rs181366	22:21579491:C:T	T	C	0.0839	0.0096	2.34e-18	++++	59.4	7.396	3	0.0603	0.1938	IBD
22	q11.21	21581863	rs66534072	22:21581863:C:G	C	G	-0.1285	0.0146	1.352e-18	----	0	2.974	3	0.3956	0.4682	CD
22	q11.21	21581863	rs66534072	22:21581863:C:G	C	G	-0.0649	0.0117	2.906e-08	----	17.9	3.654	3	0.3013	0.1938	UC
22	q11.21	21581863	rs66534072	22:21581863:C:G	C	G	-0.0841	0.0096	1.945e-18	----	57.7	7.089	3	0.0691	0.1938	IBD
22	q11.21	21583935	rs5749485	22:21583935:A:C	A	C	-0.1289	0.0146	1.058e-18	----	5.4	3.171	3	0.366	0.4682	CD
22	q11.21	21583935	rs5749485	22:21583935:A:C	A	C	-0.0643	0.0117	3.891e-08	----	14.6	3.515	3	0.3189	0.1938	UC
22	q11.21	21583935	rs5749485	22:21583935:A:C	A	C	-0.084	0.0096	2.134e-18	----	58.1	7.163	3	0.06688	0.1938	IBD
22	q11.21	21584301	rs5998576	22:21584301:C:T	T	C	0.129	0.0147	1.701e-18	++++	3.1	3.097	3	0.3769	0.4533	CD
22	q11.21	21584301	rs5998576	22:21584301:C:T	T	C	0.065	0.0117	2.767e-08	++++	17.1	3.62	3	0.3056	0.1928	UC
22	q11.21	21584301	rs5998576	22:21584301:C:T	T	C	0.0842	0.0096	1.773e-18	++++	60.4	7.581	3	0.05552	0.1928	IBD
22	q11.21	21584574	rs73166622	22:21584574:C:G	C	G	0.1287	0.0147	2.039e-18	++++	3	3.093	3	0.3775	0.4235	CD
22	q11.21	21584574	rs73166622	22:21584574:C:G	C	G	0.065	0.0117	2.767e-08	++++	17.6	3.642	3	0.3028	0.1928	UC
22	q11.21	21584574	rs73166622	22:21584574:C:G	C	G	0.084	0.0096	2.134e-18	++++	60.4	7.572	3	0.05573	0.1928	IBD
22	q11.21	21585386	rs5754217	22:21585386:G:T	T	G	0.1287	0.0146	1.196e-18	++++	13.4	3.463	3	0.3256	0.4414	CD
22	q11.21	21585386	rs5754217	22:21585386:G:T	T	G	0.0646	0.0117	3.364e-08	++++	15.2	3.536	3	0.3162	0.1938	UC
22	q11.21	21585386	rs5754217	22:21585386:G:T	T	G	0.084	0.0096	2.134e-18	++++	59.1	7.335	3	0.06195	0.1938	IBD
22	q11.21	21585398	rs5749493	22:21585398:A:C	A	C	0.1294	0.0146	7.788e-19	++++	10	3.335	3	0.3428	0.4652	CD
22	q11.21	21585398	rs5749493	22:21585398:A:C	A	C	0.0646	0.0117	3.364e-08	++++	16.7	3.6	3	0.308	0.1938	UC
22	q11.21	21585398	rs5749493	22:21585398:A:C	A	C	0.0842	0.0096	1.773e-18	++++	59.3	7.378	3	0.06078	0.1938	IBD
22	q11.21	21585900	rs4820091	22:21585900:G:T	T	G	-0.1295	0.0149	3.584e-18	----	2.6	3.08	3	0.3795	0.4583	CD
22	q11.21	21585900	rs4820091	22:21585900:G:T	T	G	-0.085	0.0098	4.191e-18	----	56.2	6.853	3	0.07673	0.1829	IBD
22	q11.21	21586021	rs5749495	22:21586021:A:G	A	G	-0.1313	0.0148	7.209e-19	----	15.2	3.536	3	0.3161	0.4662	CD
22	q11.21	21586021	rs5749495	22:21586021:A:G	A	G	-0.0825	0.0098	3.818e-17	----	70.5	10.166	3	0.01721	0.1819	IBD
22	q11.21	21587626	rs12484550	22:21587626:C:T	T	C	0.1315	0.0148	6.384e-19	++++	15.9	3.565	3	0.3124	0.4304	CD
22	q11.21	21587626	rs12484550	22:21587626:C:T	T	C	0.0825	0.0097	1.814e-17	++++	70.6	10.207	3	0.01689	0.1819	IBD
22	q11.21	21587692	rs5998599	22:21587692:A:G	A	G	-0.1294	0.0147	1.335e-18	----	0.8	3.024	3	0.3879	0.4662	CD
22	q11.21	21587692	rs5998599	22:21587692:A:G	A	G	-0.0649	0.0117	2.906e-08	----	16.1	3.577	3	0.3109	0.1918	UC
22	q11.21	21587692	rs5998599	22:21587692:A:G	A	G	-0.0844	0.0096	1.474e-18	----	60.4	7.575	3	0.05566	0.1918	IBD
22	q11.21	21587718	rs9621715	22:21587718:A:G	A	G	0.1317	0.0148	5.653e-19	++++	15.9	3.569	3	0.312	0.4642	CD
22	q11.21	21587718	rs9621715	22:21587718:A:G	A	G	0.0827	0.0098	3.207e-17	++++	70.5	10.178	3	0.01711	0.1819	IBD
22	q11.21	21588689	rs5754234	22:21588689:A:T	A	T	-0.1326	0.0149	5.619e-19	----	9.1	3.302	3	0.3473	0.4394	CD
22	q11.21	21588689	rs5754234	22:21588689:A:T	A	T	-0.0829	0.0098	2.693e-17	----	70.3	10.11	3	0.01766	0.1819	IBD
22	q11.21	21589375	rs5754238	22:21589375:C:G	C	G	-0.1282	0.0147	2.755e-18	----	0	2.831	3	0.4184	0.4394	CD
22	q11.21	21589375	rs5754238	22:21589375:C:G	C	G	-0.0643	0.0117	3.891e-08	----	12.3	3.423	3	0.3309	0.1928	UC
22	q11.21	21589375	rs5754238	22:21589375:C:G	C	G	-0.0833	0.0096	4.06e-18	----	56.5	6.893	3	0.0754	0.1928	IBD
22	q11.21	21589649	rs1034329	22:21589649:C:T	T	C	-0.1293	0.0147	1.419e-18	----	3.1	3.097	3	0.3769	0.4642	CD
22	q11.21	21589649	rs1034329	22:21589649:C:T	T	C	-0.0647	0.0117	3.204e-08	----	15.7	3.56	3	0.3131	0.1928	UC
22	q11.21	21589649	rs1034329	22:21589649:C:T	T	C	-0.0843	0.0096	1.617e-18	----	60.5	7.592	3	0.05524	0.1928	IBD
22	q11.21	21590189	rs2283789	22:21590189:G:T	T	G	-0.1298	0.0147	1.047e-18	----	7.4	3.239	3	0.3562	0.4642	CD
22	q11.21	21590189	rs2283789	22:21590189:G:T	T	G	-0.0649	0.0117	2.906e-08	----	15.2	3.537	3	0.3161	0.1928	UC
22	q11.21	21590189	rs2283789	22:21590189:G:T	T	G	-0.0845	0.0096	1.343e-18	----	61.1	7.705	3	0.05251	0.1928	IBD
22	q11.21	21590807	rs5749502	22:21590807:A:T	A	T	0.1317	0.0148	5.653e-19	++++	20	3.752	3	0.2896	0.4642	CD
22	q11.21	21590807	rs5749502	22:21590807:A:T	A	T	0.0828	0.0097	1.388e-17	++++	71.1	10.369	3	0.01568	0.1819	IBD
22	q11.21	21591562	rs5998619	22:21591562:A:G	A	G	0.1075	0.0196	4.142e-08	?+++	0	0.136	2	0.9342	0.4781	CD
22	q11.21	21591562	rs5998619	22:21591562:A:G	A	G	0.0683	0.0116	3.911e-09	?+++	0	1.278	2	0.5278	0.1918	IBD
22	q11.21	21591689	NA	22:21591689:A:G	A	G	0.1086	0.0199	4.835e-08	?+++	0	0.046	2	0.9775	0.4583	CD
22	q11.21	21591689	NA	22:21591689:A:G	A	G	0.0651	0.0118	3.449e-08	?+++	26.5	2.721	2	0.2565	NA	IBD
22	q11.21	21591884	rs73166632	22:21591884:A:G	A	G	-0.1295	0.0146	7.324e-19	----	3.6	3.113	3	0.3745	0.4543	CD
22	q11.21	21591884	rs73166632	22:21591884:A:G	A	G	-0.0648	0.0117	3.051e-08	----	15.8	3.561	3	0.3129	0.1928	UC
22	q11.21	21591884	rs73166632	22:21591884:A:G	A	G	-0.0844	0.0096	1.474e-18	----	60.5	7.596	3	0.05515	0.1928	IBD
22	q11.21	21593178	rs2266963	22:21593178:C:G	C	G	-0.1317	0.0148	5.653e-19	----	16.4	3.589	3	0.3094	0.4632	CD
22	q11.21	21593178	rs2266963	22:21593178:C:G	C	G	-0.0827	0.0097	1.518e-17	----	70.6	10.195	3	0.01698	0.1819	IBD
22	q11.21	21595122	rs2070512	22:21595122:A:C	A	C	-0.1293	0.0146	8.281e-19	----	4.9	3.153	3	0.3686	0.4871	CD
22	q11.21	21595122	rs2070512	22:21595122:A:C	A	C	-0.0646	0.0117	3.364e-08	----	16.6	3.597	3	0.3084	0.1938	UC
22	q11.21	21595122	rs2070512	22:21595122:A:C	A	C	-0.0842	0.0096	1.773e-18	----	58.7	7.273	3	0.0637	0.1938	IBD
22	q11.21	21596116	rs4821104	22:21596116:A:G	A	G	-0.1309	0.0148	9.186e-19	----	15.2	3.536	3	0.3161	0.4602	CD
22	q11.21	21596116	rs4821104	22:21596116:A:G	A	G	-0.0827	0.0097	1.518e-17	----	70.6	10.19	3	0.01702	0.1829	IBD
22	q11.21	21597451	rs5754295	22:21597451:A:C	A	C	0.1298	0.0146	6.088e-19	++++	0	2.947	3	0.3999	0.4751	CD
22	q11.21	21597451	rs5754295	22:21597451:A:C	A	C	0.065	0.0117	2.767e-08	++++	17.2	3.623	3	0.3052	0.1938	UC
22	q11.21	21597451	rs5754295	22:21597451:A:C	A	C	0.0846	0.0096	1.224e-18	++++	60.2	7.545	3	0.05642	0.1938	IBD
22	q11.21	21598987	rs5994638	22:21598987:A:G	A	G	-0.1303	0.0147	7.723e-19	----	10.1	3.338	3	0.3424	0.4761	CD
22	q11.21	21598987	rs5994638	22:21598987:A:G	A	G	-0.0644	0.0117	3.707e-08	----	15.1	3.532	3	0.3167	0.1938	UC
22	q11.21	21598987	rs5994638	22:21598987:A:G	A	G	-0.0845	0.0096	1.343e-18	----	59.7	7.442	3	0.05906	0.1938	IBD
22	q11.21	21598999	rs5998644	22:21598999:C:T	T	C	-0.1295	0.0146	7.324e-19	----	4.1	3.13	3	0.3721	0.4761	CD
22	q11.21	21598999	rs5998644	22:21598999:C:T	T	C	-0.0644	0.0117	3.707e-08	----	14.8	3.52	3	0.3181	0.1938	UC
22	q11.21	21598999	rs5998644	22:21598999:C:T	T	C	-0.084	0.0096	2.134e-18	----	57.6	7.08	3	0.06938	0.1938	IBD
22	q11.21	21602364	rs2283790	22:21602364:A:G	A	G	-0.1298	0.0146	6.088e-19	----	0	2.919	3	0.4042	0.4781	CD
22	q11.21	21602364	rs2283790	22:21602364:A:G	A	G	-0.0651	0.0117	2.635e-08	----	18.6	3.686	3	0.2974	0.1938	UC
22	q11.21	21602364	rs2283790	22:21602364:A:G	A	G	-0.0845	0.0096	1.343e-18	----	60.6	7.622	3	0.0545	0.1938	IBD
22	q11.21	21603703	rs5754323	22:21603703:C:T	T	C	-0.1295	0.0146	7.324e-19	----	0.9	3.027	3	0.3875	0.4513	CD
22	q11.21	21603703	rs5754323	22:21603703:C:T	T	C	-0.0646	0.0117	3.364e-08	----	16.8	3.607	3	0.3071	0.1948	UC
22	q11.21	21603703	rs5754323	22:21603703:C:T	T	C	-0.0842	0.0096	1.773e-18	----	58.4	7.211	3	0.06548	0.1948	IBD
22	q11.21	21604015	rs2266964	22:21604015:A:G	A	G	-0.1294	0.0146	7.788e-19	----	4.2	3.13	3	0.372	0.4543	CD
22	q11.21	21604015	rs2266964	22:21604015:A:G	A	G	-0.0644	0.0117	3.707e-08	----	15.5	3.551	3	0.3142	0.1938	UC
22	q11.21	21604015	rs2266964	22:21604015:A:G	A	G	-0.0841	0.0096	1.945e-18	----	58.4	7.214	3	0.06539	0.1938	IBD
22	q11.21	21604583	rs11089629	22:21604583:G:T	T	G	-0.1293	0.0146	8.281e-19	----	4.4	3.138	3	0.3708	0.4761	CD
22	q11.21	21604583	rs11089629	22:21604583:G:T	T	G	-0.0646	0.0117	3.364e-08	----	17.1	3.618	3	0.3058	0.1938	UC
22	q11.21	21604583	rs11089629	22:21604583:G:T	T	G	-0.0841	0.0096	1.945e-18	----	58.7	7.259	3	0.06409	0.1938	IBD
22	q11.21	21604749	rs4821108	22:21604749:C:G	C	G	0.1293	0.0146	8.281e-19	++++	1.8	3.053	3	0.3835	0.4563	CD
22	q11.21	21604749	rs4821108	22:21604749:C:G	C	G	0.0651	0.0117	2.635e-08	++++	18.6	3.686	3	0.2975	0.1928	UC
22	q11.21	21604749	rs4821108	22:21604749:C:G	C	G	0.0843	0.0096	1.617e-18	++++	61.1	7.708	3	0.05244	0.1928	IBD
22	q11.21	21609497	rs5754344	22:21609497:A:G	A	G	-0.1315	0.0148	6.384e-19	----	17.7	3.644	3	0.3026	0.4592	CD
22	q11.21	21609497	rs5754344	22:21609497:A:G	A	G	-0.0827	0.0097	1.518e-17	----	71	10.342	3	0.01587	0.1819	IBD
22	q11.21	21610472	rs4821112	22:21610472:A:G	A	G	0.1297	0.0146	6.475e-19	++++	3.9	3.12	3	0.3734	0.4592	CD
22	q11.21	21610472	rs4821112	22:21610472:A:G	A	G	0.065	0.0117	2.767e-08	++++	18.3	3.671	3	0.2993	0.1938	UC
22	q11.21	21610472	rs4821112	22:21610472:A:G	A	G	0.0845	0.0096	1.343e-18	++++	61.5	7.799	3	0.05036	0.1938	IBD
22	q11.21	21610662	rs5754352	22:21610662:C:T	T	C	0.1301	0.0146	5.059e-19	++++	0	2.988	3	0.3935	0.4543	CD
22	q11.21	21610662	rs5754352	22:21610662:C:T	T	C	0.065	0.0117	2.767e-08	++++	18.2	3.668	3	0.2997	0.1938	UC
22	q11.21	21610662	rs5754352	22:21610662:C:T	T	C	0.0846	0.0096	1.224e-18	++++	61.1	7.72	3	0.05217	0.1938	IBD
22	q11.21	21612153	rs5998672	22:21612153:A:G	A	G	0.1292	0.0146	8.806e-19	++++	5.4	3.17	3	0.3661	0.4503	CD
22	q11.21	21612153	rs5998672	22:21612153:A:G	A	G	0.0644	0.0117	3.707e-08	++++	15.7	3.56	3	0.3131	0.1938	UC
22	q11.21	21612153	rs5998672	22:21612153:A:G	A	G	0.0841	0.0096	1.945e-18	++++	58.8	7.289	3	0.06322	0.1938	IBD
22	q11.21	21612544	rs12169001	22:21612544:C:T	T	C	0.1263	0.0149	2.32e-17	++++	0	2.487	3	0.4777	0.4513	CD
22	q11.21	21612544	rs12169001	22:21612544:C:T	T	C	0.0829	0.0098	2.693e-17	++++	57.8	7.112	3	0.06841	0.1928	IBD
22	q11.21	21613932	rs738127	22:21613932:A:G	A	G	0.13	0.0146	5.382e-19	++++	0	2.953	3	0.3989	0.4513	CD
22	q11.21	21613932	rs738127	22:21613932:A:G	A	G	0.065	0.0117	2.767e-08	++++	17.6	3.641	3	0.3029	0.1938	UC
22	q11.21	21613932	rs738127	22:21613932:A:G	A	G	0.0847	0.0096	1.115e-18	++++	60.9	7.664	3	0.05348	0.1938	IBD
22	q11.21	21616521	NA	22:21616521:C:G	C	G	0.0642	0.0117	4.084e-08	?+++	19.4	2.48	2	0.2893	NA	IBD
22	q11.21	21616721	rs738128	22:21616721:A:G	A	G	0.1281	0.0148	4.912e-18	++++	0	2.822	3	0.42	0.4473	CD
22	q11.21	21616721	rs738128	22:21616721:A:G	A	G	0.0835	0.0097	7.419e-18	++++	56.6	6.912	3	0.07475	0.1938	IBD
22	q11.21	21616752	rs738129	22:21616752:C:T	T	C	0.1073	0.0195	3.743e-08	?+++	0	0.105	2	0.9487	0.4573	CD
22	q11.21	21616752	rs738129	22:21616752:C:T	T	C	0.0685	0.0116	3.523e-09	?+++	0	1.207	2	0.547	0.1938	IBD
22	q11.21	21617343	rs8139079	22:21617343:G:T	T	G	-0.129	0.0146	9.955e-19	----	0	2.961	3	0.3977	0.4523	CD
22	q11.21	21617343	rs8139079	22:21617343:G:T	T	G	-0.065	0.0117	2.767e-08	----	17.3	3.628	3	0.3046	0.1928	UC
22	q11.21	21617343	rs8139079	22:21617343:G:T	T	G	-0.084	0.0096	2.134e-18	----	60.2	7.539	3	0.05657	0.1928	IBD
22	q11.21	21618112	rs2876971	22:21618112:G:T	T	G	-0.1298	0.0147	1.047e-18	----	4.1	3.13	3	0.3721	0.4563	CD
22	q11.21	21618112	rs2876971	22:21618112:G:T	T	G	-0.0652	0.0117	2.509e-08	----	19.6	3.73	3	0.2922	0.1928	UC
22	q11.21	21618112	rs2876971	22:21618112:G:T	T	G	-0.0843	0.0096	1.617e-18	----	61.1	7.718	3	0.05222	0.1928	IBD
22	q11.21	21619030	rs4821116	22:21619030:C:T	T	C	0.1315	0.0148	6.384e-19	++++	16.6	3.596	3	0.3086	0.499	CD
22	q11.21	21619030	rs4821116	22:21619030:C:T	T	C	0.0827	0.0098	3.207e-17	++++	70.7	10.244	3	0.0166	0.1819	IBD
22	q11.21	21620414	rs5754387	22:21620414:C:G	C	G	0.1323	0.0147	2.257e-19	++++	0	2.196	3	0.5326	0.4443	CD
22	q11.21	21620414	rs5754387	22:21620414:C:G	C	G	0.084	0.0096	2.134e-18	++++	52.9	6.366	3	0.09508	0.1958	IBD
22	q11.21	21622645	rs7444	22:21622645:C:T	T	C	-0.0687	0.0116	3.173e-09	?---	0	1.187	2	0.5524	0.1978	IBD
22	q11.21	21622758	rs7445	22:21622758:C:T	T	C	0.1293	0.0147	1.419e-18	++++	1.2	3.038	3	0.3858	0.4563	CD
22	q11.21	21622758	rs7445	22:21622758:C:T	T	C	0.0663	0.0117	1.456e-08	++++	14.9	3.525	3	0.3175	0.1938	UC
22	q11.21	21622758	rs7445	22:21622758:C:T	T	C	0.0849	0.0096	9.256e-19	++++	60.8	7.654	3	0.05372	0.1938	IBD
22	q11.21	21624807	rs11089637	22:21624807:C:T	T	C	-0.1243	0.0161	1.159e-14	----	31	4.345	3	0.2265	0.4871	CD
22	q11.21	21624807	rs11089637	22:21624807:C:T	T	C	-0.0788	0.0104	3.538e-14	----	49.1	5.893	3	0.117	0.167	IBD
22	q11.21	21625000	rs4821124	22:21625000:C:T	T	C	-0.1304	0.0148	1.242e-18	----	20.8	3.788	3	0.2853	0.4523	CD
22	q11.21	21625000	rs4821124	22:21625000:C:T	T	C	-0.0824	0.0097	1.982e-17	----	71.3	10.435	3	0.01521	0.1849	IBD
22	q11.21	21625295	rs12158299	22:21625295:C:T	T	C	0.1286	0.0147	2.166e-18	++++	6.7	3.217	3	0.3594	0.4155	CD
22	q11.21	21625295	rs12158299	22:21625295:C:T	T	C	0.0665	0.0117	1.318e-08	++++	15.9	3.569	3	0.3119	0.1928	UC
22	q11.21	21625295	rs12158299	22:21625295:C:T	T	C	0.0847	0.0096	1.115e-18	++++	60.8	7.655	3	0.0537	0.1928	IBD
22	q11.21	21625649	NA	22:21625649:C:T	T	C	0.1083	0.0195	2.795e-08	?+++	0	0.037	2	0.9815	0.4662	CD
22	q11.21	21625649	NA	22:21625649:C:T	T	C	0.0695	0.0115	1.508e-09	?+++	0	1.437	2	0.4876	NA	IBD
22	q11.21	21625968	rs5754422	22:21625968:A:G	A	G	-0.1308	0.0147	5.688e-19	----	4	3.126	3	0.3727	0.4652	CD
22	q11.21	21625968	rs5754422	22:21625968:A:G	A	G	-0.0662	0.0117	1.53e-08	----	14	3.49	3	0.322	0.1928	UC
22	q11.21	21625968	rs5754422	22:21625968:A:G	A	G	-0.0853	0.0096	6.368e-19	----	60.6	7.607	3	0.05487	0.1928	IBD
22	q11.21	21626104	.	22:21626104:C:CAG	CAG	C	-0.1372	0.0167	2.112e-16	-?--	8.4	2.183	2	0.3356	0.4592	CD
22	q11.21	21626104	.	22:21626104:C:CAG	CAG	C	-0.0878	0.0109	7.945e-16	-?--	72.9	7.369	2	0.02511	0.1928	IBD
22	q11.21	21626349	rs5754426	22:21626349:C:T	T	C	-0.1292	0.0147	1.507e-18	----	8.1	3.264	3	0.3527	0.1133	CD
22	q11.21	21626349	rs5754426	22:21626349:C:T	T	C	-0.0665	0.0117	1.318e-08	----	15.8	3.564	3	0.3125	0.1928	UC
22	q11.21	21626349	rs5754426	22:21626349:C:T	T	C	-0.0849	0.0096	9.256e-19	----	61.3	7.758	3	0.05129	0.1928	IBD
22	q11.21	21626605	rs4821130	22:21626605:C:T	T	C	0.1291	0.0147	1.601e-18	++++	6.9	3.222	3	0.3587	0.1103	CD
22	q11.21	21626605	rs4821130	22:21626605:C:T	T	C	0.0664	0.0117	1.385e-08	++++	15.2	3.537	3	0.316	0.1928	UC
22	q11.21	21626605	rs4821130	22:21626605:C:T	T	C	0.0848	0.0096	1.016e-18	++++	61.2	7.729	3	0.05196	0.1928	IBD
22	q11.21	21627765	rs1811069	22:21627765:G:T	T	G	-0.129	0.0147	1.701e-18	----	1.8	3.056	3	0.3831	0.1103	CD
22	q11.21	21627765	rs1811069	22:21627765:G:T	T	G	-0.0665	0.0117	1.318e-08	----	14.8	3.519	3	0.3183	0.1918	UC
22	q11.21	21627765	rs1811069	22:21627765:G:T	T	G	-0.0849	0.0097	2.085e-18	----	59.8	7.466	3	0.05844	0.1918	IBD
22	q11.21	21627960	rs878825	22:21627960:C:T	T	C	-0.1309	0.0147	5.35e-19	----	3	3.091	3	0.3778	0.1103	CD
22	q11.21	21627960	rs878825	22:21627960:C:T	T	C	-0.0657	0.0117	1.961e-08	----	17.2	3.623	3	0.3051	0.1938	UC
22	q11.21	21627960	rs878825	22:21627960:C:T	T	C	-0.085	0.0096	8.431e-19	----	58.3	7.192	3	0.06604	0.1938	IBD
22	q11.21	21628603	rs2298428	22:21628603:C:T	T	C	0.1288	0.015	8.953e-18	++++	29.7	4.268	3	0.2339	0.1103	CD
22	q11.21	21628603	rs2298428	22:21628603:C:T	T	C	0.0812	0.0098	1.174e-16	++++	72	10.731	3	0.01327	0.1769	IBD
22	q11.21	21628971	rs2298429	22:21628971:A:G	A	G	-0.1278	0.0148	5.866e-18	----	10.9	3.366	3	0.3385	0.1113	CD
22	q11.21	21628971	rs2298429	22:21628971:A:G	A	G	-0.0835	0.0097	7.419e-18	----	61.1	7.714	3	0.05231	0.1889	IBD
22	q11.21	21630090	rs3747093	22:21630090:A:G	A	G	0.1318	0.0148	5.319e-19	++++	0	2.379	3	0.4976	0.2664	CD
22	q11.21	21630090	rs3747093	22:21630090:A:G	A	G	0.0841	0.0097	4.317e-18	++++	55.9	6.799	3	0.07858	0.2018	IBD
22	q11.21	21630805	rs5754467	22:21630805:A:G	A	G	-0.1341	0.0149	2.257e-19	----	4.3	3.134	3	0.3714	0.325	CD
22	q11.21	21630805	rs5754467	22:21630805:A:G	A	G	-0.0849	0.0097	2.085e-18	----	63.4	8.202	3	0.04202	0.1998	IBD
22	q11.21	21643302	.	22:21643302:T:TC	T	TC	0.1322	0.0172	1.518e-14	++++	14.9	3.527	3	0.3173	0.325	CD
22	q11.21	21643302	.	22:21643302:T:TC	T	TC	0.0796	0.0111	7.436e-13	++++	74.1	11.601	3	0.008881	0.168	IBD
22	q11.21	21644544	rs12484001	22:21644544:C:T	T	C	0.125	0.017	1.939e-13	++++	46.8	5.644	3	0.1303	0.2972	CD
22	q11.21	21644544	rs12484001	22:21644544:C:T	T	C	0.0761	0.011	4.575e-12	++++	74.7	11.862	3	0.007872	0.169	IBD
22	q11.21	21645003	rs5749600	22:21645003:A:G	A	G	-0.1025	0.015	8.296e-12	----	0	1.574	3	0.6653	0.336	CD
22	q11.21	21645003	rs5749600	22:21645003:A:G	A	G	-0.0653	0.0098	2.678e-11	----	40.1	5.009	3	0.1711	0.2515	IBD
22	q12.1	26633352	rs5752368	22:26633352:A:G	A	G	-0.0624	0.0112	2.527e-08	----	39.1	4.93	3	0.177	0.165	IBD
22	q12.1	26639301	rs5761652	22:26639301:A:G	A	G	0.0484	0.0086	1.824e-08	++++	0	1.289	3	0.7318	0.3628	IBD
22	q12.1	26641724	rs5761654	22:26641724:C:G	C	G	-0.0524	0.0084	4.429e-10	----	0	2.132	3	0.5454	0.4155	IBD
22	q12.1	26641955	rs4822756	22:26641955:C:T	T	C	0.0552	0.01	3.39e-08	++?+	0	1.681	2	0.4315	0.3966	IBD
22	q12.1	26642335	rs10483126	22:26642335:C:G	C	G	-0.0485	0.0086	1.705e-08	----	0	1.948	3	0.5832	0.3608	IBD
22	q12.1	26642889	rs5761655	22:26642889:A:G	A	G	0.0498	0.0086	7.009e-09	++++	0	2.092	3	0.5535	0.3678	IBD
22	q12.1	26642901	rs5752371	22:26642901:G:T	T	G	-0.0495	0.0085	5.762e-09	----	0	2.02	3	0.5683	0.3678	IBD
22	q12.2	29715313	rs715595	22:29715313:A:G	A	G	0.049	0.0084	5.433e-09	++++	27.5	4.138	3	0.247	0.4284	IBD
22	q12.2	29716081	rs6006228	22:29716081:C:G	C	G	0.0468	0.0084	2.527e-08	++++	36.5	4.726	3	0.193	0.4334	IBD
22	q12.2	29718344	rs2857633	22:29718344:C:T	T	C	0.0649	0.0109	2.615e-09	++++	51	6.125	3	0.1057	0.6909	UC
22	q12.2	29718344	rs2857633	22:29718344:C:T	T	C	0.0551	0.009	9.228e-10	++++	44.3	5.386	3	0.1456	0.6909	IBD
22	q12.2	29725588	rs5763436	22:29725588:A:T	A	T	0.0481	0.0085	1.524e-08	++++	35.6	4.657	3	0.1987	0.4215	IBD
22	q12.2	29726290	rs140092	22:29726290:C:T	T	C	-0.0577	0.0101	1.111e-08	----	42.3	5.203	3	0.1575	0.4612	UC
22	q12.2	29726290	rs140092	22:29726290:C:T	T	C	-0.0518	0.0083	4.349e-10	----	16.2	3.581	3	0.3104	0.4612	IBD
22	q12.2	29728380	rs140094	22:29728380:C:T	T	C	-0.0615	0.0101	1.135e-09	----	28.3	4.185	3	0.2421	0.4632	UC
22	q12.2	29728380	rs140094	22:29728380:C:T	T	C	-0.0515	0.0083	5.476e-10	----	0	2.081	3	0.5558	0.4632	IBD
22	q12.2	29728461	rs140095	22:29728461:C:T	T	C	-0.0569	0.0103	3.309e-08	----	44.1	5.362	3	0.1471	0.4175	UC
22	q12.2	29728461	rs140095	22:29728461:C:T	T	C	-0.0489	0.0085	8.77e-09	----	14	3.489	3	0.3221	0.4175	IBD
22	q12.2	29728625	rs140096	22:29728625:A:T	A	T	0.0601	0.0101	2.673e-09	++++	32	4.409	3	0.2206	0.4652	UC
22	q12.2	29728625	rs140096	22:29728625:A:T	A	T	0.0508	0.0083	9.329e-10	++++	0	2.165	3	0.5389	0.4652	IBD
22	q12.2	29728844	rs140097	22:29728844:C:T	T	C	0.0597	0.0101	3.403e-09	++++	33.4	4.502	3	0.2121	0.4662	UC
22	q12.2	29728844	rs140097	22:29728844:C:T	T	C	0.0504	0.0082	7.929e-10	++++	0	2.228	3	0.5264	0.4662	IBD
22	q12.2	29732251	rs140100	22:29732251:C:T	T	C	-0.0599	0.01	2.098e-09	----	30.6	4.324	3	0.2285	0.4652	UC
22	q12.2	29732251	rs140100	22:29732251:C:T	T	C	-0.051	0.0082	4.987e-10	----	0	2.176	3	0.5367	0.4652	IBD
22	q12.2	29732391	rs140101	22:29732391:C:T	T	C	-0.0601	0.01	1.855e-09	----	24.2	3.956	3	0.2662	0.4652	UC
22	q12.2	29732391	rs140101	22:29732391:C:T	T	C	-0.0513	0.0083	6.381e-10	----	0	2.04	3	0.5642	0.4652	IBD
22	q12.2	29732454	rs140102	22:29732454:C:T	T	C	0.0577	0.01	7.927e-09	++++	26	4.054	3	0.2557	0.495	UC
22	q12.2	29732454	rs140102	22:29732454:C:T	T	C	0.0495	0.0082	1.574e-09	++++	0	2.554	3	0.4655	0.495	IBD
22	q12.2	29734126	rs140105	22:29734126:A:T	A	T	0.0527	0.0091	6.988e-09	++++	30.5	4.316	3	0.2293	0.7127	IBD
22	q12.2	29734527	rs140107	22:29734527:A:C	A	C	-0.0574	0.01	9.468e-09	----	25.6	4.034	3	0.2579	0.495	UC
22	q12.2	29734527	rs140107	22:29734527:A:C	A	C	-0.0497	0.0082	1.353e-09	----	0	2.413	3	0.4911	0.495	IBD
22	q12.2	29734787	rs140108	22:29734787:C:T	T	C	0.0529	0.0091	6.129e-09	++++	33.8	4.529	3	0.2097	0.7127	IBD
22	q12.2	29735159	rs140110	22:29735159:A:G	A	G	-0.0578	0.01	7.47e-09	----	23.3	3.909	3	0.2714	0.498	UC
22	q12.2	29735159	rs140110	22:29735159:A:G	A	G	-0.05	0.0082	1.077e-09	----	0	2.341	3	0.5047	0.498	IBD
22	q12.2	29735581	rs140111	22:29735581:A:G	A	G	0.0573	0.0099	7.128e-09	++++	35.4	4.643	3	0.1999	0.495	UC
22	q12.2	29735581	rs140111	22:29735581:A:G	A	G	0.0493	0.0082	1.83e-09	++++	0	2.787	3	0.4257	0.495	IBD
22	q12.2	29736975	rs131260	22:29736975:A:C	A	C	0.0564	0.0099	1.22e-08	++++	34	4.547	3	0.2081	0.495	UC
22	q12.2	29736975	rs131260	22:29736975:A:C	A	C	0.0488	0.0082	2.662e-09	++++	0	2.821	3	0.4201	0.495	IBD
22	q12.2	29738774	rs131264	22:29738774:C:T	T	C	-0.0572	0.0099	7.569e-09	----	36.6	4.733	3	0.1924	0.495	UC
22	q12.2	29738774	rs131264	22:29738774:C:T	T	C	-0.0492	0.0081	1.247e-09	----	3.7	3.116	3	0.374	0.495	IBD
22	q12.2	29739817	rs140118	22:29739817:A:G	A	G	-0.0569	0.0102	2.427e-08	----	43.8	5.343	3	0.1484	0.4155	UC
22	q12.2	29739817	rs140118	22:29739817:A:G	A	G	-0.049	0.0084	5.433e-09	----	19.6	3.732	3	0.2919	0.4155	IBD
22	q12.2	29741273	rs105311	22:29741273:A:G	A	G	-0.0566	0.0099	1.083e-08	----	34.6	4.588	3	0.2046	0.495	UC
22	q12.2	29741273	rs105311	22:29741273:A:G	A	G	-0.0489	0.0082	2.47e-09	----	3.3	3.101	3	0.3763	0.495	IBD
22	q12.2	29742559	rs140120	22:29742559:C:T	T	C	0.056	0.0099	1.544e-08	++++	44.9	5.448	3	0.1418	0.503	UC
22	q12.2	29742559	rs140120	22:29742559:C:T	T	C	0.0483	0.0082	3.856e-09	++++	15.2	3.536	3	0.3162	0.503	IBD
22	q12.2	29742700	rs140121	22:29742700:C:T	T	C	-0.0576	0.0099	5.949e-09	----	30.3	4.303	3	0.2305	0.495	UC
22	q12.2	29742700	rs140121	22:29742700:C:T	T	C	-0.0496	0.0081	9.157e-10	----	0	2.972	3	0.3959	0.495	IBD
22	q12.2	29747217	rs140123	22:29747217:A:G	A	G	-0.0562	0.0099	1.373e-08	----	34.6	4.587	3	0.2047	0.495	UC
22	q12.2	29747217	rs140123	22:29747217:A:G	A	G	-0.0486	0.0081	1.973e-09	----	4.8	3.152	3	0.3688	0.495	IBD
22	q12.2	29747704	rs140124	22:29747704:C:G	C	G	-0.056	0.0102	4.015e-08	----	46.4	5.598	3	0.1329	0.4165	UC
22	q12.2	29747704	rs140124	22:29747704:C:G	C	G	-0.0491	0.0084	5.058e-09	----	19.1	3.708	3	0.2947	0.4165	IBD
22	q12.2	29749602	rs131265	22:29749602:C:T	T	C	-0.0569	0.0099	9.059e-09	----	35.3	4.637	3	0.2004	0.496	UC
22	q12.2	29749602	rs131265	22:29749602:C:T	T	C	-0.049	0.0081	1.454e-09	----	7.1	3.23	3	0.3575	0.496	IBD
22	q12.2	29749728	rs131266	22:29749728:G:T	T	G	-0.057	0.0099	8.533e-09	----	34.2	4.559	3	0.2071	0.496	UC
22	q12.2	29749728	rs131266	22:29749728:G:T	T	G	-0.0492	0.0081	1.247e-09	----	3.5	3.11	3	0.375	0.496	IBD
22	q12.2	29750518	rs140125	22:29750518:A:G	A	G	-0.0532	0.009	3.398e-09	----	44.6	5.416	3	0.1438	0.7157	IBD
22	q12.2	29753516	rs131269	22:29753516:C:T	T	C	-0.0473	0.0086	3.798e-08	----	0	1.751	3	0.6256	0.3926	IBD
22	q12.2	29753907	rs131270	22:29753907:C:T	T	C	-0.0578	0.0099	5.271e-09	----	29	4.227	3	0.238	0.496	UC
22	q12.2	29753907	rs131270	22:29753907:C:T	T	C	-0.0499	0.0081	7.252e-10	----	0	2.964	3	0.3972	0.496	IBD
22	q12.2	29754560	rs140129	22:29754560:C:T	T	C	-0.0577	0.0099	5.6e-09	----	28.5	4.196	3	0.2411	0.496	UC
22	q12.2	29754560	rs140129	22:29754560:C:T	T	C	-0.0499	0.0081	7.252e-10	----	0	2.954	3	0.3988	0.496	IBD
22	q12.2	29755593	rs131271	22:29755593:A:G	A	G	0.0576	0.0099	5.949e-09	++++	28.4	4.188	3	0.2419	0.497	UC
22	q12.2	29755593	rs131271	22:29755593:A:G	A	G	0.0499	0.0081	7.252e-10	++++	0	2.952	3	0.3991	0.497	IBD
22	q12.2	29755727	rs140131	22:29755727:A:G	A	G	0.058	0.0099	4.668e-09	++++	27.7	4.148	3	0.2459	0.496	UC
22	q12.2	29755727	rs140131	22:29755727:A:G	A	G	0.05	0.0081	6.707e-10	++++	0	2.921	3	0.4039	0.496	IBD
22	q12.2	29756533	rs140133	22:29756533:C:G	C	G	-0.0578	0.0099	5.271e-09	----	28.8	4.214	3	0.2392	0.496	UC
22	q12.2	29756533	rs140133	22:29756533:C:G	C	G	-0.0499	0.0081	7.252e-10	----	0	2.955	3	0.3987	0.496	IBD
22	q12.2	29757666	rs131272	22:29757666:A:G	A	G	0.0577	0.0099	5.6e-09	++++	26	4.056	3	0.2555	0.495	UC
22	q12.2	29757666	rs131272	22:29757666:A:G	A	G	0.0499	0.0081	7.252e-10	++++	0	2.828	3	0.4189	0.495	IBD
22	q12.2	29757732	rs131273	22:29757732:C:T	T	C	0.0579	0.0099	4.961e-09	++++	29.5	4.253	3	0.2354	0.495	UC
22	q12.2	29757732	rs131273	22:29757732:C:T	T	C	0.05	0.0081	6.707e-10	++++	0	2.929	3	0.4026	0.495	IBD
22	q12.2	29757875	rs131274	22:29757875:A:G	A	G	-0.0566	0.0102	2.873e-08	----	43.7	5.329	3	0.1492	0.4165	UC
22	q12.2	29757875	rs131274	22:29757875:A:G	A	G	-0.0495	0.0084	3.796e-09	----	19.5	3.728	3	0.2924	0.4165	IBD
22	q12.2	29758112	rs131277	22:29758112:A:C	A	C	-0.0576	0.0099	5.949e-09	----	29.1	4.234	3	0.2373	0.495	UC
22	q12.2	29758112	rs131277	22:29758112:A:C	A	C	-0.0499	0.0081	7.252e-10	----	0	2.853	3	0.4148	0.495	IBD
22	q12.2	29759124	rs131278	22:29759124:A:G	A	G	0.05	0.009	2.767e-08	++++	52.4	6.298	3	0.09799	0.7207	IBD
22	q12.2	29759262	rs131279	22:29759262:C:G	C	G	-0.0578	0.0099	5.271e-09	----	27	4.109	3	0.2499	0.495	UC
22	q12.2	29759262	rs131279	22:29759262:C:G	C	G	-0.0498	0.0081	7.839e-10	----	0	2.853	3	0.4149	0.495	IBD
22	q12.2	29760441	rs131281	22:29760441:A:G	A	G	0.0578	0.0099	5.271e-09	++++	26.6	4.089	3	0.252	0.495	UC
22	q12.2	29760441	rs131281	22:29760441:A:G	A	G	0.0499	0.0081	7.252e-10	++++	0	2.831	3	0.4183	0.495	IBD
22	q12.2	29760619	rs131282	22:29760619:A:C	A	C	0.0582	0.0099	4.133e-09	++++	27.3	4.126	3	0.2481	0.495	UC
22	q12.2	29760619	rs131282	22:29760619:A:C	A	C	0.05	0.0081	6.707e-10	++++	0	2.86	3	0.4137	0.495	IBD
22	q12.2	29761951	rs131285	22:29761951:C:T	T	C	0.0577	0.0099	5.6e-09	++++	27.4	4.135	3	0.2472	0.495	UC
22	q12.2	29761951	rs131285	22:29761951:C:T	T	C	0.0498	0.0081	7.839e-10	++++	0	2.792	3	0.4248	0.495	IBD
22	q12.2	29762362	rs131286	22:29762362:C:T	T	C	-0.0583	0.0099	3.888e-09	----	29	4.226	3	0.2381	0.496	UC
22	q12.2	29762362	rs131286	22:29762362:C:T	T	C	-0.05	0.0081	6.707e-10	----	0	2.894	3	0.4083	0.496	IBD
22	q12.2	29765144	rs131289	22:29765144:C:G	C	G	0.0469	0.0086	4.939e-08	++++	0	1.818	3	0.6111	0.3917	IBD
22	q12.2	29767846	rs140135	22:29767846:C:G	C	G	0.0509	0.0091	2.227e-08	++++	54.6	6.61	3	0.08544	0.7187	IBD
22	q12.2	29775282	rs131294	22:29775282:A:G	A	G	0.0494	0.009	4.045e-08	++++	47.6	5.72	3	0.1261	0.7187	IBD
22	q12.2	29778240	rs131296	22:29778240:A:G	A	G	0.0499	0.009	2.949e-08	++++	51	6.125	3	0.1057	0.7187	IBD
22	q12.2	29788610	rs140147	22:29788610:A:G	A	G	-0.0487	0.0087	2.172e-08	----	3.8	3.119	3	0.3736	0.3767	IBD
22	q12.2	29789900	rs131301	22:29789900:A:T	A	T	0.0563	0.0099	1.294e-08	++++	0	2.768	3	0.4289	0.4771	UC
22	q12.2	29789900	rs131301	22:29789900:A:T	A	T	0.0472	0.0081	5.638e-09	++++	0	2.42	3	0.4899	0.4771	IBD
22	q12.2	29791713	rs9614055	22:29791713:C:T	T	C	-0.0559	0.0099	1.638e-08	----	0	2.825	3	0.4194	0.4771	UC
22	q12.2	29791713	rs9614055	22:29791713:C:T	T	C	-0.047	0.0081	6.535e-09	----	0	2.449	3	0.4845	0.4771	IBD
22	q12.2	29792095	rs5752961	22:29792095:C:T	T	C	-0.0561	0.0099	1.456e-08	----	0	2.758	3	0.4304	0.4771	UC
22	q12.2	29792095	rs5752961	22:29792095:C:T	T	C	-0.047	0.0082	9.942e-09	----	0	2.452	3	0.484	0.4771	IBD
22	q12.2	29797559	rs2349225	22:29797559:A:T	A	T	0.0492	0.009	4.586e-08	++++	52.3	6.292	3	0.09825	0.7137	IBD
22	q12.2	29804373	rs81800	22:29804373:C:G	C	G	0.0564	0.0099	1.22e-08	++++	0	2.677	3	0.4441	0.4771	UC
22	q12.2	29804373	rs81800	22:29804373:C:G	C	G	0.0476	0.0081	4.189e-09	++++	0	2.446	3	0.4852	0.4771	IBD
22	q12.2	29804904	rs2074706	22:29804904:C:G	C	G	-0.0462	0.0084	3.798e-08	----	25.7	4.038	3	0.2573	0.4085	IBD
22	q12.2	29808991	rs36574	22:29808991:A:T	A	T	0.0563	0.0099	1.294e-08	++++	0	2.655	3	0.4479	0.4781	UC
22	q12.2	29808991	rs36574	22:29808991:A:T	A	T	0.0472	0.0082	8.608e-09	++++	0	2.51	3	0.4734	0.4781	IBD
22	q12.2	29810302	rs36576	22:29810302:A:C	A	C	-0.0568	0.0099	9.616e-09	----	0	2.697	3	0.4408	0.4781	UC
22	q12.2	29810302	rs36576	22:29810302:A:C	A	C	-0.0479	0.0082	5.174e-09	----	0	2.393	3	0.495	0.4781	IBD
22	q12.2	29815523	rs36578	22:29815523:A:G	A	G	0.0493	0.009	4.307e-08	++++	51.2	6.148	3	0.1046	0.7137	IBD
22	q12.2	29819914	rs249400	22:29819914:C:T	T	C	0.0502	0.0091	3.458e-08	++++	52.4	6.301	3	0.09785	0.7137	IBD
22	q12.2	29832728	rs4823055	22:29832728:A:G	A	G	0.0505	0.0091	2.866e-08	++++	54.5	6.593	3	0.08607	0.7117	IBD
22	q12.2	29837457	rs5752968	22:29837457:A:G	A	G	0.0512	0.0091	1.84e-08	++++	55	6.67	3	0.08319	0.7127	IBD
22	q12.2	29839503	rs4820820	22:29839503:C:T	T	C	0.0513	0.0091	1.727e-08	++++	51.4	6.167	3	0.1038	0.7117	IBD
22	q12.2	29840254	rs2105870	22:29840254:G:T	T	G	-0.0523	0.0092	1.31e-08	----	47	5.666	3	0.1291	0.7217	IBD
22	q12.2	29841373	rs1071888	22:29841373:A:T	A	T	0.0536	0.0092	5.674e-09	++++	54.5	6.591	3	0.08615	0.7247	IBD
22	q12.2	29842085	rs1894474	22:29842085:A:G	A	G	0.0563	0.01	1.802e-08	++++	18.1	3.664	3	0.3002	0.4523	UC
22	q12.2	29842085	rs1894474	22:29842085:A:G	A	G	0.0486	0.0082	3.088e-09	++++	16.2	3.581	3	0.3104	0.4523	IBD
22	q12.2	29842328	rs1076135	22:29842328:A:T	A	T	0.0562	0.0099	1.373e-08	++++	15.2	3.538	3	0.3158	0.4523	UC
22	q12.2	29842328	rs1076135	22:29842328:A:T	A	T	0.0489	0.0082	2.47e-09	++++	7.7	3.252	3	0.3544	0.4523	IBD
22	q12.2	29849171	rs4820822	22:29849171:A:G	A	G	0.0525	0.0092	1.153e-08	++++	43.4	5.296	3	0.1514	0.7266	IBD
22	q12.2	29857267	rs4993442	22:29857267:G:T	T	G	-0.0538	0.0092	4.98e-09	----	54.3	6.565	3	0.08715	0.7266	IBD
22	q12.2	29863982	rs12168552	22:29863982:A:G	A	G	0.0523	0.0092	1.31e-08	++++	45.5	5.504	3	0.1384	0.2734	IBD
22	q12.2	29869355	rs5997549	22:29869355:C:T	T	C	-0.0483	0.0085	1.329e-08	----	28.7	4.208	3	0.2398	0.3917	IBD
22	q12.2	29873918	rs9614090	22:29873918:A:T	A	T	-0.0692	0.01	4.516e-12	----	0	1.983	3	0.576	0.5288	UC
22	q12.2	29873918	rs9614090	22:29873918:A:T	A	T	-0.0625	0.0082	2.499e-14	----	0	1.89	3	0.5955	0.5288	IBD
22	q12.2	29874710	rs35705048	22:29874710:G:T	T	G	-0.0534	0.0092	6.462e-09	----	51.6	6.202	3	0.1022	0.2753	IBD
22	q12.2	29877405	rs8139994	22:29877405:C:T	T	C	0.0611	0.0112	4.887e-08	++++	51.5	6.183	3	0.103	0.2734	UC
22	q12.2	29877405	rs8139994	22:29877405:C:T	T	C	0.0549	0.0092	2.411e-09	++++	52.8	6.358	3	0.09542	0.2734	IBD
22	q12.2	29877736	rs17643918	22:29877736:A:G	A	G	0.0541	0.0092	4.092e-09	++++	47.7	5.734	3	0.1253	0.2734	IBD
22	q12.2	29879102	rs9620926	22:29879102:C:T	T	C	0.0542	0.0092	3.832e-09	++++	47.8	5.752	3	0.1243	0.2734	IBD
22	q12.2	29881077	rs34862234	22:29881077:C:G	C	G	0.0609	0.0111	4.1e-08	++++	46.5	5.602	3	0.1326	0.2734	UC
22	q12.2	29881077	rs34862234	22:29881077:C:G	C	G	0.0547	0.0092	2.754e-09	++++	49.4	5.928	3	0.1152	0.2734	IBD
22	q12.2	29892409	rs9625873	22:29892409:A:T	A	T	-0.0545	0.0092	3.144e-09	----	47.4	5.708	3	0.1267	0.2734	IBD
22	q12.2	29892636	rs9625874	22:29892636:A:G	A	G	-0.0543	0.0092	3.587e-09	----	47.4	5.7	3	0.1271	0.2734	IBD
22	q12.2	29895456	rs7286070	22:29895456:A:C	A	C	0.0543	0.0092	3.587e-09	++++	46.3	5.589	3	0.1334	0.2734	IBD
22	q12.2	29897514	rs9625878	22:29897514:A:G	A	G	0.0539	0.0092	4.665e-09	++++	44.6	5.413	3	0.1439	0.2744	IBD
22	q12.2	29902585	rs5763592	22:29902585:G:T	T	G	0.0586	0.0104	1.754e-08	++++	31.2	4.36	3	0.2251	0.3926	UC
22	q12.2	29902585	rs5763592	22:29902585:G:T	T	G	0.0506	0.0086	4.011e-09	++++	17.6	3.639	3	0.3032	0.3926	IBD
22	q12.2	29904123	rs3887275	22:29904123:C:G	C	G	-0.0608	0.0111	4.314e-08	----	45.2	5.478	3	0.14	0.2734	UC
22	q12.2	29904123	rs3887275	22:29904123:C:G	C	G	-0.0549	0.0092	2.411e-09	----	46.3	5.589	3	0.1334	0.2734	IBD
22	q12.2	29904590	rs8141680	22:29904590:C:T	T	C	-0.0546	0.0092	2.942e-09	----	42.8	5.246	3	0.1546	0.2734	IBD
22	q12.2	29904597	rs5752978	22:29904597:C:G	C	G	0.0491	0.0085	7.628e-09	++++	26.2	4.064	3	0.2546	0.3926	IBD
22	q12.2	29908245	rs8136147	22:29908245:C:T	T	C	0.0608	0.0111	4.314e-08	++++	43.8	5.335	3	0.1489	0.2734	UC
22	q12.2	29908245	rs8136147	22:29908245:C:T	T	C	0.0548	0.0092	2.577e-09	++++	44	5.359	3	0.1473	0.2734	IBD
22	q12.2	29912791	rs4823063	22:29912791:C:G	C	G	0.0617	0.0111	2.72e-08	++++	45.9	5.544	3	0.136	0.2734	UC
22	q12.2	29912791	rs4823063	22:29912791:C:G	C	G	0.0552	0.0092	1.973e-09	++++	46.4	5.602	3	0.1327	0.2734	IBD
22	q12.2	29929049	rs36586	22:29929049:A:G	A	G	0.0532	0.0092	7.355e-09	++++	36.4	4.716	3	0.1938	0.7266	IBD
22	q12.2	29932081	rs36590	22:29932081:C:T	T	C	0.0541	0.0092	4.092e-09	++++	45.8	5.537	3	0.1364	0.7266	IBD
22	q12.2	29932774	rs36591	22:29932774:A:G	A	G	-0.0614	0.0111	3.174e-08	----	46.3	5.585	3	0.1336	0.7266	UC
22	q12.2	29932774	rs36591	22:29932774:A:G	A	G	-0.0549	0.0092	2.411e-09	----	46.4	5.599	3	0.1328	0.7266	IBD
22	q12.2	29935301	rs5763614	22:29935301:A:G	A	G	0.0571	0.0104	4.011e-08	++++	38.8	4.901	3	0.1792	0.3926	UC
22	q12.2	29935301	rs5763614	22:29935301:A:G	A	G	0.0496	0.0086	8.048e-09	++++	23	3.896	3	0.2729	0.3926	IBD
22	q12.2	29938393	rs36594	22:29938393:C:T	T	C	-0.0618	0.0111	2.583e-08	----	43.1	5.273	3	0.1528	0.7266	UC
22	q12.2	29938393	rs36594	22:29938393:C:T	T	C	-0.0551	0.0092	2.11e-09	----	41.7	5.144	3	0.1615	0.7266	IBD
22	q12.2	29939280	rs36596	22:29939280:A:G	A	G	0.0618	0.0111	2.583e-08	++++	42.8	5.241	3	0.155	0.7266	UC
22	q12.2	29939280	rs36596	22:29939280:A:G	A	G	0.0551	0.0092	2.11e-09	++++	42.3	5.197	3	0.1579	0.7266	IBD
22	q12.2	29940417	rs36598	22:29940417:A:C	A	C	0.0618	0.0111	2.583e-08	++++	43.9	5.348	3	0.148	0.7266	UC
22	q12.2	29940417	rs36598	22:29940417:A:C	A	C	0.0551	0.0092	2.11e-09	++++	43.1	5.271	3	0.153	0.7266	IBD
22	q12.2	29941597	rs36600	22:29941597:C:T	T	C	0.0615	0.0111	3.015e-08	++++	41.6	5.137	3	0.162	0.7266	UC
22	q12.2	29941597	rs36600	22:29941597:C:T	T	C	0.054	0.0091	2.955e-09	++++	43.5	5.313	3	0.1503	0.7266	IBD
22	q12.2	29942496	rs39712	22:29942496:C:T	T	C	0.0611	0.0111	3.702e-08	++++	49.6	5.947	3	0.1142	0.7266	UC
22	q12.2	29942496	rs39712	22:29942496:C:T	T	C	0.0537	0.0092	5.316e-09	++++	47.3	5.689	3	0.1278	0.7266	IBD
22	q12.2	29942602	rs36601	22:29942602:C:T	T	C	0.0613	0.0111	3.342e-08	++++	40.4	5.034	3	0.1693	0.7266	UC
22	q12.2	29942602	rs36601	22:29942602:C:T	T	C	0.0549	0.0092	2.411e-09	++++	40.2	5.021	3	0.1703	0.7266	IBD
22	q12.2	29943253	rs7285583	22:29943253:C:T	T	C	-0.0493	0.0086	9.893e-09	----	27.5	4.137	3	0.2471	0.3926	IBD
22	q12.2	29944149	rs36604	22:29944149:A:C	A	C	-0.0618	0.0112	3.432e-08	----	41.4	5.121	3	0.1632	0.7266	UC
22	q12.2	29944149	rs36604	22:29944149:A:C	A	C	-0.0551	0.0092	2.11e-09	----	42.9	5.253	3	0.1542	0.7266	IBD
22	q12.2	29944367	rs36605	22:29944367:A:T	A	T	0.0612	0.0112	4.648e-08	++++	38.2	4.855	3	0.1827	0.7266	UC
22	q12.2	29944367	rs36605	22:29944367:A:T	A	T	0.0545	0.0092	3.144e-09	++++	39	4.92	3	0.1777	0.7266	IBD
22	q12.2	29944421	rs36606	22:29944421:A:T	A	T	0.0618	0.0111	2.583e-08	++++	41.4	5.12	3	0.1632	0.7276	UC
22	q12.2	29944421	rs36606	22:29944421:A:T	A	T	0.055	0.0092	2.255e-09	++++	41.9	5.164	3	0.1602	0.7276	IBD
22	q12.2	29945271	rs36607	22:29945271:G:T	T	G	-0.0612	0.0111	3.517e-08	----	41.2	5.102	3	0.1645	0.7266	UC
22	q12.2	29945271	rs36607	22:29945271:G:T	T	G	-0.0549	0.0092	2.411e-09	----	41.3	5.107	3	0.1641	0.7266	IBD
22	q12.2	29947488	rs960987	22:29947488:C:T	T	C	-0.0568	0.0104	4.72e-08	----	39.1	4.924	3	0.1775	0.3936	UC
22	q12.2	29947488	rs960987	22:29947488:C:T	T	C	-0.0501	0.0086	5.691e-09	----	21.5	3.82	3	0.2816	0.3936	IBD
22	q12.2	29948468	rs36609	22:29948468:G:T	T	G	0.0632	0.0111	1.243e-08	++++	38.9	4.912	3	0.1784	0.7266	UC
22	q12.2	29948468	rs36609	22:29948468:G:T	T	G	0.0556	0.0092	1.508e-09	++++	44.3	5.389	3	0.1454	0.7266	IBD
22	q12.2	29952663	rs737904	22:29952663:A:T	A	T	0.0617	0.0111	2.72e-08	++++	40.8	5.07	3	0.1668	0.7266	UC
22	q12.2	29952663	rs737904	22:29952663:A:T	A	T	0.0551	0.0092	2.11e-09	++++	43.5	5.311	3	0.1504	0.7266	IBD
22	q12.2	29954543	rs5763634	22:29954543:C:T	T	C	0.0612	0.0111	3.517e-08	++++	40.6	5.053	3	0.1679	0.7266	UC
22	q12.2	29954543	rs5763634	22:29954543:C:T	T	C	0.0548	0.0092	2.577e-09	++++	41.3	5.112	3	0.1638	0.7266	IBD
22	q12.2	29955582	rs5752986	22:29955582:A:G	A	G	-0.0621	0.0112	2.946e-08	----	42.7	5.236	3	0.1553	0.7316	UC
22	q12.2	29955582	rs5752986	22:29955582:A:G	A	G	-0.0557	0.0092	1.41e-09	----	45.4	5.489	3	0.1393	0.7316	IBD
22	q12.2	29959448	rs5752988	22:29959448:A:G	A	G	0.0617	0.0111	2.72e-08	++++	42.8	5.247	3	0.1546	0.7256	UC
22	q12.2	29959448	rs5752988	22:29959448:A:G	A	G	0.055	0.0092	2.255e-09	++++	42.4	5.213	3	0.1569	0.7256	IBD
22	q12.2	29959504	rs59663694	22:29959504:A:G	A	G	-0.0571	0.0104	4.011e-08	----	38.1	4.846	3	0.1834	0.3926	UC
22	q12.2	29959504	rs59663694	22:29959504:A:G	A	G	-0.0501	0.0086	5.691e-09	----	21.4	3.817	3	0.2819	0.3926	IBD
22	q12.2	29959687	rs5763644	22:29959687:A:G	A	G	-0.0615	0.0111	3.015e-08	----	42.1	5.178	3	0.1592	0.7256	UC
22	q12.2	29959687	rs5763644	22:29959687:A:G	A	G	-0.055	0.0092	2.255e-09	----	43.3	5.293	3	0.1515	0.7256	IBD
22	q12.2	29962756	rs73162764	22:29962756:A:G	A	G	-0.0569	0.0104	4.471e-08	----	38.7	4.896	3	0.1796	0.3926	UC
22	q12.2	29962756	rs73162764	22:29962756:A:G	A	G	-0.05	0.0086	6.101e-09	----	22.6	3.874	3	0.2754	0.3926	IBD
22	q12.2	29965892	rs2051764	22:29965892:A:G	A	G	-0.0615	0.011	2.259e-08	----	38.8	4.902	3	0.1791	0.7266	UC
22	q12.2	29965892	rs2051764	22:29965892:A:G	A	G	-0.0551	0.0091	1.405e-09	----	43.9	5.35	3	0.1479	0.7266	IBD
22	q12.2	29967459	rs2412960	22:29967459:G:T	T	G	-0.0615	0.0112	3.995e-08	----	43.7	5.33	3	0.1492	0.7266	UC
22	q12.2	29967459	rs2412960	22:29967459:G:T	T	G	-0.0551	0.0092	2.11e-09	----	45.3	5.489	3	0.1393	0.7266	IBD
22	q12.2	29969791	rs5752989	22:29969791:A:G	A	G	-0.061	0.01	1.061e-09	----	0	1.459	3	0.6917	0.5706	UC
22	q12.2	29969791	rs5752989	22:29969791:A:G	A	G	-0.0543	0.0082	3.545e-11	----	0	1.202	3	0.7525	0.5706	IBD
22	q12.2	29972395	rs4239932	22:29972395:G:T	T	G	0.0613	0.0111	3.342e-08	++++	42.6	5.225	3	0.156	0.7266	UC
22	q12.2	29972395	rs4239932	22:29972395:G:T	T	G	0.055	0.0092	2.255e-09	++++	44.7	5.426	3	0.1431	0.7266	IBD
22	q12.2	29986807	rs715523	22:29986807:A:G	A	G	0.0617	0.0111	2.72e-08	++++	42.2	5.188	3	0.1585	0.7237	UC
22	q12.2	29986807	rs715523	22:29986807:A:G	A	G	0.0554	0.0091	1.144e-09	++++	47.3	5.688	3	0.1278	0.7237	IBD
22	q12.2	29987273	rs2017677	22:29987273:C:G	C	G	-0.0619	0.011	1.831e-08	----	43.6	5.318	3	0.1499	0.7247	UC
22	q12.2	29987273	rs2017677	22:29987273:C:G	C	G	-0.0554	0.0091	1.144e-09	----	47.3	5.69	3	0.1277	0.7247	IBD
22	q12.2	29987769	rs5763670	22:29987769:C:G	C	G	0.049	0.0086	1.215e-08	++++	27	4.109	3	0.2499	0.3917	IBD
22	q12.2	29988115	rs2285667	22:29988115:A:T	A	T	-0.0574	0.0104	3.405e-08	----	38.4	4.872	3	0.1814	0.3907	UC
22	q12.2	29988115	rs2285667	22:29988115:A:T	A	T	-0.0501	0.0086	5.691e-09	----	23.4	3.916	3	0.2707	0.3907	IBD
22	q12.2	29990369	rs5763674	22:29990369:C:T	T	C	-0.0612	0.0111	3.517e-08	----	40.8	5.069	3	0.1668	0.7247	UC
22	q12.2	29990369	rs5763674	22:29990369:C:T	T	C	-0.0549	0.0092	2.411e-09	----	43.7	5.328	3	0.1493	0.7247	IBD
22	q12.2	29990396	rs5763675	22:29990396:A:G	A	G	0.0618	0.0111	2.583e-08	++++	42.9	5.255	3	0.1541	0.7247	UC
22	q12.2	29990396	rs5763675	22:29990396:A:G	A	G	0.0556	0.0092	1.508e-09	++++	45.7	5.529	3	0.1369	0.7247	IBD
22	q12.2	29991171	rs5752993	22:29991171:C:T	T	C	-0.0616	0.0111	2.864e-08	----	41.9	5.161	3	0.1604	0.7247	UC
22	q12.2	29991171	rs5752993	22:29991171:C:T	T	C	-0.0554	0.0092	1.726e-09	----	44.5	5.406	3	0.1444	0.7247	IBD
22	q12.2	29992612	rs2007446	22:29992612:C:T	T	C	-0.0576	0.0104	3.051e-08	----	37.5	4.798	3	0.1872	0.3907	UC
22	q12.2	29992612	rs2007446	22:29992612:C:T	T	C	-0.0501	0.0086	5.691e-09	----	22.2	3.858	3	0.2772	0.3907	IBD
22	q12.2	29992769	rs737909	22:29992769:G:T	T	G	0.0627	0.0111	1.617e-08	++++	44.2	5.38	3	0.146	0.7247	UC
22	q12.2	29992769	rs737909	22:29992769:G:T	T	G	0.0558	0.0092	1.318e-09	++++	49.4	5.929	3	0.1151	0.7247	IBD
22	q12.2	29993411	rs5763680	22:29993411:G:T	T	G	-0.0626	0.0111	1.704e-08	----	41	5.086	3	0.1656	0.7247	UC
22	q12.2	29993411	rs5763680	22:29993411:G:T	T	G	-0.0557	0.0092	1.41e-09	----	46.5	5.608	3	0.1323	0.7247	IBD
22	q12.2	29995001	rs3788423	22:29995001:C:T	T	C	0.0622	0.0111	2.099e-08	++++	43.5	5.31	3	0.1504	0.7247	UC
22	q12.2	29995001	rs3788423	22:29995001:C:T	T	C	0.056	0.0092	1.151e-09	++++	46.3	5.585	3	0.1337	0.7247	IBD
22	q12.2	29995292	rs2412963	22:29995292:A:G	A	G	-0.062	0.011	1.737e-08	----	42.2	5.194	3	0.1582	0.7247	UC
22	q12.2	29995292	rs2412963	22:29995292:A:G	A	G	-0.0558	0.0091	8.685e-10	----	47.8	5.752	3	0.1243	0.7247	IBD
22	q12.2	29998634	rs5763689	22:29998634:C:T	T	C	0.0621	0.0111	2.211e-08	++++	45.1	5.462	3	0.1409	0.7247	UC
22	q12.2	29998634	rs5763689	22:29998634:C:T	T	C	0.0557	0.0092	1.41e-09	++++	46.7	5.624	3	0.1314	0.7247	IBD
22	q12.2	29999884	rs1807509	22:29999884:C:T	T	C	0.0623	0.0111	1.993e-08	++++	46.5	5.604	3	0.1325	0.7247	UC
22	q12.2	29999884	rs1807509	22:29999884:C:T	T	C	0.0557	0.0092	1.41e-09	++++	46.5	5.605	3	0.1325	0.7247	IBD
22	q12.2	30000353	rs5763691	22:30000353:G:T	T	G	-0.0619	0.0111	2.453e-08	----	38.2	4.85	3	0.1831	0.7247	UC
22	q12.2	30000353	rs5763691	22:30000353:G:T	T	G	-0.0547	0.0091	1.844e-09	----	42.9	5.258	3	0.1539	0.7247	IBD
22	q12.2	30005667	rs737912	22:30005667:A:C	A	C	-0.0506	0.0091	2.691e-08	----	58.3	7.195	3	0.06594	0.7187	IBD
22	q12.2	30008664	rs41156	22:30008664:C:T	T	C	-0.0479	0.0086	2.551e-08	----	0	2.755	3	0.431	0.6143	IBD
22	q12.2	30009162	rs41157	22:30009162:C:T	T	C	-0.0483	0.0086	1.951e-08	----	0	2.66	3	0.4471	0.6143	IBD
22	q12.2	30011663	rs41161	22:30011663:C:T	T	C	-0.0571	0.0104	4.011e-08	----	36.5	4.722	3	0.1933	0.6064	UC
22	q12.2	30011663	rs41161	22:30011663:C:T	T	C	-0.0493	0.0086	9.893e-09	----	23.2	3.904	3	0.272	0.6064	IBD
22	q12.2	30012721	rs41162	22:30012721:C:T	T	C	0.0508	0.0091	2.372e-08	++++	54.7	6.62	3	0.08506	0.2803	IBD
22	q12.2	30016476	rs41164	22:30016476:C:T	T	C	-0.0507	0.0091	2.527e-08	----	54.3	6.558	3	0.08739	0.2823	IBD
22	q12.2	30017682	rs41166	22:30017682:A:T	A	T	-0.0509	0.0091	2.227e-08	----	54.4	6.572	3	0.08687	0.2813	IBD
22	q12.2	30021467	rs5844885	22:30021467:A:AG	A	AG	-0.0511	0.0091	1.961e-08	----	55.1	6.686	3	0.08263	0.2833	IBD
22	q12.2	30022172	rs41168	22:30022172:A:C	A	C	-0.0486	0.0087	2.321e-08	----	0	2.663	3	0.4466	0.6113	IBD
22	q12.2	30025077	rs41170	22:30025077:A:G	A	G	-0.0481	0.0087	3.225e-08	----	0	2.968	3	0.3966	0.6163	IBD
22	q12.2	30027471	rs12537	22:30027471:C:T	T	C	0.0584	0.0102	1.031e-08	++++	0	1.811	3	0.6125	0.3598	UC
22	q12.2	30027471	rs12537	22:30027471:C:T	T	C	0.0541	0.0084	1.191e-10	++++	12.6	3.432	3	0.3297	0.3598	IBD
22	q12.2	30028874	rs41173	22:30028874:C:G	C	G	-0.0576	0.0104	3.051e-08	----	37.3	4.784	3	0.1883	0.6044	UC
22	q12.2	30028874	rs41173	22:30028874:C:G	C	G	-0.0501	0.0085	3.767e-09	----	20.6	3.78	3	0.2862	0.6044	IBD
22	q12.2	30033126	rs28257	22:30033126:A:G	A	G	-0.0624	0.0111	1.892e-08	----	43.7	5.324	3	0.1496	0.2724	UC
22	q12.2	30033126	rs28257	22:30033126:A:G	A	G	-0.0558	0.0092	1.318e-09	----	45.5	5.506	3	0.1383	0.2724	IBD
22	q12.2	30036148	rs41175	22:30036148:C:T	T	C	-0.0617	0.0111	2.72e-08	----	40.8	5.068	3	0.1669	0.2714	UC
22	q12.2	30036148	rs41175	22:30036148:C:T	T	C	-0.0554	0.0092	1.726e-09	----	44.1	5.366	3	0.1469	0.2714	IBD
22	q12.2	30036414	rs41176	22:30036414:A:C	A	C	0.0572	0.0104	3.798e-08	++++	36.9	4.757	3	0.1905	0.6034	UC
22	q12.2	30036414	rs41176	22:30036414:A:C	A	C	0.0499	0.0086	6.54e-09	++++	19.3	3.719	3	0.2934	0.6034	IBD
22	q12.2	30037182	.	22:30037182:G:GT	G	GT	0.079	0.0121	6.624e-11	?+++	0	1.843	2	0.3979	0.4533	UC
22	q12.2	30037182	.	22:30037182:G:GT	G	GT	0.0648	0.0101	1.4e-10	?+++	0	1.975	2	0.3725	0.4533	IBD
22	q12.2	30042458	rs41177	22:30042458:A:G	A	G	0.0585	0.0102	9.734e-09	++++	0	1.725	3	0.6313	0.3608	UC
22	q12.2	30042458	rs41177	22:30042458:A:G	A	G	0.0537	0.0084	1.628e-10	++++	8.5	3.279	3	0.3505	0.3608	IBD
22	q12.2	30045688	rs41179	22:30045688:A:G	A	G	-0.0546	0.0092	2.942e-09	----	46.3	5.584	3	0.1337	0.2704	IBD
22	q12.2	30051316	rs193471	22:30051316:A:G	A	G	-0.0476	0.0087	4.468e-08	----	2.5	3.078	3	0.3797	0.6213	IBD
22	q12.2	30052410	rs193473	22:30052410:A:G	A	G	-0.0609	0.0111	4.1e-08	----	39.1	4.926	3	0.1773	0.2704	UC
22	q12.2	30052410	rs193473	22:30052410:A:G	A	G	-0.0549	0.0092	2.411e-09	----	40.5	5.045	3	0.1685	0.2704	IBD
22	q12.2	30053105	rs193474	22:30053105:A:G	A	G	-0.0487	0.0085	1.008e-08	----	27.7	4.149	3	0.2458	0.6044	IBD
22	q12.2	30054503	rs193475	22:30054503:C:T	T	C	-0.0567	0.0104	4.983e-08	----	38.8	4.902	3	0.1791	0.6064	UC
22	q12.2	30054503	rs193475	22:30054503:C:T	T	C	-0.0494	0.0086	9.236e-09	----	20.5	3.776	3	0.2867	0.6064	IBD
22	q12.2	30054532	rs193476	22:30054532:A:G	A	G	0.057	0.0104	4.235e-08	++++	38	4.842	3	0.1837	0.6064	UC
22	q12.2	30054532	rs193476	22:30054532:A:G	A	G	0.0497	0.0086	7.511e-09	++++	19.4	3.724	3	0.2928	0.6064	IBD
22	q12.2	30055497	rs193477	22:30055497:C:T	T	C	0.0718	0.0098	2.362e-13	++++	0	2.764	3	0.4294	0.4543	UC
22	q12.2	30055497	rs193477	22:30055497:C:T	T	C	0.0647	0.0081	1.375e-15	++++	0	2.49	3	0.4771	0.4543	IBD
22	q12.2	30062425	rs193481	22:30062425:A:G	A	G	0.0606	0.0111	4.776e-08	++++	38.2	4.851	3	0.183	0.2714	UC
22	q12.2	30062425	rs193481	22:30062425:A:G	A	G	0.0549	0.0092	2.411e-09	++++	42.1	5.179	3	0.1591	0.2714	IBD
22	q12.2	30064445	rs5763751	22:30064445:G:T	T	G	0.0497	0.0085	5.003e-09	++++	19.5	3.726	3	0.2926	0.6044	IBD
22	q12.2	30065270	rs62226366	22:30065270:C:T	T	C	0.0614	0.0111	3.174e-08	++++	44.1	5.37	3	0.1466	0.2744	UC
22	q12.2	30065270	rs62226366	22:30065270:C:T	T	C	0.0561	0.0092	1.075e-09	++++	47	5.656	3	0.1296	0.2744	IBD
22	q12.2	30065753	rs12171061	22:30065753:A:C	A	C	0.0613	0.0111	3.342e-08	++++	45.7	5.524	3	0.1372	0.2744	UC
22	q12.2	30065753	rs12171061	22:30065753:A:C	A	C	0.0556	0.0092	1.508e-09	++++	47	5.656	3	0.1296	0.2744	IBD
22	q12.2	30066638	rs9625908	22:30066638:C:T	T	C	-0.0515	0.0086	2.12e-09	----	8.4	3.276	3	0.3509	0.6074	IBD
22	q12.2	30071777	rs9620943	22:30071777:C:T	T	C	0.0555	0.0091	1.068e-09	++++	40.1	5.006	3	0.1713	0.2744	IBD
22	q12.2	30075690	rs757024	22:30075690:C:G	C	G	0.0722	0.0098	1.741e-13	++++	0	2.673	3	0.4448	0.4573	UC
22	q12.2	30075690	rs757024	22:30075690:C:G	C	G	0.0657	0.0081	5.016e-16	++++	0	2.445	3	0.4852	0.4573	IBD
22	q12.2	30076265	rs1989870	22:30076265:A:G	A	G	0.0567	0.0104	4.983e-08	++++	41.2	5.1	3	0.1646	0.6044	UC
22	q12.2	30076265	rs1989870	22:30076265:A:G	A	G	0.05	0.0085	4.045e-09	++++	19.6	3.733	3	0.2918	0.6044	IBD
22	q12.2	30076759	rs5753008	22:30076759:C:T	T	C	0.0482	0.0087	3.021e-08	++++	5.6	3.178	3	0.365	0.6203	IBD
22	q12.2	30078227	rs8141404	22:30078227:C:T	T	C	0.0611	0.0111	3.702e-08	++++	42	5.173	3	0.1596	0.2744	UC
22	q12.2	30078227	rs8141404	22:30078227:C:T	T	C	0.056	0.0092	1.151e-09	++++	46	5.557	3	0.1353	0.2744	IBD
22	q12.2	30081600	rs4820827	22:30081600:C:T	T	C	-0.05	0.0085	4.045e-09	----	24.6	3.976	3	0.264	0.6024	IBD
22	q12.2	30090837	rs2412970	22:30090837:A:G	A	G	-0.0713	0.0098	3.451e-13	----	0	2.824	3	0.4196	0.4553	UC
22	q12.2	30090837	rs2412970	22:30090837:A:G	A	G	-0.0662	0.0081	3.012e-16	----	0	2.385	3	0.4964	0.4553	IBD
22	q12.2	30092218	rs4823070	22:30092218:A:G	A	G	0.0563	0.0092	9.383e-10	++++	36	4.687	3	0.1962	0.2734	IBD
22	q12.2	30097893	rs5763767	22:30097893:A:G	A	G	0.0707	0.0098	5.422e-13	++++	0	2.981	3	0.3945	0.4553	UC
22	q12.2	30097893	rs5763767	22:30097893:A:G	A	G	0.0657	0.0081	5.016e-16	++++	0	2.388	3	0.4959	0.4553	IBD
22	q12.2	30097929	rs7510705	22:30097929:A:G	A	G	-0.0567	0.0092	7.136e-10	----	35.5	4.654	3	0.1989	0.2734	IBD
22	q12.2	30098382	rs2412971	22:30098382:A:G	A	G	0.071	0.0098	4.328e-13	++++	0	2.908	3	0.406	0.4553	UC
22	q12.2	30098382	rs2412971	22:30098382:A:G	A	G	0.0658	0.0081	4.531e-16	++++	0	2.5	3	0.4754	0.4553	IBD
22	q12.2	30100109	.	22:30100109:A:AG	A	AG	0.0558	0.0093	1.973e-09	++++	36.4	4.714	3	0.194	0.2734	IBD
22	q12.2	30104969	rs9625919	22:30104969:G:T	T	G	0.0562	0.0092	1.004e-09	++++	37.7	4.814	3	0.1859	0.2734	IBD
22	q12.2	30107018	rs5763775	22:30107018:G:T	T	G	0.0503	0.0085	3.266e-09	++++	18.5	3.681	3	0.298	0.6014	IBD
22	q12.2	30107182	rs6006356	22:30107182:A:G	A	G	0.0714	0.0098	3.2e-13	++++	0	2.799	3	0.4237	0.4553	UC
22	q12.2	30107182	rs6006356	22:30107182:A:G	A	G	0.0661	0.0081	3.337e-16	++++	0	2.378	3	0.4977	0.4553	IBD
22	q12.2	30108218	rs718772	22:30108218:A:G	A	G	-0.0562	0.0092	1.004e-09	----	37.8	4.825	3	0.1851	0.2734	IBD
22	q12.2	30108663	rs5763779	22:30108663:A:G	A	G	-0.0479	0.0087	3.676e-08	----	8.7	3.287	3	0.3494	0.6133	IBD
22	q12.2	30111369	NA	22:30111369:C:G	C	G	0.0582	0.0106	4.006e-08	?+++	2.4	2.05	2	0.3588	NA	IBD
22	q12.2	30112286	rs9625921	22:30112286:C:G	C	G	-0.057	0.0102	2.294e-08	----	0	1.454	3	0.6928	0.3638	UC
22	q12.2	30112286	rs9625921	22:30112286:C:G	C	G	-0.0549	0.0084	6.331e-11	----	0	2.896	3	0.4079	0.3638	IBD
22	q12.2	30116139	rs4337577	22:30116139:C:G	C	G	0.0566	0.0093	1.158e-09	++++	34.8	4.599	3	0.2037	0.2734	IBD
22	q12.2	30116269	rs4823073	22:30116269:A:G	A	G	0.0711	0.0098	4.014e-13	++++	0	2.837	3	0.4174	0.4553	UC
22	q12.2	30116269	rs4823073	22:30116269:A:G	A	G	0.0662	0.0081	3.012e-16	++++	0	2.326	3	0.5076	0.4553	IBD
22	q12.2	30116425	rs4239933	22:30116425:C:G	C	G	-0.0563	0.0093	1.415e-09	----	34.5	4.583	3	0.205	0.2744	IBD
22	q12.2	30116489	rs4823074	22:30116489:A:G	A	G	0.071	0.0098	4.328e-13	++++	0	2.89	3	0.4089	0.4553	UC
22	q12.2	30116489	rs4823074	22:30116489:A:G	A	G	0.0663	0.0081	2.719e-16	++++	0	2.325	3	0.5077	0.4553	IBD
22	q12.2	30120958	.	22:30120958:T:TAC	T	TAC	0.0567	0.0093	1.082e-09	++++	37.2	4.776	3	0.189	0.2734	IBD
22	q12.2	30122839	rs17648725	22:30122839:C:G	C	G	0.0568	0.0092	6.662e-10	++++	39.2	4.938	3	0.1764	0.2724	IBD
22	q12.2	30123163	rs4823075	22:30123163:C:T	T	C	-0.0714	0.0098	3.2e-13	----	0	2.767	3	0.4289	0.4553	UC
22	q12.2	30123163	rs4823075	22:30123163:C:T	T	C	-0.0663	0.0081	2.719e-16	----	0	2.315	3	0.5097	0.4553	IBD
22	q12.2	30123425	rs4823076	22:30123425:A:G	A	G	0.0499	0.0085	4.343e-09	++++	23.8	3.936	3	0.2684	0.6014	IBD
22	q12.2	30123836	rs2412972	22:30123836:A:T	A	T	0.0494	0.0085	6.182e-09	++++	25.7	4.039	3	0.2573	0.6014	IBD
22	q12.2	30125458	rs12168499	22:30125458:C:T	T	C	0.0568	0.0092	6.662e-10	++++	39	4.916	3	0.1781	0.2734	IBD
22	q12.2	30125781	rs11090598	22:30125781:A:G	A	G	-0.0563	0.0092	9.383e-10	----	35.4	4.646	3	0.1996	0.2734	IBD
22	q12.2	30126424	rs5763790	22:30126424:C:G	C	G	0.0483	0.0087	2.829e-08	++++	6.2	3.198	3	0.3621	0.6163	IBD
22	q12.2	30126470	rs8135823	22:30126470:G:T	T	G	-0.0612	0.0112	4.648e-08	----	30.2	4.296	3	0.2312	0.2734	UC
22	q12.2	30126470	rs8135823	22:30126470:G:T	T	G	-0.057	0.0093	8.842e-10	----	35.6	4.659	3	0.1986	0.2734	IBD
22	q12.2	30130643	rs5763793	22:30130643:G:T	T	G	0.0577	0.0102	1.542e-08	++++	0	1.555	3	0.6695	0.3638	UC
22	q12.2	30130643	rs5763793	22:30130643:G:T	T	G	0.0557	0.0085	5.641e-11	++++	2.8	3.085	3	0.3787	0.3638	IBD
22	q12.2	30133642	rs2412973	22:30133642:A:C	A	C	0.078	0.012	8.032e-11	?+++	5.2	2.109	2	0.3484	0.4513	UC
22	q12.2	30133642	rs2412973	22:30133642:A:C	A	C	0.0647	0.01	9.8e-11	?+++	10.8	2.242	2	0.326	0.4513	IBD
22	q12.2	30134136	rs5763797	22:30134136:C:T	T	C	-0.0475	0.0087	4.768e-08	----	6.9	3.224	3	0.3584	0.6163	IBD
22	q12.2	30135102	rs4820830	22:30135102:C:T	T	C	0.05	0.0085	4.045e-09	++++	23.2	3.904	3	0.272	0.6014	IBD
22	q12.2	30137076	rs2899147	22:30137076:A:G	A	G	-0.0499	0.0085	4.343e-09	----	22.8	3.884	3	0.2742	0.6014	IBD
22	q12.2	30141537	rs5997579	22:30141537:C:T	T	C	-0.0711	0.0098	4.014e-13	----	1.3	3.038	3	0.3858	0.4543	UC
22	q12.2	30141537	rs5997579	22:30141537:C:T	T	C	-0.0661	0.0081	3.337e-16	----	0	2.407	3	0.4924	0.4543	IBD
22	q12.2	30143438	rs9625926	22:30143438:C:T	T	C	-0.0566	0.0092	7.643e-10	----	38.2	4.851	3	0.1831	0.2734	IBD
22	q12.2	30143832	rs2412974	22:30143832:C:T	T	C	0.057	0.0102	2.294e-08	++++	0	1.531	3	0.6751	0.3638	UC
22	q12.2	30143832	rs2412974	22:30143832:C:T	T	C	0.0549	0.0084	6.331e-11	++++	0	2.896	3	0.4079	0.3638	IBD
22	q12.2	30144601	rs2412975	22:30144601:C:T	T	C	-0.0709	0.0098	4.666e-13	----	2.6	3.079	3	0.3796	0.4553	UC
22	q12.2	30144601	rs2412975	22:30144601:C:T	T	C	-0.0661	0.0081	3.337e-16	----	0	2.366	3	0.5001	0.4553	IBD
22	q12.2	30146168	rs5753025	22:30146168:C:T	T	C	-0.0505	0.0085	2.83e-09	----	20.6	3.78	3	0.2862	0.6014	IBD
22	q12.2	30147514	rs12171250	22:30147514:A:T	A	T	0.0567	0.0092	7.136e-10	++++	36.4	4.719	3	0.1936	0.2734	IBD
22	q12.2	30148527	rs1468176	22:30148527:A:G	A	G	0.0503	0.0085	3.266e-09	++++	22.5	3.87	3	0.2758	0.6014	IBD
22	q12.2	30148570	rs1468177	22:30148570:C:T	T	C	-0.056	0.0102	4.015e-08	----	0	1.347	3	0.718	0.3658	UC
22	q12.2	30148570	rs1468177	22:30148570:C:T	T	C	-0.054	0.0084	1.288e-10	----	0	2.67	3	0.4453	0.3658	IBD
22	q12.2	30149160	rs4823077	22:30149160:A:G	A	G	-0.071	0.0098	4.328e-13	----	1.7	3.052	3	0.3837	0.4553	UC
22	q12.2	30149160	rs4823077	22:30149160:A:G	A	G	-0.0661	0.0081	3.337e-16	----	0	2.366	3	0.5001	0.4553	IBD
22	q12.2	30150256	rs9620953	22:30150256:C:T	T	C	0.0569	0.0092	6.219e-10	++++	37.4	4.792	3	0.1877	0.2734	IBD
22	q12.2	30154941	rs9625931	22:30154941:A:G	A	G	0.0562	0.0092	1.004e-09	++++	37.3	4.784	3	0.1883	0.2734	IBD
22	q12.2	30156522	rs4336042	22:30156522:A:G	A	G	0.0505	0.0085	2.83e-09	++++	23.1	3.902	3	0.2722	0.5984	IBD
22	q12.2	30159227	rs9625933	22:30159227:A:G	A	G	0.0619	0.0112	3.262e-08	++++	36.7	4.741	3	0.1918	0.2734	UC
22	q12.2	30159227	rs9625933	22:30159227:A:G	A	G	0.0574	0.0093	6.741e-10	++++	43.3	5.292	3	0.1517	0.2734	IBD
22	q12.2	30161292	rs12171263	22:30161292:C:T	T	C	0.0624	0.0112	2.527e-08	++++	37.2	4.777	3	0.1888	0.2734	UC
22	q12.2	30161292	rs12171263	22:30161292:C:T	T	C	0.0578	0.0093	5.131e-10	++++	45.2	5.47	3	0.1405	0.2734	IBD
22	q12.2	30166250	rs8141765	22:30166250:A:C	A	C	0.0623	0.0112	2.659e-08	++++	37.1	4.766	3	0.1898	0.2734	UC
22	q12.2	30166250	rs8141765	22:30166250:A:C	A	C	0.0578	0.0092	3.329e-10	++++	45.5	5.506	3	0.1383	0.2734	IBD
22	q12.2	30166998	rs8138286	22:30166998:A:C	A	C	-0.0626	0.0112	2.28e-08	----	37.5	4.799	3	0.1871	0.2734	UC
22	q12.2	30166998	rs8138286	22:30166998:A:C	A	C	-0.0578	0.0093	5.131e-10	----	45.7	5.522	3	0.1373	0.2734	IBD
22	q12.2	30171918	rs2412976	22:30171918:C:G	C	G	0.0514	0.0086	2.276e-09	++++	16.2	3.582	3	0.3103	0.4016	IBD
22	q12.2	30172749	rs5763842	22:30172749:A:G	A	G	-0.0511	0.0085	1.835e-09	----	19.6	3.731	3	0.2921	0.4026	IBD
22	q12.2	30174033	rs1003342	22:30174033:A:G	A	G	0.072	0.0098	2.028e-13	++++	0	2.802	3	0.4232	0.5457	UC
22	q12.2	30174033	rs1003342	22:30174033:A:G	A	G	0.0669	0.0081	1.466e-16	++++	0	2.385	3	0.4963	0.5457	IBD
22	q12.2	30174454	rs1978083	22:30174454:C:G	C	G	-0.0623	0.0112	2.659e-08	----	37.5	4.799	3	0.1871	0.2734	UC
22	q12.2	30174454	rs1978083	22:30174454:C:G	C	G	-0.0579	0.0092	3.104e-10	----	45.6	5.514	3	0.1378	0.2734	IBD
22	q12.2	30177563	rs1548389	22:30177563:C:T	T	C	0.0509	0.0085	2.121e-09	++++	20.8	3.788	3	0.2853	0.4026	IBD
22	q12.2	30178134	.	22:30178134:G:GAGTAATT	G	GAGTAATT	0.0618	0.0104	2.81e-09	+?++	37.6	3.204	2	0.2015	0.2744	IBD
22	q12.2	30179823	rs12167333	22:30179823:C:T	T	C	0.0565	0.0092	8.185e-10	++++	36.3	4.712	3	0.1942	0.2734	IBD
22	q12.2	30181782	rs714027	22:30181782:A:G	A	G	0.0714	0.0098	3.2e-13	++++	0	2.998	3	0.3919	0.5457	UC
22	q12.2	30181782	rs714027	22:30181782:A:G	A	G	0.0663	0.0081	2.719e-16	++++	0	2.383	3	0.4968	0.5457	IBD
22	q12.2	30184263	rs10048885	22:30184263:A:G	A	G	-0.0563	0.0093	1.415e-09	----	37.5	4.804	3	0.1868	0.2684	IBD
22	q12.2	30185733	rs5753037	22:30185733:C:T	T	C	-0.0513	0.0086	2.445e-09	----	18.9	3.699	3	0.2958	0.4056	IBD
22	q12.2	30185871	rs9625935	22:30185871:A:T	A	T	-0.0568	0.0093	1.012e-09	----	38.5	4.875	3	0.1812	0.2694	IBD
22	q12.2	30189320	.	22:30189320:A:AC	A	AC	0.07	0.0107	6.068e-11	++++	0	1.87	3	0.5999	0.3002	UC
22	q12.2	30189320	.	22:30189320:A:AC	A	AC	0.0631	0.0088	7.475e-13	++++	0	2.736	3	0.4341	0.3002	IBD
22	q12.2	30194026	rs73164755	22:30194026:A:G	A	G	0.05	0.0085	4.045e-09	++++	1.2	3.036	3	0.3861	0.4046	IBD
22	q12.2	30194233	rs62226440	22:30194233:A:G	A	G	0.0695	0.0106	5.505e-11	++++	0	1.889	3	0.5957	0.3002	UC
22	q12.2	30194233	rs62226440	22:30194233:A:G	A	G	0.0628	0.0088	9.583e-13	++++	0	2.943	3	0.4005	0.3002	IBD
22	q12.2	30196498	rs713875	22:30196498:C:G	C	G	0.0712	0.0098	3.722e-13	++++	10.6	3.358	3	0.3397	0.5477	UC
22	q12.2	30196498	rs713875	22:30196498:C:G	C	G	0.0659	0.0081	4.092e-16	++++	0	2.852	3	0.415	0.5477	IBD
22	q12.2	30201821	rs9614157	22:30201821:A:G	A	G	-0.052	0.0086	1.48e-09	----	0	2.415	3	0.4909	0.3191	IBD
22	q12.2	30202563	rs17728461	22:30202563:C:G	C	G	-0.0522	0.0086	1.281e-09	----	0	2.505	3	0.4743	0.3181	IBD
22	q12.2	30203581	rs2023682	22:30203581:A:G	A	G	-0.0505	0.0087	6.452e-09	----	0	2.593	3	0.4588	0.3191	IBD
22	q12.2	30205254	rs9614159	22:30205254:A:G	A	G	0.0463	0.0084	3.55e-08	++++	39.3	4.939	3	0.1763	0.4046	IBD
22	q12.2	30208113	rs9614162	22:30208113:A:G	A	G	0.0458	0.0084	4.97e-08	++++	46.1	5.568	3	0.1347	0.4036	IBD
22	q12.2	30211934	.	22:30211934:A:ATGG	A	ATGG	0.0542	0.0095	1.162e-08	+?++	0	0.215	2	0.8983	0.4046	IBD
22	q12.2	30216330	rs4823083	22:30216330:A:T	A	T	-0.0541	0.0099	4.638e-08	----	0	0.26	3	0.9674	0.4891	UC
22	q12.2	30216330	rs4823083	22:30216330:A:T	A	T	-0.0476	0.0082	6.441e-09	----	0	1.135	3	0.7686	0.4891	IBD
22	q12.2	30224371	rs9606703	22:30224371:A:G	A	G	-0.0464	0.0084	3.317e-08	----	0	2.334	3	0.506	0.4125	IBD
22	q12.3	35246573	rs5750089	22:35246573:C:G	C	G	0.0587	0.0107	4.112e-08	++++	0	2.53	3	0.4699	0.6789	UC
22	q12.3	35246573	rs5750089	22:35246573:C:G	C	G	0.0482	0.0088	4.319e-08	++++	0	1.817	3	0.6112	0.6789	IBD
22	q12.3	35248750	rs9622168	22:35248750:C:G	C	G	0.0587	0.0106	3.064e-08	++++	0	2.691	3	0.4418	0.6789	UC
22	q12.3	35250661	.	22:35250661:G:GAC	G	GAC	0.0667	0.0119	2.082e-08	+?++	0	0.155	2	0.9254	0.6809	UC
22	q12.3	35308619	rs2267330	22:35308619:C:G	C	G	-0.057	0.0103	3.13e-08	----	27.8	4.155	3	0.2452	0.3419	UC
22	q12.3	36862461	rs4821544	22:36862461:C:T	T	C	-0.0844	0.0134	3.005e-10	----	0	1.139	3	0.7677	0.2942	CD
22	q12.3	36862944	rs760517	22:36862944:C:T	T	C	0.0756	0.0136	2.716e-08	++++	0	2.669	3	0.4456	0.3221	CD
22	q13.1	39189419	rs5750764	22:39189419:G:T	T	G	0.0488	0.0089	4.178e-08	++++	0	0.639	3	0.8874	0.2913	IBD
22	q13.1	39244698	rs1800818	22:39244698:C:T	T	C	0.0476	0.0087	4.468e-08	++++	30.1	4.293	3	0.2315	0.6123	IBD
22	q13.1	39248268	rs130651	22:39248268:A:G	A	G	0.0488	0.0088	2.932e-08	++++	22.2	3.854	3	0.2776	0.6501	IBD
22	q13.1	39263083	rs4820371	22:39263083:C:T	T	C	0.1111	0.0149	8.893e-14	++++	73.6	11.346	3	0.009993	0.3221	CD
22	q13.1	39263083	rs4820371	22:39263083:C:T	T	C	0.0731	0.0119	8.105e-10	++++	0	1.226	3	0.7468	0.2545	UC
22	q13.1	39263083	rs4820371	22:39263083:C:T	T	C	0.0812	0.0098	1.174e-16	++++	63.2	8.148	3	0.04306	0.2545	IBD
22	q13.1	39263768	rs2413583	22:39263768:C:T	T	C	-0.1812	0.0172	5.966e-26	----	54.5	6.589	3	0.08624	0.325	CD
22	q13.1	39263768	rs2413583	22:39263768:C:T	T	C	-0.136	0.0141	5.142e-22	----	31	4.348	3	0.2262	0.165	UC
22	q13.1	39263768	rs2413583	22:39263768:C:T	T	C	-0.1543	0.0117	1.028e-39	----	0	2.276	3	0.5172	0.165	IBD
22	q13.1	39264824	rs2143178	22:39264824:C:T	T	C	0.1822	0.0173	6.165e-26	++++	52.1	6.267	3	0.09932	0.326	CD
22	q13.1	39264824	rs2143178	22:39264824:C:T	T	C	0.136	0.0141	5.142e-22	++++	39.1	4.929	3	0.1771	0.167	UC
22	q13.1	39264824	rs2143178	22:39264824:C:T	T	C	0.1543	0.0117	1.028e-39	++++	0	2.28	3	0.5163	0.167	IBD
22	q13.1	39266475	rs9611131	22:39266475:C:T	T	C	0.1838	0.018	1.768e-24	++++	63.3	8.182	3	0.0424	0.2972	CD
22	q13.1	39266475	rs9611131	22:39266475:C:T	T	C	0.1445	0.0147	8.368e-23	++++	31	4.347	3	0.2263	0.1501	UC
22	q13.1	39266475	rs9611131	22:39266475:C:T	T	C	0.1606	0.0122	1.415e-39	++++	0	1.852	3	0.6036	0.1501	IBD
22	q13.1	39266545	rs5757584	22:39266545:C:T	T	C	0.0964	0.0158	1.052e-09	++++	69.6	9.878	3	0.01963	0.331	CD
22	q13.1	39266545	rs5757584	22:39266545:C:T	T	C	0.1088	0.0123	9.11e-19	++++	3.7	3.114	3	0.3743	0.167	UC
22	q13.1	39266545	rs5757584	22:39266545:C:T	T	C	0.1036	0.0102	3.089e-24	++++	64.3	8.397	3	0.03847	0.167	IBD
22	q13.1	39267061	rs4820372	22:39267061:A:G	A	G	0.1744	0.0177	6.646e-23	++++	62.3	7.959	3	0.04687	0.3091	CD
22	q13.1	39267061	rs4820372	22:39267061:A:G	A	G	0.1328	0.0144	2.91e-20	++++	49	5.881	3	0.1176	0.1561	UC
22	q13.1	39267061	rs4820372	22:39267061:A:G	A	G	0.1497	0.0119	2.726e-36	++++	0	2.391	3	0.4954	0.1561	IBD
22	q13.1	39267145	.	22:39267145:G:GC	G	GC	0.0987	0.0152	8.391e-11	++++	57.8	7.103	3	0.06868	0.1431	CD
22	q13.1	39267145	.	22:39267145:G:GC	G	GC	0.1053	0.012	1.709e-18	++++	0	2.491	3	0.4769	0.1819	UC
22	q13.1	39267145	.	22:39267145:G:GC	G	GC	0.1028	0.0099	2.937e-25	++++	51.9	6.235	3	0.1007	0.1819	IBD
22	q13.1	39267149	rs35294575	22:39267149:C:G	C	G	-0.1003	0.0142	1.625e-12	?---	1.4	2.028	2	0.3628	0.1819	UC
22	q13.1	39267149	rs35294575	22:39267149:C:G	C	G	-0.0894	0.0119	5.796e-14	?---	0	1.706	2	0.426	0.1819	IBD
22	q13.1	39267180	rs5757585	22:39267180:A:G	A	G	-0.094	0.0157	2.134e-09	----	54.5	6.591	3	0.08613	0.2982	CD
22	q13.1	39267180	rs5757585	22:39267180:A:G	A	G	-0.1079	0.0123	1.75e-18	----	0	1.491	3	0.6843	0.174	UC
22	q13.1	39267180	rs5757585	22:39267180:A:G	A	G	-0.1026	0.0102	8.4e-24	----	24.1	3.953	3	0.2666	0.174	IBD
22	q13.1	39267508	rs5757587	22:39267508:A:G	A	G	0.0988	0.0152	8.032e-11	++++	56.8	6.952	3	0.07343	0.331	CD
22	q13.1	39267508	rs5757587	22:39267508:A:G	A	G	0.1057	0.0119	6.546e-19	++++	0	2.569	3	0.463	0.1849	UC
22	q13.1	39267508	rs5757587	22:39267508:A:G	A	G	0.1033	0.0099	1.728e-25	++++	49.9	5.984	3	0.1124	0.1849	IBD
22	q13.1	39268175	rs5750784	22:39268175:A:C	A	C	0.0984	0.0152	9.564e-11	++++	53.8	6.487	3	0.09016	0.33	CD
22	q13.1	39268175	rs5750784	22:39268175:A:C	A	C	0.105	0.0119	1.109e-18	++++	0	2.387	3	0.4961	0.1849	UC
22	q13.1	39268175	rs5750784	22:39268175:A:C	A	C	0.1028	0.0098	9.624e-26	++++	46.9	5.651	3	0.1299	0.1849	IBD
22	q13.1	39268828	rs9611133	22:39268828:C:G	C	G	-0.1387	0.0234	3.079e-09	?---	62.3	5.299	2	0.07067	0.1282	CD
22	q13.1	39268828	rs9611133	22:39268828:C:G	C	G	-0.1286	0.0171	5.458e-14	?---	71	6.907	2	0.03163	0.1779	UC
22	q13.1	39268828	rs9611133	22:39268828:C:G	C	G	-0.1321	0.0142	1.368e-20	?---	0	1.172	2	0.5565	0.1779	IBD
22	q13.1	39269137	rs1569495	22:39269137:C:G	C	G	0.0978	0.0152	1.241e-10	++++	51.8	6.228	3	0.101	0.2972	CD
22	q13.1	39269137	rs1569495	22:39269137:C:G	C	G	0.1045	0.0119	1.613e-18	++++	0	2.304	3	0.5118	0.1859	UC
22	q13.1	39269137	rs1569495	22:39269137:C:G	C	G	0.1021	0.0098	2.044e-25	++++	42.3	5.202	3	0.1576	0.1859	IBD
22	q13.1	39269913	rs73165237	22:39269913:A:G	A	G	0.1339	0.0172	6.978e-15	++-+	41.6	5.14	3	0.1618	0.3022	CD
22	q13.1	39269913	rs73165237	22:39269913:A:G	A	G	0.0939	0.0148	2.23e-10	++++	0	2.457	3	0.483	0.1918	UC
22	q13.1	39269913	rs73165237	22:39269913:A:G	A	G	0.1106	0.0122	1.24e-19	++++	0	1.262	3	0.7382	0.1918	IBD
22	q13.1	39269999	rs9611134	22:39269999:C:G	C	G	-0.1758	0.0177	3.015e-23	----	64.1	8.365	3	0.03904	0.3022	CD
22	q13.1	39269999	rs9611134	22:39269999:C:G	C	G	-0.1351	0.0145	1.194e-20	----	53.8	6.5	3	0.08967	0.1561	UC
22	q13.1	39269999	rs9611134	22:39269999:C:G	C	G	-0.1516	0.012	1.383e-36	----	0	2.798	3	0.4238	0.1561	IBD
22	q13.1	39270635	rs84488	22:39270635:A:G	A	G	-0.0738	0.0131	1.765e-08	----	44.3	5.39	3	0.1453	0.1421	CD
22	q13.1	39270635	rs84488	22:39270635:A:G	A	G	-0.077	0.0104	1.323e-13	----	0	2.729	3	0.4353	0.6859	UC
22	q13.1	39270635	rs84488	22:39270635:A:G	A	G	-0.0745	0.0086	4.604e-18	----	42	5.171	3	0.1597	0.6859	IBD
22	q13.1	39272404	rs5757590	22:39272404:A:T	A	T	0.0943	0.0151	4.237e-10	++++	58.3	7.193	3	0.06601	0.327	CD
22	q13.1	39272404	rs5757590	22:39272404:A:T	A	T	0.1017	0.0119	1.272e-17	++++	0	2.594	3	0.4585	0.1849	UC
22	q13.1	39272404	rs5757590	22:39272404:A:T	A	T	0.0994	0.0098	3.565e-24	++++	52.2	6.28	3	0.09875	0.1849	IBD
22	q13.1	39273691	rs147937631	22:39273691:A:G	A	G	0.0879	0.0151	5.843e-09	++++	0	0.989	3	0.8038	0.07256	IBD
22	q13.1	39274176	rs5757599	22:39274176:A:C	A	C	-0.0867	0.0134	9.791e-11	?---	55.2	4.466	2	0.1072	0.2604	UC
22	q13.1	39274176	rs5757599	22:39274176:A:C	A	C	-0.08	0.0111	5.711e-13	?---	53.7	4.321	2	0.1153	0.2604	IBD
22	q13.1	39274846	rs968451	22:39274846:G:T	T	G	0.0966	0.0151	1.581e-10	++++	61.3	7.754	3	0.05137	0.3101	CD
22	q13.1	39274846	rs968451	22:39274846:G:T	T	G	0.103	0.0119	4.909e-18	++++	0	2.813	3	0.4213	0.1849	UC
22	q13.1	39274846	rs968451	22:39274846:G:T	T	G	0.1005	0.0098	1.123e-24	++++	55.6	6.763	3	0.07984	0.1849	IBD
22	q13.1	39274849	rs9607629	22:39274849:A:G	A	G	0.1723	0.017	3.852e-24	++++	60.4	7.574	3	0.05568	0.4264	CD
22	q13.1	39274849	rs9607629	22:39274849:A:G	A	G	0.1274	0.0139	4.933e-20	++++	63.6	8.248	3	0.04116	0.172	UC
22	q13.1	39274849	rs9607629	22:39274849:A:G	A	G	0.1449	0.0115	2.111e-36	++++	19.3	3.718	3	0.2936	0.172	IBD
22	q13.1	39275136	rs5750785	22:39275136:A:G	A	G	-0.0963	0.0151	1.8e-10	----	60.9	7.678	3	0.05317	0.4095	CD
22	q13.1	39275136	rs5750785	22:39275136:A:G	A	G	-0.1034	0.0119	3.654e-18	----	0	2.871	3	0.4119	0.1839	UC
22	q13.1	39275136	rs5750785	22:39275136:A:G	A	G	-0.1007	0.0098	9.086e-25	----	56.1	6.833	3	0.07742	0.1839	IBD
22	q13.1	39275529	rs5757601	22:39275529:C:T	T	C	0.0969	0.0152	1.83e-10	++++	60.5	7.589	3	0.05532	0.3767	CD
22	q13.1	39275529	rs5757601	22:39275529:C:T	T	C	0.1039	0.0119	2.522e-18	++++	0	2.873	3	0.4116	0.1839	UC
22	q13.1	39275529	rs5757601	22:39275529:C:T	T	C	0.1013	0.0098	4.806e-25	++++	56.4	6.878	3	0.07589	0.1839	IBD
22	q13.1	39277416	rs932329	22:39277416:A:G	A	G	-0.176	0.018	1.403e-22	----	49	5.888	3	0.1172	0.327	CD
22	q13.1	39277416	rs932329	22:39277416:A:G	A	G	-0.1289	0.0146	1.058e-18	----	60.9	7.664	3	0.0535	0.1461	UC
22	q13.1	39277416	rs932329	22:39277416:A:G	A	G	-0.1484	0.0121	1.405e-34	----	0	2.946	3	0.4001	0.1461	IBD
22	q13.1	39279595	rs112190333	22:39279595:G:GA	G	GA	-0.1108	0.0163	1.064e-11	??--	0	0.023	1	0.8804	0.2406	UC
22	q13.1	39279595	rs112190333	22:39279595:G:GA	G	GA	-0.1009	0.0137	1.772e-13	??--	0	0.003	1	0.9591	0.2406	IBD
22	q13.1	39279765	rs1007117	22:39279765:A:C	A	C	0.0903	0.0142	2.029e-10	++++	58.6	7.241	3	0.0646	0.4841	CD
22	q13.1	39279765	rs1007117	22:39279765:A:C	A	C	0.0959	0.0113	2.125e-17	++++	30	4.287	3	0.2321	0.2406	UC
22	q13.1	39279765	rs1007117	22:39279765:A:C	A	C	0.0964	0.0093	3.556e-25	++++	56.2	6.854	3	0.07671	0.2406	IBD
22	q13.1	39280489	rs1003643	22:39280489:G:T	T	G	-0.0905	0.0142	1.851e-10	----	62.2	7.943	3	0.04721	0.4821	CD
22	q13.1	39280489	rs1003643	22:39280489:G:T	T	G	-0.096	0.0113	1.97e-17	----	39.6	4.968	3	0.1742	0.2376	UC
22	q13.1	39280489	rs1003643	22:39280489:G:T	T	G	-0.0965	0.0093	3.177e-25	----	62.8	8.061	3	0.04476	0.2376	IBD
22	q13.1	39280739	rs1003644	22:39280739:A:G	A	G	0.0916	0.0142	1.113e-10	++++	63.3	8.181	3	0.04241	0.4851	CD
22	q13.1	39280739	rs1003644	22:39280739:A:G	A	G	0.0969	0.0113	9.89e-18	++++	36.4	4.718	3	0.1937	0.2376	UC
22	q13.1	39280739	rs1003644	22:39280739:A:G	A	G	0.0972	0.0093	1.441e-25	++++	62.3	7.949	3	0.04707	0.2376	IBD
22	q13.1	39281123	rs5757603	22:39281123:A:G	A	G	-0.0901	0.0142	2.223e-10	----	61.6	7.81	3	0.05011	0.325	CD
22	q13.1	39281123	rs5757603	22:39281123:A:G	A	G	-0.0961	0.0113	1.825e-17	----	39.3	4.944	3	0.1759	0.2376	UC
22	q13.1	39281123	rs5757603	22:39281123:A:G	A	G	-0.0965	0.0093	3.177e-25	----	62.5	7.993	3	0.04615	0.2376	IBD
22	q13.1	39282104	rs34311056	22:39282104:C:CT	CT	C	0.0959	0.0143	1.996e-11	?+++	0	1.41	2	0.494	0.1918	UC
22	q13.1	39282104	rs34311056	22:39282104:C:CT	CT	C	0.0865	0.0119	3.624e-13	?+++	0	1.502	2	0.4718	0.1918	IBD
22	q13.1	39284182	rs17000962	22:39284182:A:G	A	G	-0.0953	0.0151	2.768e-10	----	63.1	8.123	3	0.04353	0.4115	CD
22	q13.1	39284182	rs17000962	22:39284182:A:G	A	G	-0.1025	0.0119	7.09e-18	----	0	2.359	3	0.5012	0.1849	UC
22	q13.1	39284182	rs17000962	22:39284182:A:G	A	G	-0.1006	0.0098	1.01e-24	----	54.7	6.625	3	0.08487	0.1849	IBD
22	q13.1	39284952	rs11089939	22:39284952:A:G	A	G	-0.0887	0.0141	3.159e-10	----	62.6	8.027	3	0.04545	0.3777	CD
22	q13.1	39284952	rs11089939	22:39284952:A:G	A	G	-0.0939	0.0112	5.119e-17	----	32.7	4.457	3	0.2162	0.2416	UC
22	q13.1	39284952	rs11089939	22:39284952:A:G	A	G	-0.0952	0.0092	4.281e-25	----	59.8	7.457	3	0.05869	0.2416	IBD
22	q13.1	39285431	rs126228	22:39285431:A:G	A	G	-0.0597	0.01	2.373e-09	----	55.6	6.756	3	0.08008	0.5964	UC
22	q13.1	39285431	rs126228	22:39285431:A:G	A	G	-0.0584	0.0083	1.976e-12	----	58.1	7.158	3	0.06702	0.5964	IBD
22	q13.1	39287439	rs137585	22:39287439:A:G	A	G	-0.0603	0.01	1.64e-09	----	56.4	6.882	3	0.07575	0.5964	UC
22	q13.1	39287439	rs137585	22:39287439:A:G	A	G	-0.0586	0.0082	8.912e-13	----	58.7	7.268	3	0.06383	0.5964	IBD
22	q13.1	39287510	rs1569500	22:39287510:A:G	A	G	-0.0874	0.0141	5.697e-10	----	62.8	8.067	3	0.04464	0.1421	CD
22	q13.1	39287510	rs1569500	22:39287510:A:G	A	G	-0.0937	0.0112	5.957e-17	----	30.5	4.319	3	0.229	0.2416	UC
22	q13.1	39287510	rs1569500	22:39287510:A:G	A	G	-0.0945	0.0093	2.951e-24	----	59.7	7.435	3	0.05925	0.2416	IBD
22	q13.1	39287529	rs1569501	22:39287529:A:T	A	T	0.089	0.0141	2.754e-10	++++	62.3	7.964	3	0.04677	0.1451	CD
22	q13.1	39287529	rs1569501	22:39287529:A:T	A	T	0.094	0.0112	4.745e-17	++++	32.9	4.472	3	0.2148	0.2416	UC
22	q13.1	39287529	rs1569501	22:39287529:A:T	A	T	0.0952	0.0093	1.36e-24	++++	59.9	7.475	3	0.05819	0.2416	IBD
22	q13.1	39289072	rs137590	22:39289072:C:T	T	C	-0.0596	0.01	2.522e-09	----	57	6.982	3	0.07248	0.5964	UC
22	q13.1	39289072	rs137590	22:39289072:C:T	T	C	-0.0583	0.0083	2.155e-12	----	59.5	7.399	3	0.06022	0.5964	IBD
22	q13.1	39289445	rs137591	22:39289445:A:G	A	G	0.059	0.01	3.635e-09	++++	57.2	7.016	3	0.0714	0.5964	UC
22	q13.1	39289445	rs137591	22:39289445:A:G	A	G	0.058	0.0083	2.789e-12	++++	57.3	7.028	3	0.071	0.5964	IBD
22	q13.1	39294016	rs137593	22:39294016:C:T	T	C	-0.0596	0.01	2.522e-09	----	53.2	6.404	3	0.09352	0.6004	UC
22	q13.1	39294016	rs137593	22:39294016:C:T	T	C	-0.0577	0.0083	3.606e-12	----	57.2	7.007	3	0.07168	0.6004	IBD
22	q13.1	39294786	rs17304621	22:39294786:C:T	T	C	-0.176	0.0207	1.857e-17	----	35.6	4.657	3	0.1987	0.3559	CD
22	q13.1	39294786	rs17304621	22:39294786:C:T	T	C	-0.1296	0.0168	1.217e-14	----	58.7	7.258	3	0.0641	0.1064	UC
22	q13.1	39294786	rs17304621	22:39294786:C:T	T	C	-0.1495	0.0139	5.589e-27	----	22	3.848	3	0.2783	0.1064	IBD
22	q13.1	39295216	rs137594	22:39295216:A:G	A	G	-0.079	0.0129	9.124e-10	----	71.6	10.565	3	0.01432	0.2445	CD
22	q13.1	39295216	rs137594	22:39295216:A:G	A	G	-0.0783	0.0103	2.917e-14	----	0	2.234	3	0.5254	0.6869	UC
22	q13.1	39295216	rs137594	22:39295216:A:G	A	G	-0.0785	0.0085	2.576e-20	----	58.6	7.242	3	0.06458	0.6869	IBD
22	q13.1	39297403	rs137602	22:39297403:A:G	A	G	-0.0593	0.0101	4.324e-09	----	21.6	3.826	3	0.2809	0.6362	UC
22	q13.1	39297403	rs137602	22:39297403:A:G	A	G	-0.057	0.0083	6.535e-12	----	52	6.251	3	0.1	0.6362	IBD
22	q13.1	39297513	rs12628705	22:39297513:C:G	C	G	-0.0986	0.015	4.92e-11	----	67	9.082	3	0.02822	0.1153	CD
22	q13.1	39297513	rs12628705	22:39297513:C:G	C	G	-0.0979	0.0118	1.071e-16	----	0	2.418	3	0.4903	0.1849	UC
22	q13.1	39297513	rs12628705	22:39297513:C:G	C	G	-0.0989	0.0097	2.069e-24	----	59.4	7.386	3	0.06056	0.1849	IBD
22	q13.1	39297604	.	22:39297604:T:TCAGGGGAGGG	T	TCAGGGGAGGG	-0.1573	0.0252	4.318e-10	??--	76.2	4.205	1	0.04032	0.1093	UC
22	q13.1	39297604	.	22:39297604:T:TCAGGGGAGGG	T	TCAGGGGAGGG	-0.1487	0.021	1.432e-12	??--	0	0.302	1	0.5825	0.1093	IBD
22	q13.1	39298220	rs137603	22:39298220:A:C	A	C	0.0597	0.01	2.373e-09	++++	54.9	6.648	3	0.08402	0.6034	UC
22	q13.1	39298220	rs137603	22:39298220:A:C	A	C	0.0588	0.0082	7.46e-13	++++	59.7	7.451	3	0.05883	0.6034	IBD
22	q13.1	39298589	rs137604	22:39298589:C:G	C	G	0.0594	0.01	2.85e-09	++++	51.3	6.154	3	0.1044	0.6024	UC
22	q13.1	39298589	rs137604	22:39298589:C:G	C	G	0.0578	0.0082	1.805e-12	++++	58	7.146	3	0.06739	0.6024	IBD
22	q13.1	39299176	rs137606	22:39299176:G:T	T	G	-0.0588	0.01	4.103e-09	----	53.3	6.424	3	0.0927	0.6024	UC
22	q13.1	39299176	rs137606	22:39299176:G:T	T	G	-0.0578	0.0082	1.805e-12	----	57.7	7.095	3	0.06893	0.6024	IBD
22	q13.1	39299500	rs137607	22:39299500:A:G	A	G	-0.0585	0.01	4.916e-09	----	52.7	6.336	3	0.09636	0.6024	UC
22	q13.1	39299500	rs137607	22:39299500:A:G	A	G	-0.0572	0.0083	5.518e-12	----	57.6	7.071	3	0.06966	0.6024	IBD
22	q13.1	39300477	rs76449672	22:39300477:A:G	A	G	-0.1762	0.0206	1.195e-17	----	29.4	4.25	3	0.2358	0.3897	CD
22	q13.1	39300477	rs76449672	22:39300477:A:G	A	G	-0.1287	0.0167	1.292e-14	----	58.7	7.268	3	0.06383	0.1093	UC
22	q13.1	39300477	rs76449672	22:39300477:A:G	A	G	-0.1488	0.0139	9.639e-27	----	13.4	3.464	3	0.3255	0.1093	IBD
22	q13.1	39300633	rs79605405	22:39300633:A:C	A	C	-0.1764	0.0206	1.099e-17	----	29.4	4.247	3	0.236	0.1402	CD
22	q13.1	39300633	rs79605405	22:39300633:A:C	A	C	-0.1295	0.0167	8.87e-15	----	58.2	7.183	3	0.0663	0.1093	UC
22	q13.1	39300633	rs79605405	22:39300633:A:C	A	C	-0.1491	0.0139	7.634e-27	----	12.6	3.434	3	0.3294	0.1093	IBD
22	q13.1	39300829	rs11704615	22:39300829:A:G	A	G	-0.0985	0.015	5.145e-11	----	68.6	9.556	3	0.02274	0.3976	CD
22	q13.1	39300829	rs11704615	22:39300829:A:G	A	G	-0.098	0.0118	9.975e-17	----	0	2.606	3	0.4564	0.1869	UC
22	q13.1	39300829	rs11704615	22:39300829:A:G	A	G	-0.0988	0.0097	2.3e-24	----	61.9	7.871	3	0.04876	0.1869	IBD
22	q13.1	39301453	rs57078777	22:39301453:A:T	A	T	-0.0981	0.015	6.152e-11	----	66.8	9.03	3	0.02889	0.4016	CD
22	q13.1	39301453	rs57078777	22:39301453:A:T	A	T	-0.0978	0.0118	1.15e-16	----	0	2.525	3	0.4709	0.1859	UC
22	q13.1	39301453	rs57078777	22:39301453:A:T	A	T	-0.0986	0.0097	2.843e-24	----	59.8	7.459	3	0.05862	0.1859	IBD
22	q13.1	39302005	rs137612	22:39302005:A:G	A	G	0.0541	0.0098	3.382e-08	++?+	70.5	6.778	2	0.03375	0.6024	IBD
22	q13.1	39302910	rs11703434	22:39302910:C:T	T	C	0.0991	0.015	3.931e-11	++++	67.7	9.281	3	0.02578	0.4016	CD
22	q13.1	39302910	rs11703434	22:39302910:C:T	T	C	0.0982	0.0118	8.647e-17	++++	0	2.652	3	0.4484	0.1859	UC
22	q13.1	39302910	rs11703434	22:39302910:C:T	T	C	0.099	0.0097	1.86e-24	++++	61.7	7.839	3	0.04946	0.1859	IBD
22	q13.1	39303783	rs137615	22:39303783:A:G	A	G	-0.0588	0.01	4.103e-09	----	49.8	5.975	3	0.1128	0.6024	UC
22	q13.1	39303783	rs137615	22:39303783:A:G	A	G	-0.0577	0.0083	3.606e-12	----	59.2	7.349	3	0.06157	0.6024	IBD
22	q13.1	39304753	rs17000979	22:39304753:C:T	T	C	-0.1757	0.0206	1.475e-17	----	36.5	4.724	3	0.1932	0.4016	CD
22	q13.1	39304753	rs17000979	22:39304753:C:T	T	C	-0.1295	0.0167	8.87e-15	----	55.5	6.738	3	0.08072	0.1093	UC
22	q13.1	39304753	rs17000979	22:39304753:C:T	T	C	-0.1493	0.0138	2.803e-27	----	8.2	3.268	3	0.3521	0.1093	IBD
22	q13.1	39304989	rs11704385	22:39304989:C:T	T	C	-0.0999	0.015	2.738e-11	----	68.9	9.646	3	0.02182	0.4016	CD
22	q13.1	39304989	rs11704385	22:39304989:C:T	T	C	-0.0982	0.0118	8.647e-17	----	0	2.589	3	0.4595	0.1859	UC
22	q13.1	39304989	rs11704385	22:39304989:C:T	T	C	-0.0992	0.0097	1.504e-24	----	62.1	7.913	3	0.04785	0.1859	IBD
22	q13.1	39305092	rs62228376	22:39305092:C:G	C	G	0.1001	0.0169	3.16e-09	++?+	77.5	8.898	2	0.01169	0.4016	CD
22	q13.1	39305092	rs62228376	22:39305092:C:G	C	G	0.1001	0.0146	7.073e-12	++?+	18.3	2.448	2	0.294	0.1859	UC
22	q13.1	39305092	rs62228376	22:39305092:C:G	C	G	0.1012	0.012	3.36e-17	++?+	73	7.394	2	0.02479	0.1859	IBD
22	q13.1	39305160	rs75712317	22:39305160:C:T	T	C	0.101	0.0168	1.834e-09	++?+	77.9	9.07	2	0.01073	0.4016	CD
22	q13.1	39305160	rs75712317	22:39305160:C:T	T	C	0.1012	0.0146	4.164e-12	++?+	23.3	2.607	2	0.2715	0.1859	UC
22	q13.1	39305160	rs75712317	22:39305160:C:T	T	C	0.1022	0.012	1.642e-17	++?+	73.8	7.644	2	0.02189	0.1859	IBD
22	q13.1	39305698	rs62228377	22:39305698:A:G	A	G	0.1021	0.0152	1.854e-11	++++	71.9	10.667	3	0.01367	0.3996	CD
22	q13.1	39305698	rs62228377	22:39305698:A:G	A	G	0.1006	0.0119	2.82e-17	++++	15.7	3.558	3	0.3133	0.1859	UC
22	q13.1	39305698	rs62228377	22:39305698:A:G	A	G	0.1012	0.0098	5.346e-25	++++	69.9	9.983	3	0.01871	0.1859	IBD
22	q13.1	39305790	rs62228378	22:39305790:A:G	A	G	0.1018	0.0151	1.565e-11	++++	71.4	10.495	3	0.01479	0.3966	CD
22	q13.1	39305790	rs62228378	22:39305790:A:G	A	G	0.0996	0.0118	3.155e-17	++++	3.2	3.1	3	0.3765	0.1859	UC
22	q13.1	39305790	rs62228378	22:39305790:A:G	A	G	0.1006	0.0098	1.01e-24	++++	67.4	9.193	3	0.02683	0.1859	IBD
22	q13.1	39306468	rs971964	22:39306468:C:T	T	C	0.0902	0.0141	1.583e-10	?+++	0	1.575	2	0.455	0.1859	UC
22	q13.1	39306468	rs971964	22:39306468:C:T	T	C	0.0831	0.0117	1.225e-12	?+++	0	1.863	2	0.394	0.1859	IBD
22	q13.1	39307878	rs137616	22:39307878:A:G	A	G	0.0584	0.01	5.22e-09	++++	49.6	5.949	3	0.1141	0.6014	UC
22	q13.1	39307878	rs137616	22:39307878:A:G	A	G	0.0573	0.0083	5.07e-12	++++	58.5	7.229	3	0.06495	0.6014	IBD
22	q13.1	39309099	rs137618	22:39309099:C:T	T	C	-0.0814	0.0127	1.46e-10	----	66.5	8.968	3	0.02971	0.3996	CD
22	q13.1	39309099	rs137618	22:39309099:C:T	T	C	-0.0775	0.0102	3.007e-14	----	19	3.703	3	0.2953	0.6521	UC
22	q13.1	39309099	rs137618	22:39309099:C:T	T	C	-0.0788	0.0084	6.538e-21	----	60.7	7.63	3	0.0543	0.6521	IBD
22	q13.1	39311218	.	22:39311218:G:GA	G	GA	0.096	0.0148	8.786e-11	++++	72.1	10.757	3	0.01312	0.3976	CD
22	q13.1	39311218	.	22:39311218:G:GA	G	GA	0.0996	0.0117	1.698e-17	++++	0	2.345	3	0.5039	0.2048	UC
22	q13.1	39311218	.	22:39311218:G:GA	G	GA	0.0994	0.0096	4.007e-25	++++	62.9	8.094	3	0.04411	0.2048	IBD
22	q13.1	39311776	.	22:39311776:T:TCAGA	T	TCAGA	-0.182	0.0234	7.381e-15	-?--	56.5	4.594	2	0.1006	0.3996	CD
22	q13.1	39311776	.	22:39311776:T:TCAGA	T	TCAGA	-0.144	0.0192	6.382e-14	-?--	53.2	4.277	2	0.1178	0.1093	UC
22	q13.1	39311776	.	22:39311776:T:TCAGA	T	TCAGA	-0.1623	0.0158	9.408e-25	-?--	0	0.324	2	0.8506	0.1093	IBD
22	q13.1	39311840	rs5757609	22:39311840:C:G	C	G	0.0938	0.0147	1.76e-10	++++	70.8	10.258	3	0.0165	0.3996	CD
22	q13.1	39311840	rs5757609	22:39311840:C:G	C	G	0.098	0.0116	2.956e-17	++++	0	1.961	3	0.5806	0.2038	UC
22	q13.1	39311840	rs5757609	22:39311840:C:G	C	G	0.098	0.0095	5.979e-25	++++	59.4	7.383	3	0.06063	0.2038	IBD
22	q13.1	39311974	rs5757610	22:39311974:C:T	T	C	0.0937	0.0147	1.84e-10	++++	70.3	10.086	3	0.01785	0.3976	CD
22	q13.1	39311974	rs5757610	22:39311974:C:T	T	C	0.0983	0.0116	2.368e-17	++++	0	1.997	3	0.573	0.2038	UC
22	q13.1	39311974	rs5757610	22:39311974:C:T	T	C	0.0981	0.0095	5.358e-25	++++	59.2	7.359	3	0.0613	0.2038	IBD
22	q13.1	39312012	rs17000981	22:39312012:C:T	T	C	-0.1785	0.0206	4.513e-18	----	35.3	4.633	3	0.2007	0.4006	CD
22	q13.1	39312012	rs17000981	22:39312012:C:T	T	C	-0.1286	0.0167	1.354e-14	----	57.1	6.988	3	0.0723	0.1093	UC
22	q13.1	39312012	rs17000981	22:39312012:C:T	T	C	-0.1493	0.0138	2.803e-27	----	10.8	3.363	3	0.339	0.1093	IBD
22	q13.1	39312352	rs5757611	22:39312352:C:T	T	C	0.0933	0.0146	1.654e-10	++++	70.5	10.187	3	0.01704	0.3986	CD
22	q13.1	39312352	rs5757611	22:39312352:C:T	T	C	0.0985	0.0116	2.042e-17	++++	0	2.086	3	0.5547	0.2038	UC
22	q13.1	39312352	rs5757611	22:39312352:C:T	T	C	0.0982	0.0095	4.801e-25	++++	60.3	7.551	3	0.05627	0.2038	IBD
22	q13.1	39313004	rs2014842	22:39313004:A:G	A	G	0.0931	0.0154	1.49e-09	++++	63.3	8.184	3	0.04236	0.4016	CD
22	q13.1	39313004	rs2014842	22:39313004:A:G	A	G	0.0989	0.0121	2.994e-16	++++	0	1.538	3	0.6736	0.1759	UC
22	q13.1	39313004	rs2014842	22:39313004:A:G	A	G	0.0972	0.01	2.478e-22	++++	40.4	5.032	3	0.1695	0.1759	IBD
22	q13.1	39314279	rs35926736	22:39314279:C:CTT	CTT	C	-0.1783	0.0206	4.914e-18	----	36.9	4.755	3	0.1906	0.3996	CD
22	q13.1	39314279	rs35926736	22:39314279:C:CTT	CTT	C	-0.1282	0.0167	1.633e-14	----	57.4	7.045	3	0.07049	0.1093	UC
22	q13.1	39314279	rs35926736	22:39314279:C:CTT	CTT	C	-0.1491	0.0138	3.283e-27	----	11.1	3.376	3	0.3372	0.1093	IBD
22	q13.1	39315346	rs2076125	22:39315346:A:G	A	G	-0.0936	0.0146	1.446e-10	----	70.4	10.132	3	0.01747	0.3986	CD
22	q13.1	39315346	rs2076125	22:39315346:A:G	A	G	-0.098	0.0116	2.956e-17	----	0	2.005	3	0.5713	0.2038	UC
22	q13.1	39315346	rs2076125	22:39315346:A:G	A	G	-0.0977	0.0095	8.302e-25	----	59	7.311	3	0.06261	0.2038	IBD
22	q13.1	39316006	rs84491	22:39316006:A:G	A	G	-0.0827	0.0127	7.425e-11	----	66.2	8.881	3	0.03092	0.4026	CD
22	q13.1	39316006	rs84491	22:39316006:A:G	A	G	-0.0784	0.0102	1.515e-14	----	21.9	3.841	3	0.2792	0.6551	UC
22	q13.1	39316006	rs84491	22:39316006:A:G	A	G	-0.08	0.0084	1.669e-21	----	60.7	7.628	3	0.05436	0.6551	IBD
22	q13.1	39316389	rs2007418	22:39316389:C:T	T	C	-0.0934	0.0147	2.101e-10	----	69.9	9.969	3	0.01883	0.4026	CD
22	q13.1	39316389	rs2007418	22:39316389:C:T	T	C	-0.0984	0.0116	2.199e-17	----	0	2.082	3	0.5556	0.2038	UC
22	q13.1	39316389	rs2007418	22:39316389:C:T	T	C	-0.0979	0.0095	6.671e-25	----	58.8	7.287	3	0.06331	0.2038	IBD
22	q13.1	39316931	rs12484030	22:39316931:A:G	A	G	-0.1795	0.0206	2.944e-18	----	36.1	4.697	3	0.1954	0.4026	CD
22	q13.1	39316931	rs12484030	22:39316931:A:G	A	G	-0.1294	0.0167	9.298e-15	----	59.6	7.418	3	0.0597	0.1093	UC
22	q13.1	39316931	rs12484030	22:39316931:A:G	A	G	-0.1503	0.0138	1.268e-27	----	13.3	3.459	3	0.3261	0.1093	IBD
22	q13.1	39318699	rs1569498	22:39318699:C:T	T	C	0.0909	0.0141	1.142e-10	++++	63.3	8.178	3	0.04247	0.4026	CD
22	q13.1	39318699	rs1569498	22:39318699:C:T	T	C	0.0929	0.0112	1.089e-16	++++	33	4.476	3	0.2144	0.2346	UC
22	q13.1	39318699	rs1569498	22:39318699:C:T	T	C	0.0941	0.0093	4.584e-24	++++	62.5	8.002	3	0.04596	0.2346	IBD
22	q13.1	39320675	.	22:39320675:C:CGTT	CGTT	C	0.1587	0.0286	2.874e-08	?+++	46.7	3.75	2	0.1534	0.3837	CD
22	q13.1	39320675	.	22:39320675:C:CGTT	CGTT	C	0.1302	0.0207	3.178e-10	?+++	72.3	7.222	2	0.02702	0.1093	UC
22	q13.1	39320675	.	22:39320675:C:CGTT	CGTT	C	0.1384	0.0173	1.244e-15	?+++	16.8	2.404	2	0.3006	0.1093	IBD
22	q13.1	39321060	rs539684254	22:39321060:C:T	T	C	0.1653	0.0291	1.344e-08	?+++	56.3	4.581	2	0.1012	0.2972	CD
22	q13.1	39321060	rs539684254	22:39321060:C:T	T	C	0.1352	0.0211	1.478e-10	?+++	68.7	6.383	2	0.0411	0.02386	UC
22	q13.1	39321060	rs539684254	22:39321060:C:T	T	C	0.144	0.0176	2.796e-16	?+++	0	1.965	2	0.3744	0.02386	IBD
22	q13.1	39321061	rs558227155	22:39321061:C:T	T	C	-0.1653	0.0291	1.344e-08	?---	56.3	4.581	2	0.1012	0.3956	CD
22	q13.1	39321061	rs558227155	22:39321061:C:T	T	C	-0.1352	0.0211	1.478e-10	?---	68.7	6.383	2	0.0411	0.02386	UC
22	q13.1	39321061	rs558227155	22:39321061:C:T	T	C	-0.144	0.0176	2.796e-16	?---	0	1.965	2	0.3744	0.02386	IBD
22	q13.1	39321063	rs191123864	22:39321063:C:T	T	C	0.1653	0.0291	1.344e-08	?+++	56.3	4.581	2	0.1012	0.2922	CD
22	q13.1	39321063	rs191123864	22:39321063:C:T	T	C	0.1352	0.0211	1.478e-10	?+++	68.7	6.383	2	0.0411	0.02386	UC
22	q13.1	39321063	rs191123864	22:39321063:C:T	T	C	0.144	0.0176	2.796e-16	?+++	0	1.965	2	0.3744	0.02386	IBD
22	q13.1	39321069	NA	22:39321069:C:CTGGGAA	CTGGGAA	C	-0.1674	0.0292	9.874e-09	?---	59.2	4.901	2	0.08623	0.2942	CD
22	q13.1	39321069	NA	22:39321069:C:CTGGGAA	CTGGGAA	C	-0.1354	0.0211	1.389e-10	?---	68.6	6.367	2	0.04144	NA	UC
22	q13.1	39321069	NA	22:39321069:C:CTGGGAA	CTGGGAA	C	-0.1437	0.0176	3.22e-16	?---	1.7	2.034	2	0.3617	NA	IBD
22	q13.1	39321074	rs573718662	22:39321074:G:T	T	G	-0.1741	0.0297	4.575e-09	?---	56.2	4.569	2	0.1018	0.2962	CD
22	q13.1	39321074	rs573718662	22:39321074:G:T	T	G	-0.144	0.0214	1.709e-11	?---	58.8	4.849	2	0.08851	0.02386	UC
22	q13.1	39321074	rs573718662	22:39321074:G:T	T	G	-0.1524	0.0179	1.681e-17	?---	0	0.738	2	0.6913	0.02386	IBD
22	q13.1	39321077	rs149410047	22:39321077:A:G	A	G	0.1741	0.0297	4.575e-09	?+++	56.2	4.57	2	0.1018	0.2893	CD
22	q13.1	39321077	rs149410047	22:39321077:A:G	A	G	0.144	0.0214	1.709e-11	?+++	58.8	4.85	2	0.0885	0.02485	UC
22	q13.1	39321077	rs149410047	22:39321077:A:G	A	G	0.1524	0.0179	1.681e-17	?+++	0	0.738	2	0.6913	0.02485	IBD
22	q13.1	39321083	rs4821882	22:39321083:C:T	T	C	0.1707	0.0298	1.015e-08	?+++	52.7	4.228	2	0.1207	0.2962	CD
22	q13.1	39321083	rs4821882	22:39321083:C:T	T	C	0.1422	0.0215	3.742e-11	?+++	61.3	5.161	2	0.07572	0.1034	UC
22	q13.1	39321083	rs4821882	22:39321083:C:T	T	C	0.1497	0.0179	6.108e-17	?+++	0	0.88	2	0.644	0.1034	IBD
22	q13.1	39321099	rs12628367	22:39321099:A:C	A	C	-0.093	0.0146	1.892e-10	----	70.3	10.091	3	0.01781	0.2962	CD
22	q13.1	39321099	rs12628367	22:39321099:A:C	A	C	-0.0975	0.0116	4.272e-17	----	0	1.978	3	0.577	0.2038	UC
22	q13.1	39321099	rs12628367	22:39321099:A:C	A	C	-0.0972	0.0096	4.28e-24	----	58.5	7.232	3	0.06487	0.2038	IBD
22	q13.1	39321549	rs5757614	22:39321549:G:T	T	G	0.0931	0.0147	2.399e-10	++++	70.7	10.237	3	0.01665	0.3082	CD
22	q13.1	39321549	rs5757614	22:39321549:G:T	T	G	0.0977	0.0116	3.688e-17	++++	0	2.03	3	0.5663	0.2038	UC
22	q13.1	39321549	rs5757614	22:39321549:G:T	T	G	0.0974	0.0096	3.458e-24	++++	59.5	7.413	3	0.05984	0.2038	IBD
22	q13.1	39322033	rs114670885	22:39322033:C:G	C	G	-0.1937	0.0225	7.377e-18	--?-	0	1.208	2	0.5466	0.3966	CD
22	q13.1	39322033	rs114670885	22:39322033:C:G	C	G	-0.1074	0.0193	2.625e-08	--?-	0	1.48	2	0.477	0.1093	UC
22	q13.1	39322033	rs114670885	22:39322033:C:G	C	G	-0.1447	0.0161	2.527e-19	--?-	40.3	3.35	2	0.1873	0.1093	IBD
22	q13.1	39322250	rs12170171	22:39322250:C:G	C	G	0.1759	0.0206	1.356e-17	++++	32.3	4.429	3	0.2188	0.2962	CD
22	q13.1	39322250	rs12170171	22:39322250:C:G	C	G	0.1325	0.0167	2.12e-15	++++	59.3	7.369	3	0.06101	0.1093	UC
22	q13.1	39322250	rs12170171	22:39322250:C:G	C	G	0.1503	0.0139	2.989e-27	++++	28	4.167	3	0.244	0.1093	IBD
22	q13.1	39322279	rs146248330	22:39322279:C:G	C	G	-0.1773	0.0207	1.079e-17	----	30.1	4.291	3	0.2317	0.2962	CD
22	q13.1	39322279	rs146248330	22:39322279:C:G	C	G	-0.1306	0.0168	7.616e-15	----	58.9	7.302	3	0.06287	0.1093	UC
22	q13.1	39322279	rs146248330	22:39322279:C:G	C	G	-0.1502	0.0139	3.233e-27	----	17.1	3.618	3	0.3058	0.1093	IBD
22	q13.1	39322401	rs58599024	22:39322401:C:T	T	C	0.176	0.0208	2.639e-17	++++	32.9	4.468	3	0.2152	0.2952	CD
22	q13.1	39322401	rs58599024	22:39322401:C:T	T	C	0.1284	0.0169	3.016e-14	++++	59.1	7.339	3	0.06184	0.1093	UC
22	q13.1	39322401	rs58599024	22:39322401:C:T	T	C	0.1485	0.014	2.761e-26	++++	18.9	3.699	3	0.2958	0.1093	IBD
22	q13.1	39322559	rs17305131	22:39322559:C:T	T	C	0.1787	0.0206	4.144e-18	++++	35.7	4.662	3	0.1982	0.3966	CD
22	q13.1	39322559	rs17305131	22:39322559:C:T	T	C	0.1304	0.0167	5.793e-15	++++	59	7.309	3	0.06266	0.1093	UC
22	q13.1	39322559	rs17305131	22:39322559:C:T	T	C	0.1505	0.0139	2.555e-27	++++	24.2	3.957	3	0.2661	0.1093	IBD
22	q13.1	39323143	rs12483879	22:39323143:C:G	C	G	0.1767	0.0206	9.681e-18	++++	33.2	4.494	3	0.2128	0.2962	CD
22	q13.1	39323143	rs12483879	22:39323143:C:G	C	G	0.1289	0.0167	1.176e-14	++++	59.8	7.459	3	0.05863	0.1093	UC
22	q13.1	39323143	rs12483879	22:39323143:C:G	C	G	0.1491	0.0139	7.634e-27	++++	25.3	4.016	3	0.2597	0.1093	IBD
22	q13.1	39323560	rs12483932	22:39323560:C:T	T	C	-0.1776	0.0206	6.616e-18	----	36.3	4.706	3	0.1946	0.3956	CD
22	q13.1	39323560	rs12483932	22:39323560:C:T	T	C	-0.1301	0.0167	6.679e-15	----	59.2	7.354	3	0.06144	0.1093	UC
22	q13.1	39323560	rs12483932	22:39323560:C:T	T	C	-0.1503	0.0139	2.989e-27	----	23.3	3.913	3	0.271	0.1093	IBD
22	q13.1	39323623	rs12483923	22:39323623:A:G	A	G	0.1784	0.0208	9.744e-18	++++	36.1	4.694	3	0.1956	0.2942	CD
22	q13.1	39323623	rs12483923	22:39323623:A:G	A	G	0.1297	0.0168	1.161e-14	++++	59.2	7.346	3	0.06165	0.1093	UC
22	q13.1	39323623	rs12483923	22:39323623:A:G	A	G	0.1502	0.0139	3.233e-27	++++	22.6	3.875	3	0.2753	0.1093	IBD
22	q13.1	39324816	rs75026781	22:39324816:A:T	A	T	-0.1777	0.0206	6.342e-18	----	36	4.687	3	0.1962	0.2972	CD
22	q13.1	39324816	rs75026781	22:39324816:A:T	A	T	-0.1301	0.0167	6.679e-15	----	59.9	7.474	3	0.05823	0.1093	UC
22	q13.1	39324816	rs75026781	22:39324816:A:T	A	T	-0.1501	0.0139	3.496e-27	----	22	3.848	3	0.2783	0.1093	IBD
22	q13.1	39325294	rs117385880	22:39325294:A:G	A	G	0.178	0.0207	8.039e-18	++++	36.6	4.735	3	0.1923	0.3966	CD
22	q13.1	39325294	rs117385880	22:39325294:A:G	A	G	0.1298	0.0168	1.108e-14	++++	59.3	7.376	3	0.06084	0.1093	UC
22	q13.1	39325294	rs117385880	22:39325294:A:G	A	G	0.1498	0.0139	4.422e-27	++++	22.6	3.876	3	0.2752	0.1093	IBD
22	q13.1	39325740	rs12627970	22:39325740:A:G	A	G	-0.0935	0.0147	2.01e-10	----	72.1	10.736	3	0.01324	0.3956	CD
22	q13.1	39325740	rs12627970	22:39325740:A:G	A	G	-0.0973	0.0116	4.948e-17	----	0	2.197	3	0.5325	0.2038	UC
22	q13.1	39325740	rs12627970	22:39325740:A:G	A	G	-0.097	0.0096	5.294e-24	----	60.5	7.594	3	0.05519	0.2038	IBD
22	q13.1	39328132	rs12627761	22:39328132:A:G	A	G	0.0942	0.0147	1.473e-10	++++	72	10.706	3	0.01342	0.3956	CD
22	q13.1	39328132	rs12627761	22:39328132:A:G	A	G	0.0963	0.0116	1.026e-16	++++	0	2.632	3	0.4519	0.2028	UC
22	q13.1	39328132	rs12627761	22:39328132:A:G	A	G	0.0965	0.0096	8.995e-24	++++	62.8	8.069	3	0.04461	0.2028	IBD
22	q13.1	39328546	rs5757618	22:39328546:A:T	A	T	-0.0936	0.0148	2.543e-10	----	71.5	10.54	3	0.01449	0.2952	CD
22	q13.1	39328546	rs5757618	22:39328546:A:T	A	T	-0.0964	0.0116	9.542e-17	----	0	2.655	3	0.4479	0.2028	UC
22	q13.1	39328546	rs5757618	22:39328546:A:T	A	T	-0.0965	0.0096	8.995e-24	----	63.4	8.188	3	0.04229	0.2028	IBD
22	q13.1	39328553	rs5757619	22:39328553:A:G	A	G	0.0938	0.0147	1.76e-10	++++	71.4	10.507	3	0.01472	0.3966	CD
22	q13.1	39328553	rs5757619	22:39328553:A:G	A	G	0.0959	0.0116	1.371e-16	++++	0	2.526	3	0.4707	0.2028	UC
22	q13.1	39328553	rs5757619	22:39328553:A:G	A	G	0.0962	0.0096	1.235e-23	++++	62.6	8.013	3	0.04574	0.2028	IBD
22	q13.1	39328807	rs66578187	22:39328807:A:AT	A	AT	-0.0926	0.0155	2.312e-09	----	66.6	8.973	3	0.02965	0.2942	CD
22	q13.1	39328807	rs66578187	22:39328807:A:AT	A	AT	-0.0971	0.0122	1.734e-15	----	0	2.125	3	0.5468	0.1759	UC
22	q13.1	39328807	rs66578187	22:39328807:A:AT	A	AT	-0.0963	0.01	5.973e-22	----	47.6	5.721	3	0.126	0.1759	IBD
22	q13.1	39329275	rs5750789	22:39329275:C:T	T	C	0.0987	0.015	4.704e-11	++++	67.3	9.185	3	0.02693	0.2942	CD
22	q13.1	39329275	rs5750789	22:39329275:C:T	T	C	0.0967	0.0118	2.508e-16	++++	0	2.971	3	0.3961	0.1859	UC
22	q13.1	39329275	rs5750789	22:39329275:C:T	T	C	0.0975	0.0098	2.548e-23	++++	62.7	8.046	3	0.04507	0.1859	IBD
22	q13.1	39329845	rs143180676	22:39329845:C:T	T	C	0.1757	0.0207	2.104e-17	++++	30.6	4.321	3	0.2289	0.2962	CD
22	q13.1	39329845	rs143180676	22:39329845:C:T	T	C	0.1285	0.0168	2.028e-14	++++	60.9	7.675	3	0.05322	0.1083	UC
22	q13.1	39329845	rs143180676	22:39329845:C:T	T	C	0.1489	0.0139	8.919e-27	++++	7.6	3.247	3	0.355	0.1083	IBD
22	q13.1	39330062	rs151296813	22:39330062:G:T	T	G	-0.1765	0.0209	3.041e-17	----	33.5	4.514	3	0.211	0.2952	CD
22	q13.1	39330062	rs151296813	22:39330062:G:T	T	G	-0.1305	0.0169	1.146e-14	----	59.5	7.41	3	0.05991	0.1083	UC
22	q13.1	39330062	rs151296813	22:39330062:G:T	T	G	-0.1503	0.014	6.918e-27	----	13.9	3.485	3	0.3227	0.1083	IBD
22	q13.1	39330804	rs115371106	22:39330804:A:G	A	G	-0.1763	0.0208	2.331e-17	----	32.7	4.456	3	0.2163	0.3429	CD
22	q13.1	39330804	rs115371106	22:39330804:A:G	A	G	-0.1304	0.0169	1.201e-14	----	59.1	7.34	3	0.06182	0.1083	UC
22	q13.1	39330804	rs115371106	22:39330804:A:G	A	G	-0.1502	0.014	7.474e-27	----	6.3	3.2	3	0.3618	0.1083	IBD
22	q13.1	39331065	NA	22:39331065:C:CAA	CAA	C	-0.2083	0.034	8.985e-10	??-?	0	0	0	1	NA	UC
22	q13.1	39331065	.	22:39331065:C:CA	CA	C	-0.0924	0.0167	3.149e-08	??-?	0	0	0	1	0.1879	IBD
22	q13.1	39331065	NA	22:39331065:C:CAA	CAA	C	-0.1686	0.028	1.729e-09	??-?	0	0	0	1	NA	IBD
22	q13.1	39331764	.	22:39331764:G:GC	G	GC	0.0965	0.0144	2.064e-11	++++	57.6	7.072	3	0.06963	0.332	CD
22	q13.1	39331764	.	22:39331764:G:GC	G	GC	0.0936	0.0115	3.981e-16	++++	39.5	4.957	3	0.175	0.2157	UC
22	q13.1	39331764	.	22:39331764:G:GC	G	GC	0.0948	0.0094	6.43e-24	++++	63.2	8.152	3	0.04298	0.2157	IBD
22	q13.1	39332304	rs139975644	22:39332304:C:T	T	C	-0.1897	0.0226	4.707e-17	--?-	0	1.06	2	0.5885	0.3668	CD
22	q13.1	39332304	rs139975644	22:39332304:C:T	T	C	-0.1424	0.0161	9.176e-19	--?-	29.2	2.825	2	0.2435	0.1083	IBD
22	q13.1	39332570	rs115038091	22:39332570:A:C	A	C	-0.1755	0.0209	4.575e-17	----	33.1	4.485	3	0.2136	0.341	CD
22	q13.1	39332570	rs115038091	22:39332570:A:C	A	C	-0.1297	0.0169	1.66e-14	----	59.9	7.491	3	0.0578	0.1083	UC
22	q13.1	39332570	rs115038091	22:39332570:A:C	A	C	-0.1495	0.014	1.282e-26	----	13	3.449	3	0.3275	0.1083	IBD
22	q13.1	39332856	rs5757622	22:39332856:C:T	T	C	0.0984	0.015	5.381e-11	++++	67.5	9.225	3	0.02644	0.3658	CD
22	q13.1	39332856	rs5757622	22:39332856:C:T	T	C	0.0967	0.0118	2.508e-16	++++	0	2.985	3	0.394	0.1859	UC
22	q13.1	39332856	rs5757622	22:39332856:C:T	T	C	0.0974	0.0097	1.004e-23	++++	62.7	8.05	3	0.04499	0.1859	IBD
22	q13.1	39333244	rs28591484	22:39333244:A:G	A	G	0.0994	0.015	3.434e-11	++++	68.2	9.442	3	0.02395	0.3519	CD
22	q13.1	39333244	rs28591484	22:39333244:A:G	A	G	0.0972	0.0118	1.762e-16	++++	4.3	3.135	3	0.3712	0.1859	UC
22	q13.1	39333244	rs28591484	22:39333244:A:G	A	G	0.0981	0.0098	1.375e-23	++++	63.9	8.307	3	0.04007	0.1859	IBD
22	q13.1	39333552	rs116136126	22:39333552:C:T	T	C	0.1739	0.0208	6.241e-17	++++	29.7	4.27	3	0.2337	0.3549	CD
22	q13.1	39333552	rs116136126	22:39333552:C:T	T	C	0.1291	0.0169	2.188e-14	++++	60.7	7.637	3	0.05415	0.1083	UC
22	q13.1	39333552	rs116136126	22:39333552:C:T	T	C	0.1482	0.014	3.471e-26	++++	10.6	3.356	3	0.3399	0.1083	IBD
22	q13.1	39333612	rs9611152	22:39333612:G:T	T	G	-0.1076	0.0197	4.71e-08	----	17.4	3.631	3	0.3042	0.05169	IBD
22	q13.1	39333661	rs143769169	22:39333661:A:G	A	G	-0.1757	0.0208	2.986e-17	----	31.9	4.406	3	0.2208	0.3052	CD
22	q13.1	39333661	rs143769169	22:39333661:A:G	A	G	-0.1291	0.0169	2.188e-14	----	59.7	7.443	3	0.05905	0.1083	UC
22	q13.1	39333661	rs143769169	22:39333661:A:G	A	G	-0.1491	0.014	1.744e-26	----	7.5	3.244	3	0.3555	0.1083	IBD
22	q13.1	39333772	rs115263847	22:39333772:C:T	T	C	-0.176	0.0209	3.731e-17	----	33.8	4.534	3	0.2093	0.3082	CD
22	q13.1	39333772	rs115263847	22:39333772:C:T	T	C	-0.1294	0.0169	1.906e-14	----	60	7.497	3	0.05763	0.1083	UC
22	q13.1	39333772	rs115263847	22:39333772:C:T	T	C	-0.1495	0.014	1.282e-26	----	13	3.449	3	0.3275	0.1083	IBD
22	q13.1	39333956	rs146914940	22:39333956:C:T	T	C	-0.1935	0.0228	2.123e-17	--?-	0	1.29	2	0.5246	0.3072	CD
22	q13.1	39333956	rs146914940	22:39333956:C:T	T	C	-0.1443	0.0162	5.224e-19	--?-	34.8	3.066	2	0.2159	0.1083	IBD
22	q13.1	39334126	rs150420964	22:39334126:A:G	A	G	-0.1734	0.0209	1.071e-16	----	30.4	4.308	3	0.2301	0.3082	CD
22	q13.1	39334126	rs150420964	22:39334126:A:G	A	G	-0.1295	0.0169	1.82e-14	----	60	7.496	3	0.05767	0.1083	UC
22	q13.1	39334126	rs150420964	22:39334126:A:G	A	G	-0.1486	0.014	2.557e-26	----	8.7	3.285	3	0.3497	0.1083	IBD
22	q13.1	39334790	rs62228404	22:39334790:A:G	A	G	0.0987	0.015	4.704e-11	++++	68.3	9.456	3	0.0238	0.3101	CD
22	q13.1	39334790	rs62228404	22:39334790:A:G	A	G	0.0964	0.0118	3.097e-16	++++	0	2.91	3	0.4057	0.1859	UC
22	q13.1	39334790	rs62228404	22:39334790:A:G	A	G	0.0972	0.0098	3.464e-23	++++	62.8	8.069	3	0.04461	0.1859	IBD
22	q13.1	39334902	rs62228405	22:39334902:C:T	T	C	0.0994	0.0151	4.617e-11	++++	68.3	9.453	3	0.02383	0.3072	CD
22	q13.1	39334902	rs62228405	22:39334902:C:T	T	C	0.0974	0.0118	1.529e-16	++++	6.3	3.203	3	0.3614	0.1859	UC
22	q13.1	39334902	rs62228405	22:39334902:C:T	T	C	0.0983	0.0098	1.118e-23	++++	64.6	8.472	3	0.03721	0.1859	IBD
22	q13.1	39335531	rs12159247	22:39335531:C:T	T	C	-0.1095	0.0197	2.723e-08	----	19.6	3.733	3	0.2918	0.05169	IBD
22	q13.1	39335565	rs150525821	22:39335565:A:G	A	G	-0.1743	0.0207	3.756e-17	----	32.6	4.454	3	0.2165	0.3181	CD
22	q13.1	39335565	rs150525821	22:39335565:A:G	A	G	-0.128	0.0169	3.62e-14	----	60.6	7.619	3	0.05458	0.1083	UC
22	q13.1	39335565	rs150525821	22:39335565:A:G	A	G	-0.1481	0.0139	1.658e-26	----	10.2	3.342	3	0.3418	0.1083	IBD
22	q13.1	39335675	rs12163078	22:39335675:A:G	A	G	0.0977	0.015	7.35e-11	++++	67.4	9.213	3	0.02659	0.3121	CD
22	q13.1	39335675	rs12163078	22:39335675:A:G	A	G	0.0959	0.0118	4.396e-16	++++	0	2.942	3	0.4007	0.1869	UC
22	q13.1	39335675	rs12163078	22:39335675:A:G	A	G	0.0966	0.0098	6.384e-23	++++	62.4	7.975	3	0.04653	0.1869	IBD
22	q13.1	39335719	rs61092554	22:39335719:A:G	A	G	0.1811	0.0217	7.084e-17	++++	40.4	5.036	3	0.1692	0.3121	CD
22	q13.1	39335719	rs61092554	22:39335719:A:G	A	G	0.1339	0.0175	1.988e-14	++++	59.8	7.462	3	0.05854	0.1083	UC
22	q13.1	39335719	rs61092554	22:39335719:A:G	A	G	0.1544	0.0145	1.776e-26	++++	36.5	4.728	3	0.1928	0.1083	IBD
22	q13.1	39335737	rs57279567	22:39335737:C:T	T	C	0.1827	0.0219	7.276e-17	++++	44.6	5.412	3	0.144	0.3131	CD
22	q13.1	39335737	rs57279567	22:39335737:C:T	T	C	0.1357	0.0176	1.256e-14	++++	59.6	7.417	3	0.05972	0.1083	UC
22	q13.1	39335737	rs57279567	22:39335737:C:T	T	C	0.1555	0.0146	1.731e-26	++++	39	4.921	3	0.1777	0.1083	IBD
22	q13.1	39335740	NA	22:39335740:A:AATTTATTTATTTATTT	A	AATTTATTTATTTATTT	0.1968	0.0357	3.536e-08	??+?	0	0	0	1	NA	UC
22	q13.1	39335740	NA	22:39335740:A:AATTTATTTATTTATTT	A	AATTTATTTATTTATTT	0.1608	0.0294	4.516e-08	??+?	0	0	0	1	NA	IBD
22	q13.1	39336166	rs137653	22:39336166:C:T	T	C	0.0936	0.0134	2.847e-12	++++	0	0.786	3	0.8529	0.3141	CD
22	q13.1	39336166	rs137653	22:39336166:C:T	T	C	0.0656	0.0108	1.247e-09	++++	0	1.69	3	0.6392	0.6809	UC
22	q13.1	39336166	rs137653	22:39336166:C:T	T	C	0.0758	0.0089	1.639e-17	++++	0	1.689	3	0.6394	0.6809	IBD
22	q13.1	39336185	rs117210036	22:39336185:G:T	T	G	-0.0825	0.015	3.798e-08	----	0	1.107	3	0.7754	0.07157	IBD
22	q13.1	39336660	rs12485061	22:39336660:C:T	T	C	0.1353	0.0188	6.164e-13	++++	0	2.55	3	0.4663	0.3131	CD
22	q13.1	39336660	rs12485061	22:39336660:C:T	T	C	0.1051	0.0154	8.812e-12	++++	47.6	5.721	3	0.126	0.1382	UC
22	q13.1	39336660	rs12485061	22:39336660:C:T	T	C	0.118	0.0128	3.006e-20	++++	13.1	3.454	3	0.3268	0.1382	IBD
22	q13.1	39337053	rs7285049	22:39337053:A:G	A	G	-0.1079	0.0197	4.322e-08	----	16.7	3.6	3	0.308	0.05169	IBD
22	q13.1	39337091	rs7285952	22:39337091:G:T	T	G	0.1769	0.0175	5.062e-24	++++	26.2	4.065	3	0.2545	0.3191	CD
22	q13.1	39337091	rs7285952	22:39337091:G:T	T	G	0.1236	0.0142	3.198e-18	++++	66.4	8.939	3	0.03012	0.16	UC
22	q13.1	39337091	rs7285952	22:39337091:G:T	T	G	0.1451	0.0118	9.446e-35	++++	27.8	4.154	3	0.2453	0.16	IBD
22	q13.1	39337516	rs12627838	22:39337516:A:G	A	G	-0.0983	0.015	5.627e-11	----	69.1	9.695	3	0.02134	0.3141	CD
22	q13.1	39337516	rs12627838	22:39337516:A:G	A	G	-0.0953	0.0118	6.678e-16	----	0	2.927	3	0.403	0.1859	UC
22	q13.1	39337516	rs12627838	22:39337516:A:G	A	G	-0.0966	0.0098	6.384e-23	----	64.1	8.367	3	0.03901	0.1859	IBD
22	q13.1	39339082	rs151314883	22:39339082:A:G	A	G	-0.1789	0.0175	1.567e-24	----	32.8	4.466	3	0.2154	0.3191	CD
22	q13.1	39339082	rs151314883	22:39339082:A:G	A	G	-0.1232	0.0143	6.971e-18	----	66.4	8.922	3	0.03035	0.16	UC
22	q13.1	39339082	rs151314883	22:39339082:A:G	A	G	-0.1455	0.0118	6.205e-35	----	30	4.287	3	0.2321	0.16	IBD
22	q13.1	39339205	rs75378967	22:39339205:G:T	T	G	0.1771	0.021	3.36e-17	++++	36.6	4.731	3	0.1926	0.3191	CD
22	q13.1	39339205	rs75378967	22:39339205:G:T	T	G	0.13	0.017	2.056e-14	++++	59.3	7.366	3	0.0611	0.1083	UC
22	q13.1	39339205	rs75378967	22:39339205:G:T	T	G	0.1497	0.0141	2.484e-26	++++	12.3	3.42	3	0.3313	0.1083	IBD
22	q13.1	39339463	rs11089950	22:39339463:C:T	T	C	0.0809	0.0143	1.537e-08	?+++	0	1.723	2	0.4225	0.1869	UC
22	q13.1	39339463	rs11089950	22:39339463:C:T	T	C	0.0739	0.0118	3.783e-10	?+++	18	2.438	2	0.2955	0.1869	IBD
22	q13.1	39339504	rs137668	22:39339504:A:T	A	T	-0.0705	0.011	1.464e-10	?---	0	0.959	2	0.619	0.6819	IBD
22	q13.1	39341345	rs5757624	22:39341345:C:T	T	C	-0.0981	0.015	6.152e-11	----	71.9	10.666	3	0.01368	0.3151	CD
22	q13.1	39341345	rs5757624	22:39341345:C:T	T	C	-0.0948	0.0118	9.442e-16	----	9.1	3.3	3	0.3477	0.1849	UC
22	q13.1	39341345	rs5757624	22:39341345:C:T	T	C	-0.0964	0.0098	7.821e-23	----	69.1	9.711	3	0.02119	0.1849	IBD
22	q13.1	39341805	.	22:39341805:A:ATTACT	A	ATTACT	-0.185	0.02	2.245e-20	-?--	59.8	4.981	2	0.08286	0.3151	CD
22	q13.1	39341805	.	22:39341805:A:ATTACT	A	ATTACT	-0.1317	0.0164	9.709e-16	-?--	74.2	7.767	2	0.02058	0.159	UC
22	q13.1	39341805	.	22:39341805:A:ATTACT	A	ATTACT	-0.1543	0.0136	7.8e-30	-?--	36.1	3.129	2	0.2092	0.159	IBD
22	q13.1	39342238	rs5757625	22:39342238:G:T	T	G	-0.0938	0.015	4.018e-10	----	71.4	10.491	3	0.01482	0.3131	CD
22	q13.1	39342238	rs5757625	22:39342238:G:T	T	G	-0.0908	0.0118	1.416e-14	----	23.6	3.928	3	0.2694	0.1909	UC
22	q13.1	39342238	rs5757625	22:39342238:G:T	T	G	-0.0927	0.0097	1.216e-21	----	72.3	10.828	3	0.01269	0.1909	IBD
22	q13.1	39342420	rs137682	22:39342420:A:C	A	C	-0.0639	0.0097	4.469e-11	----	0	1.826	3	0.6093	0.7584	IBD
22	q13.1	39342496	rs137683	22:39342496:C:G	C	G	0.0624	0.0095	5.085e-11	++++	0	2.362	3	0.5007	0.7435	IBD
22	q13.1	39343182	rs9611155	22:39343182:C:T	T	C	0.064	0.0107	2.214e-09	++++	69.3	9.758	3	0.02074	0.3012	UC
22	q13.1	39343182	rs9611155	22:39343182:C:T	T	C	0.0614	0.0088	3.01e-12	++++	71.6	10.565	3	0.01432	0.3012	IBD
22	q13.1	39343633	rs137686	22:39343633:C:G	C	G	-0.064	0.0094	9.861e-12	----	24.9	3.996	3	0.2619	0.7396	IBD
22	q13.1	39345549	rs140205693	22:39345549:C:CTTTG	CTTTG	C	0.0825	0.0146	1.598e-08	?+++	53.4	4.289	2	0.1171	0.2306	UC
22	q13.1	39345549	rs140205693	22:39345549:C:CTTTG	CTTTG	C	0.0793	0.0122	8.032e-11	?+++	49.3	3.943	2	0.1393	0.2306	IBD
22	q13.1	39345835	rs74804869	22:39345835:A:G	A	G	0.0859	0.0143	1.89e-09	++++	74	11.543	3	0.009125	0.3201	CD
22	q13.1	39345835	rs74804869	22:39345835:A:G	A	G	0.086	0.0113	2.728e-14	++++	37.9	4.831	3	0.1846	0.2306	UC
22	q13.1	39345835	rs74804869	22:39345835:A:G	A	G	0.0866	0.0093	1.257e-20	++++	65.8	8.78	3	0.03236	0.2306	IBD
22	q13.1	39346820	rs137690	22:39346820:C:G	C	G	-0.0633	0.0094	1.65e-11	----	37.3	4.787	3	0.188	0.7396	IBD
22	q13.1	39347165	rs9611156	22:39347165:G:T	T	G	0.0629	0.0094	2.209e-11	++++	33.1	4.486	3	0.2136	0.7366	IBD
22	q13.1	39350163	rs3747177	22:39350163:A:C	A	C	0.087	0.0143	1.173e-09	++++	75.3	12.156	3	0.006868	0.3131	CD
22	q13.1	39350163	rs3747177	22:39350163:A:C	A	C	0.0862	0.0113	2.378e-14	++++	39.4	4.948	3	0.1757	0.2296	UC
22	q13.1	39350163	rs3747177	22:39350163:A:C	A	C	0.0871	0.0094	1.933e-20	++++	67.8	9.324	3	0.02528	0.2296	IBD
22	q13.1	39351045	rs2267407	22:39351045:A:G	A	G	0.0849	0.0143	2.902e-09	++++	73.6	11.353	3	0.009964	0.3131	CD
22	q13.1	39351045	rs2267407	22:39351045:A:G	A	G	0.0851	0.0113	5.036e-14	++++	39.5	4.957	3	0.1749	0.2296	UC
22	q13.1	39351045	rs2267407	22:39351045:A:G	A	G	0.0861	0.0093	2.082e-20	++++	66.9	9.056	3	0.02855	0.2296	IBD
22	q13.1	39351666	rs909685	22:39351666:A:T	A	T	0.0638	0.0107	2.482e-09	++++	71.8	10.651	3	0.01377	0.3002	UC
22	q13.1	39351666	rs909685	22:39351666:A:T	A	T	0.0619	0.0088	2.006e-12	++++	76.1	12.575	3	0.005652	0.3002	IBD
22	q13.1	39351775	rs2069235	22:39351775:A:G	A	G	0.0632	0.0106	2.488e-09	++++	72	10.723	3	0.01332	0.3002	UC
22	q13.1	39351775	rs2069235	22:39351775:A:G	A	G	0.0615	0.0088	2.776e-12	++++	75.9	12.432	3	0.006039	0.3002	IBD
22	q13.1	39352849	rs137699	22:39352849:A:G	A	G	-0.0825	0.0132	4.105e-10	----	0	0.505	3	0.9177	0.3181	CD
22	q13.1	39352849	rs137699	22:39352849:A:G	A	G	-0.0603	0.0106	1.28e-08	----	0	1.253	3	0.7403	0.668	UC
22	q13.1	39352849	rs137699	22:39352849:A:G	A	G	-0.069	0.0088	4.473e-15	----	0	2.925	3	0.4033	0.668	IBD
22	q13.1	39352907	rs1807560	22:39352907:A:G	A	G	0.0851	0.0143	2.664e-09	++++	74	11.553	3	0.009083	0.3191	CD
22	q13.1	39352907	rs1807560	22:39352907:A:G	A	G	0.0855	0.0113	3.838e-14	++++	37.3	4.782	3	0.1885	0.2296	UC
22	q13.1	39352907	rs1807560	22:39352907:A:G	A	G	0.0863	0.0093	1.702e-20	++++	67.6	9.252	3	0.02612	0.2296	IBD
22	q13.1	39353067	rs137700	22:39353067:A:G	A	G	-0.0634	0.0094	1.534e-11	----	43.9	5.347	3	0.1481	0.7386	IBD
22	q13.1	39353976	rs5757628	22:39353976:A:G	A	G	0.0839	0.0143	4.434e-09	++++	75.8	12.392	3	0.006155	0.3121	CD
22	q13.1	39353976	rs5757628	22:39353976:A:G	A	G	0.0856	0.0113	3.585e-14	++++	34.4	4.575	3	0.2057	0.2306	UC
22	q13.1	39353976	rs5757628	22:39353976:A:G	A	G	0.0857	0.0094	7.722e-20	++++	68.2	9.448	3	0.02389	0.2306	IBD
22	q13.1	39354141	rs137701	22:39354141:C:T	T	C	-0.0598	0.0095	3.079e-10	----	54.8	6.631	3	0.08463	0.7435	IBD
22	q13.1	39354153	rs137702	22:39354153:C:T	T	C	-0.0596	0.0095	3.526e-10	----	54.5	6.593	3	0.08608	0.7445	IBD
22	q13.1	39354236	rs137703	22:39354236:A:G	A	G	-0.0821	0.0132	4.981e-10	----	0	0.576	3	0.9019	0.3101	CD
22	q13.1	39354236	rs137703	22:39354236:A:G	A	G	-0.0596	0.0106	1.881e-08	----	0	1.168	3	0.7608	0.668	UC
22	q13.1	39354236	rs137703	22:39354236:A:G	A	G	-0.0685	0.0088	7.022e-15	----	0	2.895	3	0.4081	0.668	IBD
22	q13.1	39354843	NA	22:39354843:T:TAA	T	TAA	-0.061	0.0108	1.622e-08	?---	36.1	3.128	2	0.2093	NA	IBD
22	q13.1	39355246	rs715505	22:39355246:C:G	C	G	0.0834	0.0143	5.471e-09	++++	76.1	12.575	3	0.005653	0.3052	CD
22	q13.1	39355246	rs715505	22:39355246:C:G	C	G	0.0851	0.0113	5.036e-14	++++	35.4	4.644	3	0.1998	0.2316	UC
22	q13.1	39355246	rs715505	22:39355246:C:G	C	G	0.0869	0.0094	2.359e-20	++++	65.1	8.594	3	0.03521	0.2316	IBD
22	q13.1	39355389	rs137705	22:39355389:C:T	T	C	-0.0623	0.0108	7.997e-09	?---	40.5	3.363	2	0.1861	0.672	IBD
22	q13.1	39355769	rs137708	22:39355769:A:G	A	G	-0.0584	0.0095	7.878e-10	----	57	6.973	3	0.07276	0.7425	IBD
22	q13.1	39356198	rs113986888	22:39356198:A:ATGGGATTACAGG	A	ATGGGATTACAGG	-0.078	0.014	2.527e-08	??--	0	0.129	1	0.7196	0.7435	IBD
22	q13.1	39357774	rs2413587	22:39357774:C:T	T	C	-0.0816	0.0133	8.498e-10	----	0	0.979	3	0.8063	0.3052	CD
22	q13.1	39357774	rs2413587	22:39357774:C:T	T	C	-0.0646	0.0088	2.121e-13	----	18.4	3.677	3	0.2985	0.672	IBD
22	q13.1	39358428	rs5757630	22:39358428:G:T	T	G	0.0825	0.0132	4.105e-10	++++	0	0.951	3	0.8132	0.3062	CD
22	q13.1	39358428	rs5757630	22:39358428:G:T	T	G	0.0652	0.0088	1.272e-13	++++	14.5	3.509	3	0.3196	0.672	IBD
22	q13.1	39359170	rs2413588	22:39359170:A:G	A	G	-0.083	0.0132	3.218e-10	----	0	1.051	3	0.789	0.3052	CD
22	q13.1	39359170	rs2413588	22:39359170:A:G	A	G	-0.0661	0.0088	5.851e-14	----	20.4	3.77	3	0.2874	0.672	IBD
22	q13.1	39359185	rs760742	22:39359185:G:T	T	G	0.0837	0.0132	2.284e-10	++++	0	1.145	3	0.7662	0.3052	CD
22	q13.1	39359185	rs760742	22:39359185:G:T	T	G	0.0661	0.0088	5.851e-14	++++	22.1	3.85	3	0.2781	0.672	IBD
22	q13.1	39359684	rs2413589	22:39359684:C:T	T	C	-0.0597	0.0095	3.295e-10	----	58.2	7.179	3	0.06641	0.7425	IBD
22	q13.1	39359768	rs61616683	22:39359768:C:T	T	C	0.0845	0.0143	3.44e-09	++++	76.1	12.541	3	0.005742	0.1968	CD
22	q13.1	39359768	rs61616683	22:39359768:C:T	T	C	0.0855	0.0114	6.382e-14	++++	35.2	4.63	3	0.201	0.2306	UC
22	q13.1	39359768	rs61616683	22:39359768:C:T	T	C	0.0861	0.0094	5.21e-20	++++	69.3	9.786	3	0.02048	0.2306	IBD
22	q13.1	39359782	rs79951272	22:39359782:C:T	T	C	0.0835	0.015	2.597e-08	++++	0	0.933	3	0.8173	0.09443	UC
22	q13.1	39359782	rs79951272	22:39359782:C:T	T	C	0.0863	0.0124	3.411e-12	++++	0	1.76	3	0.6237	0.09443	IBD
22	q13.1	39359948	rs5757631	22:39359948:C:T	T	C	-0.083	0.0132	3.218e-10	----	0	0.683	3	0.8773	0.1958	CD
22	q13.1	39359948	rs5757631	22:39359948:C:T	T	C	-0.0587	0.0106	3.064e-08	----	0	1.399	3	0.7058	0.667	UC
22	q13.1	39359948	rs5757631	22:39359948:C:T	T	C	-0.0678	0.0088	1.313e-14	----	5.7	3.18	3	0.3647	0.667	IBD
22	q13.1	39360092	rs5757632	22:39360092:A:C	A	C	-0.065	0.0108	1.76e-09	?---	33.7	3.015	2	0.2214	0.667	IBD
22	q13.1	39360265	rs5757633	22:39360265:A:G	A	G	-0.0829	0.0133	4.573e-10	----	0	1.075	3	0.783	0.1958	CD
22	q13.1	39360265	rs5757633	22:39360265:A:G	A	G	-0.0653	0.0088	1.167e-13	----	16.8	3.607	3	0.3071	0.672	IBD
22	q13.1	39360645	rs2049985	22:39360645:C:G	C	G	0.0806	0.0136	3.095e-09	?+++	52.1	4.174	2	0.124	0.2306	UC
22	q13.1	39360645	rs2049985	22:39360645:C:G	C	G	0.0721	0.0113	1.765e-10	?+++	57.3	4.679	2	0.0964	0.2306	IBD
22	q13.1	39360849	rs2049986	22:39360849:C:G	C	G	0.0839	0.0132	2.07e-10	++++	0	0.738	3	0.8643	0.1869	CD
22	q13.1	39360849	rs2049986	22:39360849:C:G	C	G	0.0591	0.0106	2.469e-08	++++	0	1.402	3	0.7051	0.667	UC
22	q13.1	39360849	rs2049986	22:39360849:C:G	C	G	0.0683	0.0088	8.402e-15	++++	6	3.192	3	0.3629	0.667	IBD
22	q13.1	39360980	rs4821887	22:39360980:C:T	T	C	0.0593	0.0095	4.317e-10	++++	54.1	6.542	3	0.08801	0.7425	IBD
22	q13.1	39364878	rs739363	22:39364878:A:C	A	C	0.0479	0.0087	3.676e-08	++++	0	1.654	3	0.6473	0.3241	IBD
22	q13.1	39369599	rs7286714	22:39369599:C:G	C	G	-0.0466	0.0085	4.197e-08	----	0	1.125	3	0.771	0.6183	IBD
22	q13.1	39370435	rs5757644	22:39370435:C:G	C	G	-0.0467	0.0085	3.927e-08	----	0	1.142	3	0.7669	0.6183	IBD
22	q13.1	39378443	rs6001566	22:39378443:A:G	A	G	-0.0502	0.0088	1.167e-08	----	0	1.211	3	0.7504	0.6511	IBD
22	q13.1	39378520	rs6519190	22:39378520:A:G	A	G	-0.0496	0.0088	1.737e-08	----	0	1.209	3	0.7509	0.6521	IBD
22	q13.1	39379151	rs5757648	22:39379151:A:G	A	G	0.0484	0.0088	3.798e-08	++++	0	1.875	3	0.5987	0.6551	IBD
22	q13.1	39379263	rs9611166	22:39379263:C:T	T	C	-0.0482	0.0088	4.319e-08	----	0	1.807	3	0.6135	0.6551	IBD
22	q13.1	39379578	rs9611167	22:39379578:A:G	A	G	0.049	0.0088	2.574e-08	++++	0	1.512	3	0.6795	0.6491	IBD
22	q13.1	39381249	rs4821889	22:39381249:C:T	T	C	-0.048	0.0088	4.91e-08	----	0	1.383	3	0.7095	0.6501	IBD
22	q13.1	39398066	rs5757653	22:39398066:C:T	T	C	0.0577	0.0102	1.542e-08	++++	46.8	5.64	3	0.1305	0.1938	IBD
22	q13.1	39425708	rs5757666	22:39425708:A:G	A	G	0.0585	0.0105	2.527e-08	++++	56.5	6.901	3	0.07512	0.1859	IBD
22	q13.1	39434118	rs5750824	22:39434118:A:G	A	G	-0.0563	0.01	1.802e-08	----	45.7	5.53	3	0.1369	0.1948	IBD
22	q13.2	41348018	rs761366	22:41348018:C:G	C	G	-0.0516	0.0093	2.883e-08	----	0	0.792	3	0.8513	0.2525	IBD
22	q13.2	41380642	rs4822025	22:41380642:C:G	C	G	0.052	0.0095	4.408e-08	++++	0	1.143	3	0.7667	0.2336	IBD
22	q13.2	41381237	rs2234052	22:41381237:A:G	A	G	-0.0521	0.0095	4.153e-08	----	0	1.255	3	0.7397	0.2326	IBD
22	q13.2	41381554	rs9607799	22:41381554:A:G	A	G	-0.0523	0.0095	3.686e-08	----	0	1.245	3	0.7422	0.2346	IBD
22	q13.2	41381909	rs2234059	22:41381909:C:T	T	C	-0.0524	0.0095	3.472e-08	----	0	1.196	3	0.7539	0.2326	IBD
22	q13.2	41383069	rs3788584	22:41383069:A:T	A	T	0.0524	0.0095	3.472e-08	++++	0	1.199	3	0.7533	0.2326	IBD
22	q13.2	41383967	rs767593	22:41383967:G:T	T	G	0.0523	0.0095	3.686e-08	++++	0	1.246	3	0.7421	0.2316	IBD
22	q13.2	41386115	rs73176686	22:41386115:C:T	T	C	0.0563	0.0097	6.47e-09	++++	0	0.612	3	0.8937	0.2256	IBD
22	q13.2	41386419	rs73176687	22:41386419:A:C	A	C	0.0566	0.0097	5.377e-09	++++	0	0.561	3	0.9054	0.2256	IBD
22	q13.2	41386431	rs111763257	22:41386431:A:G	A	G	0.0564	0.0097	6.084e-09	++++	0	0.589	3	0.8989	0.2256	IBD
22	q13.2	41386629	rs73176689	22:41386629:C:T	T	C	-0.0559	0.0097	8.269e-09	----	0	0.698	3	0.8737	0.2256	IBD
22	q13.2	41387655	rs11546403	22:41387655:C:T	T	C	0.0565	0.0095	2.725e-09	++++	0	0.479	3	0.9234	0.2376	IBD
22	q13.2	41388558	rs9607800	22:41388558:A:G	A	G	-0.0564	0.0095	2.906e-09	----	0	0.463	3	0.9269	0.2366	IBD
22	q13.2	41388863	rs9611571	22:41388863:A:G	A	G	0.0562	0.0095	3.303e-09	++++	0	0.491	3	0.9209	0.2366	IBD
22	q13.2	41389283	rs9611572	22:41389283:A:G	A	G	0.0564	0.0095	2.906e-09	++++	0	0.467	3	0.926	0.2366	IBD
22	q13.2	41389731	rs73176692	22:41389731:A:G	A	G	0.0564	0.0095	2.906e-09	++++	0	0.475	3	0.9244	0.2366	IBD
22	q13.2	41389808	rs28604950	22:41389808:A:G	A	G	-0.0566	0.0095	2.555e-09	----	0	0.453	3	0.9291	0.2356	IBD
22	q13.2	41390223	rs4822027	22:41390223:A:G	A	G	0.0564	0.0097	6.084e-09	++++	0	0.61	3	0.8942	0.2256	IBD
22	q13.2	41390784	rs73176694	22:41390784:C:T	T	C	0.0563	0.0095	3.098e-09	++++	0	0.485	3	0.9223	0.2366	IBD
22	q13.2	41391672	rs9611573	22:41391672:C:G	C	G	0.0558	0.0095	4.262e-09	++++	0	0.553	3	0.9072	0.2366	IBD
22	q13.2	41393404	rs4822028	22:41393404:A:G	A	G	-0.0556	0.0095	4.839e-09	----	0	0.6	3	0.8964	0.2366	IBD
22	q13.2	41395041	rs60119330	22:41395041:C:T	T	C	-0.0558	0.0095	4.262e-09	----	0	0.594	3	0.8977	0.2376	IBD
22	q13.2	41395196	rs74484224	22:41395196:A:G	A	G	0.0563	0.0095	3.098e-09	++++	0	0.485	3	0.9221	0.2356	IBD
22	q13.2	41397086	rs9611577	22:41397086:G:T	T	G	-0.0563	0.0095	3.098e-09	----	0	0.58	3	0.901	0.2356	IBD
22	q13.2	41401543	rs132901	22:41401543:C:T	T	C	-0.0543	0.0097	2.169e-08	----	0	1.051	3	0.789	0.7763	IBD
22	q13.2	41401754	rs132902	22:41401754:A:G	A	G	-0.0553	0.0097	1.191e-08	----	0	0.809	3	0.8473	0.7763	IBD
22	q13.2	41402892	rs132904	22:41402892:C:G	C	G	-0.0526	0.0096	4.273e-08	----	0	0.292	3	0.9616	0.7744	IBD
22	q13.2	41403102	rs132905	22:41403102:A:C	A	C	-0.0524	0.0096	4.806e-08	----	0	0.29	3	0.9619	0.7744	IBD
22	q13.2	41403829	rs75784	22:41403829:G:T	T	G	-0.0525	0.0096	4.532e-08	----	0	0.279	3	0.9639	0.7744	IBD
22	q13.2	41405264	rs132907	22:41405264:A:C	A	C	0.0537	0.0096	2.222e-08	++++	0	0.345	3	0.9514	0.7744	IBD
22	q13.2	41405457	rs5758335	22:41405457:G:T	T	G	-0.0528	0.0096	3.798e-08	----	0	0.271	3	0.9654	0.7744	IBD
22	q13.2	41408156	rs132911	22:41408156:C:T	T	C	-0.053	0.0096	3.374e-08	----	0	0.262	3	0.9671	0.7734	IBD
22	q13.2	41409745	rs132914	22:41409745:C:T	T	C	0.0528	0.0096	3.798e-08	++++	0	0.277	3	0.9643	0.7744	IBD
22	q13.2	41409778	rs132915	22:41409778:C:T	T	C	0.0528	0.0096	3.798e-08	++++	0	0.268	3	0.966	0.7744	IBD
22	q13.2	41413619	rs202634	22:41413619:A:G	A	G	0.0535	0.0096	2.505e-08	++++	0	0.222	3	0.974	0.7753	IBD
22	q13.2	41414166	rs132920	22:41414166:C:T	T	C	0.0525	0.0096	4.532e-08	++++	0	0.297	3	0.9606	0.7734	IBD
22	q13.2	41416435	rs202661	22:41416435:A:G	A	G	0.0524	0.0096	4.806e-08	++++	0	0.292	3	0.9616	0.7734	IBD
22	q13.2	41416751	rs202662	22:41416751:C:T	T	C	-0.0525	0.0096	4.532e-08	----	0	0.327	3	0.9549	0.7734	IBD
22	q13.2	41416815	rs202663	22:41416815:C:T	T	C	0.0525	0.0096	4.532e-08	++++	0	0.282	3	0.9634	0.7734	IBD
22	q13.2	41463552	rs6002385	22:41463552:C:T	T	C	0.0538	0.0098	4.024e-08	++++	0	0.119	3	0.9894	0.7833	IBD
22	q13.2	43162920	rs6971	22:43162920:A:G	A	G	-0.0578	0.0106	4.957e-08	----	2.4	3.075	3	0.3802	0.6581	UC
22	q13.33	49957690	rs28634677	22:49957690:C:G	C	G	0.0724	0.0129	1.995e-08	++++	22.7	3.881	3	0.2746	0.2704	UC
22	q13.33	49958329	rs28681372	22:49958329:A:G	A	G	-0.0731	0.0109	1.995e-11	----	51.9	6.232	3	0.1009	0.6004	UC
22	q13.33	49958329	rs28681372	22:49958329:A:G	A	G	-0.0512	0.009	1.279e-08	----	48.6	5.838	3	0.1198	0.6004	IBD
22	q13.33	49960271	rs56150947	22:49960271:A:G	A	G	-0.0817	0.0128	1.739e-10	?---	72.2	7.183	2	0.02756	0.4791	UC
22	q13.33	49960607	rs28375915	22:49960607:A:G	A	G	-0.085	0.0108	3.536e-15	----	52.7	6.338	3	0.09629	0.4801	UC
22	q13.33	49960607	rs28375915	22:49960607:A:G	A	G	-0.0554	0.0089	4.824e-10	----	47.9	5.762	3	0.1238	0.4801	IBD
22	q13.33	49960624	rs111752560	22:49960624:A:C	A	C	0.0864	0.0108	1.244e-15	++++	56.2	6.856	3	0.07662	0.4851	UC
22	q13.33	49960624	rs111752560	22:49960624:A:C	A	C	0.056	0.0089	3.131e-10	++++	54.4	6.574	3	0.08679	0.4851	IBD
22	q13.33	49962626	rs28645887	22:49962626:C:T	T	C	-0.0843	0.0107	3.313e-15	----	49.8	5.978	3	0.1127	0.4861	UC
22	q13.33	49962626	rs28645887	22:49962626:C:T	T	C	-0.0527	0.0088	2.116e-09	----	40.9	5.072	3	0.1666	0.4861	IBD
22	q13.33	49962654	rs28691713	22:49962654:C:T	T	C	-0.0863	0.0107	7.298e-16	----	49.1	5.892	3	0.117	0.4861	UC
22	q13.33	49962654	rs28691713	22:49962654:C:T	T	C	-0.054	0.0089	1.3e-09	----	39.1	4.926	3	0.1773	0.4861	IBD
22	q13.33	49962907	rs4078443	22:49962907:C:T	T	C	0.0704	0.0118	2.43e-09	++++	34.4	4.575	3	0.2057	0.7674	UC
22	q13.33	49963045	rs4077129	22:49963045:C:T	T	C	0.0662	0.0115	8.586e-09	++++	44.7	5.425	3	0.1432	0.7674	UC
22	q13.33	49963202	rs1801645	22:49963202:C:T	T	C	-0.0755	0.0117	1.097e-10	----	53.1	6.403	3	0.09356	0.7555	UC
22	q13.33	49963768	rs13811	22:49963768:C:T	T	C	-0.0755	0.0117	1.097e-10	----	55.7	6.778	3	0.07932	0.7555	UC
22	q13.33	49965519	rs62231873	22:49965519:G:T	T	G	-0.0696	0.0126	3.317e-08	----	0.4	3.013	3	0.3896	0.8082	UC
22	q13.33	49966815	rs35871519	22:49966815:A:T	A	T	-0.0699	0.0126	2.896e-08	----	0	2.978	3	0.395	0.8101	UC
22	q13.33	49966897	rs34597827	22:49966897:C:T	T	C	0.0693	0.0124	2.288e-08	++++	0	2.513	3	0.473	0.7922	UC
22	q13.33	49967415	rs62231876	22:49967415:C:T	T	C	0.07	0.0126	2.767e-08	++++	0.3	3.008	3	0.3904	0.8111	UC
22	q13.33	49967749	rs35958120	22:49967749:C:G	C	G	0.079	0.0105	5.32e-14	++++	29.7	4.267	3	0.234	0.493	UC
22	q13.33	49967749	rs35958120	22:49967749:C:G	C	G	0.0491	0.0087	1.665e-08	++++	19.3	3.717	3	0.2937	0.493	IBD
22	q13.33	49968843	rs62231879	22:49968843:A:C	A	C	-0.0749	0.0124	1.538e-09	----	33.2	4.491	3	0.2131	0.7972	UC
22	q13.33	49968843	rs62231879	22:49968843:A:C	A	C	-0.0585	0.0103	1.35e-08	----	42.4	5.208	3	0.1572	0.7972	IBD
22	q13.33	49970241	rs73181194	22:49970241:A:G	A	G	-0.0808	0.0126	1.43e-10	----	63.4	8.199	3	0.04208	0.2664	UC
22	q13.33	49972682	rs895143989	22:49972682:A:G	A	G	-0.1183	0.0186	2.015e-10	??-?	0	0	0	1	0.4851	UC
22	q13.33	49972682	rs895143989	22:49972682:A:G	A	G	-0.0844	0.0154	4.241e-08	??-?	0	0	0	1	0.4851	IBD
22	q13.33	49972819	NA	22:49972819:T:TGTG	T	TGTG	0.1157	0.0186	4.958e-10	??+?	0	0	0	1	NA	UC
22	q13.33	49972819	NA	22:49972819:T:TGTG	T	TGTG	0.0862	0.0155	2.678e-08	??+?	0	0	0	1	NA	IBD
22	q13.33	49976183	rs1394649903	22:49976183:A:G	A	G	-0.1168	0.0186	3.395e-10	??-?	0	0	0	1	0.4841	UC
22	q13.33	49976339	rs1019689682	22:49976339:C:G	C	G	0.1249	0.0221	1.59e-08	??+?	0	0	0	1	0.2704	UC
22	q13.33	49976554	rs36147371	22:49976554:C:T	T	C	-0.088	0.0102	6.273e-18	----	50.6	6.071	3	0.1082	0.4841	UC
22	q13.33	49976554	rs36147371	22:49976554:C:T	T	C	-0.0544	0.0084	9.407e-11	----	49.5	5.941	3	0.1145	0.4841	IBD
22	q13.33	49977228	rs140377817	22:49977228:A:T	A	T	0.0718	0.0123	5.302e-09	++++	21.3	3.813	3	0.2824	0.1899	UC
22	q13.33	49977489	.	22:49977489:C:CA	CA	C	0.0776	0.0122	2.009e-10	++++	30.9	4.341	3	0.2269	0.8002	UC
22	q13.33	49977489	.	22:49977489:C:CA	CA	C	0.0606	0.0101	1.973e-09	++++	34.8	4.598	3	0.2037	0.8002	IBD
22	q13.33	49978077	rs146167291	22:49978077:C:T	T	C	0.0719	0.0122	3.782e-09	++++	9	3.297	3	0.3481	0.1889	UC
22	q13.33	49978077	rs146167291	22:49978077:C:T	T	C	0.0556	0.0101	3.693e-08	++++	23.2	3.907	3	0.2717	0.1889	IBD
22	q13.33	49978425	.	22:49978425:C:CATT	CATT	C	-0.0764	0.0139	3.876e-08	-?--	30.4	2.874	2	0.2376	0.1889	UC
22	q13.33	49979054	rs36155743	22:49979054:C:T	T	C	-0.0768	0.0122	3.072e-10	--?-	28.5	2.796	2	0.2471	0.4841	UC
22	q13.33	49979124	rs148306547	22:49979124:A:T	A	T	-0.07	0.0124	1.65e-08	----	0	2.905	3	0.4066	0.1889	UC
22	q13.33	49979256	rs150440093	22:49979256:C:T	T	C	0.0714	0.0123	6.441e-09	++++	16.9	3.609	3	0.307	0.1889	UC
22	q13.33	49980567	rs144554206	22:49980567:A:G	A	G	-0.0874	0.0102	1.047e-17	----	52.7	6.337	3	0.09633	0.4831	UC
22	q13.33	49980567	rs144554206	22:49980567:A:G	A	G	-0.0539	0.0084	1.393e-10	----	49.5	5.942	3	0.1144	0.4831	IBD
22	q13.33	49980837	rs145095295	22:49980837:C:T	T	C	-0.0845	0.0102	1.188e-16	----	23.3	3.912	3	0.2711	0.495	UC
22	q13.33	49980837	rs145095295	22:49980837:C:T	T	C	-0.0513	0.0084	1.014e-09	----	21	3.796	3	0.2844	0.495	IBD
22	q13.33	49983919	rs36138276	22:49983919:A:G	A	G	-0.0808	0.0121	2.427e-11	?---	75.1	8.028	2	0.01806	0.4891	UC
22	q13.33	49983956	rs36171610	22:49983956:A:G	A	G	0.0771	0.0121	1.867e-10	?+++	53.9	4.339	2	0.1143	0.495	UC
22	q13.33	49983991	rs141216971	22:49983991:C:G	C	G	0.0764	0.0121	2.718e-10	?+++	56.3	4.574	2	0.1016	0.494	UC
22	q13.33	49984571	NA	22:49984571:G:GT	G	GT	0.1173	0.0152	1.19e-14	??++	84.5	6.436	1	0.01118	NA	UC
22	q13.33	49984571	NA	22:49984571:G:GT	G	GT	0.0801	0.0127	2.843e-10	??++	89.1	9.155	1	0.00248	NA	IBD
22	q13.33	49984990	rs148526391	22:49984990:A:G	A	G	-0.071	0.0122	5.896e-09	----	9.9	3.33	3	0.3435	0.1938	UC
22	q13.33	49984990	rs148526391	22:49984990:A:G	A	G	-0.0553	0.0101	4.369e-08	----	13.9	3.485	3	0.3227	0.1938	IBD
22	q13.33	49985971	rs36168477	22:49985971:C:T	T	C	-0.0825	0.0099	7.86e-17	----	44.3	5.388	3	0.1455	0.494	UC
22	q13.33	49985971	rs36168477	22:49985971:C:T	T	C	-0.0513	0.0082	3.947e-10	----	31.1	4.355	3	0.2256	0.494	IBD
22	q13.33	49986464	rs148032669	22:49986464:C:T	T	C	0.0818	0.0099	1.425e-16	++++	47.1	5.667	3	0.129	0.494	UC
22	q13.33	49986464	rs148032669	22:49986464:C:T	T	C	0.0505	0.0081	4.53e-10	++++	34.8	4.603	3	0.2033	0.494	IBD
22	q13.33	49987350	rs4838881	22:49987350:C:T	T	C	-0.0826	0.0099	7.216e-17	----	44.6	5.419	3	0.1436	0.494	UC
22	q13.33	49987350	rs4838881	22:49987350:C:T	T	C	-0.0511	0.0082	4.614e-10	----	30.7	4.331	3	0.2278	0.494	IBD
22	q13.33	49988558	rs137834	22:49988558:A:G	A	G	0.0771	0.0121	1.867e-10	?+++	56.5	4.599	2	0.1003	0.505	UC
22	q13.33	49989640	rs137835	22:49989640:A:G	A	G	-0.0777	0.0122	1.904e-10	?---	55.6	4.506	2	0.1051	0.506	UC
22	q13.33	49989953	rs137837	22:49989953:C:T	T	C	0.0833	0.0099	3.958e-17	++++	44.3	5.39	3	0.1454	0.506	UC
22	q13.33	49989953	rs137837	22:49989953:C:T	T	C	0.0516	0.0082	3.12e-10	++++	30	4.283	3	0.2325	0.506	IBD
22	q13.33	49990410	rs137838	22:49990410:C:T	T	C	-0.083	0.0099	5.123e-17	----	43.6	5.317	3	0.15	0.507	UC
22	q13.33	49990410	rs137838	22:49990410:C:T	T	C	-0.0512	0.0082	4.268e-10	----	31	4.349	3	0.2262	0.507	IBD
22	q13.33	49992985	rs137840	22:49992985:C:T	T	C	0.0828	0.0099	6.081e-17	++++	42.6	5.223	3	0.1562	0.506	UC
22	q13.33	49992985	rs137840	22:49992985:C:T	T	C	0.0509	0.0082	5.39e-10	++++	29.8	4.276	3	0.2331	0.506	IBD
22	q13.33	49996190	rs137843	22:49996190:C:G	C	G	0.073	0.0103	1.367e-12	++++	37.7	4.815	3	0.1858	0.3569	UC
22	q13.33	49997051	rs5771069	22:49997051:A:G	A	G	-0.0871	0.0098	6.236e-19	----	62.9	8.084	3	0.0443	0.5209	UC
22	q13.33	49997051	rs5771069	22:49997051:A:G	A	G	-0.0552	0.0081	9.439e-12	----	48.9	5.866	3	0.1183	0.5209	IBD
22	q13.33	50000765	rs9617090	22:50000765:C:T	T	C	-0.0946	0.0102	1.784e-20	----	79.3	14.495	3	0.002303	0.4115	UC
22	q13.33	50000765	rs9617090	22:50000765:C:T	T	C	-0.0611	0.0084	3.495e-13	----	77.1	13.098	3	0.00443	0.4115	IBD
22	q13.33	50001001	rs137845	22:50001001:A:G	A	G	-0.0888	0.0099	2.973e-19	----	59.9	7.484	3	0.05798	0.5209	UC
22	q13.33	50001001	rs137845	22:50001001:A:G	A	G	-0.0565	0.0081	3.052e-12	----	45.6	5.513	3	0.1379	0.5209	IBD
22	q13.33	50001326	rs137846	22:50001326:G:GCA	G	GCA	-0.0829	0.0121	7.321e-12	?---	69.2	6.488	2	0.03901	0.5209	UC
22	q13.33	50001326	rs137846	22:50001326:G:GCA	G	GCA	-0.0577	0.0101	1.111e-08	?---	63.4	5.464	2	0.06508	0.5209	IBD
22	q13.33	50001369	rs5771184	22:50001369:C:G	C	G	-0.0727	0.0121	1.875e-09	----	25.8	4.045	3	0.2566	0.1948	UC
22	q13.33	50001369	rs5771184	22:50001369:C:G	C	G	-0.0564	0.0101	2.348e-08	----	24.7	3.982	3	0.2634	0.1948	IBD
22	q13.33	50001507	rs5771186	22:50001507:A:C	A	C	0.0718	0.0122	3.975e-09	++++	15.7	3.561	3	0.313	0.1948	UC
22	q13.33	50001507	rs5771186	22:50001507:A:C	A	C	0.0557	0.0101	3.491e-08	++++	18.7	3.691	3	0.2968	0.1948	IBD
22	q13.33	50001867	rs137848	22:50001867:C:T	T	C	-0.0871	0.0098	6.236e-19	----	56.7	6.932	3	0.0741	0.5199	UC
22	q13.33	50001867	rs137848	22:50001867:C:T	T	C	-0.0577	0.0081	1.053e-12	----	50.8	6.098	3	0.107	0.5199	IBD
22	q13.33	50002738	rs5771081	22:50002738:A:G	A	G	0.0726	0.012	1.448e-09	++++	19.9	3.745	3	0.2904	0.2008	UC
22	q13.33	50002738	rs5771081	22:50002738:A:G	A	G	0.0577	0.01	7.927e-09	++++	17.9	3.655	3	0.3012	0.2008	IBD
22	q13.33	50002869	rs5771082	22:50002869:C:G	C	G	0.0725	0.0121	2.076e-09	++++	17.3	3.629	3	0.3044	0.1988	UC
22	q13.33	50002869	rs5771082	22:50002869:C:G	C	G	0.0568	0.01	1.347e-08	++++	11.9	3.405	3	0.3333	0.1988	IBD
22	q13.33	50003244	rs11101950	22:50003244:A:G	A	G	0.0742	0.0121	8.665e-10	++++	30.5	4.318	3	0.2291	0.1988	UC
22	q13.33	50003244	rs11101950	22:50003244:A:G	A	G	0.0578	0.01	7.47e-09	++++	22	3.849	3	0.2783	0.1988	IBD
22	q13.33	50003556	rs5771192	22:50003556:A:C	A	C	-0.0869	0.0098	7.491e-19	----	55	6.666	3	0.08334	0.5179	UC
22	q13.33	50003556	rs5771192	22:50003556:A:C	A	C	-0.0567	0.0081	2.56e-12	----	47.6	5.727	3	0.1256	0.5179	IBD
22	q13.33	50004724	rs12168233	22:50004724:A:G	A	G	0.074	0.0116	1.779e-10	++++	0	2.863	3	0.4132	0.2227	UC
22	q13.33	50004724	rs12168233	22:50004724:A:G	A	G	0.0558	0.0096	6.155e-09	++++	12.4	3.424	3	0.3307	0.2227	IBD
22	q13.33	50005020	rs137853	22:50005020:C:T	T	C	0.0871	0.0099	1.393e-18	++++	52.7	6.339	3	0.09622	0.5169	UC
22	q13.33	50005020	rs137853	22:50005020:C:T	T	C	0.0572	0.0082	3.045e-12	++++	48.2	5.789	3	0.1223	0.5169	IBD
22	q13.33	50005614	rs137854	22:50005614:C:G	C	G	-0.0846	0.0099	1.28e-17	----	53.8	6.5	3	0.08966	0.5179	UC
22	q13.33	50005614	rs137854	22:50005614:C:G	C	G	-0.0561	0.0082	7.839e-12	----	49.8	5.971	3	0.113	0.5179	IBD
22	q13.33	50005637	rs137855	22:50005637:A:G	A	G	0.085	0.0099	9.016e-18	++++	54.5	6.588	3	0.08626	0.5179	UC
22	q13.33	50005637	rs137855	22:50005637:A:G	A	G	0.0561	0.0081	4.331e-12	++++	50.6	6.069	3	0.1083	0.5179	IBD
22	q13.33	50005759	rs9617113	22:50005759:C:T	T	C	-0.0695	0.0122	1.221e-08	----	14.4	3.506	3	0.32	0.1958	UC
22	q13.33	50005759	rs9617113	22:50005759:C:T	T	C	-0.0554	0.0101	4.131e-08	----	16.9	3.609	3	0.3068	0.1958	IBD
22	q13.33	50006055	rs137856	22:50006055:A:G	A	G	-0.0855	0.0099	5.803e-18	----	60.4	7.574	3	0.05569	0.5179	UC
22	q13.33	50006055	rs137856	22:50006055:A:G	A	G	-0.0563	0.0081	3.637e-12	----	51.8	6.228	3	0.101	0.5179	IBD
22	q13.33	50006148	rs137857	22:50006148:A:G	A	G	-0.0858	0.0099	4.45e-18	----	56.9	6.956	3	0.07331	0.5308	UC
22	q13.33	50006148	rs137857	22:50006148:A:G	A	G	-0.0578	0.0082	1.805e-12	----	50.8	6.093	3	0.1072	0.5308	IBD
22	q13.33	50006220	rs4327324	22:50006220:C:G	C	G	0.069	0.0122	1.552e-08	++++	7.8	3.252	3	0.3543	0.1958	UC
22	q13.33	50006220	rs4327324	22:50006220:C:G	C	G	0.0552	0.0101	4.62e-08	++++	17.3	3.628	3	0.3046	0.1958	IBD
22	q13.33	50007172	rs137858	22:50007172:C:T	T	C	-0.0849	0.0099	9.844e-18	----	60.5	7.597	3	0.05513	0.5169	UC
22	q13.33	50007172	rs137858	22:50007172:C:T	T	C	-0.0558	0.0081	5.623e-12	----	51.3	6.155	3	0.1043	0.5169	IBD
22	q13.33	50007275	rs5771222	22:50007275:C:T	T	C	-0.0852	0.0099	7.561e-18	----	58.4	7.207	3	0.06559	0.5169	UC
22	q13.33	50007275	rs5771222	22:50007275:C:T	T	C	-0.0562	0.0081	3.969e-12	----	49.9	5.993	3	0.1119	0.5169	IBD
22	q13.33	50007493	rs137859	22:50007493:C:T	T	C	0.0845	0.0099	1.397e-17	++++	57.5	7.059	3	0.07005	0.5169	UC
22	q13.33	50007493	rs137859	22:50007493:C:T	T	C	0.0557	0.0081	6.132e-12	++++	50.4	6.05	3	0.1092	0.5169	IBD
22	q13.33	50007537	rs66520758	22:50007537:A:AT	A	AT	-0.0707	0.0125	1.549e-08	?---	10.4	2.232	2	0.3275	0.5159	UC
22	q13.33	50007537	rs66520758	22:50007537:A:AT	A	AT	-0.0586	0.0104	1.754e-08	?---	49.8	3.984	2	0.1364	0.5159	IBD
22	q13.33	50007853	rs111231752	22:50007853:T:TAAAC	T	TAAAC	-0.0983	0.0148	3.097e-11	??--	45	1.819	1	0.1774	0.5169	UC
22	q13.33	50007853	rs111231752	22:50007853:T:TAAAC	T	TAAAC	-0.0677	0.0124	4.77e-08	??--	74.4	3.912	1	0.04794	0.5169	IBD
22	q13.33	50008121	rs137862	22:50008121:A:C	A	C	0.0778	0.0121	1.278e-10	?+++	70.9	6.88	2	0.03207	0.5179	UC
22	q13.33	50008121	rs137862	22:50008121:A:C	A	C	0.0568	0.0101	1.868e-08	?+++	66.6	5.991	2	0.05	0.5179	IBD
22	q13.33	50008559	rs137864	22:50008559:C:T	T	C	0.0847	0.0099	1.173e-17	++++	56.3	6.865	3	0.07632	0.5169	UC
22	q13.33	50008559	rs137864	22:50008559:C:T	T	C	0.0561	0.0082	7.839e-12	++++	47.2	5.683	3	0.1281	0.5169	IBD
22	q13.33	50008923	rs1883289	22:50008923:C:T	T	C	0.0671	0.0122	3.798e-08	++++	0	2.918	3	0.4044	0.1948	UC
22	q13.33	50011102	rs73183310	22:50011102:A:G	A	G	0.0701	0.011	1.857e-10	++++	65.5	8.696	3	0.03362	0.326	UC
22	q13.33	50011704	rs12171069	22:50011704:C:G	C	G	-0.0736	0.0121	1.182e-09	----	68.7	9.588	3	0.02242	0.2525	UC
22	q13.33	50012062	rs137869	22:50012062:C:T	T	C	0.0669	0.01	2.232e-11	++++	57.2	7.011	3	0.07154	0.505	UC
22	q13.33	50012079	.	22:50012079:C:CTGAG	CTGAG	C	-0.084	0.0147	1.102e-08	??--	0	0.819	1	0.3655	0.506	UC
22	q13.33	50012114	rs137871	22:50012114:C:T	T	C	0.0672	0.01	1.817e-11	++++	57.6	7.083	3	0.06929	0.505	UC
22	q13.33	50012850	.	22:50012850:C:CG	CG	C	-0.0716	0.0122	4.388e-09	?---	65.3	5.772	2	0.0558	0.5268	UC
22	q13.33	50013258	rs137873	22:50013258:C:T	T	C	-0.0704	0.0101	3.163e-12	----	28.4	4.188	3	0.2419	0.497	UC
22	q13.33	50013342	rs713669	22:50013342:C:T	T	C	0.074	0.01	1.362e-13	++++	47.5	5.714	3	0.1264	0.5229	UC
22	q13.33	50013522	rs137875	22:50013522:A:G	A	G	-0.0638	0.0099	1.16e-10	----	48.2	5.793	3	0.1221	0.499	UC
22	q13.33	50013778	rs137876	22:50013778:A:G	A	G	-0.0643	0.0099	8.306e-11	----	60.3	7.557	3	0.05612	0.505	UC
22	q13.33	50016070	rs5771120	22:50016070:C:G	C	G	0.0615	0.0109	1.679e-08	++++	42.7	5.232	3	0.1556	0.328	UC
22	q13.33	50018612	rs137879	22:50018612:C:T	T	C	0.064	0.0099	1.015e-10	++++	36.6	4.731	3	0.1926	0.502	UC
3	p22.1	42488258	rs435698	3:42488258:C:T	T	C	-0.0482	0.0086	2.087e-08	----	60.1	7.515	3	0.05717	0.6541	IBD
3	p22.1	42490447	rs342518	3:42490447:A:G	A	G	-0.049	0.0086	1.215e-08	----	57.2	7.009	3	0.07162	0.6521	IBD
3	p22.1	42491046	rs342519	3:42491046:A:G	A	G	-0.0485	0.0086	1.705e-08	----	56.3	6.865	3	0.07632	0.6521	IBD
3	p22.1	42492550	rs342520	3:42492550:A:G	A	G	-0.0467	0.0084	2.705e-08	----	7.1	3.23	3	0.3576	0.5924	IBD
3	p21.31	45889513	rs80136777	3:45889513:A:T	A	T	0.0913	0.0151	1.482e-09	++++	0	2.723	3	0.4363	0.1203	UC
3	p21.31	45889513	rs80136777	3:45889513:A:T	A	T	0.0721	0.0126	1.051e-08	++++	20	3.75	3	0.2897	0.1203	IBD
3	p21.31	45902103	rs17765088	3:45902103:C:G	C	G	-0.0927	0.015	6.41e-10	----	0	2.739	3	0.4337	0.1203	UC
3	p21.31	45902103	rs17765088	3:45902103:C:G	C	G	-0.0722	0.0125	7.65e-09	----	19.2	3.711	3	0.2945	0.1203	IBD
3	p21.31	45907695	rs1471962	3:45907695:C:G	C	G	0.0801	0.0133	1.717e-09	++++	0	1.034	3	0.7931	0.162	UC
3	p21.31	46109445	rs1500004	3:46109445:A:G	A	G	0.116	0.0164	1.514e-12	++++	4.9	3.156	3	0.3682	0.09742	UC
3	p21.31	46109445	rs1500004	3:46109445:A:G	A	G	0.0841	0.0136	6.257e-10	++++	50.9	6.116	3	0.1061	0.09742	IBD
3	p21.31	46112276	rs2087727	3:46112276:C:G	C	G	0.0877	0.0146	1.892e-09	++++	21.8	3.836	3	0.2797	0.1322	UC
3	p21.31	46115662	rs79837477	3:46115662:C:T	T	C	0.0935	0.0151	5.939e-10	++++	0	1.884	3	0.5967	0.1203	UC
3	p21.31	46115662	rs79837477	3:46115662:C:T	T	C	0.0727	0.0125	6.027e-09	++++	25.2	4.012	3	0.2602	0.1203	IBD
3	p21.31	46141688	rs75719572	3:46141688:C:G	C	G	-0.1009	0.0145	3.436e-12	----	0	2.801	3	0.4234	0.1292	UC
3	p21.31	46141688	rs75719572	3:46141688:C:G	C	G	-0.0717	0.0121	3.111e-09	----	19.6	3.729	3	0.2922	0.1292	IBD
3	p21.31	46146215	rs4683184	3:46146215:A:G	A	G	0.0625	0.0103	1.295e-09	++++	0	1.766	3	0.6224	0.6441	UC
3	p21.31	46152407	NA	3:46152407:A:G	A	G	-0.1076	0.0176	9.739e-10	?---	5.2	2.109	2	0.3484	NA	UC
3	p21.31	46152407	NA	3:46152407:A:G	A	G	-0.0823	0.0148	2.685e-08	?---	7.6	2.165	2	0.3388	NA	IBD
3	p21.31	46152410	NA	3:46152410:A:C	A	C	-0.1076	0.0176	9.739e-10	?---	5.2	2.109	2	0.3484	NA	UC
3	p21.31	46152410	NA	3:46152410:A:C	A	C	-0.0823	0.0148	2.685e-08	?---	7.6	2.165	2	0.3388	NA	IBD
3	p21.31	46164194	rs7616215	3:46164194:C:T	T	C	0.0624	0.0102	9.497e-10	++++	0	1.648	3	0.6486	0.6431	UC
3	p21.31	46166818	rs2087726	3:46166818:A:G	A	G	0.0622	0.0103	1.552e-09	++++	0	1.518	3	0.6782	0.6431	UC
3	p21.31	46173178	rs2172247	3:46173178:C:T	T	C	-0.0621	0.0103	1.648e-09	----	0	1.551	3	0.6705	0.6431	UC
3	p21.31	46202227	rs3176953	3:46202227:A:T	A	T	0.1053	0.0172	9.235e-10	?+++	0	1.455	2	0.4832	0.1412	UC
3	p21.31	46202227	rs3176953	3:46202227:A:T	A	T	0.0817	0.0144	1.398e-08	?+++	0	1.353	2	0.5083	0.1412	IBD
3	p21.31	46212159	rs79893749	3:46212159:C:T	T	C	0.0984	0.0141	2.979e-12	++++	37.8	4.825	3	0.1851	0.1372	UC
3	p21.31	46212159	rs79893749	3:46212159:C:T	T	C	0.0675	0.0117	7.963e-09	++++	60.6	7.622	3	0.0545	0.1372	IBD
3	p21.31	46217411	rs2201150	3:46217411:C:T	T	C	-0.0626	0.0103	1.219e-09	----	0	2.374	3	0.4985	0.6431	UC
3	p21.31	46218734	rs112160248	3:46218734:A:C	A	C	-0.0979	0.0141	3.831e-12	----	39.8	4.981	3	0.1732	0.1362	UC
3	p21.31	46218734	rs112160248	3:46218734:A:C	A	C	-0.0665	0.0117	1.318e-08	----	62.9	8.091	3	0.04418	0.1362	IBD
3	p21.31	46234079	rs58697594	3:46234079:A:G	A	G	0.092	0.0138	2.617e-11	++++	31.7	4.39	3	0.2223	0.1412	UC
3	p21.31	46234079	rs58697594	3:46234079:A:G	A	G	0.0635	0.0115	3.357e-08	++++	58.6	7.246	3	0.06447	0.1412	IBD
3	p21.31	46234999	rs73833032	3:46234999:C:T	T	C	-0.0945	0.0139	1.057e-11	----	33.4	4.506	3	0.2118	0.1362	UC
3	p21.31	46234999	rs73833032	3:46234999:C:T	T	C	-0.0635	0.0115	3.357e-08	----	62.4	7.977	3	0.0465	0.1362	IBD
3	p21.31	46235511	rs73833033	3:46235511:A:C	A	C	-0.0943	0.0139	1.168e-11	----	31.9	4.408	3	0.2207	0.1362	UC
3	p21.31	46235511	rs73833033	3:46235511:A:C	A	C	-0.0634	0.0115	3.527e-08	----	62.9	8.08	3	0.04439	0.1362	IBD
3	p21.31	46236086	rs79815064	3:46236086:A:G	A	G	-0.1095	0.0151	4.117e-13	----	0	1.92	3	0.5892	0.1173	UC
3	p21.31	46236086	rs79815064	3:46236086:A:G	A	G	-0.0821	0.0125	5.1e-11	----	28.4	4.188	3	0.2419	0.1173	IBD
3	p21.31	46238442	rs74433128	3:46238442:G:T	T	G	-0.096	0.0139	4.968e-12	----	27.1	4.116	3	0.2492	0.1322	UC
3	p21.31	46238442	rs74433128	3:46238442:G:T	T	G	-0.0644	0.0116	2.829e-08	----	61.7	7.835	3	0.04955	0.1322	IBD
3	p21.31	46239970	rs76733709	3:46239970:A:G	A	G	0.096	0.0139	4.968e-12	++++	27	4.108	3	0.2501	0.1322	UC
3	p21.31	46239970	rs76733709	3:46239970:A:G	A	G	0.0646	0.0116	2.563e-08	++++	61.4	7.771	3	0.05098	0.1322	IBD
3	p21.31	46244555	rs113676185	3:46244555:C:T	T	C	0.0965	0.0139	3.854e-12	++++	23.7	3.93	3	0.2691	0.1322	UC
3	p21.31	46244555	rs113676185	3:46244555:C:T	T	C	0.0649	0.0116	2.208e-08	++++	60.5	7.598	3	0.05509	0.1322	IBD
3	p21.31	46245466	NA	3:46245466:T:TA	T	TA	-0.1224	0.0204	1.973e-09	??--	0	0.31	1	0.5779	NA	UC
3	p21.31	46245466	NA	3:46245466:T:TA	T	TA	-0.0975	0.0171	1.186e-08	??--	0	0.9	1	0.3428	NA	IBD
3	p21.31	46246160	rs60020651	3:46246160:A:C	A	C	-0.0951	0.0139	7.824e-12	----	30.7	4.332	3	0.2278	0.1362	UC
3	p21.31	46246160	rs60020651	3:46246160:A:C	A	C	-0.0642	0.0115	2.369e-08	----	61.8	7.844	3	0.04935	0.1362	IBD
3	p21.31	46248844	rs35092096	3:46248844:G:T	T	G	-0.0605	0.0108	2.121e-08	----	0	1.329	3	0.7222	0.6998	UC
3	p21.31	46249276	rs146309725	3:46249276:C:T	T	C	0.0956	0.0139	6.083e-12	++++	25.5	4.027	3	0.2586	0.1342	UC
3	p21.31	46249276	rs146309725	3:46249276:C:T	T	C	0.0643	0.0115	2.254e-08	++++	61.8	7.859	3	0.04901	0.1342	IBD
3	p21.31	46251579	rs113485180	3:46251579:C:T	T	C	-0.0956	0.0138	4.282e-12	----	29.9	4.28	3	0.2328	0.1312	UC
3	p21.31	46251579	rs113485180	3:46251579:C:T	T	C	-0.0644	0.0115	2.144e-08	----	61.9	7.866	3	0.04886	0.1312	IBD
3	p21.31	46259372	rs75994669	3:46259372:G:T	T	G	-0.0965	0.0138	2.695e-12	----	28.8	4.216	3	0.239	0.1322	UC
3	p21.31	46259372	rs75994669	3:46259372:G:T	T	G	-0.065	0.0115	1.584e-08	----	60.7	7.629	3	0.05434	0.1322	IBD
3	p21.31	46261447	rs79539493	3:46261447:A:G	A	G	0.0966	0.0138	2.56e-12	++++	28.8	4.213	3	0.2394	0.1312	UC
3	p21.31	46261447	rs79539493	3:46261447:A:G	A	G	0.0649	0.0115	1.666e-08	++++	60.9	7.668	3	0.0534	0.1312	IBD
3	p21.31	46269112	NA	3:46269112:T:TA	T	TA	0.0923	0.016	7.986e-09	??++	43	1.754	1	0.1854	NA	IBD
3	p21.31	46275863	rs111890592	3:46275863:C:T	T	C	0.0975	0.0139	2.31e-12	++++	25.9	4.047	3	0.2564	0.1312	UC
3	p21.31	46275863	rs111890592	3:46275863:C:T	T	C	0.0654	0.0115	1.293e-08	++++	60.2	7.544	3	0.05644	0.1312	IBD
3	p21.31	46282188	rs78372062	3:46282188:A:G	A	G	0.0976	0.0137	1.048e-12	++++	28.8	4.212	3	0.2395	0.1312	UC
3	p21.31	46282188	rs78372062	3:46282188:A:G	A	G	0.0658	0.0115	1.054e-08	++++	59.4	7.383	3	0.06064	0.1312	IBD
3	p21.31	46296115	rs60939770	3:46296115:A:G	A	G	0.0645	0.0108	2.34e-09	++++	0	1.433	3	0.6979	0.3002	UC
3	p21.31	46297694	rs78729754	3:46297694:A:C	A	C	0.097	0.0139	2.985e-12	++++	28	4.165	3	0.2442	0.1322	UC
3	p21.31	46297694	rs78729754	3:46297694:A:C	A	C	0.0647	0.0115	1.843e-08	++++	62.7	8.038	3	0.04523	0.1322	IBD
3	p21.31	46298256	.	3:46298256:C:CAAGTT	CAAGTT	C	0.0758	0.0123	7.156e-10	+?++	0	0.961	2	0.6185	0.2932	UC
3	p21.31	46298794	rs80054040	3:46298794:A:C	A	C	0.0974	0.0139	2.431e-12	++++	25.2	4.009	3	0.2605	0.1322	UC
3	p21.31	46298794	rs80054040	3:46298794:A:C	A	C	0.0649	0.0115	1.666e-08	++++	60.9	7.666	3	0.05345	0.1322	IBD
3	p21.31	46299139	rs79629761	3:46299139:C:T	T	C	0.0972	0.0139	2.694e-12	++++	25.6	4.031	3	0.2581	0.1322	UC
3	p21.31	46299139	rs79629761	3:46299139:C:T	T	C	0.065	0.0115	1.584e-08	++++	60.6	7.607	3	0.05487	0.1322	IBD
3	p21.31	46303660	rs75352297	3:46303660:C:T	T	C	-0.0978	0.0139	1.979e-12	----	24.4	3.971	3	0.2646	0.1322	UC
3	p21.31	46303660	rs75352297	3:46303660:C:T	T	C	-0.0654	0.0115	1.293e-08	----	59.5	7.404	3	0.06007	0.1322	IBD
3	p21.31	46303850	.	3:46303850:G:GGT	G	GGT	0.1087	0.0155	2.334e-12	+?++	0	1.618	2	0.4454	0.1322	UC
3	p21.31	46303850	.	3:46303850:G:GGT	G	GGT	0.0739	0.0129	1.012e-08	+?++	62.2	5.297	2	0.07076	0.1322	IBD
3	p21.31	46305383	rs11712150	3:46305383:A:C	A	C	-0.0694	0.0109	1.928e-10	----	0	1.251	3	0.7408	0.3042	UC
3	p21.31	46309225	rs57093591	3:46309225:C:T	T	C	-0.0966	0.0138	2.56e-12	----	31.4	4.375	3	0.2237	0.1322	UC
3	p21.31	46309225	rs57093591	3:46309225:C:T	T	C	-0.0642	0.0115	2.369e-08	----	61.8	7.85	3	0.04923	0.1322	IBD
3	p21.31	46311417	rs62244806	3:46311417:A:T	A	T	-0.0726	0.0128	1.412e-08	----	0	1.229	3	0.7461	0.1759	UC
3	p21.31	46316331	rs113507038	3:46316331:C:T	T	C	0.0986	0.0139	1.307e-12	++++	22.2	3.857	3	0.2773	0.1322	UC
3	p21.31	46316331	rs113507038	3:46316331:C:T	T	C	0.0657	0.0115	1.11e-08	++++	58.7	7.262	3	0.064	0.1322	IBD
3	p21.31	46317159	rs113962808	3:46317159:A:G	A	G	0.0705	0.0109	9.938e-11	++++	0	1.355	3	0.716	0.2913	UC
3	p21.31	46317779	rs2187671	3:46317779:G:T	T	G	0.0703	0.0109	1.122e-10	++++	0	1.369	3	0.7128	0.2913	UC
3	p21.31	46318555	rs34602794	3:46318555:A:G	A	G	-0.0705	0.0109	9.938e-11	----	0	1.401	3	0.7052	0.2913	UC
3	p21.31	46318868	rs112384491	3:46318868:G:T	T	G	-0.0985	0.0139	1.377e-12	----	22.4	3.865	3	0.2764	0.1322	UC
3	p21.31	46318868	rs112384491	3:46318868:G:T	T	G	-0.0656	0.0115	1.168e-08	----	58.7	7.269	3	0.06379	0.1322	IBD
3	p21.31	46324292	rs2157056	3:46324292:A:G	A	G	-0.0702	0.0109	1.192e-10	----	0	1.33	3	0.722	0.2913	UC
3	p21.31	46325366	rs113647051	3:46325366:C:T	T	C	-0.0985	0.0139	1.377e-12	----	22.8	3.887	3	0.2739	0.1322	UC
3	p21.31	46325366	rs113647051	3:46325366:C:T	T	C	-0.0655	0.0115	1.229e-08	----	58.7	7.269	3	0.06381	0.1322	IBD
3	p21.31	46331613	rs4683217	3:46331613:A:G	A	G	-0.0702	0.0109	1.192e-10	----	0	1.704	3	0.6361	0.2942	UC
3	p21.31	46342713	rs113341849	3:46342713:A:G	A	G	0.1197	0.0153	5.136e-15	++++	0	1.117	3	0.7729	0.1113	UC
3	p21.31	46342713	rs113341849	3:46342713:A:G	A	G	0.0892	0.0127	2.162e-12	++++	11.5	3.39	3	0.3353	0.1113	IBD
3	p21.31	46347971	rs112088397	3:46347971:G:T	T	G	0.0977	0.0138	1.445e-12	++++	25.8	4.044	3	0.2568	0.1332	UC
3	p21.31	46347971	rs112088397	3:46347971:G:T	T	G	0.0649	0.0115	1.666e-08	++++	59.8	7.456	3	0.05871	0.1332	IBD
3	p21.31	46358571	rs3092960	3:46358571:A:G	A	G	0.0972	0.0138	1.875e-12	++++	28.4	4.191	3	0.2415	0.1332	UC
3	p21.31	46358571	rs3092960	3:46358571:A:G	A	G	0.064	0.0115	2.618e-08	++++	61.8	7.858	3	0.04904	0.1332	IBD
3	p21.31	46361197	rs762790	3:46361197:C:G	C	G	-0.0976	0.0138	1.522e-12	----	28.6	4.202	3	0.2404	0.1342	UC
3	p21.31	46361197	rs762790	3:46361197:C:G	C	G	-0.0638	0.0114	2.187e-08	----	62.2	7.939	3	0.04729	0.1342	IBD
3	p21.31	46367622	rs3136535	3:46367622:A:G	A	G	0.0971	0.0138	1.975e-12	++++	28.6	4.204	3	0.2403	0.1342	UC
3	p21.31	46367622	rs3136535	3:46367622:A:G	A	G	0.0637	0.0114	2.301e-08	++++	61.7	7.836	3	0.04953	0.1342	IBD
3	p21.31	46368545	rs7637813	3:46368545:A:G	A	G	0.0672	0.0109	7.042e-10	++++	0	1.674	3	0.6427	0.7078	UC
3	p21.31	46368646	rs41490645	3:46368646:A:C	A	C	-0.097	0.0138	2.08e-12	----	23.1	3.903	3	0.2722	0.1322	UC
3	p21.31	46368646	rs41490645	3:46368646:A:C	A	C	-0.0636	0.0114	2.42e-08	----	58.9	7.303	3	0.06285	0.1322	IBD
3	p21.31	46370170	rs2856758	3:46370170:A:G	A	G	-0.0963	0.0136	1.432e-12	----	33.8	4.535	3	0.2092	0.1362	UC
3	p21.31	46370170	rs2856758	3:46370170:A:G	A	G	-0.0644	0.0113	1.204e-08	----	59.2	7.348	3	0.06159	0.1362	IBD
3	p21.31	46373452	NA	3:46373452:T:TACAGTCAGTATCAATTCTGGAAGAATTTCCAG	T	TACAGTCAGTATCAATTCTGGAAGAATTTCCAG	0.1322	0.0229	7.791e-09	??++	0	0.078	1	0.7794	NA	UC
3	p21.31	46373452	NA	3:46373452:T:TACAGTCAGTATCAATTCTGGAAGAATTTCCAG	T	TACAGTCAGTATCAATTCTGGAAGAATTTCCAG	0.1151	0.0191	1.679e-09	??++	0	0.03	1	0.8628	NA	IBD
3	p21.31	46380864	rs11575821	3:46380864:A:G	A	G	0.091	0.0134	1.113e-11	++++	30.6	4.324	3	0.2285	0.1402	UC
3	p21.31	46381572	rs7652037	3:46381572:A:C	A	C	-0.0904	0.0134	1.517e-11	----	31.4	4.375	3	0.2237	0.1402	UC
3	p21.31	46384156	rs34291293	3:46384156:A:G	A	G	0.0898	0.0134	2.063e-11	++++	32.6	4.454	3	0.2164	0.1402	UC
3	p21.31	46384220	rs34445878	3:46384220:A:T	A	T	-0.0885	0.0135	5.544e-11	----	35.1	4.621	3	0.2018	0.1402	UC
3	p21.31	46384227	rs113263161	3:46384227:A:G	A	G	0.0928	0.0137	1.255e-11	++++	35.7	4.663	3	0.1982	0.1352	UC
3	p21.31	46385863	rs34971514	3:46385863:C:T	T	C	0.0908	0.0135	1.745e-11	++++	29.3	4.241	3	0.2365	0.1412	UC
3	p21.31	46386125	rs111669359	3:46386125:A:C	A	C	-0.09	0.0134	1.862e-11	----	32.6	4.453	3	0.2165	0.1402	UC
3	p21.31	46386344	rs6787972	3:46386344:A:G	A	G	0.0941	0.0136	4.545e-12	++++	32.7	4.458	3	0.2161	0.1352	UC
3	p21.31	46386344	rs6787972	3:46386344:A:G	A	G	0.0619	0.0113	4.305e-08	++++	61.6	7.817	3	0.04994	0.1352	IBD
3	p21.31	46386598	.	3:46386598:C:CA	CA	C	-0.093	0.0136	8.017e-12	----	37.4	4.789	3	0.1879	0.1352	UC
3	p21.31	46386699	rs6441975	3:46386699:A:C	A	C	-0.0632	0.0106	2.488e-09	----	0	2.469	3	0.481	0.6839	UC
3	p21.31	46387900	rs112359020	3:46387900:A:G	A	G	-0.0907	0.0135	1.836e-11	----	29.6	4.259	3	0.2348	0.1412	UC
3	p21.31	46388188	rs35388950	3:46388188:G:T	T	G	0.0902	0.0135	2.365e-11	++++	30.9	4.34	3	0.2271	0.1412	UC
3	p21.31	46388226	rs75630441	3:46388226:A:T	A	T	0.0904	0.0135	2.138e-11	++++	30.2	4.296	3	0.2312	0.1412	UC
3	p21.31	46390204	rs113634435	3:46390204:A:G	A	G	-0.0907	0.0135	1.836e-11	----	30	4.286	3	0.2322	0.1412	UC
3	p21.31	46390260	rs111713092	3:46390260:C:T	T	C	0.0898	0.0134	2.063e-11	++++	32.3	4.431	3	0.2185	0.1402	UC
3	p21.31	46391365	rs113934302	3:46391365:A:C	A	C	0.0911	0.0135	1.497e-11	++++	28.4	4.188	3	0.2418	0.1412	UC
3	p21.31	46391655	rs111961837	3:46391655:C:T	T	C	0.0898	0.0134	2.063e-11	++++	32.3	4.431	3	0.2186	0.1402	UC
3	p21.31	46391756	rs112982903	3:46391756:A:G	A	G	-0.0901	0.0134	1.769e-11	----	32.2	4.422	3	0.2193	0.1402	UC
3	p21.31	46392476	rs112368251	3:46392476:A:G	A	G	0.09	0.0134	1.862e-11	++++	32.3	4.428	3	0.2188	0.1402	UC
3	p21.31	46392496	rs113229741	3:46392496:C:T	T	C	-0.089	0.0134	3.099e-11	----	33.7	4.527	3	0.2099	0.1402	UC
3	p21.31	46393670	rs113255842	3:46393670:A:G	A	G	0.0899	0.0134	1.96e-11	++++	32.4	4.436	3	0.218	0.1372	UC
3	p21.31	46402440	rs6798291	3:46402440:C:T	T	C	-0.0938	0.0136	5.309e-12	----	32.9	4.473	3	0.2147	0.1332	UC
3	p21.31	46402787	rs2027820	3:46402787:A:G	A	G	0.0643	0.0107	1.863e-09	++++	0	2.778	3	0.4272	0.6819	UC
3	p21.31	46402892	rs2373232	3:46402892:A:G	A	G	0.0642	0.0107	1.973e-09	++++	0	2.699	3	0.4403	0.6819	UC
3	p21.31	46403303	rs916093	3:46403303:C:T	T	C	-0.0934	0.0136	6.527e-12	----	37.4	4.79	3	0.1878	0.1362	UC
3	p21.31	46403344	rs916094	3:46403344:A:C	A	C	-0.0929	0.0136	8.439e-12	----	36.6	4.728	3	0.1928	0.1362	UC
3	p21.31	46403852	rs112903945	3:46403852:A:C	A	C	-0.0938	0.0136	5.309e-12	----	33.5	4.511	3	0.2113	0.1332	UC
3	p21.31	46405230	rs11574428	3:46405230:A:T	A	T	0.0939	0.0136	5.041e-12	++++	33.3	4.495	3	0.2128	0.1332	UC
3	p21.31	46405319	rs11574429	3:46405319:C:T	T	C	-0.0938	0.0136	5.309e-12	----	33.6	4.519	3	0.2106	0.1332	UC
3	p21.31	46406424	rs11574434	3:46406424:A:G	A	G	0.0972	0.0166	4.758e-09	?+++	54.1	4.359	2	0.1131	0.1332	UC
3	p21.31	46406481	rs11574435	3:46406481:C:T	T	C	0.1055	0.0147	7.133e-13	++++	0	1.759	3	0.624	0.1193	UC
3	p21.31	46406481	rs11574435	3:46406481:C:T	T	C	0.0738	0.0122	1.456e-09	++++	40.6	5.052	3	0.168	0.1193	IBD
3	p21.31	46408373	rs6808835	3:46408373:G:T	T	G	0.0921	0.0134	6.281e-12	++++	36.2	4.699	3	0.1952	0.1362	UC
3	p21.31	46408581	rs6441977	3:46408581:A:G	A	G	0.0939	0.0136	5.041e-12	++++	31.6	4.387	3	0.2226	0.1332	UC
3	p21.31	46409393	rs1140865	3:46409393:A:T	A	T	-0.0944	0.0136	3.888e-12	----	31.7	4.391	3	0.2222	0.1332	UC
3	p21.31	46409393	rs1140865	3:46409393:A:T	A	T	-0.0621	0.0113	3.894e-08	----	61.2	7.726	3	0.05203	0.1332	IBD
3	p21.31	46410011	rs2157061	3:46410011:A:G	A	G	0.0942	0.0136	4.315e-12	++++	31.7	4.392	3	0.2221	0.1332	UC
3	p21.31	46410011	rs2157061	3:46410011:A:G	A	G	0.062	0.0113	4.095e-08	++++	61.2	7.738	3	0.05175	0.1332	IBD
3	p21.31	46410156	rs2157062	3:46410156:C:T	T	C	0.0942	0.0136	4.315e-12	++++	31	4.35	3	0.226	0.1332	UC
3	p21.31	46410156	rs2157062	3:46410156:C:T	T	C	0.0619	0.0113	4.305e-08	++++	61.3	7.755	3	0.05136	0.1332	IBD
3	p21.31	46410189	rs1015164	3:46410189:A:G	A	G	-0.0651	0.0107	1.171e-09	----	4	3.124	3	0.3729	0.6829	UC
3	p21.31	46411372	rs6762266	3:46411372:C:T	T	C	-0.0928	0.0136	8.883e-12	----	33.7	4.523	3	0.2103	0.1332	UC
3	p21.31	46411382	rs6770674	3:46411382:A:G	A	G	0.0928	0.0136	8.883e-12	++++	34.5	4.584	3	0.205	0.1332	UC
3	p21.31	46411996	rs112384806	3:46411996:C:T	T	C	0.0942	0.0136	4.315e-12	++++	32.8	4.467	3	0.2152	0.1332	UC
3	p21.31	46411996	rs112384806	3:46411996:C:T	T	C	0.0618	0.0113	4.525e-08	++++	61.6	7.804	3	0.05025	0.1332	IBD
3	p21.31	46413191	rs113774564	3:46413191:A:G	A	G	0.0923	0.0136	1.147e-11	++++	34.5	4.58	3	0.2053	0.1332	UC
3	p21.31	46413197	rs113069082	3:46413197:A:G	A	G	0.0919	0.0136	1.405e-11	++++	35.1	4.621	3	0.2018	0.1332	UC
3	p21.31	46413419	.	3:46413419:T:TTTTG	T	TTTTG	0.107	0.0155	5.083e-12	+?++	0	1.876	2	0.3913	0.1362	UC
3	p21.31	46413419	.	3:46413419:T:TTTTG	T	TTTTG	0.0703	0.0128	3.97e-08	+?++	65.4	5.775	2	0.0557	0.1362	IBD
3	p21.31	46414263	rs111514151	3:46414263:C:T	T	C	-0.0941	0.0136	4.545e-12	----	31.8	4.398	3	0.2216	0.1332	UC
3	p21.31	46414263	rs111514151	3:46414263:C:T	T	C	-0.062	0.0113	4.095e-08	----	61.6	7.804	3	0.05025	0.1332	IBD
3	p21.31	46415781	rs35937775	3:46415781:C:T	T	C	0.0642	0.0107	1.973e-09	++++	0	2.818	3	0.4206	0.6829	UC
3	p21.31	46415838	rs113942981	3:46415838:C:T	T	C	0.0943	0.0136	4.096e-12	++++	31.1	4.354	3	0.2257	0.1332	UC
3	p21.31	46415838	rs113942981	3:46415838:C:T	T	C	0.0624	0.0113	3.349e-08	++++	60.9	7.679	3	0.05314	0.1332	IBD
3	p21.31	46415921	rs113010081	3:46415921:C:T	T	C	-0.1204	0.0154	5.359e-15	----	0	0.85	3	0.8375	0.1103	UC
3	p21.31	46415921	rs113010081	3:46415921:C:T	T	C	-0.0865	0.0128	1.401e-11	----	5.5	3.174	3	0.3656	0.1103	IBD
3	p21.31	46416737	rs113490452	3:46416737:A:C	A	C	0.0949	0.0136	2.995e-12	++++	32	4.411	3	0.2203	0.1332	UC
3	p21.31	46416737	rs113490452	3:46416737:A:C	A	C	0.0624	0.0113	3.349e-08	++++	61.2	7.732	3	0.05189	0.1332	IBD
3	p21.31	46417014	rs6782522	3:46417014:A:T	A	T	0.0949	0.0136	2.995e-12	++++	31.9	4.404	3	0.221	0.1332	UC
3	p21.31	46417014	rs6782522	3:46417014:A:T	A	T	0.0624	0.0113	3.349e-08	++++	60.8	7.649	3	0.05386	0.1332	IBD
3	p21.31	46417451	rs6791599	3:46417451:A:G	A	G	0.0943	0.0136	4.096e-12	++++	31.6	4.384	3	0.2229	0.1332	UC
3	p21.31	46417451	rs6791599	3:46417451:A:G	A	G	0.0622	0.0113	3.704e-08	++++	61.5	7.796	3	0.05043	0.1332	IBD
3	p21.31	46417559	rs111959715	3:46417559:A:C	A	C	-0.0945	0.0136	3.691e-12	----	31.3	4.369	3	0.2243	0.1332	UC
3	p21.31	46417559	rs111959715	3:46417559:A:C	A	C	-0.0623	0.0113	3.522e-08	----	61.3	7.749	3	0.05148	0.1332	IBD
3	p21.31	46417630	rs6791789	3:46417630:A:G	A	G	0.0898	0.0135	2.894e-11	++++	44.4	5.392	3	0.1452	0.1332	UC
3	p21.31	46417800	rs113365357	3:46417800:A:G	A	G	0.0946	0.0136	3.504e-12	++++	32.3	4.432	3	0.2184	0.1332	UC
3	p21.31	46417800	rs113365357	3:46417800:A:G	A	G	0.0623	0.0113	3.522e-08	++++	61.3	7.746	3	0.05156	0.1332	IBD
3	p21.31	46417907	rs112870257	3:46417907:A:G	A	G	0.0943	0.0136	4.096e-12	++++	31.7	4.392	3	0.2221	0.1332	UC
3	p21.31	46417907	rs112870257	3:46417907:A:G	A	G	0.0622	0.0113	3.704e-08	++++	61.6	7.811	3	0.05008	0.1332	IBD
3	p21.31	46417920	rs113888916	3:46417920:C:T	T	C	0.0945	0.0136	3.691e-12	++++	31.6	4.388	3	0.2225	0.1332	UC
3	p21.31	46417920	rs113888916	3:46417920:C:T	T	C	0.0623	0.0113	3.522e-08	++++	61.7	7.825	3	0.04977	0.1332	IBD
3	p21.31	46418423	rs113710186	3:46418423:C:T	T	C	-0.0942	0.0136	4.315e-12	----	31.6	4.388	3	0.2225	0.1332	UC
3	p21.31	46418423	rs113710186	3:46418423:C:T	T	C	-0.0621	0.0113	3.894e-08	----	61.7	7.836	3	0.04953	0.1332	IBD
3	p21.31	46418465	rs111958022	3:46418465:A:G	A	G	-0.0932	0.0135	5.066e-12	----	35.9	4.68	3	0.1968	0.1332	UC
3	p21.31	46418465	rs111958022	3:46418465:A:G	A	G	-0.0622	0.0113	3.704e-08	----	60.9	7.682	3	0.05306	0.1332	IBD
3	p21.31	46418522	rs113064717	3:46418522:C:T	T	C	-0.0943	0.0136	4.096e-12	----	31.5	4.378	3	0.2234	0.1332	UC
3	p21.31	46418522	rs113064717	3:46418522:C:T	T	C	-0.0622	0.0113	3.704e-08	----	61.5	7.797	3	0.05041	0.1332	IBD
3	p21.31	46419184	rs111410234	3:46419184:C:T	T	C	0.0955	0.0136	2.186e-12	++++	31.3	4.365	3	0.2246	0.1332	UC
3	p21.31	46419184	rs111410234	3:46419184:C:T	T	C	0.0627	0.0113	2.878e-08	++++	60.6	7.616	3	0.05466	0.1332	IBD
3	p21.31	46420292	rs112712359	3:46420292:A:G	A	G	0.0947	0.0136	3.325e-12	++++	34.6	4.585	3	0.2048	0.1332	UC
3	p21.31	46420292	rs112712359	3:46420292:A:G	A	G	0.0622	0.0113	3.704e-08	++++	62	7.885	3	0.04844	0.1332	IBD
3	p21.31	46420653	rs4317138	3:46420653:C:T	T	C	0.0598	0.0107	2.287e-08	++++	20.7	3.783	3	0.2859	0.67	UC
3	p21.31	46423449	rs34390431	3:46423449:A:G	A	G	0.0619	0.0106	5.232e-09	++++	0	1.621	3	0.6547	0.6451	UC
3	p21.31	46429163	rs4452362	3:46429163:C:T	T	C	0.0969	0.0136	1.041e-12	++++	34.9	4.606	3	0.2031	0.1362	UC
3	p21.31	46429163	rs4452362	3:46429163:C:T	T	C	0.0656	0.0113	6.425e-09	++++	58.6	7.245	3	0.0645	0.1362	IBD
3	p21.31	46429628	rs112479910	3:46429628:A:C	A	C	-0.0961	0.0136	1.593e-12	----	34.1	4.552	3	0.2077	0.1362	UC
3	p21.31	46429628	rs112479910	3:46429628:A:C	A	C	-0.0649	0.0113	9.281e-09	----	58.9	7.303	3	0.06285	0.1362	IBD
3	p21.31	46430034	rs113595266	3:46430034:A:G	A	G	0.0956	0.0136	2.074e-12	++++	35.6	4.657	3	0.1987	0.1362	UC
3	p21.31	46430034	rs113595266	3:46430034:A:G	A	G	0.0645	0.0113	1.143e-08	++++	60.4	7.584	3	0.05544	0.1362	IBD
3	p21.31	46431160	rs4453882	3:46431160:C:T	T	C	-0.0917	0.0134	7.74e-12	----	9.1	3.302	3	0.3474	0.1382	UC
3	p21.31	46431160	rs4453882	3:46431160:C:T	T	C	-0.0628	0.0112	2.057e-08	----	50.6	6.072	3	0.1082	0.1382	IBD
3	p21.31	46433179	rs7645306	3:46433179:A:T	A	T	0.0921	0.0135	8.964e-12	++++	15.1	3.534	3	0.3164	0.1382	UC
3	p21.31	46433179	rs7645306	3:46433179:A:T	A	T	0.0624	0.0112	2.527e-08	++++	52.1	6.264	3	0.09946	0.1382	IBD
3	p21.31	46433464	rs77648833	3:46433464:A:G	A	G	-0.0926	0.0135	6.922e-12	----	9.2	3.304	3	0.3471	0.1382	UC
3	p21.31	46433464	rs77648833	3:46433464:A:G	A	G	-0.0631	0.0112	1.761e-08	----	50.3	6.037	3	0.1098	0.1382	IBD
3	p21.31	46433631	rs75820382	3:46433631:G:T	T	G	0.0924	0.0135	7.677e-12	++++	15.4	3.547	3	0.3147	0.1382	UC
3	p21.31	46433631	rs75820382	3:46433631:G:T	T	G	0.0626	0.0112	2.28e-08	++++	51.7	6.207	3	0.102	0.1382	IBD
3	p21.31	46436335	rs56063910	3:46436335:C:T	T	C	0.0914	0.0135	1.285e-11	++++	12.5	3.427	3	0.3303	0.1382	UC
3	p21.31	46436339	rs75094754	3:46436339:C:T	T	C	0.0915	0.0136	1.721e-11	++++	12.3	3.423	3	0.3309	0.1382	UC
3	p21.31	46436339	rs75094754	3:46436339:C:T	T	C	0.0612	0.0112	4.648e-08	++++	56	6.82	3	0.07787	0.1382	IBD
3	p21.31	46440558	rs111960587	3:46440558:C:G	C	G	-0.0949	0.0135	2.071e-12	----	34.4	4.574	3	0.2058	0.1362	UC
3	p21.31	46440558	rs111960587	3:46440558:C:G	C	G	-0.0652	0.0113	7.931e-09	----	57.8	7.107	3	0.06857	0.1362	IBD
3	p21.31	46441489	rs17285324	3:46441489:A:T	A	T	-0.0875	0.0133	4.738e-11	----	35.4	4.642	3	0.2	0.1441	UC
3	p21.31	46443082	rs113890833	3:46443082:A:G	A	G	0.0802	0.0137	4.798e-09	++++	6.8	3.219	3	0.359	0.1362	UC
3	p21.31	46444738	rs143846141	3:46444738:A:G	A	G	0.0792	0.0137	7.425e-09	++++	7.3	3.235	3	0.3567	0.1362	UC
3	p21.31	46445120	rs139303584	3:46445120:C:G	C	G	0.0788	0.0137	8.829e-09	++++	8.8	3.291	3	0.3489	0.1362	UC
3	p21.31	46465913	.	3:46465913:A:AATAT	A	AATAT	0.0648	0.0102	2.112e-10	++++	34.7	4.592	3	0.2042	0.4165	UC
3	p21.31	46465913	.	3:46465913:A:AATAT	A	AATAT	0.0535	0.0084	1.902e-10	++++	75.5	12.254	3	0.006563	0.4165	IBD
3	p21.31	46467057	rs10865941	3:46467057:C:T	T	C	-0.0704	0.0123	1.043e-08	?---	48.3	3.871	2	0.1444	0.4145	UC
3	p21.31	46467057	rs10865941	3:46467057:C:T	T	C	-0.0651	0.0103	2.609e-10	?---	71.7	7.075	2	0.02908	0.4145	IBD
3	p21.31	46468719	rs1520483	3:46468719:C:T	T	C	0.064	0.01	1.554e-10	++++	27.5	4.138	3	0.2469	0.4145	UC
3	p21.31	46468719	rs1520483	3:46468719:C:T	T	C	0.0512	0.0083	6.886e-10	++++	74.7	11.838	3	0.007959	0.4145	IBD
3	p21.31	46469678	rs885485	3:46469678:A:C	A	C	0.0612	0.01	9.358e-10	++++	41.9	5.16	3	0.1605	0.4185	UC
3	p21.31	46469678	rs885485	3:46469678:A:C	A	C	0.0487	0.0083	4.425e-09	++++	77.3	13.2	3	0.004223	0.4185	IBD
3	p21.31	46469736	rs885486	3:46469736:C:T	T	C	-0.0614	0.01	8.252e-10	----	40.7	5.059	3	0.1675	0.4185	UC
3	p21.31	46469736	rs885486	3:46469736:C:T	T	C	-0.0487	0.0082	2.867e-09	----	77.3	13.189	3	0.004246	0.4185	IBD
3	p21.31	46470154	rs55950019	3:46470154:A:T	A	T	0.062	0.01	5.646e-10	++++	42.1	5.185	3	0.1587	0.4155	UC
3	p21.31	46470154	rs55950019	3:46470154:A:T	A	T	0.049	0.0082	2.292e-09	++++	77.3	13.238	3	0.00415	0.4155	IBD
3	p21.31	46470479	rs56233078	3:46470479:A:G	A	G	0.0624	0.01	4.376e-10	++++	40.6	5.048	3	0.1683	0.4155	UC
3	p21.31	46470479	rs56233078	3:46470479:A:G	A	G	0.0493	0.0083	2.854e-09	++++	77.1	13.074	3	0.004479	0.4155	IBD
3	p21.31	46475232	rs12638228	3:46475232:A:G	A	G	-0.0611	0.01	9.963e-10	----	45.4	5.497	3	0.1388	0.4165	UC
3	p21.31	46475232	rs12638228	3:46475232:A:G	A	G	-0.0478	0.0082	5.567e-09	----	78.1	13.68	3	0.003375	0.4165	IBD
3	p21.31	46476828	rs6762703	3:46476828:G:T	T	G	-0.0611	0.01	9.963e-10	----	43.7	5.333	3	0.149	0.4155	UC
3	p21.31	46476828	rs6762703	3:46476828:G:T	T	G	-0.048	0.0083	7.332e-09	----	78.2	13.757	3	0.003255	0.4155	IBD
3	p21.31	46477855	rs11706090	3:46477855:A:T	A	T	-0.0613	0.01	8.788e-10	----	44.1	5.365	3	0.147	0.4155	UC
3	p21.31	46477855	rs11706090	3:46477855:A:T	A	T	-0.0482	0.0083	6.352e-09	----	78.2	13.735	3	0.003288	0.4155	IBD
3	p21.31	46479808	rs6763280	3:46479808:A:G	A	G	0.0605	0.01	1.448e-09	++++	34.1	4.553	3	0.2076	0.4165	UC
3	p21.31	46479808	rs6763280	3:46479808:A:G	A	G	0.0471	0.0083	1.389e-08	++++	76.9	13.003	3	0.00463	0.4165	IBD
3	p21.31	46479902	rs2139634	3:46479902:G:T	T	G	0.0606	0.01	1.361e-09	++++	32.5	4.441	3	0.2176	0.4145	UC
3	p21.31	46479902	rs2139634	3:46479902:G:T	T	G	0.0476	0.0082	6.441e-09	++++	76.1	12.571	3	0.005662	0.4145	IBD
3	p21.31	46485538	rs3934896	3:46485538:A:T	A	T	-0.061	0.01	1.061e-09	----	48.7	5.845	3	0.1194	0.4016	UC
3	p21.31	46485538	rs3934896	3:46485538:A:T	A	T	-0.05	0.0083	1.701e-09	----	79	14.276	3	0.002552	0.4016	IBD
3	p21.31	46486440	rs1402151	3:46486440:C:T	T	C	-0.0617	0.01	6.829e-10	----	38.1	4.847	3	0.1834	0.4205	UC
3	p21.31	46486440	rs1402151	3:46486440:C:T	T	C	-0.049	0.0083	3.556e-09	----	76.9	12.967	3	0.004708	0.4205	IBD
3	p21.31	46487573	rs11719033	3:46487573:C:G	C	G	0.0616	0.01	7.274e-10	++++	45.2	5.476	3	0.1401	0.3976	UC
3	p21.31	46487573	rs11719033	3:46487573:C:G	C	G	0.0503	0.0083	1.359e-09	++++	78.5	13.936	3	0.002994	0.3976	IBD
3	p21.31	46489195	rs28413725	3:46489195:C:T	T	C	0.0614	0.01	8.252e-10	++++	44.8	5.433	3	0.1427	0.4006	UC
3	p21.31	46489195	rs28413725	3:46489195:C:T	T	C	0.0505	0.0083	1.17e-09	++++	78.1	13.705	3	0.003335	0.4006	IBD
3	p21.31	46493581	rs12496864	3:46493581:C:T	T	C	0.0608	0.0101	1.746e-09	++++	47.8	5.746	3	0.1247	0.4006	UC
3	p21.31	46493581	rs12496864	3:46493581:C:T	T	C	0.0503	0.0083	1.359e-09	++++	78.7	14.104	3	0.002767	0.4006	IBD
3	p21.31	46496528	rs883739	3:46496528:G:T	T	G	0.0608	0.01	1.202e-09	++++	48.9	5.871	3	0.118	0.4006	UC
3	p21.31	46496528	rs883739	3:46496528:G:T	T	G	0.0499	0.0083	1.832e-09	++++	79.1	14.338	3	0.00248	0.4006	IBD
3	p21.31	46498033	rs2037391	3:46498033:A:G	A	G	0.0599	0.01	2.098e-09	++++	51.5	6.192	3	0.1026	0.4006	UC
3	p21.31	46498033	rs2037391	3:46498033:A:G	A	G	0.0489	0.0083	3.826e-09	++++	79.8	14.822	3	0.001976	0.4006	IBD
3	p21.31	46498473	rs2280407	3:46498473:A:G	A	G	0.0607	0.0101	1.856e-09	++++	49.9	5.984	3	0.1124	0.3976	UC
3	p21.31	46498473	rs2280407	3:46498473:A:G	A	G	0.0498	0.0083	1.973e-09	++++	79	14.297	3	0.002528	0.3976	IBD
3	p21.31	46499122	rs11130093	3:46499122:A:T	A	T	-0.0605	0.0101	2.097e-09	----	49.6	5.954	3	0.1139	0.3976	UC
3	p21.31	46499122	rs11130093	3:46499122:A:T	A	T	-0.0497	0.0083	2.125e-09	----	79	14.275	3	0.002554	0.3976	IBD
3	p21.31	46500013	rs11130094	3:46500013:A:G	A	G	0.0606	0.0101	1.973e-09	++++	50.3	6.031	3	0.1101	0.3976	UC
3	p21.31	46500013	rs11130094	3:46500013:A:G	A	G	0.0497	0.0083	2.125e-09	++++	79.2	14.439	3	0.002365	0.3976	IBD
3	p21.31	46500051	rs12496623	3:46500051:A:C	A	C	-0.0609	0.01	1.129e-09	----	43.2	5.28	3	0.1524	0.4205	UC
3	p21.31	46500051	rs12496623	3:46500051:A:C	A	C	-0.0484	0.0083	5.499e-09	----	77.3	13.188	3	0.004248	0.4205	IBD
3	p21.31	46502127	rs10514713	3:46502127:A:C	A	C	0.0603	0.01	1.64e-09	++++	41.2	5.106	3	0.1642	0.4205	UC
3	p21.31	46502127	rs10514713	3:46502127:A:C	A	C	0.0481	0.0083	6.825e-09	++++	76.8	12.949	3	0.004749	0.4205	IBD
3	p21.31	46503918	rs12489007	3:46503918:A:C	A	C	0.0603	0.0101	2.368e-09	++++	48	5.766	3	0.1236	0.3976	UC
3	p21.31	46503918	rs12489007	3:46503918:A:C	A	C	0.0495	0.0083	2.464e-09	++++	78.6	14.05	3	0.002838	0.3976	IBD
3	p21.31	46504341	rs12489117	3:46504341:C:T	T	C	0.0603	0.01	1.64e-09	++++	41.1	5.094	3	0.1651	0.4205	UC
3	p21.31	46504341	rs12489117	3:46504341:C:T	T	C	0.0484	0.0083	5.499e-09	++++	76.4	12.719	3	0.005285	0.4205	IBD
3	p21.31	46505910	rs12490169	3:46505910:C:T	T	C	0.0597	0.0101	3.403e-09	++++	49.8	5.972	3	0.113	0.3976	UC
3	p21.31	46505910	rs12490169	3:46505910:C:T	T	C	0.0491	0.0083	3.305e-09	++++	79	14.29	3	0.002536	0.3976	IBD
3	p21.31	46506556	rs60986461	3:46506556:C:T	T	C	0.0595	0.0101	3.837e-09	++++	50.6	6.069	3	0.1083	0.3976	UC
3	p21.31	46506556	rs60986461	3:46506556:C:T	T	C	0.0491	0.0083	3.305e-09	++++	79	14.299	3	0.002525	0.3976	IBD
3	p21.31	46508027	.	3:46508027:C:CCCAAAGGCTCACAGA	CCCAAAGGCTCACAGA	C	-0.0857	0.0148	7.016e-09	??--	0	0.319	1	0.5719	0.4304	UC
3	p21.31	46508027	.	3:46508027:C:CCCAAAGGCTCACAGA	CCCAAAGGCTCACAGA	C	-0.0831	0.0124	2.061e-11	??--	0	0.806	1	0.3694	0.4304	IBD
3	p21.31	46519231	NA	3:46519231:T:TTAAG	T	TTAAG	0.0708	0.0123	8.608e-09	??++	27.3	1.375	1	0.2409	NA	IBD
3	p21.31	46610971	rs7649184	3:46610971:A:G	A	G	-0.0679	0.0111	9.528e-10	----	39.3	4.942	3	0.1761	0.6978	UC
3	p21.31	46610971	rs7649184	3:46610971:A:G	A	G	-0.0546	0.0091	1.973e-09	----	66.7	9.021	3	0.02901	0.6978	IBD
3	p21.31	46613491	NA	3:46613491:C:CTAAATAAA	CTAAATAAA	C	-0.1222	0.0221	3.213e-08	??-?	0	0	0	1	NA	IBD
3	p21.31	46613491	NA	3:46613491:C:CTAAATAAATAAA	CTAAATAAATAAA	C	0.0867	0.0148	4.682e-09	?+++	0	1.986	2	0.3705	NA	IBD
3	p21.31	46621688	rs73077567	3:46621688:A:T	A	T	-0.105	0.0192	4.532e-08	?---	0	1.261	2	0.5325	0.06461	IBD
3	p21.31	46624631	rs62248693	3:46624631:C:T	T	C	-0.0871	0.0159	4.302e-08	----	21.6	3.829	3	0.2806	0.06362	IBD
3	p21.31	46684926	rs62246200	3:46684926:C:G	C	G	0.1447	0.0246	4.051e-09	++++	23.8	3.936	3	0.2685	0.02386	IBD
3	p21.31	46709948	rs62246206	3:46709948:A:C	A	C	-0.1623	0.0297	4.638e-08	----	0	0.739	3	0.8639	0.02485	UC
3	p21.31	46709948	rs62246206	3:46709948:A:C	A	C	-0.1466	0.0244	1.876e-09	----	22.4	3.868	3	0.2761	0.02485	IBD
3	p21.31	46721928	rs73063662	3:46721928:A:G	A	G	-0.1556	0.0283	3.836e-08	?---	37.9	3.219	2	0.2	0.02485	IBD
3	p21.31	46749671	.	3:46749671:A:AAC	A	AAC	-0.1676	0.0301	2.575e-08	----	0	0.671	3	0.8801	0.02485	UC
3	p21.31	46749671	.	3:46749671:A:AAC	A	AAC	-0.1559	0.0248	3.251e-10	----	0	2.615	3	0.4548	0.02485	IBD
3	p21.31	46816057	rs62248401	3:46816057:A:G	A	G	0.1099	0.0182	1.556e-09	++++	17.5	3.635	3	0.3037	0.05368	IBD
3	p21.31	46851317	rs7433766	3:46851317:C:T	T	C	0.1095	0.0173	2.46e-10	++++	46.8	5.643	3	0.1303	0.9404	IBD
3	p21.31	46959594	rs62246360	3:46959594:C:T	T	C	-0.0993	0.0181	4.107e-08	----	38.2	4.852	3	0.183	0.0497	IBD
3	p21.31	47019963	rs10510752	3:47019963:C:T	T	C	-0.103	0.0184	2.171e-08	----	38.7	4.895	3	0.1797	0.0497	IBD
3	p21.31	47054724	rs62246405	3:47054724:A:G	A	G	0.1053	0.0181	5.967e-09	++++	24.5	3.973	3	0.2644	0.05268	IBD
3	p21.31	47201659	rs78284520	3:47201659:A:G	A	G	-0.122	0.0219	2.536e-08	----	0	1.339	3	0.72	0.03082	IBD
3	p21.31	47204430	rs62248896	3:47204430:C:T	T	C	0.1077	0.0187	8.443e-09	++++	32.6	4.45	3	0.2168	0.04771	IBD
3	p21.31	47263535	rs74597888	3:47263535:C:T	T	C	-0.1133	0.0183	5.969e-10	----	56.4	6.879	3	0.07585	0.0507	IBD
3	p21.31	47358818	rs78731367	3:47358818:C:T	T	C	0.1168	0.0209	2.29e-08	++++	0	2.803	3	0.423	0.03777	IBD
3	p21.31	47448559	rs73079289	3:47448559:G:T	T	G	0.1175	0.0196	2.036e-09	++++	46.6	5.617	3	0.1318	0.04473	IBD
3	p21.31	47508360	rs151213353	3:47508360:C:T	T	C	0.1363	0.025	4.981e-08	++++	47.6	5.724	3	0.1258	0.02684	IBD
3	p21.31	47511820	.	3:47511820:T:TC	T	TC	0.1227	0.0207	3.075e-09	++++	0	2.511	3	0.4733	0.03678	IBD
3	p21.31	47522280	rs77980086	3:47522280:A:G	A	G	-0.1138	0.0186	9.459e-10	----	41.7	5.145	3	0.1615	0.05368	IBD
3	p21.31	47562596	rs116232180	3:47562596:C:T	T	C	0.0906	0.0162	2.237e-08	++++	12.6	3.431	3	0.3298	0.06262	IBD
3	p21.31	47625728	rs56298666	3:47625728:A:G	A	G	0.0914	0.0159	9.008e-09	++++	23.1	3.903	3	0.2721	0.06859	IBD
3	p21.31	47646450	rs73083140	3:47646450:A:G	A	G	0.0895	0.0162	3.301e-08	++++	0	1.267	3	0.737	0.07753	IBD
3	p21.31	47722583	rs111706279	3:47722583:A:G	A	G	0.0891	0.0161	3.127e-08	++++	0	1.484	3	0.6861	0.07753	IBD
3	p21.31	47871213	rs17729010	3:47871213:A:G	A	G	-0.0883	0.0153	7.869e-09	----	0	2.736	3	0.4342	0.06859	IBD
3	p21.31	47894237	rs77580994	3:47894237:C:T	T	C	0.0893	0.0157	1.286e-08	++++	0	2.475	3	0.4797	0.06362	IBD
3	p21.31	47953780	rs112427907	3:47953780:A:G	A	G	-0.0896	0.0158	1.421e-08	----	0	2.044	3	0.5633	0.06561	IBD
3	p21.31	48434344	rs143643909	3:48434344:C:T	T	C	0.1782	0.0304	4.578e-09	+?+?	48.8	1.952	1	0.1624	0.01093	IBD
3	p21.31	48503583	rs7434077	3:48503583:A:C	A	C	-0.1088	0.0186	4.932e-09	----	26.7	4.095	3	0.2513	0.04771	IBD
3	p21.31	48503749	rs7434107	3:48503749:A:G	A	G	-0.1066	0.0185	8.304e-09	----	24.8	3.989	3	0.2627	0.04771	IBD
3	p21.31	48508344	rs7428949	3:48508344:A:G	A	G	-0.1055	0.0185	1.179e-08	----	20.7	3.783	3	0.2859	0.04771	IBD
3	p21.31	48510399	rs7640031	3:48510399:C:G	C	G	0.1087	0.0189	8.855e-09	++++	32	4.412	3	0.2203	0.04672	IBD
3	p21.31	48533253	rs11710798	3:48533253:A:C	A	C	-0.0818	0.012	9.318e-12	----	40.4	5.036	3	0.1691	0.1233	IBD
3	p21.31	48541976	rs73078304	3:48541976:A:G	A	G	-0.0803	0.0145	3.061e-08	----	0	2.757	3	0.4306	0.1243	UC
3	p21.31	48541976	rs73078304	3:48541976:A:G	A	G	-0.0844	0.012	2.017e-12	----	42.3	5.195	3	0.1581	0.1243	IBD
3	p21.31	48547380	rs73078305	3:48547380:C:T	T	C	0.0806	0.0122	3.934e-11	++++	46.8	5.635	3	0.1308	0.1173	IBD
3	p21.31	48566583	rs17256786	3:48566583:C:G	C	G	-0.0946	0.0153	6.289e-10	----	0	2.433	3	0.4875	0.08847	IBD
3	p21.31	48566626	rs41290686	3:48566626:A:G	A	G	0.0963	0.0154	4.02e-10	++++	0	2.565	3	0.4636	0.08847	IBD
3	p21.31	48597999	rs2633958	3:48597999:A:G	A	G	0.0972	0.0178	4.743e-08	++++	52.2	6.278	3	0.09886	0.09046	UC
3	p21.31	48597999	rs2633958	3:48597999:A:G	A	G	0.0916	0.0148	6.047e-10	++++	26.5	4.081	3	0.2528	0.09046	IBD
3	p21.31	48621034	rs3895736	3:48621034:A:C	A	C	0.0853	0.013	5.326e-11	++++	61.2	7.739	3	0.05173	0.171	UC
3	p21.31	48621034	rs3895736	3:48621034:A:C	A	C	0.0685	0.0107	1.535e-10	++++	35.7	4.665	3	0.198	0.171	IBD
3	p21.31	48621576	rs9834639	3:48621576:G:T	T	G	0.1098	0.0182	1.61e-09	++++	56.7	6.935	3	0.074	0.0825	UC
3	p21.31	48621576	rs9834639	3:48621576:G:T	T	G	0.103	0.0151	9.029e-12	++++	40.9	5.073	3	0.1665	0.0825	IBD
3	p21.31	48624552	rs13063312	3:48624552:A:G	A	G	0.1139	0.0153	9.735e-14	++++	57.5	7.051	3	0.0703	0.1123	UC
3	p21.31	48624552	rs13063312	3:48624552:A:G	A	G	0.1027	0.0127	6.135e-16	++++	27.4	4.133	3	0.2474	0.1123	IBD
3	p21.31	48625613	rs7631574	3:48625613:C:T	T	C	0.1086	0.0151	6.382e-13	++++	51.5	6.183	3	0.103	0.1193	UC
3	p21.31	48625613	rs7631574	3:48625613:C:T	T	C	0.0984	0.0126	5.74e-15	++++	29.5	4.255	3	0.2352	0.1193	IBD
3	p21.31	48629070	rs7620853	3:48629070:A:G	A	G	0.1135	0.0153	1.186e-13	++++	56.5	6.898	3	0.07523	0.1123	UC
3	p21.31	48629070	rs7620853	3:48629070:A:G	A	G	0.1021	0.0127	9.03e-16	++++	25.9	4.046	3	0.2565	0.1123	IBD
3	p21.31	48629362	rs57334642	3:48629362:C:T	T	C	0.1141	0.0153	8.817e-14	++++	57.8	7.113	3	0.06839	0.1123	UC
3	p21.31	48629362	rs57334642	3:48629362:C:T	T	C	0.1024	0.0127	7.445e-16	++++	26.2	4.065	3	0.2545	0.1123	IBD
3	p21.31	48629490	rs2276852	3:48629490:A:G	A	G	-0.1091	0.0151	5.005e-13	----	55.8	6.794	3	0.07877	0.1243	UC
3	p21.31	48629490	rs2276852	3:48629490:A:G	A	G	-0.098	0.0125	4.505e-15	----	27.5	4.138	3	0.2469	0.1243	IBD
3	p21.31	48630961	rs3821876	3:48630961:G:T	T	G	0.1134	0.0153	1.246e-13	++++	57.2	7.002	3	0.07183	0.1123	UC
3	p21.31	48630961	rs3821876	3:48630961:G:T	T	G	0.1022	0.0127	8.468e-16	++++	26.7	4.093	3	0.2516	0.1123	IBD
3	p21.31	48632014	rs13324142	3:48632014:C:T	T	C	0.1129	0.0153	1.594e-13	++++	60.2	7.536	3	0.05665	0.1123	UC
3	p21.31	48632014	rs13324142	3:48632014:C:T	T	C	0.1018	0.0127	1.095e-15	++++	32.1	4.416	3	0.2199	0.1123	IBD
3	p21.31	48632215	rs2276850	3:48632215:A:G	A	G	0.1139	0.0153	9.735e-14	++++	59.5	7.401	3	0.06015	0.1123	UC
3	p21.31	48632215	rs2276850	3:48632215:A:G	A	G	0.102	0.0127	9.629e-16	++++	33.2	4.494	3	0.2128	0.1123	IBD
3	p21.31	48633394	rs34368826	3:48633394:G:T	T	G	0.1146	0.0153	6.877e-14	++++	59.3	7.38	3	0.06073	0.1123	UC
3	p21.31	48633394	rs34368826	3:48633394:G:T	T	G	0.1032	0.0127	4.437e-16	++++	32.2	4.425	3	0.2191	0.1123	IBD
3	p21.31	48634145	rs740787	3:48634145:A:G	A	G	-0.1093	0.0151	4.54e-13	----	56.5	6.899	3	0.07518	0.1233	UC
3	p21.31	48634145	rs740787	3:48634145:A:G	A	G	-0.0987	0.0125	2.88e-15	----	32.4	4.439	3	0.2178	0.1233	IBD
3	p21.31	48634401	rs2310996	3:48634401:C:T	T	C	-0.1096	0.0151	3.92e-13	----	57.2	7.015	3	0.07143	0.1233	UC
3	p21.31	48634401	rs2310996	3:48634401:C:T	T	C	-0.099	0.0125	2.375e-15	----	34.7	4.594	3	0.2041	0.1233	IBD
3	p21.31	48634901	rs3806694	3:48634901:C:G	C	G	0.1135	0.0153	1.186e-13	++++	57	6.98	3	0.07253	0.1123	UC
3	p21.31	48634901	rs3806694	3:48634901:C:G	C	G	0.1031	0.0127	4.735e-16	++++	32.6	4.454	3	0.2165	0.1123	IBD
3	p21.31	48637631	rs6773261	3:48637631:A:G	A	G	-0.1139	0.0153	9.735e-14	----	56.3	6.863	3	0.0764	0.1143	UC
3	p21.31	48637631	rs6773261	3:48637631:A:G	A	G	-0.1035	0.0127	3.651e-16	----	35.6	4.66	3	0.1985	0.1143	IBD
3	p21.31	48638423	rs13096357	3:48638423:A:C	A	C	0.1146	0.0153	6.877e-14	++++	56.9	6.963	3	0.07308	0.1143	UC
3	p21.31	48638423	rs13096357	3:48638423:A:C	A	C	0.1036	0.0127	3.421e-16	++++	36.6	4.735	3	0.1922	0.1143	IBD
3	p21.31	48638491	rs13096366	3:48638491:A:G	A	G	-0.1109	0.0154	5.964e-13	----	46.8	5.638	3	0.1306	0.1143	UC
3	p21.31	48638491	rs13096366	3:48638491:A:G	A	G	-0.102	0.0127	9.629e-16	----	26.8	4.096	3	0.2513	0.1143	IBD
3	p21.31	48638492	rs13076269	3:48638492:C:T	T	C	-0.1121	0.0154	3.358e-13	----	51.4	6.17	3	0.1036	0.1143	UC
3	p21.31	48638492	rs13076269	3:48638492:C:T	T	C	-0.1025	0.0127	6.98e-16	----	30.9	4.341	3	0.2269	0.1143	IBD
3	p21.31	48640578	rs2310997	3:48640578:C:G	C	G	0.114	0.0153	9.265e-14	++++	58.3	7.199	3	0.06582	0.1123	UC
3	p21.31	48640578	rs2310997	3:48640578:C:G	C	G	0.1036	0.0127	3.421e-16	++++	31.9	4.405	3	0.2209	0.1123	IBD
3	p21.31	48641538	rs9878063	3:48641538:G:T	T	G	-0.1109	0.0151	2.067e-13	----	58.1	7.16	3	0.06696	0.1233	UC
3	p21.31	48641538	rs9878063	3:48641538:G:T	T	G	-0.101	0.0125	6.477e-16	----	41.6	5.141	3	0.1618	0.1233	IBD
3	p21.31	48643620	rs9868809	3:48643620:C:T	T	C	0.1169	0.0155	4.63e-14	++++	59.6	7.434	3	0.05927	0.1133	UC
3	p21.31	48643620	rs9868809	3:48643620:C:T	T	C	0.1062	0.0128	1.069e-16	++++	41.3	5.111	3	0.1638	0.1133	IBD
3	p21.31	48645225	rs34638686	3:48645225:C:T	T	C	0.1186	0.0155	1.985e-14	++++	61.6	7.813	3	0.05004	0.1123	UC
3	p21.31	48645225	rs34638686	3:48645225:C:T	T	C	0.1083	0.0129	4.645e-17	++++	49.3	5.915	3	0.1158	0.1123	IBD
3	p21.31	48650681	rs73078349	3:48650681:A:G	A	G	0.1185	0.0203	5.301e-09	++++	0	2.767	3	0.429	0.2565	CD
3	p21.31	48650681	rs73078349	3:48650681:A:G	A	G	0.1098	0.0163	1.626e-11	++++	59.9	7.473	3	0.05826	0.1064	UC
3	p21.31	48650681	rs73078349	3:48650681:A:G	A	G	0.1098	0.0135	4.176e-16	++++	32.9	4.472	3	0.2148	0.1064	IBD
3	p21.31	48651759	rs2286652	3:48651759:A:G	A	G	0.1117	0.0149	6.547e-14	++++	54.8	6.632	3	0.0846	0.1193	UC
3	p21.31	48651759	rs2286652	3:48651759:A:G	A	G	0.1032	0.0123	4.851e-17	++++	12.5	3.429	3	0.3301	0.1193	IBD
3	p21.31	48652354	rs12107418	3:48652354:A:G	A	G	-0.1041	0.0147	1.425e-12	----	49.3	5.912	3	0.116	0.1282	UC
3	p21.31	48652354	rs12107418	3:48652354:A:G	A	G	-0.0973	0.0122	1.519e-15	----	16	3.574	3	0.3113	0.1282	IBD
3	p21.31	48652677	rs2302295	3:48652677:C:T	T	C	-0.1095	0.0149	1.997e-13	----	50.9	6.116	3	0.1061	0.1203	UC
3	p21.31	48652677	rs2302295	3:48652677:C:T	T	C	-0.1017	0.0123	1.359e-16	----	9.6	3.319	3	0.345	0.1203	IBD
3	p21.31	48653883	rs12107252	3:48653883:C:T	T	C	-0.1031	0.0147	2.323e-12	----	50	6	3	0.1116	0.1292	UC
3	p21.31	48653883	rs12107252	3:48653883:C:T	T	C	-0.0967	0.0122	2.259e-15	----	17.6	3.64	3	0.303	0.1292	IBD
3	p21.31	48656714	rs2286651	3:48656714:A:G	A	G	0.1116	0.0149	6.891e-14	++++	54.2	6.556	3	0.08749	0.1183	UC
3	p21.31	48656714	rs2286651	3:48656714:A:G	A	G	0.1032	0.0123	4.851e-17	++++	10.5	3.352	3	0.3405	0.1183	IBD
3	p21.31	48658234	rs9812200	3:48658234:A:G	A	G	0.1035	0.0147	1.911e-12	++++	45.8	5.532	3	0.1367	0.1272	UC
3	p21.31	48658234	rs9812200	3:48658234:A:G	A	G	0.0974	0.0122	1.421e-15	++++	4.5	3.141	3	0.3703	0.1272	IBD
3	p21.31	48658401	rs73078357	3:48658401:C:T	T	C	-0.0898	0.0138	7.654e-11	----	0	2.698	3	0.4405	0.1332	UC
3	p21.31	48658401	rs73078357	3:48658401:C:T	T	C	-0.0891	0.0114	5.462e-15	----	10	3.335	3	0.3428	0.1332	IBD
3	p21.31	48660221	rs3821875	3:48660221:C:G	C	G	-0.1119	0.0149	5.91e-14	----	54	6.522	3	0.08878	0.1193	UC
3	p21.31	48660221	rs3821875	3:48660221:C:G	C	G	-0.1034	0.0123	4.224e-17	----	11.6	3.392	3	0.335	0.1193	IBD
3	p21.31	48662086	rs3733086	3:48662086:C:T	T	C	0.1122	0.0149	5.066e-14	++++	54.9	6.655	3	0.08376	0.1173	UC
3	p21.31	48662086	rs3733086	3:48662086:C:T	T	C	0.1037	0.0123	3.43e-17	++++	12.7	3.437	3	0.3291	0.1173	IBD
3	p21.31	48665173	rs9811318	3:48665173:A:G	A	G	-0.1048	0.0147	1.009e-12	----	49.4	5.935	3	0.1148	0.1272	UC
3	p21.31	48665173	rs9811318	3:48665173:A:G	A	G	-0.0981	0.0122	8.912e-16	----	17.2	3.624	3	0.3051	0.1272	IBD
3	p21.31	48666484	rs73078362	3:48666484:C:G	C	G	0.1183	0.0202	4.729e-09	++++	0	2.562	3	0.4641	0.2515	CD
3	p21.31	48666484	rs73078362	3:48666484:C:G	C	G	0.1095	0.0163	1.845e-11	++++	61.1	7.714	3	0.0523	0.1054	UC
3	p21.31	48666484	rs73078362	3:48666484:C:G	C	G	0.1097	0.0134	2.688e-16	++++	32.8	4.466	3	0.2154	0.1054	IBD
3	p21.31	48668501	rs13070798	3:48668501:C:T	T	C	-0.1112	0.0149	8.452e-14	----	53.3	6.428	3	0.09256	0.1203	UC
3	p21.31	48668501	rs13070798	3:48668501:C:T	T	C	-0.1026	0.0123	7.338e-17	----	15.7	3.557	3	0.3134	0.1203	IBD
3	p21.31	48670914	rs73078367	3:48670914:C:T	T	C	0.0995	0.0181	3.858e-08	++++	0	0.746	3	0.8624	0.2515	CD
3	p21.31	48670914	rs73078367	3:48670914:C:T	T	C	0.0913	0.014	6.964e-11	++++	7	3.226	3	0.358	0.1272	UC
3	p21.31	48670914	rs73078367	3:48670914:C:T	T	C	0.0919	0.0116	2.329e-15	++++	9.4	3.313	3	0.3459	0.1272	IBD
3	p21.31	48671142	rs28452701	3:48671142:C:T	T	C	0.1117	0.0149	6.547e-14	++++	53.8	6.489	3	0.09011	0.1203	UC
3	p21.31	48671142	rs28452701	3:48671142:C:T	T	C	0.1033	0.0123	4.527e-17	++++	15.8	3.564	3	0.3125	0.1203	IBD
3	p21.31	48671813	rs12715429	3:48671813:G:T	T	G	0.1112	0.0149	8.452e-14	++++	52.5	6.311	3	0.09744	0.1193	UC
3	p21.31	48671813	rs12715429	3:48671813:G:T	T	G	0.103	0.0123	5.57e-17	++++	15.6	3.554	3	0.3138	0.1193	IBD
3	p21.31	48672096	rs9858236	3:48672096:A:G	A	G	0.1116	0.0149	6.891e-14	++++	53.4	6.444	3	0.09188	0.1193	UC
3	p21.31	48672096	rs9858236	3:48672096:A:G	A	G	0.1032	0.0123	4.851e-17	++++	14.6	3.511	3	0.3193	0.1193	IBD
3	p21.31	48673173	rs13324119	3:48673173:C:G	C	G	0.1112	0.0149	8.452e-14	++++	53.3	6.423	3	0.09273	0.1193	UC
3	p21.31	48673173	rs13324119	3:48673173:C:G	C	G	0.1029	0.0123	5.968e-17	++++	16.3	3.583	3	0.3102	0.1193	IBD
3	p21.31	48673306	rs75654367	3:48673306:C:T	T	C	-0.0922	0.0168	4.063e-08	----	0	0.243	3	0.9704	0.08847	IBD
3	p21.31	48674934	rs9873726	3:48674934:C:T	T	C	0.1054	0.0147	7.496e-13	++++	47.8	5.746	3	0.1246	0.1272	UC
3	p21.31	48674934	rs9873726	3:48674934:C:T	T	C	0.0989	0.0122	5.207e-16	++++	13.4	3.466	3	0.3252	0.1272	IBD
3	p21.31	48675358	rs9836462	3:48675358:A:G	A	G	-0.1042	0.0147	1.356e-12	----	46.6	5.616	3	0.1318	0.1272	UC
3	p21.31	48675358	rs9836462	3:48675358:A:G	A	G	-0.098	0.0122	9.528e-16	----	8.3	3.273	3	0.3515	0.1272	IBD
3	p21.31	48676137	rs9841602	3:48676137:A:G	A	G	-0.1049	0.0147	9.605e-13	----	48.2	5.79	3	0.1223	0.1272	UC
3	p21.31	48676137	rs9841602	3:48676137:A:G	A	G	-0.0987	0.0122	5.958e-16	----	15.1	3.535	3	0.3162	0.1272	IBD
3	p21.31	48676732	rs6768448	3:48676732:A:G	A	G	-0.1053	0.0148	1.12e-12	----	48.7	5.85	3	0.1191	0.1272	UC
3	p21.31	48676732	rs6768448	3:48676732:A:G	A	G	-0.099	0.0122	4.868e-16	----	20.6	3.779	3	0.2864	0.1272	IBD
3	p21.31	48676902	rs112928349	3:48676902:C:G	C	G	0.111	0.0149	9.358e-14	++++	51.5	6.188	3	0.1028	0.1193	UC
3	p21.31	48676902	rs112928349	3:48676902:C:G	C	G	0.1029	0.0123	5.968e-17	++++	14	3.489	3	0.3222	0.1193	IBD
3	p21.31	48676978	rs9809222	3:48676978:C:T	T	C	0.1055	0.0147	7.133e-13	++++	48.9	5.876	3	0.1178	0.1272	UC
3	p21.31	48676978	rs9809222	3:48676978:C:T	T	C	0.0987	0.0122	5.958e-16	++++	18.2	3.666	3	0.2999	0.1272	IBD
3	p21.31	48680820	rs9821797	3:48680820:A:T	A	T	0.106	0.0148	7.941e-13	++++	48.2	5.794	3	0.1221	0.1272	UC
3	p21.31	48680820	rs9821797	3:48680820:A:T	A	T	0.0996	0.0122	3.243e-16	++++	21.4	3.818	3	0.2819	0.1272	IBD
3	p21.31	48680955	rs9877794	3:48680955:C:G	C	G	0.1032	0.0188	4.034e-08	++++	0	2.189	3	0.5342	0.2515	CD
3	p21.31	48680955	rs9877794	3:48680955:C:G	C	G	0.1055	0.0149	1.436e-12	++++	41	5.085	3	0.1657	0.1272	UC
3	p21.31	48680955	rs9877794	3:48680955:C:G	C	G	0.1006	0.0123	2.865e-16	++++	12.6	3.432	3	0.3297	0.1272	IBD
3	p21.31	48680957	rs9877501	3:48680957:C:G	C	G	-0.1036	0.0187	3.023e-08	----	0	2.323	3	0.5081	0.2515	CD
3	p21.31	48680957	rs9877501	3:48680957:C:G	C	G	-0.1059	0.0148	8.343e-13	----	41.6	5.135	3	0.1622	0.1272	UC
3	p21.31	48680957	rs9877501	3:48680957:C:G	C	G	-0.1006	0.0123	2.865e-16	----	13.3	3.459	3	0.3261	0.1272	IBD
3	p21.31	48682020	rs34096717	3:48682020:A:C	A	C	-0.1044	0.019	3.913e-08	----	0	2.486	3	0.4779	0.2515	CD
3	p21.31	48682020	rs34096717	3:48682020:A:C	A	C	-0.114	0.015	2.961e-14	----	53.3	6.423	3	0.09273	0.1183	UC
3	p21.31	48682020	rs34096717	3:48682020:A:C	A	C	-0.1058	0.0124	1.435e-17	----	21.7	3.831	3	0.2804	0.1183	IBD
3	p21.31	48682204	rs34577723	3:48682204:A:G	A	G	0.1208	0.0156	9.665e-15	++++	56.7	6.925	3	0.07433	0.1103	UC
3	p21.31	48682204	rs34577723	3:48682204:A:G	A	G	0.1108	0.0129	8.762e-18	++++	10.6	3.354	3	0.3402	0.1103	IBD
3	p21.31	48682870	rs9812977	3:48682870:A:G	A	G	0.1106	0.0154	6.879e-13	++++	68.4	9.484	3	0.0235	0.1103	UC
3	p21.31	48682870	rs9812977	3:48682870:A:G	A	G	0.1015	0.0127	1.326e-15	++++	54.6	6.607	3	0.08555	0.1103	IBD
3	p21.31	48687581	rs9811027	3:48687581:C:G	C	G	0.1066	0.0184	6.894e-09	++++	0	2.827	3	0.419	0.2515	CD
3	p21.31	48687581	rs9811027	3:48687581:C:G	C	G	0.1245	0.0147	2.467e-17	++++	50.3	6.036	3	0.1099	0.1243	UC
3	p21.31	48687581	rs9811027	3:48687581:C:G	C	G	0.1134	0.0122	1.471e-20	++++	11.9	3.406	3	0.3331	0.1243	IBD
3	p21.31	48688274	rs1048940	3:48688274:C:T	T	C	0.1109	0.0165	1.802e-11	++++	50.1	6.009	3	0.1112	0.1014	UC
3	p21.31	48688274	rs1048940	3:48688274:C:T	T	C	0.1076	0.0136	2.538e-15	++++	33.9	4.538	3	0.2089	0.1014	IBD
3	p21.31	48690203	rs6806356	3:48690203:A:G	A	G	0.0545	0.0097	1.926e-08	++++	78.7	14.062	3	0.002822	0.7753	IBD
3	p21.31	48690615	.	3:48690615:C:CCT	CCT	C	-0.1072	0.0185	6.849e-09	----	0	2.75	3	0.4318	0.2505	CD
3	p21.31	48690615	.	3:48690615:C:CCT	CCT	C	-0.1232	0.0147	5.25e-17	----	50.1	6.006	3	0.1113	0.1243	UC
3	p21.31	48690615	.	3:48690615:C:CCT	CCT	C	-0.1127	0.0122	2.518e-20	----	15	3.531	3	0.3167	0.1243	IBD
3	p21.31	48690771	NA	3:48690771:A:G	A	G	0.1184	0.0206	9.053e-09	?++?	21.1	1.267	1	0.2603	NA	UC
3	p21.31	48690771	NA	3:48690771:A:G	A	G	0.1003	0.0172	5.497e-09	?++?	0	0.43	1	0.5118	NA	IBD
3	p21.31	48691803	NA	3:48691803:A:AAAAT	A	AAAAT	-0.1435	0.0243	3.519e-09	??-?	0	0	0	1	NA	UC
3	p21.31	48691803	NA	3:48691803:A:AAAAT	A	AAAAT	-0.1182	0.0203	5.792e-09	??-?	0	0	0	1	NA	IBD
3	p21.31	48692027	rs111881466	3:48692027:C:T	T	C	-0.1063	0.0185	9.141e-09	----	0	2.655	3	0.448	0.2515	CD
3	p21.31	48692027	rs111881466	3:48692027:C:T	T	C	-0.123	0.0147	5.893e-17	----	50.5	6.06	3	0.1087	0.1243	UC
3	p21.31	48692027	rs111881466	3:48692027:C:T	T	C	-0.1123	0.0122	3.419e-20	----	13.6	3.474	3	0.3241	0.1243	IBD
3	p21.31	48694054	rs3172494	3:48694054:G:T	T	G	0.0833	0.0141	3.467e-09	++++	44.6	5.416	3	0.1438	0.1243	UC
3	p21.31	48694054	rs3172494	3:48694054:G:T	T	G	0.085	0.0117	3.732e-13	++++	51.8	6.221	3	0.1013	0.1243	IBD
3	p21.31	48694790	rs11557629	3:48694790:A:G	A	G	0.1066	0.0184	6.894e-09	++++	0	2.883	3	0.41	0.2515	CD
3	p21.31	48694790	rs11557629	3:48694790:A:G	A	G	0.1218	0.0147	1.174e-16	++++	46.8	5.639	3	0.1306	0.1243	UC
3	p21.31	48694790	rs11557629	3:48694790:A:G	A	G	0.1117	0.0121	2.671e-20	++++	9.4	3.309	3	0.3463	0.1243	IBD
3	p21.31	48695047	rs17080319	3:48695047:C:T	T	C	-0.1063	0.0184	7.597e-09	----	0	2.804	3	0.4229	0.2515	CD
3	p21.31	48695047	rs17080319	3:48695047:C:T	T	C	-0.1231	0.0147	5.562e-17	----	49.3	5.915	3	0.1158	0.1243	UC
3	p21.31	48695047	rs17080319	3:48695047:C:T	T	C	-0.1122	0.0122	3.69e-20	----	8.5	3.28	3	0.3505	0.1243	IBD
3	p21.31	48696074	rs9854034	3:48696074:C:T	T	C	0.1048	0.0185	1.471e-08	++++	0	2.688	3	0.4423	0.2515	CD
3	p21.31	48696074	rs9854034	3:48696074:C:T	T	C	0.1226	0.0147	7.421e-17	++++	49.1	5.895	3	0.1169	0.1243	UC
3	p21.31	48696074	rs9854034	3:48696074:C:T	T	C	0.1113	0.0122	7.311e-20	++++	3	3.093	3	0.3775	0.1243	IBD
3	p21.31	48696569	rs4858830	3:48696569:C:T	T	C	-0.0544	0.0097	2.044e-08	----	78.9	14.249	3	0.002585	0.7763	IBD
3	p21.31	48697823	rs6442129	3:48697823:C:T	T	C	-0.0542	0.0097	2.302e-08	----	78.9	14.243	3	0.002593	0.7763	IBD
3	p21.31	48698273	rs11719291	3:48698273:A:G	A	G	-0.106	0.0184	8.368e-09	----	0	2.923	3	0.4036	0.2515	CD
3	p21.31	48698273	rs11719291	3:48698273:A:G	A	G	-0.1223	0.0147	8.817e-17	----	45.8	5.532	3	0.1367	0.1252	UC
3	p21.31	48698273	rs11719291	3:48698273:A:G	A	G	-0.112	0.0121	2.118e-20	----	3.3	3.101	3	0.3763	0.1252	IBD
3	p21.31	48698783	rs28657585	3:48698783:A:T	A	T	-0.1025	0.0184	2.538e-08	----	0	2.596	3	0.4581	0.2515	CD
3	p21.31	48698783	rs28657585	3:48698783:A:T	A	T	-0.1214	0.0147	1.475e-16	----	42.8	5.247	3	0.1545	0.1243	UC
3	p21.31	48698783	rs28657585	3:48698783:A:T	A	T	-0.1102	0.0121	8.435e-20	----	0	2.478	3	0.4792	0.1243	IBD
3	p21.31	48700414	rs73080312	3:48700414:C:T	T	C	0.111	0.0165	1.729e-11	++++	47.6	5.729	3	0.1256	0.1014	UC
3	p21.31	48700414	rs73080312	3:48700414:C:T	T	C	0.107	0.0136	3.614e-15	++++	26.6	4.086	3	0.2523	0.1014	IBD
3	p21.31	48701058	rs13434258	3:48701058:C:T	T	C	-0.106	0.0184	8.368e-09	----	0	2.833	3	0.418	0.2445	CD
3	p21.31	48701058	rs13434258	3:48701058:C:T	T	C	-0.1237	0.0147	3.93e-17	----	49	5.887	3	0.1172	0.1243	UC
3	p21.31	48701058	rs13434258	3:48701058:C:T	T	C	-0.1128	0.0122	2.333e-20	----	8.6	3.283	3	0.35	0.1243	IBD
3	p21.31	48701245	rs11706983	3:48701245:A:G	A	G	-0.1065	0.0184	7.121e-09	----	0	2.844	3	0.4163	0.2445	CD
3	p21.31	48701245	rs11706983	3:48701245:A:G	A	G	-0.123	0.0147	5.893e-17	----	48.1	5.785	3	0.1226	0.1252	UC
3	p21.31	48701245	rs11706983	3:48701245:A:G	A	G	-0.1124	0.0122	3.168e-20	----	10.4	3.349	3	0.3409	0.1252	IBD
3	p21.31	48701716	rs34153629	3:48701716:A:G	A	G	-0.1069	0.0184	6.255e-09	----	0	2.941	3	0.4008	0.2515	CD
3	p21.31	48701716	rs34153629	3:48701716:A:G	A	G	-0.1234	0.0147	4.677e-17	----	48.3	5.8	3	0.1217	0.1243	UC
3	p21.31	48701716	rs34153629	3:48701716:A:G	A	G	-0.1127	0.0122	2.518e-20	----	7.3	3.238	3	0.3564	0.1243	IBD
3	p21.31	48702847	rs35064573	3:48702847:A:C	A	C	0.1062	0.0184	7.846e-09	++++	0	2.858	3	0.414	0.2495	CD
3	p21.31	48702847	rs35064573	3:48702847:A:C	A	C	0.1247	0.0147	2.195e-17	++++	51.1	6.129	3	0.1055	0.1243	UC
3	p21.31	48702847	rs35064573	3:48702847:A:C	A	C	0.1135	0.0122	1.362e-20	++++	11.7	3.396	3	0.3345	0.1243	IBD
3	p21.31	48704476	NA	3:48704476:C:CT	CT	C	0.1013	0.0181	2.185e-08	?+++	44	3.574	2	0.1674	NA	UC
3	p21.31	48704476	NA	3:48704476:C:CT	CT	C	0.0953	0.0151	2.768e-10	?+++	0	0.791	2	0.6732	NA	IBD
3	p21.31	48705145	rs13090013	3:48705145:A:G	A	G	0.1065	0.0184	7.121e-09	++++	0	2.673	3	0.4448	0.2515	CD
3	p21.31	48705145	rs13090013	3:48705145:A:G	A	G	0.1235	0.0147	4.413e-17	++++	51	6.119	3	0.106	0.1243	UC
3	p21.31	48705145	rs13090013	3:48705145:A:G	A	G	0.1127	0.0122	2.518e-20	++++	14.7	3.516	3	0.3187	0.1243	IBD
3	p21.31	48707127	rs28567949	3:48707127:A:G	A	G	0.1061	0.0184	8.103e-09	++++	0	2.823	3	0.4197	0.2515	CD
3	p21.31	48707127	rs28567949	3:48707127:A:G	A	G	0.1229	0.0147	6.243e-17	++++	51.4	6.17	3	0.1036	0.1252	UC
3	p21.31	48707127	rs28567949	3:48707127:A:G	A	G	0.1121	0.0122	3.983e-20	++++	18.1	3.662	3	0.3003	0.1252	IBD
3	p21.31	48707734	rs13316551	3:48707734:A:C	A	C	-0.1059	0.0185	1.038e-08	----	0	2.627	3	0.4527	0.2515	CD
3	p21.31	48707734	rs13316551	3:48707734:A:C	A	C	-0.1232	0.0147	5.25e-17	----	49.3	5.912	3	0.116	0.1223	UC
3	p21.31	48707734	rs13316551	3:48707734:A:C	A	C	-0.1125	0.0122	2.935e-20	----	9.9	3.33	3	0.3435	0.1223	IBD
3	p21.31	48708806	rs11706203	3:48708806:A:T	A	T	0.1069	0.0184	6.255e-09	++++	0	2.821	3	0.42	0.2525	CD
3	p21.31	48708806	rs11706203	3:48708806:A:T	A	T	0.124	0.0147	3.301e-17	++++	48.2	5.796	3	0.122	0.1223	UC
3	p21.31	48708806	rs11706203	3:48708806:A:T	A	T	0.1133	0.0122	1.589e-20	++++	9.1	3.299	3	0.3477	0.1223	IBD
3	p21.31	48708994	rs7610519	3:48708994:C:G	C	G	-0.054	0.0097	2.591e-08	----	79.3	14.489	3	0.00231	0.7773	IBD
3	p21.31	48711112	rs9877542	3:48711112:C:T	T	C	0.1077	0.0185	5.828e-09	++++	0	2.918	3	0.4044	0.2495	CD
3	p21.31	48711112	rs9877542	3:48711112:C:T	T	C	0.1237	0.0147	3.93e-17	++++	46	5.557	3	0.1353	0.1213	UC
3	p21.31	48711112	rs9877542	3:48711112:C:T	T	C	0.1135	0.0122	1.362e-20	++++	5.1	3.163	3	0.3672	0.1213	IBD
3	p21.31	48711155	rs9877685	3:48711155:C:T	T	C	0.1069	0.0185	7.542e-09	++++	0	2.826	3	0.4192	0.1571	CD
3	p21.31	48711155	rs9877685	3:48711155:C:T	T	C	0.1241	0.0147	3.115e-17	++++	47.1	5.668	3	0.129	0.1213	UC
3	p21.31	48711155	rs9877685	3:48711155:C:T	T	C	0.1136	0.0122	1.261e-20	++++	7.5	3.244	3	0.3556	0.1213	IBD
3	p21.31	48711631	rs9882443	3:48711631:A:G	A	G	0.0543	0.0098	3.011e-08	++++	79.5	14.655	3	0.002136	0.7843	IBD
3	p21.31	48711925	rs9882549	3:48711925:C:T	T	C	0.1072	0.0184	5.674e-09	++++	0	2.917	3	0.4046	0.2525	CD
3	p21.31	48711925	rs9882549	3:48711925:C:T	T	C	0.1233	0.0147	4.955e-17	++++	47.9	5.754	3	0.1242	0.1213	UC
3	p21.31	48711925	rs9882549	3:48711925:C:T	T	C	0.1127	0.0122	2.518e-20	++++	7.8	3.255	3	0.354	0.1213	IBD
3	p21.31	48712907	rs13063223	3:48712907:A:G	A	G	0.1072	0.0185	6.849e-09	++++	0	2.823	3	0.4197	0.2525	CD
3	p21.31	48712907	rs13063223	3:48712907:A:G	A	G	0.1241	0.0147	3.115e-17	++++	46.6	5.618	3	0.1318	0.1213	UC
3	p21.31	48712907	rs13063223	3:48712907:A:G	A	G	0.1137	0.0122	1.167e-20	++++	6.4	3.207	3	0.3609	0.1213	IBD
3	p21.31	48713930	rs143737533	3:48713930:A:AAC	A	AAC	-0.1034	0.0187	3.213e-08	??--	0	0.343	1	0.5582	0.1213	IBD
3	p21.31	48715221	rs11708786	3:48715221:C:T	T	C	0.1082	0.0185	4.956e-09	++++	0	2.976	3	0.3954	0.2525	CD
3	p21.31	48715221	rs11708786	3:48715221:C:T	T	C	0.1243	0.0147	2.772e-17	++++	47.4	5.706	3	0.1268	0.1213	UC
3	p21.31	48715221	rs11708786	3:48715221:C:T	T	C	0.114	0.0122	9.253e-21	++++	10.3	3.345	3	0.3415	0.1213	IBD
3	p21.31	48715929	NA	3:48715929:C:CA	CA	C	0.1061	0.018	3.759e-09	?+++	29.2	2.823	2	0.2438	NA	UC
3	p21.31	48715929	NA	3:48715929:C:CA	CA	C	0.0977	0.015	7.35e-11	?+++	0	0.595	2	0.7427	NA	IBD
3	p21.31	48717444	rs9834996	3:48717444:G:T	T	G	0.108	0.0185	5.288e-09	++++	0	2.948	3	0.3997	0.2525	CD
3	p21.31	48717444	rs9834996	3:48717444:G:T	T	G	0.1252	0.0147	1.637e-17	++++	48	5.772	3	0.1232	0.1213	UC
3	p21.31	48717444	rs9834996	3:48717444:G:T	T	G	0.1149	0.0122	4.596e-21	++++	13	3.45	3	0.3273	0.1213	IBD
3	p21.31	48718387	rs4858800	3:48718387:A:G	A	G	-0.0542	0.0097	2.302e-08	----	79.1	14.376	3	0.002436	0.7773	IBD
3	p21.31	48719079	rs4077495	3:48719079:C:T	T	C	0.1085	0.0185	4.495e-09	++++	1.5	3.045	3	0.3847	0.2525	CD
3	p21.31	48719079	rs4077495	3:48719079:C:T	T	C	0.1242	0.0147	2.939e-17	++++	47.4	5.706	3	0.1268	0.1213	UC
3	p21.31	48719079	rs4077495	3:48719079:C:T	T	C	0.1142	0.0122	7.924e-21	++++	13.5	3.467	3	0.3251	0.1213	IBD
3	p21.31	48720340	rs61137521	3:48720340:A:G	A	G	-0.1083	0.0184	3.96e-09	----	0	2.976	3	0.3954	0.2525	CD
3	p21.31	48720340	rs61137521	3:48720340:A:G	A	G	-0.1226	0.0147	7.421e-17	----	41.7	5.146	3	0.1614	0.1213	UC
3	p21.31	48720340	rs61137521	3:48720340:A:G	A	G	-0.113	0.0122	2.001e-20	----	3	3.093	3	0.3775	0.1213	IBD
3	p21.31	48722129	rs10865953	3:48722129:C:T	T	C	0.0646	0.0118	4.386e-08	++++	76.8	12.923	3	0.004806	0.7763	UC
3	p21.31	48722129	rs10865953	3:48722129:C:T	T	C	0.0557	0.0097	9.342e-09	++++	78.9	14.201	3	0.002644	0.7763	IBD
3	p21.31	48724838	rs9848268	3:48724838:C:T	T	C	0.0555	0.0098	1.485e-08	++++	78.2	13.776	3	0.003227	0.7843	IBD
3	p21.31	48724976	rs13324950	3:48724976:A:T	A	T	0.1069	0.0185	7.542e-09	++++	0	2.785	3	0.4259	0.2525	CD
3	p21.31	48724976	rs13324950	3:48724976:A:T	A	T	0.1243	0.0148	4.516e-17	++++	44.9	5.44	3	0.1423	0.1213	UC
3	p21.31	48724976	rs13324950	3:48724976:A:T	A	T	0.1135	0.0122	1.362e-20	++++	4.3	3.135	3	0.3713	0.1213	IBD
3	p21.31	48725250	rs28793701	3:48725250:C:G	C	G	-0.1072	0.0185	6.849e-09	----	0	2.814	3	0.4213	0.2525	CD
3	p21.31	48725250	rs28793701	3:48725250:C:G	C	G	-0.1245	0.0148	4.025e-17	----	45.5	5.5	3	0.1386	0.1213	UC
3	p21.31	48725250	rs28793701	3:48725250:C:G	C	G	-0.1136	0.0122	1.261e-20	----	6.2	3.198	3	0.3621	0.1213	IBD
3	p21.31	48726461	rs11715177	3:48726461:A:G	A	G	0.1072	0.0185	6.849e-09	++++	0	2.846	3	0.416	0.2525	CD
3	p21.31	48726461	rs11715177	3:48726461:A:G	A	G	0.1243	0.0148	4.516e-17	++++	41.9	5.166	3	0.16	0.1213	UC
3	p21.31	48726461	rs11715177	3:48726461:A:G	A	G	0.1139	0.0122	9.998e-21	++++	1.1	3.034	3	0.3865	0.1213	IBD
3	p21.31	48727735	rs56735597	3:48727735:A:G	A	G	-0.1067	0.0189	1.647e-08	----	0	2.619	3	0.4542	0.2525	CD
3	p21.31	48727735	rs56735597	3:48727735:A:G	A	G	-0.123	0.0151	3.771e-16	----	54.2	6.552	3	0.08765	0.1193	UC
3	p21.31	48727735	rs56735597	3:48727735:A:G	A	G	-0.1123	0.0125	2.611e-19	----	24.4	3.967	3	0.2651	0.1193	IBD
3	p21.31	48728678	rs73080339	3:48728678:A:G	A	G	-0.0869	0.0157	3.112e-08	----	16.4	3.586	3	0.3097	0.06362	IBD
3	p21.31	48728819	rs28496577	3:48728819:A:C	A	C	-0.0688	0.0114	1.589e-09	----	35	4.619	3	0.202	0.2724	UC
3	p21.31	48728819	rs28496577	3:48728819:A:C	A	C	-0.0555	0.0094	3.542e-09	----	34.6	4.584	3	0.2049	0.2724	IBD
3	p21.31	48732848	rs11715689	3:48732848:C:T	T	C	0.1192	0.0192	5.355e-10	++++	0	1.907	3	0.5919	0.2475	CD
3	p21.31	48732848	rs11715689	3:48732848:C:T	T	C	0.1306	0.0153	1.39e-17	++++	12.2	3.417	3	0.3317	0.1153	UC
3	p21.31	48732848	rs11715689	3:48732848:C:T	T	C	0.1245	0.0127	1.091e-22	++++	0	2.052	3	0.5616	0.1153	IBD
3	p21.31	48732873	rs11715713	3:48732873:C:T	T	C	0.1205	0.0186	9.264e-11	?+++	18.5	2.454	2	0.2932	0.1143	UC
3	p21.31	48732873	rs11715713	3:48732873:C:T	T	C	0.1175	0.0156	4.995e-14	?+++	0	1.342	2	0.5113	0.1143	IBD
3	p21.31	48733299	rs11715835	3:48733299:C:T	T	C	0.1203	0.0192	3.713e-10	++++	0	1.952	3	0.5824	0.2525	CD
3	p21.31	48733299	rs11715835	3:48733299:C:T	T	C	0.1311	0.0153	1.047e-17	++++	14	3.487	3	0.3225	0.1143	UC
3	p21.31	48733299	rs11715835	3:48733299:C:T	T	C	0.1253	0.0126	2.667e-23	++++	0	2.126	3	0.5467	0.1143	IBD
3	p21.31	48734197	rs6805998	3:48734197:C:T	T	C	-0.0969	0.0152	1.83e-10	-?-?	0	0.163	1	0.6866	0.7813	UC
3	p21.31	48734197	rs6805998	3:48734197:C:T	T	C	-0.0826	0.0125	3.895e-11	-?-?	66.5	2.981	1	0.08425	0.7813	IBD
3	p21.31	48734756	rs4583645	3:48734756:C:T	T	C	-0.1074	0.0188	1.112e-08	??-?	0	0	0	1	0.7833	IBD
3	p21.31	48735281	rs13084000	3:48735281:C:G	C	G	0.118	0.0192	7.954e-10	++++	0	1.889	3	0.5957	0.2495	CD
3	p21.31	48735281	rs13084000	3:48735281:C:G	C	G	0.1298	0.0153	2.182e-17	++++	10.2	3.34	3	0.3421	0.1143	UC
3	p21.31	48735281	rs13084000	3:48735281:C:G	C	G	0.1238	0.0126	8.753e-23	++++	0	1.953	3	0.5821	0.1143	IBD
3	p21.31	48735675	rs9873227	3:48735675:C:G	C	G	0.0684	0.0118	6.767e-09	++++	70.1	10.046	3	0.01818	0.7833	UC
3	p21.31	48735675	rs9873227	3:48735675:C:G	C	G	0.0592	0.0098	1.533e-09	++++	77.2	13.145	3	0.004334	0.7833	IBD
3	p21.31	48736987	rs6801211	3:48736987:C:G	C	G	-0.0689	0.0118	5.252e-09	----	70.1	10.027	3	0.01834	0.7803	UC
3	p21.31	48736987	rs6801211	3:48736987:C:G	C	G	-0.0595	0.0097	8.569e-10	----	76.5	12.758	3	0.005191	0.7803	IBD
3	p21.31	48742884	rs6796790	3:48742884:A:G	A	G	0.0686	0.0117	4.539e-09	++++	69.9	9.97	3	0.01882	0.7803	UC
3	p21.31	48742884	rs6796790	3:48742884:A:G	A	G	0.0593	0.0097	9.753e-10	++++	76.7	12.848	3	0.004977	0.7803	IBD
3	p21.31	48745140	rs6442131	3:48745140:A:C	A	C	0.0685	0.0117	4.779e-09	++++	69.8	9.932	3	0.01916	0.7803	UC
3	p21.31	48745140	rs6442131	3:48745140:A:C	A	C	0.0603	0.0097	5.084e-10	++++	76.8	12.908	3	0.00484	0.7803	IBD
3	p21.31	48746837	rs14018	3:48746837:A:G	A	G	0.0674	0.0118	1.117e-08	++++	69	9.666	3	0.02163	0.7833	UC
3	p21.31	48746837	rs14018	3:48746837:A:G	A	G	0.0595	0.0098	1.268e-09	++++	77.1	13.1	3	0.004425	0.7833	IBD
3	p21.31	48764496	rs6766238	3:48764496:A:G	A	G	0.0685	0.0117	4.779e-09	++++	69.9	9.957	3	0.01894	0.7813	UC
3	p21.31	48764496	rs6766238	3:48764496:A:G	A	G	0.0592	0.0097	1.04e-09	++++	77.3	13.23	3	0.004166	0.7813	IBD
3	p21.31	48771098	rs7429596	3:48771098:C:T	T	C	-0.0691	0.0118	4.743e-09	----	68.6	9.567	3	0.02263	0.7833	UC
3	p21.31	48771098	rs7429596	3:48771098:C:T	T	C	-0.0603	0.0098	7.6e-10	----	76.8	12.933	3	0.004783	0.7833	IBD
3	p21.31	48779292	rs13074318	3:48779292:C:T	T	C	0.1258	0.0195	1.109e-10	++++	0	2.092	3	0.5536	0.2535	CD
3	p21.31	48779292	rs13074318	3:48779292:C:T	T	C	0.1266	0.0157	7.402e-16	++++	0	2.532	3	0.4696	0.1113	UC
3	p21.31	48779292	rs13074318	3:48779292:C:T	T	C	0.1223	0.013	5.071e-21	++++	0	1.28	3	0.7338	0.1113	IBD
3	p21.31	48780163	rs6762139	3:48780163:A:C	A	C	0.1036	0.0151	6.842e-12	+?+?	0	0.001	1	0.9698	0.7773	UC
3	p21.31	48780163	rs6762139	3:48780163:A:C	A	C	0.0855	0.0124	5.38e-12	+?+?	57.5	2.354	1	0.125	0.7773	IBD
3	p21.31	48783603	rs34037363	3:48783603:C:T	T	C	0.1219	0.0192	2.168e-10	++++	0	1.889	3	0.5957	0.2525	CD
3	p21.31	48783603	rs34037363	3:48783603:C:T	T	C	0.1311	0.0153	1.047e-17	++++	10.2	3.34	3	0.3422	0.1143	UC
3	p21.31	48783603	rs34037363	3:48783603:C:T	T	C	0.1256	0.0126	2.099e-23	++++	0	1.981	3	0.5763	0.1143	IBD
3	p21.31	48794713	rs73080361	3:48794713:A:G	A	G	0.1144	0.0208	3.798e-08	++++	0	2.095	3	0.5528	0.2525	CD
3	p21.31	48794713	rs73080361	3:48794713:A:G	A	G	0.1176	0.0167	1.896e-12	++++	5.5	3.174	3	0.3655	0.09841	UC
3	p21.31	48794713	rs73080361	3:48794713:A:G	A	G	0.1139	0.0138	1.537e-16	++++	0	1.752	3	0.6254	0.09841	IBD
3	p21.31	48796182	rs11713694	3:48796182:G:T	T	G	0.1197	0.0192	4.536e-10	++++	0	1.941	3	0.5847	0.2515	CD
3	p21.31	48796182	rs11713694	3:48796182:G:T	T	G	0.1298	0.0153	2.182e-17	++++	6.6	3.212	3	0.36	0.1143	UC
3	p21.31	48796182	rs11713694	3:48796182:G:T	T	G	0.1243	0.0126	5.899e-23	++++	0	1.973	3	0.578	0.1143	IBD
3	p21.31	48799749	rs9859473	3:48799749:C:T	T	C	-0.0686	0.0117	4.539e-09	----	67.8	9.321	3	0.02531	0.7813	UC
3	p21.31	48799749	rs9859473	3:48799749:C:T	T	C	-0.0596	0.0097	8.03e-10	----	76.3	12.65	3	0.005457	0.7813	IBD
3	p21.31	48800299	rs13094900	3:48800299:A:G	A	G	0.1208	0.0192	3.141e-10	++++	0	1.999	3	0.5725	0.2505	CD
3	p21.31	48800299	rs13094900	3:48800299:A:G	A	G	0.1294	0.0153	2.731e-17	++++	5.4	3.171	3	0.3659	0.1143	UC
3	p21.31	48800299	rs13094900	3:48800299:A:G	A	G	0.1242	0.0126	6.384e-23	++++	0	1.966	3	0.5794	0.1143	IBD
3	p21.31	48800484	rs7639370	3:48800484:C:T	T	C	0.0692	0.0118	4.507e-09	++++	66.3	8.912	3	0.03049	0.7833	UC
3	p21.31	48800484	rs7639370	3:48800484:C:T	T	C	0.0595	0.0097	8.569e-10	++++	76	12.477	3	0.005917	0.7833	IBD
3	p21.31	48800931	rs7611628	3:48800931:C:T	T	C	-0.0669	0.0117	1.078e-08	----	65	8.564	3	0.03569	0.7813	UC
3	p21.31	48800931	rs7611628	3:48800931:C:T	T	C	-0.0603	0.0097	5.084e-10	----	76.6	12.813	3	0.005058	0.7813	IBD
3	p21.31	48809167	rs9879978	3:48809167:G:T	T	G	-0.0691	0.0117	3.506e-09	----	67.1	9.106	3	0.02791	0.7803	UC
3	p21.31	48809167	rs9879978	3:48809167:G:T	T	G	-0.0595	0.0097	8.569e-10	----	76	12.474	3	0.005923	0.7803	IBD
3	p21.31	48811354	rs9311431	3:48811354:A:T	A	T	0.069	0.0118	4.991e-09	++++	67	9.094	3	0.02807	0.7833	UC
3	p21.31	48811354	rs9311431	3:48811354:A:T	A	T	0.0597	0.0097	7.525e-10	++++	76	12.5	3	0.005853	0.7833	IBD
3	p21.31	48813405	rs34930159	3:48813405:T:TA	T	TA	-0.1207	0.0186	8.627e-11	?---	15.8	2.375	2	0.3049	0.1153	UC
3	p21.31	48813405	rs34930159	3:48813405:T:TA	T	TA	-0.1172	0.0155	3.991e-14	?---	0	1.29	2	0.5247	0.1153	IBD
3	p21.31	48822065	rs11709246	3:48822065:A:G	A	G	0.1198	0.0192	4.387e-10	++++	0	1.943	3	0.5842	0.2525	CD
3	p21.31	48822065	rs11709246	3:48822065:A:G	A	G	0.1297	0.0153	2.308e-17	++++	6.4	3.206	3	0.3609	0.1143	UC
3	p21.31	48822065	rs11709246	3:48822065:A:G	A	G	0.1241	0.0126	6.909e-23	++++	0	1.95	3	0.5829	0.1143	IBD
3	p21.31	48828011	rs71324924	3:48828011:A:G	A	G	0.1188	0.0191	4.975e-10	++++	0	2.009	3	0.5706	0.2604	CD
3	p21.31	48828011	rs71324924	3:48828011:A:G	A	G	0.1297	0.0153	2.308e-17	++++	14.7	3.517	3	0.3186	0.1143	UC
3	p21.31	48828011	rs71324924	3:48828011:A:G	A	G	0.1237	0.0126	9.47e-23	++++	0	2.184	3	0.5352	0.1143	IBD
3	p21.31	48829115	rs67332931	3:48829115:C:T	T	C	0.1204	0.0192	3.591e-10	++++	0	2.138	3	0.5443	0.2406	CD
3	p21.31	48829115	rs67332931	3:48829115:C:T	T	C	0.13	0.0153	1.95e-17	++++	9.7	3.323	3	0.3445	0.1143	UC
3	p21.31	48829115	rs67332931	3:48829115:C:T	T	C	0.1244	0.0126	5.45e-23	++++	0	2.161	3	0.5397	0.1143	IBD
3	p21.31	48845667	rs9284885	3:48845667:A:C	A	C	-0.0697	0.0117	2.565e-09	----	65.9	8.81	3	0.03193	0.7793	UC
3	p21.31	48845667	rs9284885	3:48845667:A:C	A	C	-0.0601	0.0097	5.796e-10	----	74.8	11.897	3	0.007745	0.7793	IBD
3	p21.31	48847779	rs55761431	3:48847779:A:G	A	G	0.1174	0.0167	2.066e-12	++++	3.1	3.094	3	0.3773	0.09742	UC
3	p21.31	48847779	rs55761431	3:48847779:A:G	A	G	0.1129	0.0138	2.811e-16	++++	0	1.636	3	0.6512	0.09742	IBD
3	p21.31	48849594	rs11709092	3:48849594:A:C	A	C	-0.1139	0.0208	4.351e-08	----	0	1.678	3	0.6419	0.3738	CD
3	p21.31	48849594	rs11709092	3:48849594:A:C	A	C	-0.1185	0.0167	1.286e-12	----	8	3.261	3	0.353	0.09742	UC
3	p21.31	48849594	rs11709092	3:48849594:A:C	A	C	-0.114	0.0138	1.446e-16	----	0	1.878	3	0.5982	0.09742	IBD
3	p21.31	48849630	NA	3:48849630:C:CT	CT	C	0.1297	0.0228	1.281e-08	??++	48.7	1.948	1	0.1628	NA	UC
3	p21.31	48849630	NA	3:48849630:C:CT	CT	C	0.1295	0.0191	1.201e-11	??++	0	0.228	1	0.6333	NA	IBD
3	p21.31	48855703	rs11708022	3:48855703:A:G	A	G	0.1192	0.0192	5.355e-10	++++	0	1.819	3	0.6107	0.3738	CD
3	p21.31	48855703	rs11708022	3:48855703:A:G	A	G	0.1278	0.0153	6.658e-17	++++	16.1	3.574	3	0.3113	0.1143	UC
3	p21.31	48855703	rs11708022	3:48855703:A:G	A	G	0.1228	0.0126	1.918e-22	++++	0	2.208	3	0.5304	0.1143	IBD
3	p21.31	48861316	rs4974088	3:48861316:C:T	T	C	-0.0686	0.0118	6.116e-09	----	66	8.818	3	0.03181	0.7823	UC
3	p21.31	48861316	rs4974088	3:48861316:C:T	T	C	-0.0593	0.0097	9.753e-10	----	75.6	12.309	3	0.006395	0.7823	IBD
3	p21.31	48863738	rs112837572	3:48863738:C:T	T	C	0.1215	0.0194	3.779e-10	++++	0	1.719	3	0.6328	0.3738	CD
3	p21.31	48863738	rs112837572	3:48863738:C:T	T	C	0.122	0.0158	1.15e-14	++++	0	2.734	3	0.4344	0.1103	UC
3	p21.31	48863738	rs112837572	3:48863738:C:T	T	C	0.1189	0.0131	1.123e-19	++++	0	1.276	3	0.7347	0.1103	IBD
3	p21.31	48874214	rs13073997	3:48874214:C:T	T	C	0.1176	0.0192	9.068e-10	++++	0	1.939	3	0.5853	0.3738	CD
3	p21.31	48874214	rs13073997	3:48874214:C:T	T	C	0.1295	0.0153	2.582e-17	++++	7.5	3.243	3	0.3557	0.1143	UC
3	p21.31	48874214	rs13073997	3:48874214:C:T	T	C	0.1233	0.0126	1.297e-22	++++	0	2.005	3	0.5714	0.1143	IBD
3	p21.31	48877888	rs67060340	3:48877888:C:T	T	C	0.1201	0.0185	8.477e-11	?+++	18.3	2.448	2	0.294	0.1143	UC
3	p21.31	48877888	rs67060340	3:48877888:C:T	T	C	0.1165	0.0155	5.642e-14	?+++	0	1.417	2	0.4923	0.1143	IBD
3	p21.31	48890423	rs7611358	3:48890423:C:T	T	C	0.0678	0.0117	6.837e-09	++++	64.8	8.533	3	0.03618	0.7803	UC
3	p21.31	48890423	rs7611358	3:48890423:C:T	T	C	0.0596	0.0097	8.03e-10	++++	76	12.498	3	0.005857	0.7803	IBD
3	p21.31	48891326	rs7621226	3:48891326:C:T	T	C	-0.0687	0.0117	4.311e-09	----	66	8.836	3	0.03155	0.7803	UC
3	p21.31	48891326	rs7621226	3:48891326:C:T	T	C	-0.0592	0.0097	1.04e-09	----	75.8	12.372	3	0.006212	0.7803	IBD
3	p21.31	48901329	rs11712982	3:48901329:C:T	T	C	0.083	0.0135	7.839e-10	++++	0	2.739	3	0.4336	0.1541	UC
3	p21.31	48901329	rs11712982	3:48901329:C:T	T	C	0.0763	0.0112	9.592e-12	++++	0	1.995	3	0.5733	0.1541	IBD
3	p21.31	48901764	rs114934413	3:48901764:C:T	T	C	0.1126	0.0193	5.405e-09	++++	60.7	7.63	3	0.0543	0.02883	IBD
3	p21.31	48903442	rs55674449	3:48903442:A:G	A	G	0.0749	0.0112	2.27e-11	++++	0	2.214	3	0.5291	0.17	IBD
3	p21.31	48904349	rs34477108	3:48904349:A:G	A	G	-0.117	0.0192	1.103e-09	----	0	1.924	3	0.5884	0.3738	CD
3	p21.31	48904349	rs34477108	3:48904349:A:G	A	G	-0.1283	0.0153	5.046e-17	----	5.2	3.166	3	0.3668	0.1143	UC
3	p21.31	48904349	rs34477108	3:48904349:A:G	A	G	-0.1225	0.0126	2.424e-22	----	0	1.926	3	0.5879	0.1143	IBD
3	p21.31	48905422	rs12715430	3:48905422:A:C	A	C	-0.0688	0.0117	4.094e-09	----	66.3	8.904	3	0.03059	0.7803	UC
3	p21.31	48905422	rs12715430	3:48905422:A:C	A	C	-0.0594	0.0097	9.142e-10	----	76.1	12.535	3	0.005757	0.7803	IBD
3	p21.31	48909731	rs62259536	3:48909731:C:T	T	C	-0.0707	0.0118	2.079e-09	----	68.8	9.622	3	0.02206	0.7803	UC
3	p21.31	48909731	rs62259536	3:48909731:C:T	T	C	-0.0589	0.0097	1.262e-09	----	76	12.497	3	0.005862	0.7803	IBD
3	p21.31	48910156	rs116432667	3:48910156:C:T	T	C	0.1174	0.0192	9.681e-10	++++	0	1.97	3	0.5787	0.3857	CD
3	p21.31	48910156	rs116432667	3:48910156:C:T	T	C	0.1286	0.0153	4.27e-17	++++	6.9	3.222	3	0.3586	0.1143	UC
3	p21.31	48910156	rs116432667	3:48910156:C:T	T	C	0.1228	0.0126	1.918e-22	++++	0	1.983	3	0.5759	0.1143	IBD
3	p21.31	48913932	rs182552329	3:48913932:A:T	A	T	-0.1146	0.0193	2.888e-09	----	65.6	8.719	3	0.03328	0.03181	IBD
3	p21.31	48914207	rs80170003	3:48914207:C:T	T	C	-0.1219	0.0194	3.31e-10	----	0	1.768	3	0.622	0.2406	CD
3	p21.31	48914207	rs80170003	3:48914207:C:T	T	C	-0.1217	0.0158	1.334e-14	----	0	2.802	3	0.4232	0.1103	UC
3	p21.31	48914207	rs80170003	3:48914207:C:T	T	C	-0.119	0.0131	1.047e-19	----	0	1.353	3	0.7166	0.1103	IBD
3	p21.31	48915050	rs112736626	3:48915050:A:G	A	G	0.1226	0.0194	2.623e-10	++++	0	1.745	3	0.627	0.3738	CD
3	p21.31	48915050	rs112736626	3:48915050:A:G	A	G	0.1215	0.0158	1.473e-14	++++	0	2.703	3	0.4397	0.1103	UC
3	p21.31	48915050	rs112736626	3:48915050:A:G	A	G	0.1191	0.0131	9.759e-20	++++	0	1.331	3	0.7218	0.1103	IBD
3	p21.31	48915916	rs11707968	3:48915916:C:T	T	C	0.0688	0.0118	5.526e-09	++++	66.6	8.973	3	0.02965	0.7803	UC
3	p21.31	48915916	rs11707968	3:48915916:C:T	T	C	0.0594	0.0097	9.142e-10	++++	76	12.479	3	0.005909	0.7803	IBD
3	p21.31	48916344	rs56318350	3:48916344:A:G	A	G	0.1161	0.0191	1.213e-09	++++	0	1.927	3	0.5878	0.3738	CD
3	p21.31	48916344	rs56318350	3:48916344:A:G	A	G	0.1279	0.0152	3.947e-17	++++	5.7	3.182	3	0.3644	0.1143	UC
3	p21.31	48916344	rs56318350	3:48916344:A:G	A	G	0.1219	0.0126	3.866e-22	++++	0	1.882	3	0.5973	0.1143	IBD
3	p21.31	48922584	rs7373072	3:48922584:A:T	A	T	0.0693	0.0117	3.16e-09	++++	65.1	8.602	3	0.03508	0.7793	UC
3	p21.31	48922584	rs7373072	3:48922584:A:T	A	T	0.0594	0.0097	9.142e-10	++++	74.7	11.861	3	0.007875	0.7793	IBD
3	p21.31	48924293	rs13087930	3:48924293:A:G	A	G	-0.1182	0.0192	7.449e-10	----	0	1.75	3	0.626	0.3837	CD
3	p21.31	48924293	rs13087930	3:48924293:A:G	A	G	-0.1284	0.0153	4.773e-17	----	5.6	3.178	3	0.365	0.1143	UC
3	p21.31	48924293	rs13087930	3:48924293:A:G	A	G	-0.1229	0.0126	1.774e-22	----	0	1.873	3	0.5992	0.1143	IBD
3	p21.31	48926675	rs34509487	3:48926675:C:T	T	C	0.1174	0.0192	9.681e-10	++++	0	1.971	3	0.5784	0.3738	CD
3	p21.31	48926675	rs34509487	3:48926675:C:T	T	C	0.1285	0.0153	4.515e-17	++++	6	3.193	3	0.3629	0.1143	UC
3	p21.31	48926675	rs34509487	3:48926675:C:T	T	C	0.1227	0.0126	2.074e-22	++++	0	1.978	3	0.5771	0.1143	IBD
3	p21.31	48931603	rs11717978	3:48931603:A:T	A	T	0.1161	0.0192	1.477e-09	++++	0	2.072	3	0.5576	0.3748	CD
3	p21.31	48931603	rs11717978	3:48931603:A:T	A	T	0.1305	0.0153	1.471e-17	++++	0	2.917	3	0.4045	0.1143	UC
3	p21.31	48931603	rs11717978	3:48931603:A:T	A	T	0.1236	0.0127	2.196e-22	++++	0	1.752	3	0.6255	0.1143	IBD
3	p21.31	48934918	rs7653408	3:48934918:A:C	A	C	-0.0686	0.0117	4.539e-09	----	66.2	8.863	3	0.03117	0.7803	UC
3	p21.31	48934918	rs7653408	3:48934918:A:C	A	C	-0.0588	0.0097	1.346e-09	----	76	12.486	3	0.005891	0.7803	IBD
3	p21.31	48936952	rs11719457	3:48936952:C:T	T	C	0.1179	0.0192	8.22e-10	++++	0	2.04	3	0.5641	0.2406	CD
3	p21.31	48936952	rs11719457	3:48936952:C:T	T	C	0.1287	0.0153	4.039e-17	++++	8.3	3.27	3	0.3518	0.1143	UC
3	p21.31	48936952	rs11719457	3:48936952:C:T	T	C	0.123	0.0126	1.64e-22	++++	0	2.065	3	0.559	0.1143	IBD
3	p21.31	48939769	rs111661834	3:48939769:A:C	A	C	-0.1113	0.0195	1.145e-08	?---	0	1.78	2	0.4107	0.1103	UC
3	p21.31	48939769	rs111661834	3:48939769:A:C	A	C	-0.1122	0.0163	5.843e-12	?---	0	0.756	2	0.6852	0.1103	IBD
3	p21.31	48940200	rs13090839	3:48940200:C:T	T	C	0.1167	0.0192	1.216e-09	++++	0	1.983	3	0.5759	0.3738	CD
3	p21.31	48940200	rs13090839	3:48940200:C:T	T	C	0.1284	0.0153	4.773e-17	++++	6.8	3.219	3	0.3591	0.1143	UC
3	p21.31	48940200	rs13090839	3:48940200:C:T	T	C	0.1225	0.0126	2.424e-22	++++	0	1.981	3	0.5764	0.1143	IBD
3	p21.31	48945299	rs9864243	3:48945299:A:G	A	G	0.0681	0.0117	5.867e-09	++++	65.9	8.8	3	0.03208	0.7803	UC
3	p21.31	48945299	rs9864243	3:48945299:A:G	A	G	0.0586	0.0097	1.529e-09	++++	75.9	12.456	3	0.005974	0.7803	IBD
3	p21.31	48952618	rs137950269	3:48952618:C:G	C	G	0.1326	0.0235	1.675e-08	++++	62.3	7.965	3	0.04675	0.03181	UC
3	p21.31	48952618	rs137950269	3:48952618:C:G	C	G	0.118	0.0193	9.717e-10	++++	68.8	9.618	3	0.02211	0.03181	IBD
3	p21.31	48953822	rs7372883	3:48953822:A:G	A	G	0.0681	0.0117	5.867e-09	++++	66.4	8.93	3	0.03023	0.7803	UC
3	p21.31	48953822	rs7372883	3:48953822:A:G	A	G	0.0585	0.0097	1.63e-09	++++	76.3	12.666	3	0.005417	0.7803	IBD
3	p21.31	48957510	rs73082331	3:48957510:A:G	A	G	0.0764	0.012	1.932e-10	++++	54.5	6.592	3	0.08609	0.1143	IBD
3	p21.31	48963193	rs4974083	3:48963193:A:G	A	G	-0.0682	0.0118	7.485e-09	----	66	8.826	3	0.03169	0.7823	UC
3	p21.31	48963193	rs4974083	3:48963193:A:G	A	G	-0.0587	0.0098	2.101e-09	----	75.9	12.425	3	0.00606	0.7823	IBD
3	p21.31	48963976	rs13086240	3:48963976:A:G	A	G	0.1169	0.0191	9.333e-10	++++	0	2.035	3	0.5652	0.3738	CD
3	p21.31	48963976	rs13086240	3:48963976:A:G	A	G	0.1281	0.0152	3.527e-17	++++	5.7	3.18	3	0.3647	0.1143	UC
3	p21.31	48963976	rs13086240	3:48963976:A:G	A	G	0.1225	0.0126	2.424e-22	++++	0	1.993	3	0.5739	0.1143	IBD
3	p21.31	48972137	rs73082337	3:48972137:C:G	C	G	-0.0746	0.0119	3.636e-10	----	53.1	6.395	3	0.09392	0.1203	IBD
3	p21.31	48975943	rs6446200	3:48975943:C:G	C	G	0.0676	0.0118	1.011e-08	++++	65.7	8.743	3	0.03292	0.7823	UC
3	p21.31	48975943	rs6446200	3:48975943:C:G	C	G	0.0585	0.0098	2.381e-09	++++	75.6	12.298	3	0.006429	0.7823	IBD
3	p21.31	48979775	rs11716614	3:48979775:C:G	C	G	-0.116	0.0166	2.789e-12	----	1.1	3.034	3	0.3863	0.09742	UC
3	p21.31	48979775	rs11716614	3:48979775:C:G	C	G	-0.1109	0.0137	5.732e-16	----	0	1.711	3	0.6345	0.09742	IBD
3	p21.31	48994948	rs34504524	3:48994948:C:T	T	C	0.1173	0.0191	8.182e-10	++++	0	2.116	3	0.5487	0.3936	CD
3	p21.31	48994948	rs34504524	3:48994948:C:T	T	C	0.1285	0.0152	2.816e-17	++++	12.4	3.423	3	0.3309	0.1153	UC
3	p21.31	48994948	rs34504524	3:48994948:C:T	T	C	0.1226	0.0126	2.242e-22	++++	0	2.172	3	0.5375	0.1153	IBD
3	p21.31	48995534	rs7434187	3:48995534:C:T	T	C	0.0691	0.0118	4.743e-09	++++	65.5	8.692	3	0.03367	0.7833	UC
3	p21.31	48995534	rs7434187	3:48995534:C:T	T	C	0.0592	0.0097	1.04e-09	++++	75.9	12.473	3	0.005927	0.7833	IBD
3	p21.31	48997446	rs6446204	3:48997446:C:T	T	C	-0.0687	0.0118	5.814e-09	----	66.3	8.902	3	0.03062	0.7833	UC
3	p21.31	48997446	rs6446204	3:48997446:C:T	T	C	-0.0591	0.0098	1.633e-09	----	75.9	12.438	3	0.006024	0.7833	IBD
3	p21.31	49003029	rs6772452	3:49003029:A:G	A	G	-0.0538	0.0096	2.093e-08	----	57	6.981	3	0.0725	0.7793	IBD
3	p21.31	49007280	rs71324929	3:49007280:C:T	T	C	0.1215	0.0194	3.779e-10	++++	0	2.155	3	0.5409	0.3738	CD
3	p21.31	49007280	rs71324929	3:49007280:C:T	T	C	0.1238	0.0156	2.09e-15	++++	0	2.568	3	0.4631	0.1113	UC
3	p21.31	49007280	rs71324929	3:49007280:C:T	T	C	0.1192	0.0129	2.458e-20	++++	0	1.411	3	0.703	0.1113	IBD
3	p21.31	49015786	rs7100	3:49015786:A:G	A	G	-0.069	0.0118	4.991e-09	----	65.7	8.756	3	0.03271	0.7863	UC
3	p21.31	49015786	rs7100	3:49015786:A:G	A	G	-0.0583	0.0097	1.852e-09	----	76.7	12.879	3	0.004906	0.7863	IBD
3	p21.31	49017259	rs3087866	3:49017259:C:T	T	C	-0.0685	0.0118	6.433e-09	----	65	8.579	3	0.03544	0.7863	UC
3	p21.31	49017259	rs3087866	3:49017259:C:T	T	C	-0.0582	0.0097	1.973e-09	----	76.3	12.64	3	0.005483	0.7863	IBD
3	p21.31	49018355	NA	3:49018355:G:T	T	G	0.1187	0.0185	1.397e-10	?+++	26.7	2.73	2	0.2553	NA	UC
3	p21.31	49018355	NA	3:49018355:G:T	T	G	0.115	0.0155	1.177e-13	?+++	0	1.518	2	0.4682	NA	IBD
3	p21.31	49023895	rs6414614	3:49023895:C:T	T	C	-0.0674	0.0118	1.117e-08	----	64.3	8.415	3	0.03817	0.7833	UC
3	p21.31	49023895	rs6414614	3:49023895:C:T	T	C	-0.0576	0.0098	4.164e-09	----	75.8	12.414	3	0.006091	0.7833	IBD
3	p21.31	49026677	rs11706052	3:49026677:A:G	A	G	-0.1164	0.0191	1.1e-09	----	0	2.131	3	0.5457	0.3738	CD
3	p21.31	49026677	rs11706052	3:49026677:A:G	A	G	-0.1282	0.0152	3.334e-17	----	21	3.796	3	0.2844	0.1153	UC
3	p21.31	49026677	rs11706052	3:49026677:A:G	A	G	-0.122	0.0126	3.577e-22	----	0	2.301	3	0.5124	0.1153	IBD
3	p21.31	49027143	rs72624911	3:49027143:C:T	T	C	0.109	0.0195	2.274e-08	++++	59.6	7.434	3	0.05929	0.03181	IBD
3	p21.31	49030471	rs61729488	3:49030471:C:T	T	C	-0.1195	0.0196	1.081e-09	----	0	1.44	3	0.6962	0.2406	CD
3	p21.31	49030471	rs61729488	3:49030471:C:T	T	C	-0.1184	0.0158	6.697e-14	----	3	3.093	3	0.3775	0.1123	UC
3	p21.31	49030471	rs61729488	3:49030471:C:T	T	C	-0.1157	0.013	5.585e-19	----	0	1.453	3	0.6931	0.1123	IBD
3	p21.31	49033066	rs4974081	3:49033066:C:T	T	C	0.068	0.0117	6.174e-09	++++	66.2	8.873	3	0.03103	0.7803	UC
3	p21.31	49033066	rs4974081	3:49033066:C:T	T	C	0.0579	0.0097	2.386e-09	++++	76.3	12.664	3	0.005422	0.7803	IBD
3	p21.31	49034017	rs113519699	3:49034017:A:C	A	C	-0.1138	0.0167	9.468e-12	----	2.5	3.077	3	0.3798	0.09841	UC
3	p21.31	49034017	rs113519699	3:49034017:A:C	A	C	-0.1103	0.0138	1.32e-15	----	0	1.788	3	0.6175	0.09841	IBD
3	p21.31	49034795	rs56004653	3:49034795:C:T	T	C	-0.1142	0.0166	6.006e-12	----	4.1	3.127	3	0.3724	0.0994	UC
3	p21.31	49034795	rs56004653	3:49034795:C:T	T	C	-0.1098	0.0137	1.105e-15	----	0	1.739	3	0.6282	0.0994	IBD
3	p21.31	49038638	rs9810318	3:49038638:C:T	T	C	-0.067	0.0118	1.363e-08	----	64	8.338	3	0.03951	0.7833	UC
3	p21.31	49038638	rs9810318	3:49038638:C:T	T	C	-0.0575	0.0098	4.428e-09	----	75.8	12.376	3	0.006201	0.7833	IBD
3	p21.31	49038659	rs13080725	3:49038659:A:G	A	G	0.1175	0.0191	7.659e-10	++++	0	2.188	3	0.5343	0.3738	CD
3	p21.31	49038659	rs13080725	3:49038659:A:G	A	G	0.1284	0.0152	2.979e-17	++++	15.9	3.568	3	0.3121	0.1153	UC
3	p21.31	49038659	rs13080725	3:49038659:A:G	A	G	0.1226	0.0126	2.242e-22	++++	0	2.241	3	0.524	0.1153	IBD
3	p21.31	49041672	rs6787808	3:49041672:C:T	T	C	-0.0692	0.0117	3.328e-09	----	67.7	9.293	3	0.02564	0.7803	UC
3	p21.31	49041672	rs6787808	3:49041672:C:T	T	C	-0.0577	0.0097	2.707e-09	----	76.2	12.63	3	0.00551	0.7803	IBD
3	p21.31	49049778	rs13072554	3:49049778:A:G	A	G	0.116	0.0191	1.253e-09	++++	0	2.208	3	0.5304	0.3877	CD
3	p21.31	49049778	rs13072554	3:49049778:A:G	A	G	0.129	0.0152	2.123e-17	++++	21.8	3.835	3	0.2798	0.1153	UC
3	p21.31	49049778	rs13072554	3:49049778:A:G	A	G	0.1223	0.0126	2.833e-22	++++	0	2.346	3	0.5038	0.1153	IBD
3	p21.31	49050923	rs35108630	3:49050923:A:T	A	T	0.1167	0.0191	9.966e-10	++++	0	2.142	3	0.5434	0.3877	CD
3	p21.31	49050923	rs35108630	3:49050923:A:T	A	T	0.1288	0.0152	2.378e-17	++++	17.9	3.653	3	0.3014	0.1153	UC
3	p21.31	49050923	rs35108630	3:49050923:A:T	A	T	0.1224	0.0126	2.621e-22	++++	0	2.203	3	0.5314	0.1153	IBD
3	p21.31	49055944	rs6798112	3:49055944:A:G	A	G	-0.0677	0.0117	7.194e-09	----	65.9	8.794	3	0.03216	0.7803	UC
3	p21.31	49055944	rs6798112	3:49055944:A:G	A	G	-0.0575	0.0097	3.07e-09	----	76.2	12.621	3	0.005531	0.7803	IBD
3	p21.31	49062872	rs13099075	3:49062872:C:T	T	C	-0.0676	0.0118	1.011e-08	----	66	8.822	3	0.03176	0.7823	UC
3	p21.31	49062872	rs13099075	3:49062872:C:T	T	C	-0.058	0.0097	2.24e-09	----	76.4	12.695	3	0.005346	0.7823	IBD
3	p21.31	49064568	rs6446247	3:49064568:A:T	A	T	-0.0678	0.0117	6.837e-09	----	64.7	8.5	3	0.03673	0.7823	UC
3	p21.31	49064568	rs6446247	3:49064568:A:T	A	T	-0.058	0.0097	2.24e-09	----	75.5	12.241	3	0.006602	0.7823	IBD
3	p21.31	49070995	rs4955416	3:49070995:C:T	T	C	-0.0685	0.0117	4.779e-09	----	65.5	8.694	3	0.03364	0.7793	UC
3	p21.31	49070995	rs4955416	3:49070995:C:T	T	C	-0.0583	0.0097	1.852e-09	----	75.2	12.118	3	0.006989	0.7793	IBD
3	p21.31	49072152	rs35102816	3:49072152:A:G	A	G	0.1136	0.0192	3.285e-09	++++	0	2.276	3	0.5172	0.3738	CD
3	p21.31	49072152	rs35102816	3:49072152:A:G	A	G	0.1283	0.0153	5.046e-17	++++	13.8	3.48	3	0.3234	0.1153	UC
3	p21.31	49072152	rs35102816	3:49072152:A:G	A	G	0.1205	0.0126	1.138e-21	++++	0	2.047	3	0.5627	0.1153	IBD
3	p21.31	49072486	rs11130181	3:49072486:A:G	A	G	0.0683	0.0117	5.296e-09	++++	66.2	8.883	3	0.03089	0.7744	UC
3	p21.31	49072486	rs11130181	3:49072486:A:G	A	G	0.0586	0.0097	1.529e-09	++++	74.9	11.93	3	0.007626	0.7744	IBD
3	p21.31	49073456	rs7621347	3:49073456:C:T	T	C	-0.0679	0.0118	8.703e-09	----	65.6	8.712	3	0.03338	0.7843	UC
3	p21.31	49073456	rs7621347	3:49073456:C:T	T	C	-0.0579	0.0098	3.459e-09	----	75.9	12.457	3	0.00597	0.7843	IBD
3	p21.31	49075651	rs34660653	3:49075651:A:AAAC	A	AAAC	-0.1311	0.0215	1.076e-09	-?--	0	0.316	2	0.854	0.3738	CD
3	p21.31	49075651	rs34660653	3:49075651:A:AAAC	A	AAAC	-0.1407	0.0173	4.19e-16	-?--	8.8	2.193	2	0.334	0.1223	UC
3	p21.31	49075651	rs34660653	3:49075651:A:AAAC	A	AAAC	-0.133	0.0143	1.395e-20	-?--	0	0.444	2	0.8008	0.1223	IBD
3	p21.31	49076235	rs35283189	3:49076235:C:T	T	C	-0.1162	0.0192	1.43e-09	----	0	2.064	3	0.5593	0.3728	CD
3	p21.31	49076235	rs35283189	3:49076235:C:T	T	C	-0.1295	0.0153	2.582e-17	----	18	3.658	3	0.3008	0.1153	UC
3	p21.31	49076235	rs35283189	3:49076235:C:T	T	C	-0.1222	0.0126	3.062e-22	----	0	2.1	3	0.5518	0.1153	IBD
3	p21.31	49076280	rs34580506	3:49076280:A:C	A	C	0.1157	0.0192	1.68e-09	++++	0	2.005	3	0.5713	0.3728	CD
3	p21.31	49076280	rs34580506	3:49076280:A:C	A	C	0.1297	0.0153	2.308e-17	++++	21.7	3.83	3	0.2804	0.1153	UC
3	p21.31	49076280	rs34580506	3:49076280:A:C	A	C	0.1221	0.0126	3.31e-22	++++	0	2.166	3	0.5388	0.1153	IBD
3	p21.31	49076296	rs73082362	3:49076296:C:T	T	C	0.1195	0.0167	8.325e-13	++++	23.2	3.905	3	0.2719	0.09841	UC
3	p21.31	49076296	rs73082362	3:49076296:C:T	T	C	0.1123	0.0138	4.029e-16	++++	0	2.035	3	0.5652	0.09841	IBD
3	p21.31	49076632	.	3:49076632:T:TGATG	T	TGATG	0.1167	0.0191	9.966e-10	++++	0	2.06	3	0.5601	0.3738	CD
3	p21.31	49076632	.	3:49076632:T:TGATG	T	TGATG	0.1284	0.0152	2.979e-17	++++	15.2	3.536	3	0.3161	0.1153	UC
3	p21.31	49076632	.	3:49076632:T:TGATG	T	TGATG	0.1217	0.0126	4.514e-22	++++	0	2.063	3	0.5595	0.1153	IBD
3	p21.31	49078515	rs11712006	3:49078515:C:T	T	C	0.1169	0.0191	9.333e-10	++++	0	2.046	3	0.5628	0.3738	CD
3	p21.31	49078515	rs11712006	3:49078515:C:T	T	C	0.128	0.0152	3.731e-17	++++	14.3	3.499	3	0.3208	0.1153	UC
3	p21.31	49078515	rs11712006	3:49078515:C:T	T	C	0.1215	0.0126	5.27e-22	++++	0	2.057	3	0.5607	0.1153	IBD
3	p21.31	49087384	rs34889065	3:49087384:G:T	T	G	-0.1184	0.0185	1.554e-10	?---	23.8	2.625	2	0.2692	0.1153	UC
3	p21.31	49087384	rs34889065	3:49087384:G:T	T	G	-0.1143	0.0155	1.653e-13	?---	0	1.233	2	0.5398	0.1153	IBD
3	p21.31	49088219	rs7619073	3:49088219:C:G	C	G	0.0674	0.0118	1.117e-08	++++	65.5	8.701	3	0.03355	0.7833	UC
3	p21.31	49088219	rs7619073	3:49088219:C:G	C	G	0.0583	0.0097	1.852e-09	++++	76	12.509	3	0.005828	0.7833	IBD
3	p21.31	49092945	rs73082363	3:49092945:C:T	T	C	-0.0727	0.012	1.375e-09	----	37.3	4.782	3	0.1884	0.1113	IBD
3	p21.31	49095121	rs11718982	3:49095121:C:T	T	C	0.1212	0.0194	4.173e-10	++++	0	1.79	3	0.6171	0.3738	CD
3	p21.31	49095121	rs11718982	3:49095121:C:T	T	C	0.1218	0.0158	1.269e-14	++++	5.9	3.187	3	0.3638	0.1113	UC
3	p21.31	49095121	rs11718982	3:49095121:C:T	T	C	0.1185	0.0131	1.486e-19	++++	0	1.56	3	0.6684	0.1113	IBD
3	p21.31	49096996	rs34326553	3:49096996:A:G	A	G	-0.1189	0.0186	1.632e-10	?---	20.1	2.502	2	0.2862	0.1143	UC
3	p21.31	49096996	rs34326553	3:49096996:A:G	A	G	-0.115	0.0155	1.177e-13	?---	0	1.205	2	0.5475	0.1143	IBD
3	p21.31	49101973	rs35673421	3:49101973:A:G	A	G	0.1173	0.0191	8.182e-10	++++	0	2.053	3	0.5614	0.3748	CD
3	p21.31	49101973	rs35673421	3:49101973:A:G	A	G	0.1289	0.0152	2.247e-17	++++	16	3.573	3	0.3114	0.1153	UC
3	p21.31	49101973	rs35673421	3:49101973:A:G	A	G	0.1221	0.0126	3.31e-22	++++	0	2.153	3	0.5414	0.1153	IBD
3	p21.31	49103683	rs5030795	3:49103683:A:G	A	G	0.1176	0.0191	7.41e-10	++++	0	2.074	3	0.5572	0.3738	CD
3	p21.31	49103683	rs5030795	3:49103683:A:G	A	G	0.1283	0.0152	3.152e-17	++++	13.6	3.473	3	0.3242	0.1153	UC
3	p21.31	49103683	rs5030795	3:49103683:A:G	A	G	0.122	0.0126	3.577e-22	++++	0	2.125	3	0.5468	0.1153	IBD
3	p21.31	49119040	rs11552724	3:49119040:C:G	C	G	-0.1178	0.0191	6.936e-10	----	0	2.049	3	0.5624	0.3738	CD
3	p21.31	49119040	rs11552724	3:49119040:C:G	C	G	-0.1279	0.0152	3.947e-17	----	9.8	3.326	3	0.3441	0.1153	UC
3	p21.31	49119040	rs11552724	3:49119040:C:G	C	G	-0.1219	0.0126	3.866e-22	----	0	2.093	3	0.5533	0.1153	IBD
3	p21.31	49124227	rs34290943	3:49124227:C:T	T	C	-0.0732	0.012	1.061e-09	----	51.1	6.136	3	0.1052	0.1123	IBD
3	p21.31	49124851	rs34759087	3:49124851:C:T	T	C	0.0734	0.012	9.555e-10	++++	50.7	6.083	3	0.1076	0.1133	IBD
3	p21.31	49136923	rs10154895	3:49136923:G:T	T	G	0.1177	0.0191	7.169e-10	++++	0	1.774	3	0.6206	0.2406	CD
3	p21.31	49136923	rs10154895	3:49136923:G:T	T	G	0.1275	0.0152	4.938e-17	++++	17.6	3.642	3	0.3028	0.1143	UC
3	p21.31	49136923	rs10154895	3:49136923:G:T	T	G	0.1215	0.0126	5.27e-22	++++	0	2.114	3	0.5491	0.1143	IBD
3	p21.31	49141557	rs9880088	3:49141557:A:G	A	G	0.1172	0.0191	8.456e-10	++++	0	1.738	3	0.6284	0.3847	CD
3	p21.31	49141557	rs9880088	3:49141557:A:G	A	G	0.1279	0.0152	3.947e-17	++++	18.5	3.681	3	0.2981	0.1143	UC
3	p21.31	49141557	rs9880088	3:49141557:A:G	A	G	0.1216	0.0126	4.878e-22	++++	0	2.091	3	0.5537	0.1143	IBD
3	p21.31	49144888	rs143171929	3:49144888:T:TG	T	TG	-0.073	0.0119	8.545e-10	----	49.5	5.943	3	0.1144	0.1203	IBD
3	p21.31	49151883	rs55921200	3:49151883:C:T	T	C	-0.1162	0.0166	2.56e-12	----	12.3	3.421	3	0.3312	0.09642	UC
3	p21.31	49151883	rs55921200	3:49151883:C:T	T	C	-0.1114	0.0138	6.889e-16	----	0	1.978	3	0.577	0.09642	IBD
3	p21.31	49156685	.	3:49156685:T:TA	T	TA	0.1168	0.0191	9.645e-10	++++	0	1.684	3	0.6406	0.2416	CD
3	p21.31	49156685	.	3:49156685:T:TA	T	TA	0.1285	0.0152	2.816e-17	++++	17.8	3.648	3	0.302	0.1143	UC
3	p21.31	49156685	.	3:49156685:T:TA	T	TA	0.1217	0.0126	4.514e-22	++++	0	2.081	3	0.5558	0.1143	IBD
3	p21.31	49158008	rs9862483	3:49158008:A:G	A	G	0.1172	0.0191	8.456e-10	++++	0	1.738	3	0.6285	0.3847	CD
3	p21.31	49158008	rs9862483	3:49158008:A:G	A	G	0.1284	0.0152	2.979e-17	++++	20.8	3.787	3	0.2854	0.1143	UC
3	p21.31	49158008	rs9862483	3:49158008:A:G	A	G	0.1218	0.0126	4.178e-22	++++	0	2.157	3	0.5404	0.1143	IBD
3	p21.31	49169660	rs9813813	3:49169660:A:T	A	T	0.1231	0.0195	2.74e-10	++++	0	1.704	3	0.6361	0.3857	CD
3	p21.31	49169660	rs9813813	3:49169660:A:T	A	T	0.1216	0.0159	2.044e-14	++++	0	2.968	3	0.3966	0.1093	UC
3	p21.31	49169660	rs9813813	3:49169660:A:T	A	T	0.1193	0.0131	8.479e-20	++++	0	1.425	3	0.6996	0.1093	IBD
3	p21.31	49170416	rs9814987	3:49170416:C:T	T	C	-0.1155	0.0192	1.792e-09	----	0	1.737	3	0.6287	0.2406	CD
3	p21.31	49170416	rs9814987	3:49170416:C:T	T	C	-0.125	0.0153	3.086e-16	----	10.3	3.345	3	0.3415	0.1153	UC
3	p21.31	49170416	rs9814987	3:49170416:C:T	T	C	-0.1192	0.0126	3.07e-21	----	0	1.858	3	0.6023	0.1153	IBD
3	p21.31	49171624	rs34571182	3:49171624:A:T	A	T	0.1161	0.0192	1.477e-09	++++	0	1.896	3	0.5943	0.3748	CD
3	p21.31	49171624	rs34571182	3:49171624:A:T	A	T	0.1254	0.0153	2.484e-16	++++	23.5	3.923	3	0.2699	0.1143	UC
3	p21.31	49171624	rs34571182	3:49171624:A:T	A	T	0.1199	0.0126	1.802e-21	++++	0	2.011	3	0.5701	0.1143	IBD
3	p21.31	49171625	rs13096406	3:49171625:A:C	A	C	0.1156	0.0192	1.735e-09	++++	0	1.762	3	0.6232	0.2416	CD
3	p21.31	49171625	rs13096406	3:49171625:A:C	A	C	0.1254	0.0153	2.484e-16	++++	12	3.408	3	0.3329	0.1143	UC
3	p21.31	49171625	rs13096406	3:49171625:A:C	A	C	0.1198	0.0126	1.945e-21	++++	0	1.913	3	0.5906	0.1143	IBD
3	p21.31	49173400	NA	3:49173400:A:C	A	C	0.118	0.0185	1.79e-10	?+++	31.1	2.902	2	0.2344	NA	UC
3	p21.31	49173400	NA	3:49173400:A:C	A	C	0.1141	0.0154	1.272e-13	?+++	0	1.452	2	0.4838	NA	IBD
3	p21.31	49175597	rs11713297	3:49175597:C:T	T	C	-0.1173	0.0191	8.182e-10	----	0	1.746	3	0.6268	0.3748	CD
3	p21.31	49175597	rs11713297	3:49175597:C:T	T	C	-0.1273	0.0152	5.522e-17	----	18.8	3.697	3	0.2961	0.1143	UC
3	p21.31	49175597	rs11713297	3:49175597:C:T	T	C	-0.1213	0.0126	6.151e-22	----	0	2.099	3	0.5522	0.1143	IBD
3	p21.31	49178150	rs9837237	3:49178150:G:T	T	G	0.1184	0.0191	5.684e-10	++++	0	1.743	3	0.6275	0.2416	CD
3	p21.31	49178150	rs9837237	3:49178150:G:T	T	G	0.1271	0.0152	6.175e-17	++++	11.8	3.4	3	0.334	0.1143	UC
3	p21.31	49178150	rs9837237	3:49178150:G:T	T	G	0.1218	0.0126	4.178e-22	++++	0	1.931	3	0.5868	0.1143	IBD
3	p21.31	49178533	rs9837625	3:49178533:C:T	T	C	0.1175	0.0191	7.659e-10	++++	0	1.746	3	0.6269	0.2416	CD
3	p21.31	49178533	rs9837625	3:49178533:C:T	T	C	0.1274	0.0152	5.222e-17	++++	17.9	3.655	3	0.3012	0.1143	UC
3	p21.31	49178533	rs9837625	3:49178533:C:T	T	C	0.1215	0.0126	5.27e-22	++++	0	2.083	3	0.5553	0.1143	IBD
3	p21.31	49179039	rs9834003	3:49179039:C:T	T	C	-0.0672	0.0114	3.753e-09	----	44.4	5.4	3	0.1447	0.7555	UC
3	p21.31	49179039	rs9834003	3:49179039:C:T	T	C	-0.0553	0.0094	4.029e-09	----	60.9	7.67	3	0.05334	0.7555	IBD
3	p21.31	49181455	rs4955421	3:49181455:A:G	A	G	0.067	0.0114	4.173e-09	++++	45.4	5.491	3	0.1392	0.7555	UC
3	p21.31	49181455	rs4955421	3:49181455:A:G	A	G	0.0552	0.0094	4.297e-09	++++	61.1	7.715	3	0.05227	0.7555	IBD
3	p21.31	49182704	rs7631586	3:49182704:A:G	A	G	-0.0667	0.0115	6.631e-09	----	43.2	5.282	3	0.1523	0.7654	UC
3	p21.31	49182704	rs7631586	3:49182704:A:G	A	G	-0.0542	0.0095	1.162e-08	----	62.2	7.933	3	0.04743	0.7654	IBD
3	p21.31	49182897	rs9835439	3:49182897:C:G	C	G	0.1175	0.0191	7.659e-10	++++	0	1.435	3	0.6972	0.2416	CD
3	p21.31	49182897	rs9835439	3:49182897:C:G	C	G	0.1272	0.0152	5.84e-17	++++	12.7	3.437	3	0.329	0.1143	UC
3	p21.31	49182897	rs9835439	3:49182897:C:G	C	G	0.1216	0.0126	4.878e-22	++++	0	1.852	3	0.6038	0.1143	IBD
3	p21.31	49183015	rs4955423	3:49183015:A:G	A	G	0.0672	0.0114	3.753e-09	++++	45.5	5.504	3	0.1384	0.7555	UC
3	p21.31	49183015	rs4955423	3:49183015:A:G	A	G	0.0554	0.0094	3.778e-09	++++	61.1	7.721	3	0.05215	0.7555	IBD
3	p21.31	49185471	rs7432077	3:49185471:C:T	T	C	-0.0674	0.0114	3.374e-09	----	48.3	5.801	3	0.1217	0.7555	UC
3	p21.31	49185471	rs7432077	3:49185471:C:T	T	C	-0.0557	0.0094	3.113e-09	----	61.4	7.774	3	0.05092	0.7555	IBD
3	p21.31	49186777	rs6446256	3:49186777:A:G	A	G	-0.067	0.0114	4.173e-09	----	45.2	5.476	3	0.1401	0.7555	UC
3	p21.31	49186777	rs6446256	3:49186777:A:G	A	G	-0.0552	0.0094	4.297e-09	----	61.4	7.78	3	0.05078	0.7555	IBD
3	p21.31	49191210	rs66991555	3:49191210:A:G	A	G	-0.1181	0.0191	6.28e-10	----	0	1.837	3	0.607	0.3748	CD
3	p21.31	49191210	rs66991555	3:49191210:A:G	A	G	-0.1273	0.0152	5.522e-17	----	13.8	3.481	3	0.3233	0.1143	UC
3	p21.31	49191210	rs66991555	3:49191210:A:G	A	G	-0.1216	0.0126	4.878e-22	----	0	2.068	3	0.5584	0.1143	IBD
3	p21.31	49191367	rs7429661	3:49191367:A:G	A	G	0.0667	0.0114	4.89e-09	++++	45.6	5.513	3	0.1379	0.7565	UC
3	p21.31	49191367	rs7429661	3:49191367:A:G	A	G	0.0546	0.0094	6.303e-09	++++	62.2	7.946	3	0.04714	0.7565	IBD
3	p21.31	49191513	rs11130183	3:49191513:A:G	A	G	-0.0671	0.0114	3.957e-09	----	45.2	5.476	3	0.1401	0.7555	UC
3	p21.31	49191513	rs11130183	3:49191513:A:G	A	G	-0.0552	0.0094	4.297e-09	----	61.7	7.833	3	0.04959	0.7555	IBD
3	p21.31	49192024	rs9855123	3:49192024:C:T	T	C	0.1178	0.0191	6.936e-10	++++	0	1.757	3	0.6242	0.2425	CD
3	p21.31	49192024	rs9855123	3:49192024:C:T	T	C	0.1274	0.0152	5.222e-17	++++	15.4	3.546	3	0.3148	0.1143	UC
3	p21.31	49192024	rs9855123	3:49192024:C:T	T	C	0.1216	0.0126	4.878e-22	++++	0	2.07	3	0.5581	0.1143	IBD
3	p21.31	49195573	rs74477111	3:49195573:A:G	A	G	0.1168	0.0191	9.645e-10	++++	0	1.721	3	0.6322	0.3757	CD
3	p21.31	49195573	rs74477111	3:49195573:A:G	A	G	0.1273	0.0152	5.522e-17	++++	14.8	3.52	3	0.3182	0.1133	UC
3	p21.31	49195573	rs74477111	3:49195573:A:G	A	G	0.1213	0.0126	6.151e-22	++++	0	2.004	3	0.5716	0.1133	IBD
3	p21.31	49196680	rs36095141	3:49196680:A:AT	A	AT	-0.1246	0.0222	1.993e-08	-??-	59.1	2.442	1	0.1181	0.1133	UC
3	p21.31	49196680	rs36095141	3:49196680:A:AT	A	AT	-0.1264	0.0182	3.783e-12	-??-	0	0.764	1	0.382	0.1133	IBD
3	p21.31	49199006	rs6808036	3:49199006:G:T	T	G	-0.0666	0.0114	5.155e-09	----	44.6	5.41	3	0.1441	0.7555	UC
3	p21.31	49199006	rs6808036	3:49199006:G:T	T	G	-0.0547	0.0094	5.915e-09	----	62.2	7.947	3	0.04713	0.7555	IBD
3	p21.31	49199736	.	3:49199736:T:TG	T	TG	0.1169	0.0186	3.28e-10	?+++	22.4	2.576	2	0.2758	0.1133	UC
3	p21.31	49199736	.	3:49199736:T:TG	T	TG	0.1134	0.0155	2.552e-13	?+++	0	1.203	2	0.548	0.1133	IBD
3	p21.31	49201289	rs113943883	3:49201289:A:G	A	G	0.1174	0.0185	2.211e-10	?+++	24.3	2.642	2	0.2669	0.1133	UC
3	p21.31	49201289	rs113943883	3:49201289:A:G	A	G	0.114	0.0155	1.912e-13	?+++	0	1.308	2	0.5201	0.1133	IBD
3	p21.31	49207224	rs6769821	3:49207224:A:G	A	G	0.0659	0.0114	7.439e-09	++++	43	5.267	3	0.1533	0.7604	UC
3	p21.31	49207224	rs6769821	3:49207224:A:G	A	G	0.0539	0.0094	9.806e-09	++++	63.8	8.292	3	0.04035	0.7604	IBD
3	p21.31	49207644	rs34566463	3:49207644:C:T	T	C	-0.1179	0.0191	6.71e-10	----	0	1.854	3	0.6033	0.2416	CD
3	p21.31	49207644	rs34566463	3:49207644:C:T	T	C	-0.1277	0.0152	4.415e-17	----	14.1	3.492	3	0.3218	0.1133	UC
3	p21.31	49207644	rs34566463	3:49207644:C:T	T	C	-0.1219	0.0126	3.866e-22	----	0	2.086	3	0.5547	0.1133	IBD
3	p21.31	49207768	rs11719220	3:49207768:A:G	A	G	-0.118	0.0191	6.491e-10	----	0	1.772	3	0.6211	0.3757	CD
3	p21.31	49207768	rs11719220	3:49207768:A:G	A	G	-0.1281	0.0152	3.527e-17	----	14.6	3.512	3	0.3192	0.1143	UC
3	p21.31	49207768	rs11719220	3:49207768:A:G	A	G	-0.1221	0.0126	3.31e-22	----	0	2.083	3	0.5554	0.1143	IBD
3	p21.31	49208212	rs4955439	3:49208212:G:T	T	G	-0.0662	0.0114	6.36e-09	----	44.3	5.387	3	0.1456	0.7565	UC
3	p21.31	49208212	rs4955439	3:49208212:G:T	T	G	-0.0544	0.0094	7.155e-09	----	62.7	8.052	3	0.04495	0.7565	IBD
3	p21.31	49211175	rs71324939	3:49211175:C:T	T	C	-0.1179	0.0191	6.71e-10	----	0	1.78	3	0.6193	0.2416	CD
3	p21.31	49211175	rs71324939	3:49211175:C:T	T	C	-0.1279	0.0152	3.947e-17	----	16	3.57	3	0.3118	0.1133	UC
3	p21.31	49211175	rs71324939	3:49211175:C:T	T	C	-0.1219	0.0126	3.866e-22	----	0	2.1	3	0.5519	0.1133	IBD
3	p21.31	49211209	.	3:49211209:C:CCT	CCT	C	-0.0731	0.0123	2.797e-09	----	51.1	6.134	3	0.1053	0.1133	IBD
3	p21.31	49211948	rs9867285	3:49211948:A:G	A	G	-0.0663	0.0114	6.035e-09	----	44.5	5.41	3	0.1441	0.7565	UC
3	p21.31	49211948	rs9867285	3:49211948:A:G	A	G	-0.0544	0.0094	7.155e-09	----	62.7	8.047	3	0.04506	0.7565	IBD
3	p21.31	49212367	rs11710247	3:49212367:G:T	T	G	0.1182	0.0191	6.075e-10	++++	0	1.788	3	0.6176	0.2416	CD
3	p21.31	49212367	rs11710247	3:49212367:G:T	T	G	0.1273	0.0152	5.522e-17	++++	16.9	3.61	3	0.3067	0.1133	UC
3	p21.31	49212367	rs11710247	3:49212367:G:T	T	G	0.1216	0.0126	4.878e-22	++++	0	2.144	3	0.543	0.1133	IBD
3	p21.31	49212574	rs113011189	3:49212574:C:T	T	C	-0.0912	0.0162	1.806e-08	----	18.4	3.678	3	0.2984	0.07952	IBD
3	p21.31	49215150	rs112890859	3:49215150:A:G	A	G	-0.118	0.0209	1.643e-08	----	0	1.888	3	0.5959	0.2435	CD
3	p21.31	49215150	rs112890859	3:49215150:A:G	A	G	-0.1199	0.0167	6.989e-13	----	21.2	3.805	3	0.2833	0.09642	UC
3	p21.31	49215150	rs112890859	3:49215150:A:G	A	G	-0.1165	0.0138	3.119e-17	----	0	2.724	3	0.4362	0.09642	IBD
3	p21.31	49216059	rs6446257	3:49216059:C:T	T	C	0.0667	0.0114	4.89e-09	++++	44	5.355	3	0.1476	0.7565	UC
3	p21.31	49216059	rs6446257	3:49216059:C:T	T	C	0.0546	0.0094	6.303e-09	++++	62.6	8.022	3	0.04555	0.7565	IBD
3	p21.31	49216952	rs147876732	3:49216952:C:T	T	C	0.1184	0.0191	5.684e-10	++++	0	1.63	3	0.6526	0.3777	CD
3	p21.31	49216952	rs147876732	3:49216952:C:T	T	C	0.1284	0.0152	2.979e-17	++++	16.4	3.587	3	0.3096	0.1133	UC
3	p21.31	49216952	rs147876732	3:49216952:C:T	T	C	0.1222	0.0126	3.062e-22	++++	0	2.098	3	0.5524	0.1133	IBD
3	p21.31	49217739	rs2082923	3:49217739:C:T	T	C	-0.0667	0.0114	4.89e-09	----	42.8	5.241	3	0.155	0.7555	UC
3	p21.31	49217739	rs2082923	3:49217739:C:T	T	C	-0.055	0.0094	4.884e-09	----	62.2	7.933	3	0.04741	0.7555	IBD
3	p21.31	49218070	rs35060561	3:49218070:C:T	T	C	-0.1178	0.0191	6.936e-10	----	0	1.693	3	0.6384	0.3777	CD
3	p21.31	49218070	rs35060561	3:49218070:C:T	T	C	-0.1281	0.0152	3.527e-17	----	16.8	3.607	3	0.3071	0.1133	UC
3	p21.31	49218070	rs35060561	3:49218070:C:T	T	C	-0.122	0.0126	3.577e-22	----	0	2.103	3	0.5514	0.1133	IBD
3	p21.31	49223213	rs4955427	3:49223213:C:T	T	C	-0.0671	0.0115	5.386e-09	----	42.3	5.201	3	0.1577	0.7654	UC
3	p21.31	49223213	rs4955427	3:49223213:C:T	T	C	-0.0543	0.0095	1.092e-08	----	63.8	8.279	3	0.04058	0.7654	IBD
3	p21.31	49227182	rs9826525	3:49227182:A:T	A	T	0.1182	0.0191	6.075e-10	++++	0	1.722	3	0.6321	0.3777	CD
3	p21.31	49227182	rs9826525	3:49227182:A:T	A	T	0.1277	0.0152	4.415e-17	++++	15.4	3.546	3	0.3149	0.1133	UC
3	p21.31	49227182	rs9826525	3:49227182:A:T	A	T	0.1219	0.0126	3.866e-22	++++	0	2.096	3	0.5528	0.1133	IBD
3	p21.31	49228311	rs67286839	3:49228311:C:T	T	C	0.1179	0.0191	6.71e-10	++++	0	1.699	3	0.6371	0.3777	CD
3	p21.31	49228311	rs67286839	3:49228311:C:T	T	C	0.1282	0.0152	3.334e-17	++++	16.7	3.602	3	0.3077	0.1133	UC
3	p21.31	49228311	rs67286839	3:49228311:C:T	T	C	0.1221	0.0126	3.31e-22	++++	0	2.124	3	0.5471	0.1133	IBD
3	p21.31	49231837	rs11720460	3:49231837:A:C	A	C	0.1178	0.0191	6.936e-10	++++	0	1.691	3	0.6388	0.2445	CD
3	p21.31	49231837	rs11720460	3:49231837:A:C	A	C	0.1282	0.0152	3.334e-17	++++	16.5	3.594	3	0.3088	0.1133	UC
3	p21.31	49231837	rs11720460	3:49231837:A:C	A	C	0.1221	0.0126	3.31e-22	++++	0	2.11	3	0.55	0.1133	IBD
3	p21.31	49232325	rs2099526	3:49232325:G:T	T	G	0.0674	0.0114	3.374e-09	++++	43.6	5.323	3	0.1496	0.7565	UC
3	p21.31	49232325	rs2099526	3:49232325:G:T	T	G	0.0553	0.0094	4.029e-09	++++	61.9	7.881	3	0.04853	0.7565	IBD
3	p21.31	49234785	rs73084135	3:49234785:A:G	A	G	-0.1227	0.0194	2.537e-10	----	0	1.662	3	0.6455	0.3787	CD
3	p21.31	49234785	rs73084135	3:49234785:A:G	A	G	-0.1229	0.0158	7.34e-15	----	3.5	3.108	3	0.3752	0.1093	UC
3	p21.31	49234785	rs73084135	3:49234785:A:G	A	G	-0.1199	0.0131	5.554e-20	----	0	1.576	3	0.6649	0.1093	IBD
3	p21.31	49235156	rs7619016	3:49235156:C:T	T	C	0.0671	0.0114	3.957e-09	++++	42.8	5.243	3	0.1548	0.7575	UC
3	p21.31	49235156	rs7619016	3:49235156:C:T	T	C	0.0551	0.0094	4.581e-09	++++	62.1	7.91	3	0.04792	0.7575	IBD
3	p21.31	49235293	rs113186424	3:49235293:C:T	T	C	-0.116	0.0191	1.253e-09	----	0	1.677	3	0.6421	0.2416	CD
3	p21.31	49235293	rs113186424	3:49235293:C:T	T	C	-0.1273	0.0152	5.522e-17	----	11.8	3.403	3	0.3336	0.1133	UC
3	p21.31	49235293	rs113186424	3:49235293:C:T	T	C	-0.1209	0.0126	8.372e-22	----	0	1.905	3	0.5924	0.1133	IBD
3	p21.31	49237390	rs34784192	3:49237390:G:T	T	G	0.1177	0.0191	7.169e-10	++++	0	1.778	3	0.6196	0.2247	CD
3	p21.31	49237390	rs34784192	3:49237390:G:T	T	G	0.127	0.0152	6.529e-17	++++	10.7	3.36	3	0.3393	0.1133	UC
3	p21.31	49237390	rs34784192	3:49237390:G:T	T	G	0.1216	0.0126	4.878e-22	++++	0	2.026	3	0.5671	0.1133	IBD
3	p21.31	49238395	rs11130186	3:49238395:A:G	A	G	-0.0676	0.0114	3.033e-09	----	43.6	5.315	3	0.1501	0.7565	UC
3	p21.31	49238395	rs11130186	3:49238395:A:G	A	G	-0.0555	0.0094	3.542e-09	----	61.3	7.762	3	0.05121	0.7565	IBD
3	p21.31	49238644	rs10154992	3:49238644:C:T	T	C	0.0672	0.0114	3.753e-09	++++	42.7	5.24	3	0.1551	0.7565	UC
3	p21.31	49238644	rs10154992	3:49238644:C:T	T	C	0.0549	0.0094	5.207e-09	++++	61.7	7.842	3	0.04939	0.7565	IBD
3	p21.31	49240088	rs35185152	3:49240088:C:T	T	C	0.1175	0.0191	7.659e-10	++++	0	1.656	3	0.6468	0.4215	CD
3	p21.31	49240088	rs35185152	3:49240088:C:T	T	C	0.128	0.0152	3.731e-17	++++	15.5	3.55	3	0.3144	0.1133	UC
3	p21.31	49240088	rs35185152	3:49240088:C:T	T	C	0.1219	0.0126	3.866e-22	++++	0	2.074	3	0.5572	0.1133	IBD
3	p21.31	49241629	NA	3:49241629:A:AT	A	AT	-0.1324	0.023	8.586e-09	??-?	0	0	0	1	NA	IBD
3	p21.31	49242298	NA	3:49242298:A:AT	A	AT	-0.1187	0.0185	1.397e-10	?---	17.1	2.413	2	0.2992	NA	UC
3	p21.31	49242298	NA	3:49242298:A:AT	A	AT	-0.1132	0.0155	2.809e-13	?---	0	1.056	2	0.5899	NA	IBD
3	p21.31	49247080	rs12637346	3:49247080:A:G	A	G	-0.0666	0.0114	5.155e-09	----	41.9	5.162	3	0.1603	0.7565	UC
3	p21.31	49247080	rs12637346	3:49247080:A:G	A	G	-0.0541	0.0094	8.648e-09	----	62.2	7.941	3	0.04724	0.7565	IBD
3	p21.31	49249185	rs4955443	3:49249185:G:T	T	G	-0.0676	0.0114	3.033e-09	----	43.9	5.346	3	0.1482	0.7565	UC
3	p21.31	49249185	rs4955443	3:49249185:G:T	T	G	-0.0552	0.0094	4.297e-09	----	61.9	7.871	3	0.04875	0.7565	IBD
3	p21.31	49249550	rs9850917	3:49249550:A:G	A	G	-0.1184	0.0191	5.684e-10	----	0	1.826	3	0.6094	0.4225	CD
3	p21.31	49249550	rs9850917	3:49249550:A:G	A	G	-0.1277	0.0152	4.415e-17	----	12.7	3.435	3	0.3292	0.1133	UC
3	p21.31	49249550	rs9850917	3:49249550:A:G	A	G	-0.1222	0.0126	3.062e-22	----	0	2.105	3	0.551	0.1133	IBD
3	p21.31	49251181	rs111256226	3:49251181:C:T	T	C	-0.1192	0.0191	4.352e-10	----	0	1.877	3	0.5983	0.4215	CD
3	p21.31	49251181	rs111256226	3:49251181:C:T	T	C	-0.1286	0.0152	2.662e-17	----	16.8	3.606	3	0.3073	0.1133	UC
3	p21.31	49251181	rs111256226	3:49251181:C:T	T	C	-0.1228	0.0126	1.918e-22	----	0	2.238	3	0.5245	0.1133	IBD
3	p21.31	49251570	rs9847839	3:49251570:C:T	T	C	-0.1186	0.0191	5.318e-10	----	0	1.83	3	0.6085	0.2326	CD
3	p21.31	49251570	rs9847839	3:49251570:C:T	T	C	-0.1275	0.0152	4.938e-17	----	13	3.448	3	0.3276	0.1133	UC
3	p21.31	49251570	rs9847839	3:49251570:C:T	T	C	-0.1221	0.0126	3.31e-22	----	0	2.128	3	0.5463	0.1133	IBD
3	p21.31	49251954	rs9828310	3:49251954:C:G	C	G	-0.1187	0.0191	5.144e-10	----	0	1.758	3	0.624	0.4215	CD
3	p21.31	49251954	rs9828310	3:49251954:C:G	C	G	-0.1278	0.0152	4.174e-17	----	14.4	3.503	3	0.3203	0.1133	UC
3	p21.31	49251954	rs9828310	3:49251954:C:G	C	G	-0.1222	0.0126	3.062e-22	----	0	2.109	3	0.5501	0.1133	IBD
3	p21.31	49254450	rs9990153	3:49254450:C:T	T	C	0.1185	0.0191	5.498e-10	++++	0	1.745	3	0.627	0.4215	CD
3	p21.31	49254450	rs9990153	3:49254450:C:T	T	C	0.1274	0.0152	5.222e-17	++++	12.8	3.441	3	0.3286	0.1133	UC
3	p21.31	49254450	rs9990153	3:49254450:C:T	T	C	0.122	0.0126	3.577e-22	++++	0	2.076	3	0.5569	0.1133	IBD
3	p21.31	49256817	rs13068038	3:49256817:A:C	A	C	0.1176	0.0191	7.41e-10	++++	0	1.7	3	0.637	0.4215	CD
3	p21.31	49256817	rs13068038	3:49256817:A:C	A	C	0.1279	0.0152	3.947e-17	++++	14.2	3.495	3	0.3215	0.1133	UC
3	p21.31	49256817	rs13068038	3:49256817:A:C	A	C	0.122	0.0126	3.577e-22	++++	0	2.063	3	0.5594	0.1133	IBD
3	p21.31	49257592	rs12715434	3:49257592:C:G	C	G	0.1183	0.0191	5.876e-10	++++	0	1.715	3	0.6337	0.4215	CD
3	p21.31	49257592	rs12715434	3:49257592:C:G	C	G	0.1272	0.0152	5.84e-17	++++	11.7	3.396	3	0.3345	0.1133	UC
3	p21.31	49257592	rs12715434	3:49257592:C:G	C	G	0.1214	0.0126	5.694e-22	++++	0	1.991	3	0.5743	0.1133	IBD
3	p21.31	49260706	rs7626076	3:49260706:A:G	A	G	0.0667	0.0114	4.89e-09	++++	43.5	5.305	3	0.1508	0.7575	UC
3	p21.31	49260706	rs7626076	3:49260706:A:G	A	G	0.0544	0.0094	7.155e-09	++++	62.2	7.941	3	0.04726	0.7575	IBD
3	p21.31	49260772	rs4955417	3:49260772:C:T	T	C	-0.0676	0.0114	3.033e-09	----	44.4	5.393	3	0.1452	0.7565	UC
3	p21.31	49260772	rs4955417	3:49260772:C:T	T	C	-0.0551	0.0094	4.581e-09	----	61.8	7.854	3	0.04913	0.7565	IBD
3	p21.31	49266896	rs9880309	3:49266896:C:G	C	G	0.1168	0.0191	9.645e-10	++++	0	1.676	3	0.6424	0.2008	CD
3	p21.31	49266896	rs9880309	3:49266896:C:G	C	G	0.1279	0.0152	3.947e-17	++++	17.2	3.622	3	0.3053	0.1133	UC
3	p21.31	49266896	rs9880309	3:49266896:C:G	C	G	0.1216	0.0126	4.878e-22	++++	0	2.084	3	0.5552	0.1133	IBD
3	p21.31	49270439	rs11130187	3:49270439:C:T	T	C	-0.0679	0.0114	2.583e-09	----	45.2	5.471	3	0.1404	0.7565	UC
3	p21.31	49270439	rs11130187	3:49270439:C:T	T	C	-0.0557	0.0094	3.113e-09	----	61.7	7.842	3	0.04939	0.7565	IBD
3	p21.31	49272101	rs34343820	3:49272101:C:G	C	G	-0.1167	0.0191	9.966e-10	----	0	1.671	3	0.6435	0.4036	CD
3	p21.31	49272101	rs34343820	3:49272101:C:G	C	G	-0.1282	0.0152	3.334e-17	----	15.9	3.567	3	0.3122	0.1133	UC
3	p21.31	49272101	rs34343820	3:49272101:C:G	C	G	-0.1218	0.0126	4.178e-22	----	0	2.077	3	0.5567	0.1133	IBD
3	p21.31	49272251	rs10049462	3:49272251:C:T	T	C	0.1165	0.0191	1.064e-09	++++	0	1.683	3	0.6407	0.2247	CD
3	p21.31	49272251	rs10049462	3:49272251:C:T	T	C	0.1282	0.0152	3.334e-17	++++	15.9	3.565	3	0.3124	0.1123	UC
3	p21.31	49272251	rs10049462	3:49272251:C:T	T	C	0.1217	0.0126	4.514e-22	++++	0	2.078	3	0.5564	0.1123	IBD
3	p21.31	49272354	rs6809851	3:49272354:A:C	A	C	0.0661	0.0114	6.701e-09	++++	44	5.358	3	0.1474	0.7565	UC
3	p21.31	49272354	rs6809851	3:49272354:A:C	A	C	0.0538	0.0094	1.044e-08	++++	61.6	7.821	3	0.04985	0.7565	IBD
3	p21.31	49272975	rs9311439	3:49272975:A:G	A	G	-0.1168	0.0191	9.645e-10	----	0	1.703	3	0.6363	0.2247	CD
3	p21.31	49272975	rs9311439	3:49272975:A:G	A	G	-0.1281	0.0152	3.527e-17	----	16.4	3.59	3	0.3093	0.1133	UC
3	p21.31	49272975	rs9311439	3:49272975:A:G	A	G	-0.1219	0.0126	3.866e-22	----	0	2.086	3	0.5547	0.1133	IBD
3	p21.31	49276080	rs67831908	3:49276080:G:T	T	G	-0.1169	0.0191	9.333e-10	----	0	1.725	3	0.6314	0.2247	CD
3	p21.31	49276080	rs67831908	3:49276080:G:T	T	G	-0.1278	0.0152	4.174e-17	----	15.3	3.542	3	0.3153	0.1133	UC
3	p21.31	49276080	rs67831908	3:49276080:G:T	T	G	-0.1216	0.0126	4.878e-22	----	0	2.073	3	0.5574	0.1133	IBD
3	p21.31	49276545	rs13077498	3:49276545:C:T	T	C	0.1173	0.0191	8.182e-10	++++	0	1.776	3	0.6202	0.2247	CD
3	p21.31	49276545	rs13077498	3:49276545:C:T	T	C	0.1293	0.0152	1.791e-17	++++	14.3	3.503	3	0.3204	0.1133	UC
3	p21.31	49276545	rs13077498	3:49276545:C:T	T	C	0.1228	0.0126	1.918e-22	++++	0	2.161	3	0.5398	0.1133	IBD
3	p21.31	49277527	rs56306491	3:49277527:A:G	A	G	0.1214	0.0195	4.796e-10	++++	0	1.578	3	0.6643	0.2247	CD
3	p21.31	49277527	rs56306491	3:49277527:A:G	A	G	0.1237	0.0159	7.26e-15	++++	6.6	3.213	3	0.3599	0.1093	UC
3	p21.31	49277527	rs56306491	3:49277527:A:G	A	G	0.12	0.0131	5.175e-20	++++	0	1.533	3	0.6748	0.1093	IBD
3	p21.31	49279905	rs6778080	3:49279905:C:T	T	C	-0.0672	0.0114	3.753e-09	----	45	5.453	3	0.1415	0.7565	UC
3	p21.31	49279905	rs6778080	3:49279905:C:T	T	C	-0.0553	0.0094	4.029e-09	----	61.9	7.867	3	0.04883	0.7565	IBD
3	p21.31	49280294	rs4955414	3:49280294:C:G	C	G	-0.0674	0.0114	3.374e-09	----	46.1	5.569	3	0.1345	0.7575	UC
3	p21.31	49280294	rs4955414	3:49280294:C:G	C	G	-0.0553	0.0094	4.029e-09	----	62.3	7.965	3	0.04675	0.7575	IBD
3	p21.31	49281903	rs150429489	3:49281903:C:T	T	C	0.1133	0.0198	1.051e-08	++++	0	1.607	3	0.6578	0.2247	CD
3	p21.31	49281903	rs150429489	3:49281903:C:T	T	C	0.1245	0.0156	1.454e-15	++++	0	2.954	3	0.3988	0.1133	UC
3	p21.31	49281903	rs150429489	3:49281903:C:T	T	C	0.1184	0.0129	4.38e-20	++++	0	1.462	3	0.691	0.1133	IBD
3	p21.31	49281904	rs138186184	3:49281904:A:G	A	G	-0.1092	0.0199	4.078e-08	----	0	1.452	3	0.6934	0.2256	CD
3	p21.31	49281904	rs138186184	3:49281904:A:G	A	G	-0.1223	0.0156	4.515e-15	----	0	2.758	3	0.4304	0.1133	UC
3	p21.31	49281904	rs138186184	3:49281904:A:G	A	G	-0.1157	0.0129	2.992e-19	----	0	1.311	3	0.7266	0.1133	IBD
3	p21.31	49284594	rs2304442	3:49284594:A:T	A	T	0.1212	0.0155	5.309e-15	++++	50	6.005	3	0.1113	0.2346	CD
3	p21.31	49284594	rs2304442	3:49284594:A:T	A	T	0.11	0.0124	7.251e-19	++++	66.6	8.995	3	0.02936	0.1978	UC
3	p21.31	49284594	rs2304442	3:49284594:A:T	A	T	0.1122	0.0103	1.242e-27	++++	73.5	11.303	3	0.0102	0.1978	IBD
3	p21.31	49288745	rs9874474	3:49288745:A:G	A	G	-0.1193	0.0154	9.427e-15	----	47.1	5.672	3	0.1287	0.2247	CD
3	p21.31	49288745	rs9874474	3:49288745:A:G	A	G	-0.1101	0.0124	6.744e-19	----	66.5	8.96	3	0.02982	0.1978	UC
3	p21.31	49288745	rs9874474	3:49288745:A:G	A	G	-0.1116	0.0103	2.351e-27	----	73	11.101	3	0.01119	0.1978	IBD
3	p21.31	49291400	rs9811047	3:49291400:A:C	A	C	-0.0689	0.0115	2.082e-09	----	27.1	4.118	3	0.249	0.7664	UC
3	p21.31	49291400	rs9811047	3:49291400:A:C	A	C	-0.0552	0.0095	6.228e-09	----	54.9	6.652	3	0.08387	0.7664	IBD
3	p21.31	49291657	rs4410472	3:49291657:A:T	A	T	-0.1198	0.0155	1.084e-14	----	45.3	5.486	3	0.1395	0.2247	CD
3	p21.31	49291657	rs4410472	3:49291657:A:T	A	T	-0.1109	0.0124	3.769e-19	----	66.1	8.853	3	0.03131	0.1968	UC
3	p21.31	49291657	rs4410472	3:49291657:A:T	A	T	-0.1124	0.0103	1.003e-27	----	72.2	10.792	3	0.0129	0.1968	IBD
3	p21.31	49293627	rs9883409	3:49293627:C:T	T	C	-0.1199	0.0155	1.03e-14	----	46.5	5.603	3	0.1326	0.2247	CD
3	p21.31	49293627	rs9883409	3:49293627:C:T	T	C	-0.1106	0.0124	4.69e-19	----	66.4	8.941	3	0.03008	0.1978	UC
3	p21.31	49293627	rs9883409	3:49293627:C:T	T	C	-0.1121	0.0103	1.382e-27	----	72.9	11.076	3	0.01132	0.1978	IBD
3	p21.31	49295276	rs9870030	3:49295276:A:G	A	G	0.1098	0.0188	5.207e-09	++?+	58.6	4.829	2	0.08941	0.1074	UC
3	p21.31	49295276	rs9870030	3:49295276:A:G	A	G	0.1092	0.0154	1.332e-12	++?+	37.3	3.191	2	0.2028	0.1074	IBD
3	p21.31	49295382	rs17080505	3:49295382:C:G	C	G	0.0885	0.0145	1.038e-09	++++	65	8.564	3	0.03569	0.08946	IBD
3	p21.31	49297194	rs35260967	3:49297194:A:G	A	G	0.0882	0.0145	1.181e-09	++++	64.5	8.45	3	0.03758	0.08946	IBD
3	p21.31	49297364	rs35395347	3:49297364:A:G	A	G	-0.0885	0.0145	1.038e-09	----	64.7	8.491	3	0.03688	0.08946	IBD
3	p21.31	49298312	rs35220094	3:49298312:C:T	T	C	0.0885	0.0145	1.038e-09	++++	64.9	8.542	3	0.03605	0.08946	IBD
3	p21.31	49299493	rs13077723	3:49299493:C:G	C	G	-0.1179	0.0154	1.92e-14	----	43.5	5.307	3	0.1506	0.2247	CD
3	p21.31	49299493	rs13077723	3:49299493:C:G	C	G	-0.1091	0.0124	1.388e-18	----	63.2	8.156	3	0.04289	0.1988	UC
3	p21.31	49299493	rs13077723	3:49299493:C:G	C	G	-0.1107	0.0102	1.931e-27	----	70.8	10.28	3	0.01633	0.1988	IBD
3	p21.31	49299538	rs71324946	3:49299538:A:G	A	G	-0.0981	0.015	6.152e-11	----	49.5	5.946	3	0.1143	0.2247	CD
3	p21.31	49299538	rs71324946	3:49299538:A:G	A	G	-0.0816	0.0122	2.254e-11	----	49.8	5.978	3	0.1127	0.2644	UC
3	p21.31	49299538	rs71324946	3:49299538:A:G	A	G	-0.0871	0.0101	6.479e-18	----	6.3	3.202	3	0.3615	0.2644	IBD
3	p21.31	49301559	rs12715435	3:49301559:A:G	A	G	0.1173	0.0155	3.798e-14	++++	38.8	4.902	3	0.1791	0.2237	CD
3	p21.31	49301559	rs12715435	3:49301559:A:G	A	G	0.1089	0.0124	1.602e-18	++++	62.7	8.033	3	0.04534	0.1978	UC
3	p21.31	49301559	rs12715435	3:49301559:A:G	A	G	0.1106	0.0102	2.15e-27	++++	69.6	9.871	3	0.01969	0.1978	IBD
3	p21.31	49304984	rs112274965	3:49304984:A:G	A	G	0.1129	0.0196	8.401e-09	++++	0	1.034	3	0.7931	0.2237	CD
3	p21.31	49304984	rs112274965	3:49304984:A:G	A	G	0.1149	0.0159	4.959e-13	++++	33.8	4.532	3	0.2095	0.1083	UC
3	p21.31	49304984	rs112274965	3:49304984:A:G	A	G	0.1118	0.0132	2.46e-17	++++	0	2.923	3	0.4037	0.1083	IBD
3	p21.31	49305742	rs2230929	3:49305742:A:G	A	G	0.1176	0.0155	3.272e-14	++++	39.6	4.963	3	0.1745	0.2247	CD
3	p21.31	49305742	rs2230929	3:49305742:A:G	A	G	0.109	0.0124	1.491e-18	++++	61.6	7.807	3	0.05018	0.1968	UC
3	p21.31	49305742	rs2230929	3:49305742:A:G	A	G	0.1108	0.0102	1.735e-27	++++	69.7	9.887	3	0.01955	0.1968	IBD
3	p21.31	49306168	rs9844757	3:49306168:G:T	T	G	-0.1115	0.0195	1.078e-08	----	0	0.9	3	0.8255	0.2247	CD
3	p21.31	49306168	rs9844757	3:49306168:G:T	T	G	-0.1126	0.0159	1.423e-12	----	31.2	4.362	3	0.225	0.1083	UC
3	p21.31	49306168	rs9844757	3:49306168:G:T	T	G	-0.1099	0.0131	4.89e-17	----	0	2.711	3	0.4384	0.1083	IBD
3	p21.31	49308697	rs11710434	3:49308697:C:T	T	C	-0.0682	0.0117	5.574e-09	----	9.1	3.299	3	0.3478	0.7694	UC
3	p21.31	49308697	rs11710434	3:49308697:C:T	T	C	-0.0524	0.0096	4.806e-08	----	40.2	5.018	3	0.1705	0.7694	IBD
3	p21.31	49312600	rs35446411	3:49312600:A:C	A	C	-0.1111	0.0154	5.422e-13	----	45.4	5.497	3	0.1388	0.2346	CD
3	p21.31	49312600	rs35446411	3:49312600:A:C	A	C	-0.1042	0.0123	2.422e-17	----	41.9	5.159	3	0.1605	0.2008	UC
3	p21.31	49312600	rs35446411	3:49312600:A:C	A	C	-0.105	0.0102	7.49e-25	----	60	7.492	3	0.05776	0.2008	IBD
3	p21.31	49315089	rs9881860	3:49315089:A:T	A	T	-0.0676	0.0117	7.569e-09	----	11.6	3.395	3	0.3347	0.7694	UC
3	p21.31	49315186	rs9864406	3:49315186:C:T	T	C	-0.1123	0.0155	4.319e-13	----	44	5.357	3	0.1474	0.2247	CD
3	p21.31	49315186	rs9864406	3:49315186:C:T	T	C	-0.1042	0.0123	2.422e-17	----	42.6	5.23	3	0.1557	0.2028	UC
3	p21.31	49315186	rs9864406	3:49315186:C:T	T	C	-0.1048	0.0102	9.181e-25	----	60.9	7.67	3	0.05334	0.2028	IBD
3	p21.31	49317572	rs115753735	3:49317572:C:T	T	C	-0.1127	0.0155	3.569e-13	----	44.9	5.441	3	0.1422	0.4284	CD
3	p21.31	49317572	rs115753735	3:49317572:C:T	T	C	-0.1036	0.0123	3.677e-17	----	46.7	5.633	3	0.1309	0.2028	UC
3	p21.31	49317572	rs115753735	3:49317572:C:T	T	C	-0.1043	0.0102	1.525e-24	----	63.3	8.177	3	0.04249	0.2028	IBD
3	p21.31	49317941	rs9860285	3:49317941:G:T	T	G	0.0674	0.0117	8.377e-09	++++	15.3	3.542	3	0.3154	0.7704	UC
3	p21.31	49319994	rs11720542	3:49319994:A:G	A	G	-0.0677	0.0117	7.194e-09	----	8.4	3.276	3	0.3509	0.7704	UC
3	p21.31	49321213	rs34915642	3:49321213:A:G	A	G	0.1125	0.0155	3.927e-13	++++	43.7	5.327	3	0.1494	0.2346	CD
3	p21.31	49321213	rs34915642	3:49321213:A:G	A	G	0.1044	0.0123	2.106e-17	++++	42.3	5.196	3	0.158	0.2008	UC
3	p21.31	49321213	rs34915642	3:49321213:A:G	A	G	0.1051	0.0102	6.765e-25	++++	61.3	7.746	3	0.05156	0.2008	IBD
3	p21.31	49321669	rs35869135	3:49321669:A:G	A	G	-0.1114	0.0154	4.698e-13	----	45.8	5.534	3	0.1366	0.2346	CD
3	p21.31	49321669	rs35869135	3:49321669:A:G	A	G	-0.1044	0.0123	2.106e-17	----	45.6	5.518	3	0.1375	0.2028	UC
3	p21.31	49321669	rs35869135	3:49321669:A:G	A	G	-0.105	0.0102	7.49e-25	----	62.4	7.987	3	0.04628	0.2028	IBD
3	p21.31	49322510	rs9873994	3:49322510:C:T	T	C	-0.1108	0.0154	6.255e-13	----	44.2	5.379	3	0.1461	0.2237	CD
3	p21.31	49322510	rs9873994	3:49322510:C:T	T	C	-0.1047	0.0123	1.707e-17	----	42.1	5.182	3	0.1589	0.2018	UC
3	p21.31	49322510	rs9873994	3:49322510:C:T	T	C	-0.1052	0.0102	6.109e-25	----	60	7.498	3	0.05761	0.2018	IBD
3	p21.31	49324358	rs13078949	3:49324358:A:G	A	G	0.0894	0.0124	5.608e-13	++++	34.5	4.579	3	0.2053	0.4026	CD
3	p21.31	49324358	rs13078949	3:49324358:A:G	A	G	0.0609	0.0101	1.643e-09	++++	68.2	9.443	3	0.02394	0.4433	UC
3	p21.31	49324358	rs13078949	3:49324358:A:G	A	G	0.0708	0.0083	1.462e-17	++++	50.2	6.026	3	0.1104	0.4433	IBD
3	p21.31	49324936	rs56038006	3:49324936:C:T	T	C	0.1173	0.0154	2.599e-14	++++	40.2	5.016	3	0.1706	0.4284	CD
3	p21.31	49324936	rs56038006	3:49324936:C:T	T	C	0.1091	0.0124	1.388e-18	++++	60.9	7.673	3	0.05327	0.1988	UC
3	p21.31	49324936	rs56038006	3:49324936:C:T	T	C	0.1108	0.0102	1.735e-27	++++	69.2	9.729	3	0.02101	0.1988	IBD
3	p21.31	49326337	rs75534462	3:49326337:A:T	A	T	0.0887	0.0157	1.607e-08	?+++	77.5	8.888	2	0.01175	0.2157	UC
3	p21.31	49326337	rs75534462	3:49326337:A:T	A	T	0.0766	0.013	3.808e-09	?+++	72.8	7.362	2	0.0252	0.2157	IBD
3	p21.31	49326339	rs11707940	3:49326339:A:T	A	T	0.0974	0.0151	1.116e-10	++++	31.6	4.387	3	0.2226	0.4135	CD
3	p21.31	49326339	rs11707940	3:49326339:A:T	A	T	0.0882	0.0119	1.246e-13	++++	65.2	8.609	3	0.03497	0.2296	UC
3	p21.31	49326339	rs11707940	3:49326339:A:T	A	T	0.0899	0.0099	1.078e-19	++++	68.3	9.452	3	0.02385	0.2296	IBD
3	p21.31	49329308	rs9863142	3:49329308:C:G	C	G	0.1127	0.0154	2.514e-13	++++	44.5	5.407	3	0.1443	0.2396	CD
3	p21.31	49329308	rs9863142	3:49329308:C:G	C	G	0.104	0.0123	2.784e-17	++++	45.6	5.518	3	0.1376	0.2028	UC
3	p21.31	49329308	rs9863142	3:49329308:C:G	C	G	0.1053	0.0102	5.516e-25	++++	61.9	7.882	3	0.04851	0.2028	IBD
3	p21.31	49331950	rs6809204	3:49331950:C:T	T	C	0.0675	0.0115	4.369e-09	++++	28.2	4.176	3	0.243	0.7664	UC
3	p21.31	49331950	rs6809204	3:49331950:C:T	T	C	0.0537	0.0095	1.58e-08	++++	57.3	7.019	3	0.0713	0.7664	IBD
3	p21.31	49335612	rs34514189	3:49335612:A:G	A	G	-0.1178	0.0154	2.02e-14	----	40.9	5.077	3	0.1663	0.4185	CD
3	p21.31	49335612	rs34514189	3:49335612:A:G	A	G	-0.1092	0.0124	1.292e-18	----	61	7.691	3	0.05285	0.1988	UC
3	p21.31	49335612	rs34514189	3:49335612:A:G	A	G	-0.1111	0.0102	1.256e-27	----	69.5	9.835	3	0.02002	0.1988	IBD
3	p21.31	49336817	rs141260127	3:49336817:C:T	T	C	0.1086	0.0197	3.534e-08	++++	54.6	6.614	3	0.08526	0.03181	IBD
3	p21.31	49337916	rs34567776	3:49337916:C:G	C	G	-0.1183	0.0154	1.568e-14	----	39.8	4.981	3	0.1732	0.4135	CD
3	p21.31	49337916	rs34567776	3:49337916:C:G	C	G	-0.1093	0.0124	1.202e-18	----	61.6	7.808	3	0.05016	0.1988	UC
3	p21.31	49337916	rs34567776	3:49337916:C:G	C	G	-0.1112	0.0102	1.128e-27	----	69.6	9.879	3	0.01962	0.1988	IBD
3	p21.31	49340655	rs4955430	3:49340655:A:G	A	G	0.0684	0.0115	2.717e-09	++++	26.8	4.101	3	0.2508	0.7664	UC
3	p21.31	49340655	rs4955430	3:49340655:A:G	A	G	0.0543	0.0095	1.092e-08	++++	56	6.813	3	0.0781	0.7664	IBD
3	p21.31	49341399	rs9872660	3:49341399:G:T	T	G	0.117	0.0156	6.382e-14	++++	31.5	4.382	3	0.2231	0.4284	CD
3	p21.31	49341399	rs9872660	3:49341399:G:T	T	G	0.1094	0.0125	2.096e-18	++++	58.6	7.241	3	0.06459	0.1988	UC
3	p21.31	49341399	rs9872660	3:49341399:G:T	T	G	0.1108	0.0103	5.476e-27	++++	66.6	8.994	3	0.02937	0.1988	IBD
3	p21.31	49341400	rs74926817	3:49341400:C:G	C	G	-0.1177	0.0156	4.527e-14	----	34.2	4.563	3	0.2068	0.4284	CD
3	p21.31	49341400	rs74926817	3:49341400:C:G	C	G	-0.1091	0.0125	2.592e-18	----	58.2	7.178	3	0.06643	0.1988	UC
3	p21.31	49341400	rs74926817	3:49341400:C:G	C	G	-0.1109	0.0103	4.928e-27	----	66.7	9.012	3	0.02914	0.1988	IBD
3	p21.31	49343008	rs67882627	3:49343008:A:T	A	T	-0.118	0.0154	1.826e-14	----	37.5	4.798	3	0.1872	0.4284	CD
3	p21.31	49343008	rs67882627	3:49343008:A:T	A	T	-0.1092	0.0124	1.292e-18	----	61.7	7.832	3	0.04961	0.1988	UC
3	p21.31	49343008	rs67882627	3:49343008:A:T	A	T	-0.111	0.0102	1.399e-27	----	69.2	9.744	3	0.02088	0.1988	IBD
3	p21.31	49344245	rs6784203	3:49344245:C:T	T	C	0.068	0.0115	3.358e-09	++++	30.4	4.311	3	0.2298	0.7664	UC
3	p21.31	49344245	rs6784203	3:49344245:C:T	T	C	0.0539	0.0095	1.398e-08	++++	57.2	7.002	3	0.07184	0.7664	IBD
3	p21.31	49344465	rs6774721	3:49344465:A:G	A	G	0.0866	0.0154	1.873e-08	?+++	56.4	4.588	2	0.1009	0.1481	UC
3	p21.31	49344465	rs6774721	3:49344465:A:G	A	G	0.0817	0.0129	2.399e-10	?+++	43.2	3.521	2	0.1719	0.1481	IBD
3	p21.31	49345492	rs9818758	3:49345492:A:G	A	G	0.118	0.0154	1.826e-14	++++	39	4.916	3	0.1781	0.4185	CD
3	p21.31	49345492	rs9818758	3:49345492:A:G	A	G	0.1091	0.0124	1.388e-18	++++	61.4	7.776	3	0.05087	0.1988	UC
3	p21.31	49345492	rs9818758	3:49345492:A:G	A	G	0.1109	0.0102	1.558e-27	++++	69.1	9.714	3	0.02116	0.1988	IBD
3	p21.31	49345645	rs4955424	3:49345645:A:G	A	G	-0.0669	0.0116	8.058e-09	----	20.4	3.767	3	0.2877	0.7674	UC
3	p21.31	49345745	rs4955425	3:49345745:A:G	A	G	-0.0677	0.0115	3.934e-09	----	28.7	4.21	3	0.2396	0.7664	UC
3	p21.31	49345745	rs4955425	3:49345745:A:G	A	G	-0.0539	0.0095	1.398e-08	----	57.3	7.019	3	0.07128	0.7664	IBD
3	p21.31	49346346	rs4563439	3:49346346:C:T	T	C	-0.1028	0.0125	1.968e-16	----	56	6.812	3	0.07815	0.4284	CD
3	p21.31	49346346	rs4563439	3:49346346:C:T	T	C	-0.0706	0.0101	2.747e-12	----	77.3	13.221	3	0.004183	0.4175	UC
3	p21.31	49346346	rs4563439	3:49346346:C:T	T	C	-0.082	0.0083	5.108e-23	----	72.5	10.908	3	0.01224	0.4175	IBD
3	p21.31	49347984	rs13086611	3:49347984:A:T	A	T	-0.1148	0.0175	5.381e-11	?---	0	1.127	2	0.5692	0.4185	CD
3	p21.31	49347984	rs13086611	3:49347984:A:T	A	T	-0.1318	0.0124	2.184e-26	?---	85	13.312	2	0.001286	0.337	UC
3	p21.31	49347984	rs13086611	3:49347984:A:T	A	T	-0.1259	0.0104	9.844e-34	?---	84.3	12.709	2	0.001739	0.337	IBD
3	p21.31	49348614	rs62259939	3:49348614:A:G	A	G	-0.1072	0.0124	5.373e-18	----	53.3	6.422	3	0.09277	0.2227	CD
3	p21.31	49348614	rs62259939	3:49348614:A:G	A	G	-0.074	0.0101	2.358e-13	----	74.5	11.769	3	0.008219	0.4304	UC
3	p21.31	49348614	rs62259939	3:49348614:A:G	A	G	-0.0861	0.0083	3.273e-25	----	68.3	9.467	3	0.02369	0.4304	IBD
3	p21.31	49351200	rs4955440	3:49351200:C:T	T	C	-0.0646	0.0115	1.939e-08	----	19.7	3.735	3	0.2916	0.7684	UC
3	p21.31	49351200	rs4955440	3:49351200:C:T	T	C	-0.052	0.0095	4.408e-08	----	57.8	7.113	3	0.0684	0.7684	IBD
3	p21.31	49352409	rs17080528	3:49352409:C:T	T	C	0.1392	0.0128	1.517e-27	++++	39.6	4.965	3	0.1744	0.4284	CD
3	p21.31	49352409	rs17080528	3:49352409:C:T	T	C	0.1345	0.0103	5.702e-39	++++	78.3	13.827	3	0.003151	0.336	UC
3	p21.31	49352409	rs17080528	3:49352409:C:T	T	C	0.1347	0.0085	1.473e-56	++++	79.6	14.738	3	0.002055	0.336	IBD
3	p21.31	49352817	rs17650792	3:49352817:A:G	A	G	0.1068	0.0124	7.123e-18	++++	51.7	6.207	3	0.102	0.4284	CD
3	p21.31	49352817	rs17650792	3:49352817:A:G	A	G	0.0743	0.0101	1.889e-13	++++	74.4	11.73	3	0.008368	0.4304	UC
3	p21.31	49352817	rs17650792	3:49352817:A:G	A	G	0.0856	0.0083	6.139e-25	++++	68.3	9.462	3	0.02374	0.4304	IBD
3	p21.31	49353649	rs13090388	3:49353649:C:T	T	C	0.1402	0.0128	6.419e-28	++++	44.4	5.396	3	0.145	0.4284	CD
3	p21.31	49353649	rs13090388	3:49353649:C:T	T	C	0.1349	0.0103	3.421e-39	++++	78.7	14.097	3	0.002776	0.336	UC
3	p21.31	49353649	rs13090388	3:49353649:C:T	T	C	0.1352	0.0085	5.768e-57	++++	80.4	15.279	3	0.001593	0.336	IBD
3	p21.31	49353807	rs11711536	3:49353807:C:T	T	C	0.1398	0.0128	9.061e-28	++++	42.5	5.221	3	0.1563	0.2326	CD
3	p21.31	49353807	rs11711536	3:49353807:C:T	T	C	0.1346	0.0103	5.019e-39	++++	77.9	13.548	3	0.003589	0.336	UC
3	p21.31	49353807	rs11711536	3:49353807:C:T	T	C	0.1349	0.0085	1.013e-56	++++	79.6	14.695	3	0.002097	0.336	IBD
3	p21.31	49354285	NA	3:49354285:A:G	A	G	-0.0813	0.0123	3.85e-11	?---	81.4	10.765	2	0.004595	NA	UC
3	p21.31	49354285	NA	3:49354285:A:G	A	G	-0.0785	0.0103	2.51e-14	?---	74.3	7.769	2	0.02056	NA	IBD
3	p21.31	49355187	rs11720657	3:49355187:A:G	A	G	-0.0685	0.0115	2.577e-09	----	32.2	4.424	3	0.2192	0.7684	UC
3	p21.31	49355187	rs11720657	3:49355187:A:G	A	G	-0.0545	0.0095	9.646e-09	----	57.3	7.029	3	0.07099	0.7684	IBD
3	p21.31	49355976	rs6790105	3:49355976:C:T	T	C	0.0655	0.0115	1.229e-08	++++	22.2	3.856	3	0.2775	0.7674	UC
3	p21.31	49355976	rs6790105	3:49355976:C:T	T	C	0.0527	0.0095	2.9e-08	++++	58.6	7.254	3	0.06424	0.7674	IBD
3	p21.31	49357401	rs1050450	3:49357401:A:G	A	G	0.1399	0.0128	8.313e-28	++++	41.3	5.114	3	0.1637	0.2237	CD
3	p21.31	49357401	rs1050450	3:49357401:A:G	A	G	0.1342	0.0102	1.554e-39	++++	78.6	13.992	3	0.002916	0.336	UC
3	p21.31	49357401	rs1050450	3:49357401:A:G	A	G	0.1347	0.0085	1.473e-56	++++	79.7	14.79	3	0.002005	0.336	IBD
3	p21.31	49358324	rs1800668	3:49358324:A:G	A	G	0.1391	0.0128	1.652e-27	++++	40.4	5.037	3	0.1691	0.2475	CD
3	p21.31	49358324	rs1800668	3:49358324:A:G	A	G	0.1345	0.0102	1.053e-39	++++	78.7	14.073	3	0.002808	0.336	UC
3	p21.31	49358324	rs1800668	3:49358324:A:G	A	G	0.1347	0.0085	1.473e-56	++++	79.9	14.959	3	0.001852	0.336	IBD
3	p21.31	49358927	rs3811699	3:49358927:C:T	T	C	-0.1394	0.0128	1.278e-27	----	39.8	4.983	3	0.1731	0.2316	CD
3	p21.31	49358927	rs3811699	3:49358927:C:T	T	C	-0.1342	0.0102	1.554e-39	----	78.7	14.096	3	0.002777	0.336	UC
3	p21.31	49358927	rs3811699	3:49358927:C:T	T	C	-0.1347	0.0085	1.473e-56	----	79.8	14.836	3	0.001963	0.336	IBD
3	p21.31	49359318	rs3448	3:49359318:C:T	T	C	-0.0685	0.0115	2.577e-09	----	34.2	4.56	3	0.207	0.7684	UC
3	p21.31	49359318	rs3448	3:49359318:C:T	T	C	-0.0543	0.0095	1.092e-08	----	57.8	7.106	3	0.06858	0.7684	IBD
3	p21.31	49361826	rs1987628	3:49361826:A:G	A	G	0.1393	0.0128	1.392e-27	++++	41	5.083	3	0.1658	0.2316	CD
3	p21.31	49361826	rs1987628	3:49361826:A:G	A	G	0.1344	0.0102	1.199e-39	++++	78.6	14.003	3	0.002901	0.336	UC
3	p21.31	49361826	rs1987628	3:49361826:A:G	A	G	0.1348	0.0085	1.222e-56	++++	79.9	14.958	3	0.001853	0.336	IBD
3	p21.31	49363049	rs974495	3:49363049:C:T	T	C	-0.0685	0.0115	2.577e-09	----	34.4	4.572	3	0.206	0.7674	UC
3	p21.31	49363049	rs974495	3:49363049:C:T	T	C	-0.0542	0.0095	1.162e-08	----	58.2	7.182	3	0.06632	0.7674	IBD
3	p21.31	49363720	rs6446262	3:49363720:C:T	T	C	-0.0689	0.0115	2.082e-09	----	38.6	4.888	3	0.1802	0.7684	UC
3	p21.31	49363720	rs6446262	3:49363720:C:T	T	C	-0.0547	0.0095	8.517e-09	----	58	7.142	3	0.06751	0.7684	IBD
3	p21.31	49364704	rs11130190	3:49364704:C:T	T	C	-0.0684	0.0115	2.717e-09	----	33	4.476	3	0.2144	0.7684	UC
3	p21.31	49364704	rs11130190	3:49364704:C:T	T	C	-0.0541	0.0095	1.236e-08	----	57.2	7.015	3	0.07141	0.7684	IBD
3	p21.31	49364918	rs9812360	3:49364918:C:T	T	C	-0.0706	0.0115	8.297e-10	----	44.3	5.385	3	0.1457	0.7684	UC
3	p21.31	49364918	rs9812360	3:49364918:C:T	T	C	-0.0554	0.0095	5.491e-09	----	58	7.135	3	0.0677	0.7684	IBD
3	p21.31	49367731	rs67485053	3:49367731:A:G	A	G	-0.1395	0.0128	1.173e-27	----	40.4	5.032	3	0.1695	0.4076	CD
3	p21.31	49367731	rs67485053	3:49367731:A:G	A	G	-0.1341	0.0102	1.769e-39	----	78.4	13.88	3	0.003073	0.336	UC
3	p21.31	49367731	rs67485053	3:49367731:A:G	A	G	-0.1345	0.0085	2.141e-56	----	79.7	14.761	3	0.002033	0.336	IBD
3	p21.31	49368647	rs2878298	3:49368647:C:T	T	C	0.1072	0.0124	5.373e-18	++++	49.4	5.934	3	0.1149	0.2276	CD
3	p21.31	49368647	rs2878298	3:49368647:C:T	T	C	0.0742	0.01	1.171e-13	++++	74.5	11.746	3	0.008305	0.4324	UC
3	p21.31	49368647	rs2878298	3:49368647:C:T	T	C	0.0859	0.0083	4.211e-25	++++	67.7	9.286	3	0.02572	0.4324	IBD
3	p21.31	49368662	rs11716445	3:49368662:A:G	A	G	0.1177	0.0166	1.338e-12	++++	19.2	3.713	3	0.2941	0.1024	UC
3	p21.31	49368662	rs11716445	3:49368662:A:G	A	G	0.1119	0.0137	3.138e-16	++++	0	2.205	3	0.531	0.1024	IBD
3	p21.31	49369275	rs148734725	3:49369275:A:G	A	G	0.1388	0.0142	1.447e-22	++?+	60.3	5.032	2	0.08078	0.4076	CD
3	p21.31	49369275	rs148734725	3:49369275:A:G	A	G	0.1138	0.0124	4.415e-20	++?+	66.7	6.004	2	0.0497	0.336	UC
3	p21.31	49369275	rs148734725	3:49369275:A:G	A	G	0.1207	0.0102	2.625e-32	++?+	77.3	8.806	2	0.01224	0.336	IBD
3	p21.31	49369301	rs397808472	3:49369301:G:GC	G	GC	0.0819	0.0124	3.98e-11	?+++	80.5	10.278	2	0.005863	0.4304	UC
3	p21.31	49369301	rs397808472	3:49369301:G:GC	G	GC	0.0788	0.0103	2.002e-14	?+++	73.5	7.543	2	0.02302	0.4304	IBD
3	p21.31	49369796	rs7373849	3:49369796:A:G	A	G	-0.1073	0.0124	5.006e-18	----	50.2	6.021	3	0.1106	0.4274	CD
3	p21.31	49369796	rs7373849	3:49369796:A:G	A	G	-0.0744	0.01	1.007e-13	----	74.2	11.612	3	0.008838	0.4314	UC
3	p21.31	49369796	rs7373849	3:49369796:A:G	A	G	-0.0861	0.0083	3.273e-25	----	67.5	9.23	3	0.02638	0.4314	IBD
3	p21.31	49370227	rs34588335	3:49370227:C:G	C	G	0.1396	0.0128	1.076e-27	++++	40	5.001	3	0.1717	0.3996	CD
3	p21.31	49370227	rs34588335	3:49370227:C:G	C	G	0.134	0.0102	2.014e-39	++++	78.3	13.825	3	0.003154	0.336	UC
3	p21.31	49370227	rs34588335	3:49370227:C:G	C	G	0.1346	0.0085	1.776e-56	++++	79.6	14.732	3	0.002061	0.336	IBD
3	p21.31	49371383	rs6796147	3:49371383:C:G	C	G	0.0692	0.0115	1.773e-09	++++	34.3	4.567	3	0.2064	0.7674	UC
3	p21.31	49371383	rs6796147	3:49371383:C:G	C	G	0.0545	0.0095	9.646e-09	++++	56.4	6.874	3	0.07601	0.7674	IBD
3	p21.31	49371541	rs13087851	3:49371541:A:G	A	G	-0.139	0.0128	1.8e-27	----	38.2	4.856	3	0.1827	0.3996	CD
3	p21.31	49371541	rs13087851	3:49371541:A:G	A	G	-0.1339	0.0103	1.223e-38	----	78.3	13.8	3	0.003191	0.336	UC
3	p21.31	49371541	rs13087851	3:49371541:A:G	A	G	-0.1341	0.0085	4.518e-56	----	79.4	14.566	3	0.002228	0.336	IBD
3	p21.31	49371569	rs11719762	3:49371569:C:G	C	G	0.0686	0.0115	2.443e-09	++++	32.1	4.417	3	0.2198	0.7674	UC
3	p21.31	49371569	rs11719762	3:49371569:C:G	C	G	0.0543	0.0095	1.092e-08	++++	56.5	6.893	3	0.0754	0.7674	IBD
3	p21.31	49372271	rs17595772	3:49372271:A:G	A	G	-0.1071	0.0124	5.766e-18	----	49.5	5.945	3	0.1143	0.3887	CD
3	p21.31	49372271	rs17595772	3:49372271:A:G	A	G	-0.0741	0.01	1.263e-13	----	74.2	11.649	3	0.008688	0.4314	UC
3	p21.31	49372271	rs17595772	3:49372271:A:G	A	G	-0.0859	0.0083	4.211e-25	----	67.4	9.207	3	0.02666	0.4314	IBD
3	p21.31	49372633	rs4955413	3:49372633:A:C	A	C	-0.0691	0.0115	1.87e-09	----	35.2	4.629	3	0.201	0.7684	UC
3	p21.31	49372633	rs4955413	3:49372633:A:C	A	C	-0.0553	0.0095	5.848e-09	----	56.4	6.879	3	0.07585	0.7684	IBD
3	p21.31	49373971	rs7621003	3:49373971:C:T	T	C	0.1073	0.0124	5.006e-18	++++	50	6.003	3	0.1114	0.4006	CD
3	p21.31	49373971	rs7621003	3:49373971:C:T	T	C	0.0744	0.01	1.007e-13	++++	74.2	11.63	3	0.008764	0.4314	UC
3	p21.31	49373971	rs7621003	3:49373971:C:T	T	C	0.0861	0.0083	3.273e-25	++++	67.4	9.202	3	0.02673	0.4314	IBD
3	p21.31	49374582	rs6769744	3:49374582:C:T	T	C	0.0686	0.0115	2.443e-09	++++	32.2	4.426	3	0.219	0.7674	UC
3	p21.31	49374582	rs6769744	3:49374582:C:T	T	C	0.0543	0.0095	1.092e-08	++++	56.5	6.896	3	0.0753	0.7674	IBD
3	p21.31	49375063	rs6775069	3:49375063:A:G	A	G	-0.0704	0.0115	9.256e-10	----	38.2	4.858	3	0.1825	0.7674	UC
3	p21.31	49375063	rs6775069	3:49375063:A:G	A	G	-0.0558	0.0095	4.262e-09	----	55.7	6.768	3	0.07966	0.7674	IBD
3	p21.31	49375126	rs6809216	3:49375126:A:G	A	G	0.1394	0.0128	1.278e-27	++++	39.3	4.939	3	0.1763	0.4085	CD
3	p21.31	49375126	rs6809216	3:49375126:A:G	A	G	0.134	0.0102	2.014e-39	++++	78.3	13.817	3	0.003166	0.336	UC
3	p21.31	49375126	rs6809216	3:49375126:A:G	A	G	0.1345	0.0085	2.141e-56	++++	79.6	14.679	3	0.002113	0.336	IBD
3	p21.31	49377358	rs7623659	3:49377358:C:T	T	C	0.1399	0.0128	8.313e-28	++++	38.7	4.897	3	0.1795	0.3897	CD
3	p21.31	49377358	rs7623659	3:49377358:C:T	T	C	0.1337	0.0102	2.969e-39	++++	78.6	13.988	3	0.002922	0.336	UC
3	p21.31	49377358	rs7623659	3:49377358:C:T	T	C	0.1345	0.0085	2.141e-56	++++	79.8	14.881	3	0.001921	0.336	IBD
3	p21.31	49377746	rs2117939	3:49377746:A:C	A	C	-0.1076	0.0124	4.049e-18	----	50.2	6.018	3	0.1107	0.4095	CD
3	p21.31	49377746	rs2117939	3:49377746:A:C	A	C	-0.0746	0.01	8.652e-14	----	75.2	12.108	3	0.007021	0.4304	UC
3	p21.31	49377746	rs2117939	3:49377746:A:C	A	C	-0.0862	0.0083	2.885e-25	----	68.6	9.545	3	0.02285	0.4304	IBD
3	p21.31	49379392	rs7648841	3:49379392:A:G	A	G	0.1393	0.0128	1.392e-27	++++	37.6	4.808	3	0.1864	0.4105	CD
3	p21.31	49379392	rs7648841	3:49379392:A:G	A	G	0.1339	0.0102	2.292e-39	++++	78.4	13.883	3	0.003069	0.336	UC
3	p21.31	49379392	rs7648841	3:49379392:A:G	A	G	0.1341	0.0084	2.266e-57	++++	79.6	14.716	3	0.002077	0.336	IBD
3	p21.31	49379810	rs6446264	3:49379810:A:C	A	C	0.1393	0.0128	1.392e-27	++++	38	4.838	3	0.184	0.4105	CD
3	p21.31	49379810	rs6446264	3:49379810:A:C	A	C	0.1336	0.0102	3.379e-39	++++	78.3	13.805	3	0.003183	0.336	UC
3	p21.31	49379810	rs6446264	3:49379810:A:C	A	C	0.1343	0.0085	3.111e-56	++++	79.7	14.775	3	0.00202	0.336	IBD
3	p21.31	49380735	rs4955412	3:49380735:A:C	A	C	0.1073	0.0124	5.006e-18	++++	48.2	5.786	3	0.1225	0.2177	CD
3	p21.31	49380735	rs4955412	3:49380735:A:C	A	C	0.0742	0.01	1.171e-13	++++	75.3	12.148	3	0.006894	0.4314	UC
3	p21.31	49380735	rs4955412	3:49380735:A:C	A	C	0.086	0.0083	3.713e-25	++++	67.2	9.149	3	0.02738	0.4314	IBD
3	p21.31	49381405	NA	3:49381405:C:CA	CA	C	0.1436	0.0156	3.413e-20	??++	88.2	8.496	1	0.003558	NA	UC
3	p21.31	49381405	NA	3:49381405:C:CA	CA	C	0.1394	0.0131	1.916e-26	??++	86.9	7.645	1	0.005692	NA	IBD
3	p21.31	49385254	rs62259942	3:49385254:A:T	A	T	-0.1065	0.0124	8.795e-18	----	47.3	5.691	3	0.1276	0.4016	CD
3	p21.31	49385254	rs62259942	3:49385254:A:T	A	T	-0.0736	0.01	1.839e-13	----	76	12.497	3	0.00586	0.4304	UC
3	p21.31	49385254	rs62259942	3:49385254:A:T	A	T	-0.0849	0.0083	1.472e-24	----	66.9	9.065	3	0.02844	0.4304	IBD
3	p21.31	49385841	rs35169793	3:49385841:A:G	A	G	-0.1394	0.0127	4.964e-28	----	38.3	4.86	3	0.1823	0.2177	CD
3	p21.31	49385841	rs35169793	3:49385841:A:G	A	G	-0.1338	0.0102	2.609e-39	----	78.6	13.991	3	0.002917	0.336	UC
3	p21.31	49385841	rs35169793	3:49385841:A:G	A	G	-0.1344	0.0085	2.581e-56	----	79.6	14.737	3	0.002056	0.336	IBD
3	p21.31	49386543	rs6797765	3:49386543:A:G	A	G	0.1073	0.0124	5.006e-18	++++	51.1	6.133	3	0.1053	0.4036	CD
3	p21.31	49386543	rs6797765	3:49386543:A:G	A	G	0.075	0.01	6.382e-14	++++	75.2	12.082	3	0.007109	0.4304	UC
3	p21.31	49386543	rs6797765	3:49386543:A:G	A	G	0.0863	0.0083	2.543e-25	++++	68.6	9.563	3	0.02267	0.4304	IBD
3	p21.31	49386850	rs6793308	3:49386850:C:T	T	C	0.1393	0.0127	5.416e-28	++++	37.3	4.788	3	0.188	0.4026	CD
3	p21.31	49386850	rs6793308	3:49386850:C:T	T	C	0.1338	0.0102	2.609e-39	++++	78.5	13.948	3	0.002976	0.336	UC
3	p21.31	49386850	rs6793308	3:49386850:C:T	T	C	0.1344	0.0085	2.581e-56	++++	79.5	14.651	3	0.00214	0.336	IBD
3	p21.31	49387571	rs34071734	3:49387571:A:G	A	G	0.1402	0.024	5.168e-09	++++	18.5	3.679	3	0.2983	0.4145	CD
3	p21.31	49387571	rs34071734	3:49387571:A:G	A	G	0.1078	0.0157	6.592e-12	++++	10.8	3.364	3	0.3388	0.07058	IBD
3	p21.31	49388274	rs7631908	3:49388274:G:T	T	G	0.1071	0.0124	5.766e-18	++++	48.7	5.844	3	0.1195	0.2167	CD
3	p21.31	49388274	rs7631908	3:49388274:G:T	T	G	0.075	0.01	6.382e-14	++++	75.4	12.215	3	0.006682	0.4314	UC
3	p21.31	49388274	rs7631908	3:49388274:G:T	T	G	0.0863	0.0083	2.543e-25	++++	67.6	9.261	3	0.02601	0.4314	IBD
3	p21.31	49389886	rs111903592	3:49389886:C:G	C	G	0.1392	0.0141	5.487e-23	++?+	58.9	4.866	2	0.08778	0.3956	CD
3	p21.31	49389886	rs111903592	3:49389886:C:G	C	G	0.1174	0.0124	2.86e-21	++?+	74.1	7.712	2	0.02115	0.336	UC
3	p21.31	49389886	rs111903592	3:49389886:C:G	C	G	0.1226	0.0102	2.803e-33	++?+	80.6	10.332	2	0.005708	0.336	IBD
3	p21.31	49390500	rs9842132	3:49390500:A:G	A	G	-0.0669	0.0115	5.977e-09	----	34.4	4.574	3	0.2058	0.2316	UC
3	p21.31	49390500	rs9842132	3:49390500:A:G	A	G	-0.0535	0.0095	1.786e-08	----	56.4	6.875	3	0.07598	0.2316	IBD
3	p21.31	49391389	NA	3:49391389:C:CA	CA	C	-0.0975	0.017	9.734e-09	?-?-	73.9	3.826	1	0.05046	NA	UC
3	p21.31	49391389	NA	3:49391389:C:CA	CA	C	-0.0973	0.0143	1.016e-11	?-?-	47.6	1.908	1	0.1672	NA	IBD
3	p21.31	49391606	rs4855843	3:49391606:C:T	T	C	-0.082	0.0123	2.617e-11	?---	82	11.086	2	0.003915	0.4314	UC
3	p21.31	49391606	rs4855843	3:49391606:C:T	T	C	-0.0791	0.0102	8.841e-15	?---	74.4	7.81	2	0.02014	0.4314	IBD
3	p21.31	49392423	NA	3:49392423:C:T	T	C	-0.0819	0.0123	2.766e-11	?---	82	11.137	2	0.003816	NA	UC
3	p21.31	49392423	NA	3:49392423:C:T	T	C	-0.0793	0.0103	1.371e-14	?---	74.3	7.771	2	0.02053	NA	IBD
3	p21.31	49393450	rs62259944	3:49393450:A:G	A	G	-0.0669	0.0116	8.058e-09	----	33.5	4.511	3	0.2113	0.2316	UC
3	p21.31	49393450	rs62259944	3:49393450:A:G	A	G	-0.0539	0.0096	1.97e-08	----	56.6	6.906	3	0.07494	0.2316	IBD
3	p21.31	49393727	rs7650253	3:49393727:A:T	A	T	-0.0869	0.0149	5.47e-09	?-?-	0	0.941	1	0.3321	0.6461	IBD
3	p21.31	49394214	rs7643586	3:49394214:C:G	C	G	0.1074	0.0124	4.665e-18	++++	49.7	5.959	3	0.1136	0.3867	CD
3	p21.31	49394214	rs7643586	3:49394214:C:G	C	G	0.0745	0.01	9.334e-14	++++	75.7	12.347	3	0.006284	0.4314	UC
3	p21.31	49394214	rs7643586	3:49394214:C:G	C	G	0.0862	0.0083	2.885e-25	++++	67.5	9.23	3	0.02639	0.4314	IBD
3	p21.31	49394420	rs11716974	3:49394420:A:G	A	G	0.1396	0.0127	4.17e-28	++++	41	5.084	3	0.1658	0.3917	CD
3	p21.31	49394420	rs11716974	3:49394420:A:G	A	G	0.1337	0.0102	2.969e-39	++++	78.4	13.916	3	0.003021	0.336	UC
3	p21.31	49394420	rs11716974	3:49394420:A:G	A	G	0.1344	0.0085	2.581e-56	++++	79.9	14.9	3	0.001904	0.336	IBD
3	p21.31	49394470	rs11716948	3:49394470:C:T	T	C	-0.1108	0.0145	2.149e-14	----	63.1	8.14	3	0.04321	0.2435	CD
3	p21.31	49394470	rs11716948	3:49394470:C:T	T	C	-0.0901	0.0117	1.352e-14	----	43.7	5.325	3	0.1495	0.2813	UC
3	p21.31	49394470	rs11716948	3:49394470:C:T	T	C	-0.0973	0.0097	1.115e-23	----	38.7	4.898	3	0.1794	0.2813	IBD
3	p21.31	49394888	rs10155014	3:49394888:C:T	T	C	0.0677	0.0115	3.934e-09	++++	31	4.347	3	0.2263	0.7674	UC
3	p21.31	49394888	rs10155014	3:49394888:C:T	T	C	0.0538	0.0095	1.486e-08	++++	55.5	6.737	3	0.08076	0.7674	IBD
3	p21.31	49394971	rs73088122	3:49394971:C:T	T	C	0.0907	0.013	3.017e-12	++++	43.1	5.277	3	0.1526	0.1491	UC
3	p21.31	49394971	rs73088122	3:49394971:C:T	T	C	0.0886	0.0108	2.331e-16	++++	38.1	4.846	3	0.1834	0.1491	IBD
3	p21.31	49395093	rs71627385	3:49395093:C:CA	CA	C	0.1163	0.0175	3.018e-11	?+++	0	0.962	2	0.6183	0.4026	CD
3	p21.31	49395093	rs71627385	3:49395093:C:CA	CA	C	0.1321	0.0124	1.684e-26	?+++	84.4	12.822	2	0.001643	0.336	UC
3	p21.31	49395093	rs71627385	3:49395093:C:CA	CA	C	0.1266	0.0104	4.325e-34	?+++	83.3	11.973	2	0.002512	0.336	IBD
3	p21.31	49395700	rs4855842	3:49395700:A:G	A	G	-0.1076	0.0124	4.049e-18	----	50.7	6.091	3	0.1073	0.2356	CD
3	p21.31	49395700	rs4855842	3:49395700:A:G	A	G	-0.0744	0.01	1.007e-13	----	75.1	12.07	3	0.007146	0.4314	UC
3	p21.31	49395700	rs4855842	3:49395700:A:G	A	G	-0.0862	0.0083	2.885e-25	----	67.4	9.194	3	0.02682	0.4314	IBD
3	p21.31	49397221	rs9878943	3:49397221:A:G	A	G	0.1393	0.0127	5.416e-28	++++	38.1	4.845	3	0.1835	0.2356	CD
3	p21.31	49397221	rs9878943	3:49397221:A:G	A	G	0.1335	0.0102	3.844e-39	++++	78.4	13.88	3	0.003073	0.336	UC
3	p21.31	49397221	rs9878943	3:49397221:A:G	A	G	0.1342	0.0084	1.872e-57	++++	79.5	14.606	3	0.002186	0.336	IBD
3	p21.31	49397810	rs6785045	3:49397810:C:G	C	G	-0.0678	0.0115	3.732e-09	----	38.1	4.848	3	0.1833	0.2316	UC
3	p21.31	49397810	rs6785045	3:49397810:C:G	C	G	-0.0539	0.0095	1.398e-08	----	58.4	7.207	3	0.06557	0.2316	IBD
3	p21.31	49398203	rs543866446	3:49398203:T:TAGCCAAGTG	T	TAGCCAAGTG	-0.1262	0.0228	3.111e-08	??--	0	0.526	1	0.4685	0.4165	CD
3	p21.31	49398203	rs543866446	3:49398203:T:TAGCCAAGTG	T	TAGCCAAGTG	-0.1368	0.0151	1.309e-19	??--	91.8	12.244	1	0.0004668	0.336	UC
3	p21.31	49398203	rs543866446	3:49398203:T:TAGCCAAGTG	T	TAGCCAAGTG	-0.1343	0.0126	1.588e-26	??--	90.5	10.553	1	0.00116	0.336	IBD
3	p21.31	49398273	rs143867864	3:49398273:C:T	T	C	0.1415	0.0244	6.664e-09	++++	31.1	4.351	3	0.2259	0.2346	CD
3	p21.31	49398273	rs143867864	3:49398273:C:T	T	C	0.1082	0.016	1.356e-11	++++	26.1	4.062	3	0.2548	0.07058	IBD
3	p21.31	49399151	rs9861027	3:49399151:C:T	T	C	-0.0677	0.0115	3.934e-09	----	37.8	4.825	3	0.1851	0.2316	UC
3	p21.31	49399151	rs9861027	3:49399151:C:T	T	C	-0.0539	0.0095	1.398e-08	----	58.9	7.291	3	0.06319	0.2316	IBD
3	p21.31	49399369	NA	3:49399369:C:CA	CA	C	0.1011	0.0179	1.623e-08	?+?+	72.8	3.681	1	0.05505	NA	UC
3	p21.31	49399369	NA	3:49399369:C:CA	CA	C	0.0997	0.015	2.998e-11	?+?+	47	1.887	1	0.1695	NA	IBD
3	p21.31	49399591	rs10446467	3:49399591:C:T	T	C	-0.115	0.0204	1.728e-08	?--?	20.2	1.253	1	0.263	0.4245	CD
3	p21.31	49399591	rs10446467	3:49399591:C:T	T	C	-0.1532	0.0142	3.891e-27	?--?	68.1	3.135	1	0.07662	0.2575	UC
3	p21.31	49399591	rs10446467	3:49399591:C:T	T	C	-0.1405	0.0118	1.091e-32	?--?	79.8	4.956	1	0.02599	0.2575	IBD
3	p21.31	49400136	rs34937635	3:49400136:C:T	T	C	-0.0813	0.0123	3.85e-11	?---	81.3	10.698	2	0.004753	0.4314	UC
3	p21.31	49400136	rs34937635	3:49400136:C:T	T	C	-0.0787	0.0102	1.203e-14	?---	73.5	7.546	2	0.02298	0.4314	IBD
3	p21.31	49400167	rs111533129	3:49400167:C:G	C	G	0.0924	0.0169	4.565e-08	++++	0	1.399	3	0.7058	0.3042	CD
3	p21.31	49400167	rs111533129	3:49400167:C:G	C	G	0.0883	0.0132	2.241e-11	++++	36.4	4.718	3	0.1937	0.1431	UC
3	p21.31	49400167	rs111533129	3:49400167:C:G	C	G	0.0868	0.0109	1.675e-15	++++	29.8	4.276	3	0.2331	0.1431	IBD
3	p21.31	49400603	rs56127630	3:49400603:C:G	C	G	0.0676	0.0115	4.146e-09	++++	37.3	4.783	3	0.1884	0.2316	UC
3	p21.31	49400603	rs56127630	3:49400603:C:G	C	G	0.0537	0.0095	1.58e-08	++++	58.2	7.184	3	0.06627	0.2316	IBD
3	p21.31	49400725	rs55957735	3:49400725:A:G	A	G	-0.1071	0.0124	5.766e-18	----	49.5	5.944	3	0.1143	0.3032	CD
3	p21.31	49400725	rs55957735	3:49400725:A:G	A	G	-0.0738	0.01	1.583e-13	----	74.7	11.84	3	0.007951	0.4314	UC
3	p21.31	49400725	rs55957735	3:49400725:A:G	A	G	-0.0857	0.0083	5.415e-25	----	66.5	8.965	3	0.02976	0.4314	IBD
3	p21.31	49400788	rs9871380	3:49400788:A:G	A	G	0.1382	0.0127	1.406e-27	++++	33.4	4.504	3	0.2119	0.3032	CD
3	p21.31	49400788	rs9871380	3:49400788:A:G	A	G	0.1334	0.0102	4.374e-39	++++	78.4	13.886	3	0.003064	0.336	UC
3	p21.31	49400788	rs9871380	3:49400788:A:G	A	G	0.1339	0.0084	3.318e-57	++++	79.3	14.463	3	0.002338	0.336	IBD
3	p21.31	49401370	rs7648995	3:49401370:C:T	T	C	-0.0677	0.0115	3.934e-09	----	37.7	4.819	3	0.1856	0.2316	UC
3	p21.31	49401370	rs7648995	3:49401370:C:T	T	C	-0.0539	0.0095	1.398e-08	----	58.2	7.175	3	0.06653	0.2316	IBD
3	p21.31	49402007	rs2140270	3:49402007:A:G	A	G	0.0677	0.0115	3.934e-09	++++	37.6	4.809	3	0.1863	0.2316	UC
3	p21.31	49402007	rs2140270	3:49402007:A:G	A	G	0.0539	0.0095	1.398e-08	++++	58.2	7.174	3	0.06656	0.2316	IBD
3	p21.31	49402292	rs2177268	3:49402292:A:T	A	T	0.0677	0.0115	3.934e-09	++++	37.9	4.827	3	0.1849	0.2316	UC
3	p21.31	49402292	rs2177268	3:49402292:A:T	A	T	0.0539	0.0095	1.398e-08	++++	58.2	7.172	3	0.06661	0.2316	IBD
3	p21.31	49402491	rs62259947	3:49402491:C:T	T	C	0.0673	0.0115	4.852e-09	++++	37.1	4.771	3	0.1893	0.2316	UC
3	p21.31	49402491	rs62259947	3:49402491:C:T	T	C	0.0532	0.0095	2.144e-08	++++	59.1	7.334	3	0.06199	0.2316	IBD
3	p21.31	49403135	rs111271782	3:49403135:A:G	A	G	0.0922	0.0169	4.88e-08	++++	0	1.386	3	0.7087	0.2654	CD
3	p21.31	49403135	rs111271782	3:49403135:A:G	A	G	0.0896	0.0131	7.936e-12	++++	37.4	4.789	3	0.1879	0.1431	UC
3	p21.31	49403135	rs111271782	3:49403135:A:G	A	G	0.0879	0.0109	7.37e-16	++++	34.3	4.57	3	0.2062	0.1431	IBD
3	p21.31	49403658	rs11706370	3:49403658:A:G	A	G	0.1394	0.0127	4.964e-28	++++	35.4	4.641	3	0.2	0.2644	CD
3	p21.31	49403658	rs11706370	3:49403658:A:G	A	G	0.1337	0.0102	2.969e-39	++++	78.6	14.044	3	0.002846	0.336	UC
3	p21.31	49403658	rs11706370	3:49403658:A:G	A	G	0.1343	0.0085	3.111e-56	++++	79.7	14.792	3	0.002003	0.336	IBD
3	p21.31	49405115	rs9817807	3:49405115:A:G	A	G	-0.0682	0.0115	3.021e-09	----	37.8	4.819	3	0.1855	0.2316	UC
3	p21.31	49405115	rs9817807	3:49405115:A:G	A	G	-0.0541	0.0095	1.236e-08	----	58.1	7.164	3	0.06686	0.2316	IBD
3	p21.31	49405648	rs13096474	3:49405648:C:T	T	C	-0.0688	0.0115	2.196e-09	----	39.1	4.93	3	0.177	0.7674	UC
3	p21.31	49405648	rs13096474	3:49405648:C:T	T	C	-0.0545	0.0095	9.646e-09	----	59.7	7.452	3	0.0588	0.7674	IBD
3	p21.31	49405939	rs6773518	3:49405939:A:C	A	C	-0.1071	0.0124	5.766e-18	----	52.7	6.338	3	0.09627	0.2575	CD
3	p21.31	49405939	rs6773518	3:49405939:A:C	A	C	-0.0744	0.01	1.007e-13	----	74.5	11.778	3	0.008182	0.4314	UC
3	p21.31	49405939	rs6773518	3:49405939:A:C	A	C	-0.0864	0.0083	2.241e-25	----	67	9.091	3	0.02811	0.4314	IBD
3	p21.31	49408664	rs397686401	3:49408664:G:GTATA	G	GTATA	-0.1193	0.0175	9.287e-12	?---	0	1.213	2	0.5453	0.2326	CD
3	p21.31	49408664	rs397686401	3:49408664:G:GTATA	G	GTATA	-0.1273	0.0125	2.338e-24	?---	80.4	10.223	2	0.006027	0.333	UC
3	p21.31	49408664	rs397686401	3:49408664:G:GTATA	G	GTATA	-0.1224	0.0104	5.623e-32	?---	78.2	9.195	2	0.01008	0.333	IBD
3	p21.31	49410990	rs73088137	3:49410990:A:G	A	G	-0.0672	0.0115	5.112e-09	----	37.8	4.824	3	0.1851	0.2316	UC
3	p21.31	49410990	rs73088137	3:49410990:A:G	A	G	-0.0531	0.0095	2.278e-08	----	60.1	7.509	3	0.05732	0.2316	IBD
3	p21.31	49411094	rs4855877	3:49411094:C:T	T	C	0.107	0.0124	6.187e-18	++++	49.9	5.987	3	0.1122	0.2346	CD
3	p21.31	49411094	rs4855877	3:49411094:C:T	T	C	0.0738	0.01	1.583e-13	++++	74.6	11.803	3	0.008088	0.4314	UC
3	p21.31	49411094	rs4855877	3:49411094:C:T	T	C	0.0857	0.0083	5.415e-25	++++	66.4	8.919	3	0.03038	0.4314	IBD
3	p21.31	49411133	rs7623687	3:49411133:A:C	A	C	-0.0907	0.013	3.017e-12	----	44.2	5.374	3	0.1464	0.1491	UC
3	p21.31	49411133	rs7623687	3:49411133:A:C	A	C	-0.0885	0.0108	2.518e-16	----	39.4	4.952	3	0.1754	0.1491	IBD
3	p21.31	49412205	rs940045	3:49412205:A:G	A	G	0.0682	0.0115	3.021e-09	++++	34.7	4.596	3	0.2039	0.7674	UC
3	p21.31	49412205	rs940045	3:49412205:A:G	A	G	0.0542	0.0095	1.162e-08	++++	58	7.139	3	0.0676	0.7674	IBD
3	p21.31	49413016	rs6779524	3:49413016:C:T	T	C	0.1393	0.0127	5.416e-28	++++	37.8	4.821	3	0.1854	0.2346	CD
3	p21.31	49413016	rs6779524	3:49413016:C:T	T	C	0.1334	0.0102	4.374e-39	++++	78.5	13.985	3	0.002925	0.336	UC
3	p21.31	49413016	rs6779524	3:49413016:C:T	T	C	0.1342	0.0084	1.872e-57	++++	79.6	14.723	3	0.002069	0.336	IBD
3	p21.31	49413431	rs6784820	3:49413431:A:G	A	G	0.1074	0.0124	4.665e-18	++++	51.2	6.15	3	0.1046	0.2763	CD
3	p21.31	49413431	rs6784820	3:49413431:A:G	A	G	0.0737	0.01	1.706e-13	++++	74.6	11.827	3	0.008001	0.4304	UC
3	p21.31	49413431	rs6784820	3:49413431:A:G	A	G	0.0857	0.0083	5.415e-25	++++	66.9	9.07	3	0.02837	0.4304	IBD
3	p21.31	49414258	rs7620024	3:49414258:A:G	A	G	-0.0678	0.0115	3.732e-09	----	37.3	4.783	3	0.1884	0.2316	UC
3	p21.31	49414258	rs7620024	3:49414258:A:G	A	G	-0.0538	0.0095	1.486e-08	----	58.9	7.3	3	0.06294	0.2316	IBD
3	p21.31	49415524	rs7638750	3:49415524:A:T	A	T	0.067	0.0115	5.674e-09	++++	37.5	4.803	3	0.1868	0.2356	UC
3	p21.31	49415524	rs7638750	3:49415524:A:T	A	T	0.0533	0.0095	2.017e-08	++++	59.5	7.414	3	0.0598	0.2356	IBD
3	p21.31	49416401	rs6997	3:49416401:C:T	T	C	0.1392	0.0127	5.909e-28	++++	37.2	4.775	3	0.189	0.1531	CD
3	p21.31	49416401	rs6997	3:49416401:C:T	T	C	0.1334	0.0102	4.374e-39	++++	78.5	13.973	3	0.002942	0.336	UC
3	p21.31	49416401	rs6997	3:49416401:C:T	T	C	0.1341	0.0084	2.266e-57	++++	79.6	14.672	3	0.002119	0.336	IBD
3	p21.31	49416679	rs9814873	3:49416679:A:G	A	G	-0.1393	0.0128	1.392e-27	----	40.7	5.057	3	0.1677	0.1909	CD
3	p21.31	49416679	rs9814873	3:49416679:A:G	A	G	-0.1335	0.0102	3.844e-39	----	78.5	13.941	3	0.002986	0.336	UC
3	p21.31	49416679	rs9814873	3:49416679:A:G	A	G	-0.1342	0.0084	1.872e-57	----	79.8	14.863	3	0.001938	0.336	IBD
3	p21.31	49416844	rs10640	3:49416844:A:G	A	G	0.1394	0.0127	4.964e-28	++++	40	5.003	3	0.1716	0.1889	CD
3	p21.31	49416844	rs10640	3:49416844:A:G	A	G	0.1333	0.0102	4.976e-39	++++	78.5	13.942	3	0.002985	0.336	UC
3	p21.31	49416844	rs10640	3:49416844:A:G	A	G	0.1342	0.0084	1.872e-57	++++	79.7	14.786	3	0.002009	0.336	IBD
3	p21.31	49417897	rs11715915	3:49417897:C:T	T	C	0.1394	0.0128	1.278e-27	++++	42.1	5.178	3	0.1592	0.1889	CD
3	p21.31	49417897	rs11715915	3:49417897:C:T	T	C	0.1335	0.0102	3.844e-39	++++	78.5	13.939	3	0.00299	0.336	UC
3	p21.31	49417897	rs11715915	3:49417897:C:T	T	C	0.1343	0.0084	1.547e-57	++++	80	14.984	3	0.001831	0.336	IBD
3	p21.31	49418553	rs9859556	3:49418553:G:T	T	G	0.1395	0.0141	4.437e-23	++?+	60.9	5.12	2	0.07729	0.1889	CD
3	p21.31	49418553	rs9859556	3:49418553:G:T	T	G	0.1158	0.0123	4.747e-21	++?+	72.3	7.231	2	0.0269	0.336	UC
3	p21.31	49418553	rs9859556	3:49418553:G:T	T	G	0.1222	0.0102	4.502e-33	++?+	80.5	10.24	2	0.005976	0.336	IBD
3	p21.31	49420833	rs1464568	3:49420833:A:G	A	G	-0.1079	0.0124	3.272e-18	----	54	6.516	3	0.08904	0.1889	CD
3	p21.31	49420833	rs1464568	3:49420833:A:G	A	G	-0.0742	0.01	1.171e-13	----	74.5	11.747	3	0.008303	0.4304	UC
3	p21.31	49420833	rs1464568	3:49420833:A:G	A	G	-0.086	0.0083	3.713e-25	----	68.6	9.562	3	0.02268	0.4304	IBD
3	p21.31	49420922	rs11922013	3:49420922:C:G	C	G	0.1398	0.0127	3.502e-28	++++	39.2	4.938	3	0.1764	0.1879	CD
3	p21.31	49420922	rs11922013	3:49420922:C:G	C	G	0.1336	0.0102	3.379e-39	++++	78.4	13.908	3	0.003033	0.336	UC
3	p21.31	49420922	rs11922013	3:49420922:C:G	C	G	0.1344	0.0085	2.581e-56	++++	79.5	14.666	3	0.002126	0.336	IBD
3	p21.31	49421681	rs4855873	3:49421681:A:C	A	C	0.1072	0.0124	5.373e-18	++++	52.4	6.298	3	0.09797	0.1541	CD
3	p21.31	49421681	rs4855873	3:49421681:A:C	A	C	0.0743	0.01	1.086e-13	++++	74.6	11.79	3	0.008138	0.4314	UC
3	p21.31	49421681	rs4855873	3:49421681:A:C	A	C	0.0859	0.0083	4.211e-25	++++	67.5	9.231	3	0.02637	0.4314	IBD
3	p21.31	49421819	rs1464567	3:49421819:C:G	C	G	0.1084	0.0124	2.292e-18	++++	52.2	6.282	3	0.09869	0.1889	CD
3	p21.31	49421819	rs1464567	3:49421819:C:G	C	G	0.0741	0.01	1.263e-13	++++	74.5	11.76	3	0.008253	0.4304	UC
3	p21.31	49421819	rs1464567	3:49421819:C:G	C	G	0.0862	0.0083	2.885e-25	++++	68.3	9.472	3	0.02363	0.4304	IBD
3	p21.31	49421943	rs1464566	3:49421943:C:T	T	C	0.1074	0.0124	4.665e-18	++++	51.5	6.19	3	0.1027	0.1889	CD
3	p21.31	49421943	rs1464566	3:49421943:C:T	T	C	0.0742	0.01	1.171e-13	++++	74.5	11.775	3	0.008195	0.4314	UC
3	p21.31	49421943	rs1464566	3:49421943:C:T	T	C	0.0859	0.0083	4.211e-25	++++	67.4	9.19	3	0.02687	0.4314	IBD
3	p21.31	49422917	rs1464569	3:49422917:A:G	A	G	-0.0679	0.0115	3.54e-09	----	32.2	4.422	3	0.2194	0.7674	UC
3	p21.31	49422917	rs1464569	3:49422917:A:G	A	G	-0.0541	0.0095	1.236e-08	----	57.5	7.061	3	0.06999	0.7674	IBD
3	p21.31	49422974	rs8897	3:49422974:C:T	T	C	-0.068	0.0115	3.358e-09	----	32.7	4.46	3	0.2159	0.2316	UC
3	p21.31	49422974	rs8897	3:49422974:C:T	T	C	-0.0535	0.0095	1.786e-08	----	58.5	7.221	3	0.06518	0.2316	IBD
3	p21.31	49425854	rs6446272	3:49425854:A:G	A	G	0.14	0.0127	2.94e-28	++++	38.4	4.871	3	0.1815	0.1879	CD
3	p21.31	49425854	rs6446272	3:49425854:A:G	A	G	0.1338	0.0102	2.609e-39	++++	78.4	13.861	3	0.0031	0.336	UC
3	p21.31	49425854	rs6446272	3:49425854:A:G	A	G	0.1347	0.0084	7.195e-58	++++	79.4	14.572	3	0.002222	0.336	IBD
3	p21.31	49427729	rs73088161	3:49427729:C:T	T	C	0.0954	0.017	2.003e-08	++++	0	1.02	3	0.7963	0.1869	CD
3	p21.31	49427729	rs73088161	3:49427729:C:T	T	C	0.0934	0.0132	1.486e-12	++++	46.7	5.63	3	0.1311	0.1421	UC
3	p21.31	49427729	rs73088161	3:49427729:C:T	T	C	0.0913	0.0109	5.469e-17	++++	36	4.69	3	0.196	0.1421	IBD
3	p21.31	49428168	rs6446274	3:49428168:C:T	T	C	-0.1066	0.0124	8.199e-18	----	50	6.001	3	0.1115	0.1849	CD
3	p21.31	49428168	rs6446274	3:49428168:C:T	T	C	-0.0742	0.01	1.171e-13	----	74.5	11.77	3	0.008215	0.4314	UC
3	p21.31	49428168	rs6446274	3:49428168:C:T	T	C	-0.0856	0.0083	6.139e-25	----	68.2	9.423	3	0.02416	0.4314	IBD
3	p21.31	49428588	rs112837936	3:49428588:A:G	A	G	0.1146	0.0197	5.982e-09	++++	0	1.212	3	0.7501	0.1869	CD
3	p21.31	49428588	rs112837936	3:49428588:A:G	A	G	0.1093	0.0159	6.233e-12	++++	22.3	3.862	3	0.2767	0.1123	UC
3	p21.31	49428588	rs112837936	3:49428588:A:G	A	G	0.1089	0.0131	9.333e-17	++++	0	2.833	3	0.4181	0.1123	IBD
3	p21.31	49429438	rs6446275	3:49429438:A:G	A	G	0.0676	0.0115	4.146e-09	++++	34	4.544	3	0.2084	0.2316	UC
3	p21.31	49429438	rs6446275	3:49429438:A:G	A	G	0.0538	0.0095	1.486e-08	++++	58	7.148	3	0.06731	0.2316	IBD
3	p21.31	49429773	rs11130192	3:49429773:C:G	C	G	0.1072	0.0124	5.373e-18	++++	49.4	5.928	3	0.1151	0.1869	CD
3	p21.31	49429773	rs11130192	3:49429773:C:G	C	G	0.0747	0.01	8.019e-14	++++	74.9	11.966	3	0.007501	0.4304	UC
3	p21.31	49429773	rs11130192	3:49429773:C:G	C	G	0.0862	0.0083	2.885e-25	++++	69.1	9.714	3	0.02116	0.4304	IBD
3	p21.31	49431256	rs80033912	3:49431256:A:C	A	C	0.115	0.0144	1.393e-15	++++	69.6	9.876	3	0.01965	0.1879	CD
3	p21.31	49431256	rs80033912	3:49431256:A:C	A	C	0.0897	0.0118	2.923e-14	++++	43.4	5.3	3	0.1511	0.2763	UC
3	p21.31	49431256	rs80033912	3:49431256:A:C	A	C	0.0981	0.0097	4.818e-24	++++	47.3	5.697	3	0.1273	0.2763	IBD
3	p21.31	49431784	rs4459909	3:49431784:C:T	T	C	0.107	0.0124	6.187e-18	++++	50.9	6.113	3	0.1063	0.1918	CD
3	p21.31	49431784	rs4459909	3:49431784:C:T	T	C	0.0741	0.01	1.263e-13	++++	74.1	11.594	3	0.008912	0.4314	UC
3	p21.31	49431784	rs4459909	3:49431784:C:T	T	C	0.0859	0.0083	4.211e-25	++++	67.3	9.175	3	0.02706	0.4314	IBD
3	p21.31	49432016	rs77648866	3:49432016:A:G	A	G	-0.0669	0.0116	8.058e-09	----	30.1	4.294	3	0.2314	0.2247	UC
3	p21.31	49432016	rs77648866	3:49432016:A:G	A	G	-0.0533	0.0096	2.823e-08	----	57.4	7.049	3	0.07035	0.2247	IBD
3	p21.31	49432270	rs62259933	3:49432270:A:G	A	G	-0.0674	0.0115	4.604e-09	----	33.4	4.503	3	0.212	0.2316	UC
3	p21.31	49432270	rs62259933	3:49432270:A:G	A	G	-0.0536	0.0095	1.68e-08	----	57.9	7.127	3	0.06795	0.2316	IBD
3	p21.31	49433235	rs7646366	3:49433235:A:G	A	G	0.1398	0.0127	3.502e-28	++++	40.6	5.049	3	0.1682	0.1879	CD
3	p21.31	49433235	rs7646366	3:49433235:A:G	A	G	0.134	0.0102	2.014e-39	++++	78.2	13.738	3	0.003284	0.336	UC
3	p21.31	49433235	rs7646366	3:49433235:A:G	A	G	0.1347	0.0084	7.195e-58	++++	79.7	14.787	3	0.002008	0.336	IBD
3	p21.31	49434089	rs6805609	3:49434089:C:G	C	G	-0.0674	0.0115	4.604e-09	----	33.9	4.539	3	0.2088	0.2316	UC
3	p21.31	49434089	rs6805609	3:49434089:C:G	C	G	-0.0532	0.0095	2.144e-08	----	59	7.323	3	0.06227	0.2316	IBD
3	p21.31	49435644	rs6446277	3:49435644:A:G	A	G	0.1401	0.0127	2.693e-28	++++	41.7	5.15	3	0.1612	0.4761	CD
3	p21.31	49435644	rs6446277	3:49435644:A:G	A	G	0.1344	0.0102	1.199e-39	++++	77.2	13.145	3	0.004333	0.337	UC
3	p21.31	49435644	rs6446277	3:49435644:A:G	A	G	0.1349	0.0085	1.013e-56	++++	79.3	14.515	3	0.002282	0.337	IBD
3	p21.31	49436213	rs11130193	3:49436213:C:T	T	C	-0.1077	0.0124	3.771e-18	----	52.6	6.335	3	0.09641	0.4742	CD
3	p21.31	49436213	rs11130193	3:49436213:C:T	T	C	-0.0748	0.01	7.432e-14	----	72.9	11.09	3	0.01125	0.4304	UC
3	p21.31	49436213	rs11130193	3:49436213:C:T	T	C	-0.0865	0.0083	1.974e-25	----	66.7	9.003	3	0.02925	0.4304	IBD
3	p21.31	49437722	rs35115732	3:49437722:C:T	T	C	-0.1397	0.0127	3.821e-28	----	41.2	5.1	3	0.1646	0.4751	CD
3	p21.31	49437722	rs35115732	3:49437722:C:T	T	C	-0.1347	0.0102	8.114e-40	----	76.8	12.958	3	0.004728	0.336	UC
3	p21.31	49437722	rs35115732	3:49437722:C:T	T	C	-0.1351	0.0084	3.339e-58	----	79.1	14.324	3	0.002496	0.336	IBD
3	p21.31	49437894	rs116503914	3:49437894:G:T	T	G	-0.1384	0.0244	1.41e-08	----	66.3	8.89	3	0.03079	0.02783	UC
3	p21.31	49437894	rs116503914	3:49437894:G:T	T	G	-0.1153	0.0202	1.144e-08	----	66.5	8.962	3	0.02979	0.02783	IBD
3	p21.31	49438256	rs11130194	3:49438256:A:G	A	G	-0.1064	0.0124	9.434e-18	----	48.4	5.815	3	0.121	0.4761	CD
3	p21.31	49438256	rs11130194	3:49438256:A:G	A	G	-0.0759	0.01	3.199e-14	----	72.3	10.822	3	0.01273	0.4304	UC
3	p21.31	49438256	rs11130194	3:49438256:A:G	A	G	-0.0865	0.0083	1.974e-25	----	66.7	9.018	3	0.02906	0.4304	IBD
3	p21.31	49438465	rs111353936	3:49438465:A:G	A	G	0.1152	0.0197	4.984e-09	++++	0	1.205	3	0.7519	0.4742	CD
3	p21.31	49438465	rs111353936	3:49438465:A:G	A	G	0.1093	0.0159	6.233e-12	++++	19.2	3.712	3	0.2943	0.1123	UC
3	p21.31	49438465	rs111353936	3:49438465:A:G	A	G	0.1089	0.0131	9.333e-17	++++	0	2.76	3	0.4301	0.1123	IBD
3	p21.31	49439373	rs13096760	3:49439373:C:T	T	C	0.1079	0.0124	3.272e-18	++++	54.8	6.63	3	0.08468	0.4761	CD
3	p21.31	49439373	rs13096760	3:49439373:C:T	T	C	0.0758	0.01	3.456e-14	++++	72.1	10.735	3	0.01325	0.4324	UC
3	p21.31	49439373	rs13096760	3:49439373:C:T	T	C	0.0869	0.0083	1.188e-25	++++	68.7	9.595	3	0.02234	0.4324	IBD
3	p21.31	49440033	rs13079643	3:49440033:A:G	A	G	0.1397	0.0127	3.821e-28	++++	40.7	5.056	3	0.1678	0.4751	CD
3	p21.31	49440033	rs13079643	3:49440033:A:G	A	G	0.1344	0.0102	1.199e-39	++++	77	13.018	3	0.004599	0.336	UC
3	p21.31	49440033	rs13079643	3:49440033:A:G	A	G	0.135	0.0085	8.397e-57	++++	78.8	14.171	3	0.002682	0.336	IBD
3	p21.31	49440200	.	3:49440200:C:CTTTGT	CTTTGT	C	0.0869	0.0152	1.084e-08	??++	89.8	9.787	1	0.001757	0.4304	UC
3	p21.31	49440200	.	3:49440200:C:CTTTGT	CTTTGT	C	0.0849	0.0127	2.309e-11	??++	85.4	6.843	1	0.008901	0.4304	IBD
3	p21.31	49441555	.	3:49441555:C:CT	CT	C	-0.1382	0.0128	3.561e-27	----	32.2	4.422	3	0.2193	0.4761	CD
3	p21.31	49441555	.	3:49441555:C:CT	CT	C	-0.1352	0.0103	2.33e-39	----	76.6	12.8	3	0.005089	0.334	UC
3	p21.31	49441555	.	3:49441555:C:CT	CT	C	-0.1343	0.0085	3.111e-56	----	78.3	13.795	3	0.003198	0.334	IBD
3	p21.31	49442271	rs183270497	3:49442271:C:T	T	C	0.1138	0.0203	2.072e-08	++?+	21.4	2.544	2	0.2803	0.1004	UC
3	p21.31	49442271	rs183270497	3:49442271:C:T	T	C	0.1105	0.0167	3.671e-11	++?+	0	1.696	2	0.4283	0.1004	IBD
3	p21.31	49443475	rs9654010	3:49443475:C:T	T	C	0.0661	0.0115	9.04e-09	++++	29.1	4.23	3	0.2376	0.2316	UC
3	p21.31	49443475	rs9654010	3:49443475:C:T	T	C	0.0519	0.0095	4.677e-08	++++	59.4	7.395	3	0.06031	0.2316	IBD
3	p21.31	49444005	.	3:49444005:A:AGGACT	A	AGGACT	0.0745	0.0132	1.662e-08	+?++	39.5	3.304	2	0.1917	0.7674	UC
3	p21.31	49445641	rs57273516	3:49445641:A:G	A	G	-0.0683	0.0115	2.865e-09	----	31	4.346	3	0.2265	0.7674	UC
3	p21.31	49445641	rs57273516	3:49445641:A:G	A	G	-0.0543	0.0095	1.092e-08	----	56.8	6.945	3	0.07368	0.7674	IBD
3	p21.31	49445760	rs138084484	3:49445760:C:T	T	C	-0.0662	0.0116	1.151e-08	----	32.1	4.421	3	0.2195	0.2316	UC
3	p21.31	49445760	rs138084484	3:49445760:C:T	T	C	-0.0531	0.0096	3.18e-08	----	58.4	7.214	3	0.06539	0.2316	IBD
3	p21.31	49447559	rs11923032	3:49447559:C:T	T	C	-0.069	0.0115	1.973e-09	----	34.4	4.573	3	0.2059	0.7674	UC
3	p21.31	49447559	rs11923032	3:49447559:C:T	T	C	-0.0551	0.0095	6.631e-09	----	56.3	6.863	3	0.0764	0.7674	IBD
3	p21.31	49450054	rs71324962	3:49450054:A:C	A	C	-0.1395	0.0127	4.55e-28	----	38.2	4.856	3	0.1827	0.4801	CD
3	p21.31	49450054	rs71324962	3:49450054:A:C	A	C	-0.1343	0.0102	1.365e-39	----	76.8	12.929	3	0.004793	0.336	UC
3	p21.31	49450054	rs71324962	3:49450054:A:C	A	C	-0.1349	0.0084	4.903e-58	----	78.7	14.064	3	0.002819	0.336	IBD
3	p21.31	49452030	rs59152804	3:49452030:A:G	A	G	-0.1073	0.0124	5.006e-18	----	51	6.118	3	0.106	0.4831	CD
3	p21.31	49452030	rs59152804	3:49452030:A:G	A	G	-0.075	0.01	6.382e-14	----	72.8	11.024	3	0.0116	0.4314	UC
3	p21.31	49452030	rs59152804	3:49452030:A:G	A	G	-0.0865	0.0083	1.974e-25	----	65.9	8.809	3	0.03194	0.4314	IBD
3	p21.31	49452394	NA	3:49452394:C:CA	CA	C	-0.0947	0.0171	3.059e-08	?-?-	70	3.334	1	0.06784	NA	UC
3	p21.31	49452394	NA	3:49452394:C:CA	CA	C	-0.0927	0.0143	9.02e-11	?-?-	34.8	1.533	1	0.2156	NA	IBD
3	p21.31	49452576	NA	3:49452576:C:CA	CA	C	-0.0995	0.0175	1.303e-08	?-?-	65.9	2.935	1	0.0867	NA	UC
3	p21.31	49452576	NA	3:49452576:C:CA	CA	C	-0.0965	0.0146	3.854e-11	?-?-	23.9	1.314	1	0.2517	NA	IBD
3	p21.31	49452716	rs11130196	3:49452716:A:C	A	C	0.107	0.0124	6.187e-18	++++	50	5.995	3	0.1119	0.4245	CD
3	p21.31	49452716	rs11130196	3:49452716:A:C	A	C	0.0744	0.01	1.007e-13	++++	73.3	11.216	3	0.01061	0.4324	UC
3	p21.31	49452716	rs11130196	3:49452716:A:C	A	C	0.0861	0.0083	3.273e-25	++++	65.3	8.651	3	0.03431	0.4324	IBD
3	p21.31	49452755	NA	3:49452755:A:AT	A	AT	-0.0964	0.0169	1.169e-08	?-?-	70.2	3.353	1	0.06709	NA	UC
3	p21.31	49452755	NA	3:49452755:A:AT	A	AT	-0.0952	0.0143	2.788e-11	?-?-	41.7	1.716	1	0.1902	NA	IBD
3	p21.31	49453347	rs113741748	3:49453347:A:G	A	G	-0.0677	0.0115	3.934e-09	----	34.1	4.552	3	0.2077	0.2316	UC
3	p21.31	49453347	rs113741748	3:49453347:A:G	A	G	-0.0538	0.0095	1.486e-08	----	57.8	7.114	3	0.06836	0.2316	IBD
3	p21.31	49453877	rs73073005	3:49453877:C:G	C	G	-0.0947	0.0135	2.303e-12	----	38.2	4.856	3	0.1826	0.1382	UC
3	p21.31	49453877	rs73073005	3:49453877:C:G	C	G	-0.0909	0.0112	4.815e-16	----	37.7	4.816	3	0.1858	0.1382	IBD
3	p21.31	49454550	NA	3:49454550:G:T	T	G	0.1162	0.0175	3.137e-11	?+++	0	0.938	2	0.6255	0.4732	CD
3	p21.31	49454550	NA	3:49454550:G:T	T	G	0.1316	0.0124	2.596e-26	?+++	84.2	12.669	2	0.001774	NA	UC
3	p21.31	49454550	NA	3:49454550:G:T	T	G	0.1262	0.0104	6.923e-34	?+++	83.5	12.101	2	0.002357	NA	IBD
3	p21.31	49455048	rs9841110	3:49455048:C:G	C	G	-0.1393	0.0127	5.416e-28	----	40.2	5.016	3	0.1706	0.492	CD
3	p21.31	49455048	rs9841110	3:49455048:C:G	C	G	-0.1353	0.0103	2.05e-39	----	76.8	12.953	3	0.004739	0.333	UC
3	p21.31	49455048	rs9841110	3:49455048:C:G	C	G	-0.1352	0.0085	5.768e-57	----	79.5	14.647	3	0.002145	0.333	IBD
3	p21.31	49455718	rs67216675	3:49455718:G:T	T	G	0.1392	0.0127	5.909e-28	++++	38.9	4.907	3	0.1787	0.4911	CD
3	p21.31	49455718	rs67216675	3:49455718:G:T	T	G	0.135	0.0102	5.488e-40	++++	76.9	12.982	3	0.004675	0.333	UC
3	p21.31	49455718	rs67216675	3:49455718:G:T	T	G	0.135	0.0085	8.397e-57	++++	79.4	14.54	3	0.002255	0.333	IBD
3	p21.31	49458626	rs73073007	3:49458626:A:G	A	G	0.0859	0.0157	4.467e-08	?+++	48.8	3.908	2	0.1417	0.1352	UC
3	p21.31	49458626	rs73073007	3:49458626:A:G	A	G	0.0815	0.0131	4.928e-10	?+++	37.7	3.211	2	0.2008	0.1352	IBD
3	p21.31	49458830	rs2329025	3:49458830:A:G	A	G	0.0682	0.0115	3.021e-09	++++	31.3	4.364	3	0.2247	0.7674	UC
3	p21.31	49458830	rs2329025	3:49458830:A:G	A	G	0.0543	0.0095	1.092e-08	++++	56.8	6.94	3	0.07382	0.7674	IBD
3	p21.31	49460450	rs885592	3:49460450:G:T	T	G	0.1072	0.0124	5.373e-18	++++	53.7	6.479	3	0.09051	0.493	CD
3	p21.31	49460450	rs885592	3:49460450:G:T	T	G	0.0754	0.01	4.7e-14	++++	72.5	10.911	3	0.01222	0.4334	UC
3	p21.31	49460450	rs885592	3:49460450:G:T	T	G	0.0864	0.0083	2.241e-25	++++	68.4	9.49	3	0.02343	0.4334	IBD
3	p21.31	49462396	rs10865955	3:49462396:A:G	A	G	-0.1076	0.0124	4.049e-18	----	51.1	6.134	3	0.1053	0.494	CD
3	p21.31	49462396	rs10865955	3:49462396:A:G	A	G	-0.0748	0.01	7.432e-14	----	73.4	11.27	3	0.01035	0.4314	UC
3	p21.31	49462396	rs10865955	3:49462396:A:G	A	G	-0.0866	0.0083	1.739e-25	----	66.1	8.851	3	0.03134	0.4314	IBD
3	p21.31	49462591	NA	3:49462591:C:CT	CT	C	0.1438	0.0156	3.028e-20	??++	89.3	9.377	1	0.002197	NA	UC
3	p21.31	49462591	NA	3:49462591:C:CT	CT	C	0.1407	0.0131	6.572e-27	??++	87.8	8.211	1	0.004164	NA	IBD
3	p21.31	49462981	rs1106620	3:49462981:A:G	A	G	-0.0694	0.0115	1.592e-09	----	41.7	5.147	3	0.1613	0.2306	UC
3	p21.31	49462981	rs1106620	3:49462981:A:G	A	G	-0.0552	0.0095	6.228e-09	----	61.4	7.775	3	0.05091	0.2306	IBD
3	p21.31	49464810	rs7645445	3:49464810:C:T	T	C	-0.1075	0.0124	4.346e-18	----	52.6	6.324	3	0.09687	0.492	CD
3	p21.31	49464810	rs7645445	3:49464810:C:T	T	C	-0.075	0.01	6.382e-14	----	73.1	11.163	3	0.01088	0.4304	UC
3	p21.31	49464810	rs7645445	3:49464810:C:T	T	C	-0.0864	0.0083	2.241e-25	----	66.4	8.937	3	0.03014	0.4304	IBD
3	p21.31	49465346	rs111599092	3:49465346:A:G	A	G	0.093	0.0134	3.913e-12	++++	38.3	4.861	3	0.1823	0.1402	UC
3	p21.31	49465346	rs111599092	3:49465346:A:G	A	G	0.0902	0.0111	4.432e-16	++++	34.3	4.566	3	0.2065	0.1402	IBD
3	p21.31	49465733	rs73073015	3:49465733:A:G	A	G	0.1153	0.0166	3.764e-12	++++	14.1	3.492	3	0.3218	0.1014	UC
3	p21.31	49465733	rs73073015	3:49465733:A:G	A	G	0.1111	0.0137	5.083e-16	++++	0	2.298	3	0.5129	0.1014	IBD
3	p21.31	49466662	rs6767355	3:49466662:C:T	T	C	-0.097	0.0169	9.488e-09	?-?-	71.6	3.523	1	0.06051	0.335	UC
3	p21.31	49466662	rs6767355	3:49466662:C:T	T	C	-0.0953	0.0141	1.391e-11	?-?-	47.2	1.894	1	0.1688	0.335	IBD
3	p21.31	49466685	rs4855866	3:49466685:A:G	A	G	-0.1075	0.0124	4.346e-18	----	51.1	6.132	3	0.1054	0.493	CD
3	p21.31	49466685	rs4855866	3:49466685:A:G	A	G	-0.0745	0.01	9.334e-14	----	73.3	11.247	3	0.01046	0.4314	UC
3	p21.31	49466685	rs4855866	3:49466685:A:G	A	G	-0.0865	0.0083	1.974e-25	----	65.8	8.771	3	0.0325	0.4314	IBD
3	p21.31	49469467	rs9860055	3:49469467:C:T	T	C	-0.0678	0.0115	3.732e-09	----	35	4.619	3	0.2019	0.2316	UC
3	p21.31	49469467	rs9860055	3:49469467:C:T	T	C	-0.0542	0.0095	1.162e-08	----	59.1	7.33	3	0.0621	0.2316	IBD
3	p21.31	49470414	rs4855839	3:49470414:A:G	A	G	-0.108	0.0124	3.047e-18	----	53.3	6.421	3	0.09283	0.4911	CD
3	p21.31	49470414	rs4855839	3:49470414:A:G	A	G	-0.0754	0.01	4.7e-14	----	72.7	10.978	3	0.01185	0.4304	UC
3	p21.31	49470414	rs4855839	3:49470414:A:G	A	G	-0.0876	0.0083	4.857e-26	----	67	9.08	3	0.02824	0.4304	IBD
3	p21.31	49471543	rs7613491	3:49471543:C:T	T	C	0.0677	0.0116	5.34e-09	++++	33	4.475	3	0.2145	0.2316	UC
3	p21.31	49471543	rs7613491	3:49471543:C:T	T	C	0.0541	0.0095	1.236e-08	++++	59.1	7.341	3	0.06179	0.2316	IBD
3	p21.31	49473498	rs7647973	3:49473498:A:G	A	G	-0.0681	0.0116	4.34e-09	----	34.3	4.563	3	0.2067	0.2336	UC
3	p21.31	49473498	rs7647973	3:49473498:A:G	A	G	-0.0545	0.0095	9.646e-09	----	58.9	7.294	3	0.06309	0.2336	IBD
3	p21.31	49474810	rs1409143143	3:49474810:G:GT	G	GT	0.1244	0.0196	2.196e-10	??+?	0	0	0	1	0.4145	UC
3	p21.31	49474810	rs1409143143	3:49474810:G:GT	G	GT	0.11	0.0162	1.12e-11	??+?	0	0	0	1	0.4145	IBD
3	p21.31	49475155	rs9853683	3:49475155:A:G	A	G	-0.1396	0.0127	4.17e-28	----	41	5.089	3	0.1654	0.492	CD
3	p21.31	49475155	rs9853683	3:49475155:A:G	A	G	-0.1351	0.0102	4.817e-40	----	77.1	13.101	3	0.004423	0.333	UC
3	p21.31	49475155	rs9853683	3:49475155:A:G	A	G	-0.1352	0.0085	5.768e-57	----	79.7	14.78	3	0.002014	0.333	IBD
3	p21.31	49476477	rs12330269	3:49476477:A:G	A	G	0.1397	0.0127	3.821e-28	++++	41.2	5.104	3	0.1643	0.493	CD
3	p21.31	49476477	rs12330269	3:49476477:A:G	A	G	0.1352	0.0102	4.227e-40	++++	77.2	13.13	3	0.004363	0.333	UC
3	p21.31	49476477	rs12330269	3:49476477:A:G	A	G	0.1354	0.0085	3.961e-57	++++	79.8	14.855	3	0.001945	0.333	IBD
3	p21.31	49477331	rs9827021	3:49477331:A:C	A	C	0.1159	0.0175	3.523e-11	?+++	0	1.069	2	0.586	0.492	CD
3	p21.31	49477331	rs9827021	3:49477331:A:C	A	C	0.1316	0.0124	2.596e-26	?+++	84.4	12.806	2	0.001657	0.332	UC
3	p21.31	49477331	rs9827021	3:49477331:A:C	A	C	0.1264	0.0104	5.473e-34	?+++	83.9	12.446	2	0.001984	0.332	IBD
3	p21.31	49477567	rs35701831	3:49477567:A:C	A	C	0.1083	0.0124	2.461e-18	++++	52.1	6.261	3	0.09957	0.492	CD
3	p21.31	49477567	rs35701831	3:49477567:A:C	A	C	0.0755	0.01	4.353e-14	++++	72.3	10.849	3	0.01257	0.4334	UC
3	p21.31	49477567	rs35701831	3:49477567:A:C	A	C	0.0867	0.0083	1.532e-25	++++	68.4	9.498	3	0.02335	0.4334	IBD
3	p21.31	49478539	NA	3:49478539:T:TA	T	TA	-0.0969	0.017	1.198e-08	?-?-	60	2.497	1	0.114	NA	UC
3	p21.31	49478539	NA	3:49478539:T:TA	T	TA	-0.0941	0.0143	4.691e-11	?-?-	11.2	1.126	1	0.2887	NA	IBD
3	p21.31	49478917	rs9809237	3:49478917:A:G	A	G	0.0688	0.0115	2.196e-09	++++	31	4.345	3	0.2265	0.7674	UC
3	p21.31	49478917	rs9809237	3:49478917:A:G	A	G	0.0545	0.0095	9.646e-09	++++	58.1	7.167	3	0.06677	0.7674	IBD
3	p21.31	49479086	rs7355800	3:49479086:C:T	T	C	-0.0681	0.0115	3.186e-09	----	33.4	4.505	3	0.2119	0.2316	UC
3	p21.31	49479086	rs7355800	3:49479086:C:T	T	C	-0.0541	0.0095	1.236e-08	----	59.1	7.333	3	0.06202	0.2316	IBD
3	p21.31	49479783	rs4241408	3:49479783:A:G	A	G	-0.1068	0.0124	7.123e-18	----	48.8	5.864	3	0.1184	0.493	CD
3	p21.31	49479783	rs4241408	3:49479783:A:G	A	G	-0.075	0.0101	1.121e-13	----	72.7	10.982	3	0.01182	0.4334	UC
3	p21.31	49479783	rs4241408	3:49479783:A:G	A	G	-0.0858	0.0083	4.776e-25	----	67.1	9.124	3	0.02769	0.4334	IBD
3	p21.31	49480866	rs71615484	3:49480866:A:G	A	G	-0.0928	0.0143	8.612e-11	?-?-	21.2	1.269	1	0.2599	0.333	IBD
3	p21.31	49481118	rs7622786	3:49481118:A:G	A	G	-0.069	0.0115	1.973e-09	----	32.2	4.427	3	0.2189	0.7664	UC
3	p21.31	49481118	rs7622786	3:49481118:A:G	A	G	-0.0549	0.0095	7.517e-09	----	57.8	7.115	3	0.06832	0.7664	IBD
3	p21.31	49483525	rs1568661	3:49483525:A:G	A	G	0.1083	0.0124	2.461e-18	++++	51.4	6.178	3	0.1033	0.492	CD
3	p21.31	49483525	rs1568661	3:49483525:A:G	A	G	0.0762	0.01	2.537e-14	++++	71.9	10.684	3	0.01357	0.4344	UC
3	p21.31	49483525	rs1568661	3:49483525:A:G	A	G	0.0873	0.0083	7.132e-26	++++	67.4	9.205	3	0.02668	0.4344	IBD
3	p21.31	49483685	rs35904956	3:49483685:G:GT	G	GT	-0.0823	0.0123	2.216e-11	?---	80.2	10.096	2	0.006422	0.5636	UC
3	p21.31	49483685	rs35904956	3:49483685:G:GT	G	GT	-0.0792	0.0102	8.183e-15	?---	73.1	7.437	2	0.02427	0.5636	IBD
3	p21.31	49483830	rs1568662	3:49483830:A:G	A	G	0.1083	0.0124	2.461e-18	++++	51.9	6.234	3	0.1008	0.492	CD
3	p21.31	49483830	rs1568662	3:49483830:A:G	A	G	0.0753	0.01	5.074e-14	++++	72.5	10.9	3	0.01228	0.4334	UC
3	p21.31	49483830	rs1568662	3:49483830:A:G	A	G	0.0866	0.0083	1.739e-25	++++	67.8	9.316	3	0.02537	0.4334	IBD
3	p21.31	49484116	rs1009051	3:49484116:A:G	A	G	0.0686	0.0115	2.443e-09	++++	30.9	4.339	3	0.2271	0.7674	UC
3	p21.31	49484116	rs1009051	3:49484116:A:G	A	G	0.0545	0.0095	9.646e-09	++++	58.1	7.16	3	0.06698	0.7674	IBD
3	p21.31	49484541	rs4855864	3:49484541:C:T	T	C	-0.1079	0.0124	3.272e-18	----	49.1	5.899	3	0.1166	0.492	CD
3	p21.31	49484541	rs4855864	3:49484541:C:T	T	C	-0.0754	0.01	4.7e-14	----	72.2	10.806	3	0.01283	0.4344	UC
3	p21.31	49484541	rs4855864	3:49484541:C:T	T	C	-0.0867	0.0083	1.532e-25	----	66.7	9.002	3	0.02926	0.4344	IBD
3	p21.31	49485025	rs62261183	3:49485025:C:T	T	C	-0.0681	0.0115	3.186e-09	----	33.4	4.508	3	0.2116	0.2316	UC
3	p21.31	49485025	rs62261183	3:49485025:C:T	T	C	-0.0541	0.0095	1.236e-08	----	59.2	7.347	3	0.06163	0.2316	IBD
3	p21.31	49485110	rs7630869	3:49485110:C:T	T	C	0.14	0.0128	7.627e-28	++++	41.3	5.113	3	0.1637	0.493	CD
3	p21.31	49485110	rs7630869	3:49485110:C:T	T	C	0.1349	0.0103	3.421e-39	++++	77.2	13.167	3	0.004289	0.333	UC
3	p21.31	49485110	rs7630869	3:49485110:C:T	T	C	0.1352	0.0085	5.768e-57	++++	79.9	14.935	3	0.001873	0.333	IBD
3	p21.31	49486736	rs3924463	3:49486736:C:T	T	C	-0.1074	0.0124	4.665e-18	----	47.9	5.76	3	0.1239	0.493	CD
3	p21.31	49486736	rs3924463	3:49486736:C:T	T	C	-0.0744	0.0101	1.754e-13	----	73.3	11.226	3	0.01057	0.4344	UC
3	p21.31	49486736	rs3924463	3:49486736:C:T	T	C	-0.0858	0.0083	4.776e-25	----	66	8.835	3	0.03157	0.4344	IBD
3	p21.31	49486803	rs3924462	3:49486803:G:T	T	G	0.1083	0.0124	2.461e-18	++++	51.6	6.2	3	0.1023	0.493	CD
3	p21.31	49486803	rs3924462	3:49486803:G:T	T	G	0.0752	0.01	5.478e-14	++++	72.8	11.011	3	0.01167	0.4334	UC
3	p21.31	49486803	rs3924462	3:49486803:G:T	T	G	0.0867	0.0083	1.532e-25	++++	68.1	9.393	3	0.02449	0.4334	IBD
3	p21.31	49487345	rs6783003	3:49487345:C:G	C	G	-0.0677	0.0116	5.34e-09	----	32.4	4.435	3	0.2182	0.2316	UC
3	p21.31	49487345	rs6783003	3:49487345:C:G	C	G	-0.0541	0.0095	1.236e-08	----	58.8	7.284	3	0.06338	0.2316	IBD
3	p21.31	49487663	rs9818590	3:49487663:A:G	A	G	-0.1161	0.0175	3.261e-11	?---	0	1.072	2	0.5852	0.4732	CD
3	p21.31	49487663	rs9818590	3:49487663:A:G	A	G	-0.1318	0.0124	2.184e-26	?---	84.3	12.776	2	0.001682	0.333	UC
3	p21.31	49487663	rs9818590	3:49487663:A:G	A	G	-0.1265	0.0104	4.865e-34	?---	83.9	12.416	2	0.002013	0.333	IBD
3	p21.31	49487785	rs111327216	3:49487785:C:T	T	C	0.0966	0.0174	2.829e-08	++++	0	1.075	3	0.7831	0.494	CD
3	p21.31	49487785	rs111327216	3:49487785:C:T	T	C	0.0934	0.0134	3.166e-12	++++	43.4	5.302	3	0.151	0.1402	UC
3	p21.31	49487785	rs111327216	3:49487785:C:T	T	C	0.0917	0.0111	1.441e-16	++++	39	4.915	3	0.1782	0.1402	IBD
3	p21.31	49488525	rs11719996	3:49488525:C:T	T	C	-0.1392	0.0127	5.909e-28	----	39.3	4.943	3	0.176	0.495	CD
3	p21.31	49488525	rs11719996	3:49488525:C:T	T	C	-0.1351	0.0103	2.649e-39	----	77.1	13.121	3	0.004382	0.333	UC
3	p21.31	49488525	rs11719996	3:49488525:C:T	T	C	-0.1351	0.0085	6.96e-57	----	79.6	14.708	3	0.002084	0.333	IBD
3	p21.31	49488529	rs4855861	3:49488529:G:T	T	G	-0.1073	0.0124	5.006e-18	----	48.2	5.788	3	0.1224	0.497	CD
3	p21.31	49488529	rs4855861	3:49488529:G:T	T	G	-0.0754	0.01	4.7e-14	----	72.7	10.973	3	0.01188	0.4334	UC
3	p21.31	49488529	rs4855861	3:49488529:G:T	T	G	-0.0865	0.0083	1.974e-25	----	67.6	9.253	3	0.02611	0.4334	IBD
3	p21.31	49488611	rs4855860	3:49488611:A:T	A	T	0.1069	0.0195	4.204e-08	?+++	38.4	3.249	2	0.197	0.8926	UC
3	p21.31	49488611	rs4855860	3:49488611:A:T	A	T	0.1003	0.0163	7.585e-10	?+++	26.6	2.726	2	0.2559	0.8926	IBD
3	p21.31	49488867	rs4855859	3:49488867:C:T	T	C	-0.1082	0.0124	2.643e-18	----	51.2	6.153	3	0.1044	0.498	CD
3	p21.31	49488867	rs4855859	3:49488867:C:T	T	C	-0.0754	0.0101	8.308e-14	----	72.7	10.986	3	0.0118	0.4334	UC
3	p21.31	49488867	rs4855859	3:49488867:C:T	T	C	-0.0867	0.0083	1.532e-25	----	68	9.373	3	0.02472	0.4334	IBD
3	p21.31	49492049	rs9850072	3:49492049:C:T	T	C	0.1401	0.0127	2.693e-28	++++	42.3	5.198	3	0.1579	0.497	CD
3	p21.31	49492049	rs9850072	3:49492049:C:T	T	C	0.1351	0.0102	4.817e-40	++++	77.1	13.078	3	0.004471	0.333	UC
3	p21.31	49492049	rs9850072	3:49492049:C:T	T	C	0.1354	0.0085	3.961e-57	++++	79.8	14.833	3	0.001965	0.333	IBD
3	p21.31	49492168	rs4855858	3:49492168:G:T	T	G	0.0686	0.0115	2.443e-09	++++	30.4	4.31	3	0.2298	0.7674	UC
3	p21.31	49492168	rs4855858	3:49492168:G:T	T	G	0.0544	0.0095	1.026e-08	++++	57.5	7.067	3	0.06981	0.7674	IBD
3	p21.31	49493278	rs7643845	3:49493278:A:G	A	G	0.1085	0.0124	2.134e-18	++++	50.2	6.028	3	0.1103	0.497	CD
3	p21.31	49493278	rs7643845	3:49493278:A:G	A	G	0.0755	0.01	4.353e-14	++++	72.8	11.013	3	0.01166	0.4334	UC
3	p21.31	49493278	rs7643845	3:49493278:A:G	A	G	0.0868	0.0083	1.349e-25	++++	68	9.361	3	0.02485	0.4334	IBD
3	p21.31	49494785	rs113149137	3:49494785:C:CCACCA	CCACCA	C	-0.1249	0.0192	7.759e-11	??-?	0	0	0	1	0.4344	UC
3	p21.31	49494785	rs113149137	3:49494785:C:CCACCA	CCACCA	C	-0.1109	0.016	4.171e-12	??-?	0	0	0	1	0.4344	IBD
3	p21.31	49495661	rs7374731	3:49495661:C:G	C	G	-0.0684	0.0115	2.717e-09	----	29.5	4.253	3	0.2354	0.7674	UC
3	p21.31	49495661	rs7374731	3:49495661:C:G	C	G	-0.0545	0.0095	9.646e-09	----	57.5	7.054	3	0.07019	0.7674	IBD
3	p21.31	49495706	rs7371895	3:49495706:C:T	T	C	0.1077	0.0124	3.771e-18	++++	49.2	5.906	3	0.1163	0.496	CD
3	p21.31	49495706	rs7371895	3:49495706:C:T	T	C	0.0753	0.01	5.074e-14	++++	72.8	11.046	3	0.01148	0.4334	UC
3	p21.31	49495706	rs7371895	3:49495706:C:T	T	C	0.0866	0.0083	1.739e-25	++++	67.7	9.286	3	0.02573	0.4334	IBD
3	p21.31	49495915	rs62261185	3:49495915:C:T	T	C	-0.1073	0.0124	5.006e-18	----	48.6	5.832	3	0.1201	0.496	CD
3	p21.31	49495915	rs62261185	3:49495915:C:T	T	C	-0.0736	0.0101	3.166e-13	----	73.7	11.401	3	0.009746	0.4334	UC
3	p21.31	49495915	rs62261185	3:49495915:C:T	T	C	-0.0852	0.0083	1.013e-24	----	67.2	9.153	3	0.02732	0.4334	IBD
3	p21.31	49496498	rs7651372	3:49496498:C:T	T	C	-0.0673	0.0116	6.564e-09	----	31.3	4.365	3	0.2246	0.2316	UC
3	p21.31	49496498	rs7651372	3:49496498:C:T	T	C	-0.0537	0.0095	1.58e-08	----	58.8	7.273	3	0.06367	0.2316	IBD
3	p21.31	49497006	rs113176147	3:49497006:G:T	T	G	0.1043	0.017	8.5e-10	?+++	0	1.755	2	0.4157	0.1004	IBD
3	p21.31	49497682	rs7637999	3:49497682:C:T	T	C	-0.1083	0.0124	2.461e-18	----	51.4	6.167	3	0.1038	0.494	CD
3	p21.31	49497682	rs7637999	3:49497682:C:T	T	C	-0.0753	0.01	5.074e-14	----	72.8	11.029	3	0.01157	0.4334	UC
3	p21.31	49497682	rs7637999	3:49497682:C:T	T	C	-0.0868	0.0083	1.349e-25	----	68	9.364	3	0.02483	0.4334	IBD
3	p21.31	49498696	rs138073019	3:49498696:T:TTTA	T	TTTA	-0.1156	0.0175	3.956e-11	?---	0	1.093	2	0.5789	0.4592	CD
3	p21.31	49498696	rs138073019	3:49498696:T:TTTA	T	TTTA	-0.1318	0.0125	5.415e-26	?---	83.5	12.096	2	0.002362	0.333	UC
3	p21.31	49498696	rs138073019	3:49498696:T:TTTA	T	TTTA	-0.1266	0.0104	4.325e-34	?---	83.5	12.142	2	0.002309	0.333	IBD
3	p21.31	49499430	rs3870339	3:49499430:A:T	A	T	0.0689	0.0115	2.082e-09	++++	25.7	4.037	3	0.2575	0.7674	UC
3	p21.31	49499430	rs3870339	3:49499430:A:T	A	T	0.0549	0.0095	7.517e-09	++++	56.2	6.855	3	0.07665	0.7674	IBD
3	p21.31	49500279	rs34363169	3:49500279:A:G	A	G	0.1406	0.0127	1.737e-28	++++	37.2	4.778	3	0.1888	0.1461	CD
3	p21.31	49500279	rs34363169	3:49500279:A:G	A	G	0.1351	0.0102	4.817e-40	++++	77	13.028	3	0.004577	0.333	UC
3	p21.31	49500279	rs34363169	3:49500279:A:G	A	G	0.1357	0.0085	2.251e-57	++++	79.2	14.39	3	0.00242	0.333	IBD
3	p21.31	49500406	rs35261698	3:49500406:C:G	C	G	-0.1398	0.0127	3.502e-28	----	40.6	5.053	3	0.168	0.4602	CD
3	p21.31	49500406	rs35261698	3:49500406:C:G	C	G	-0.1351	0.0102	4.817e-40	----	77	13.059	3	0.00451	0.333	UC
3	p21.31	49500406	rs35261698	3:49500406:C:G	C	G	-0.1353	0.0085	4.78e-57	----	79.5	14.628	3	0.002164	0.333	IBD
3	p21.31	49501366	rs11130199	3:49501366:C:T	T	C	0.1081	0.0124	2.838e-18	++++	49.8	5.974	3	0.1129	0.4592	CD
3	p21.31	49501366	rs11130199	3:49501366:C:T	T	C	0.0755	0.01	4.353e-14	++++	72.7	10.976	3	0.01185	0.4344	UC
3	p21.31	49501366	rs11130199	3:49501366:C:T	T	C	0.0868	0.0083	1.349e-25	++++	67.4	9.198	3	0.02677	0.4344	IBD
3	p21.31	49501499	rs6766131	3:49501499:C:T	T	C	-0.1399	0.0127	3.209e-28	----	41.2	5.1	3	0.1647	0.4592	CD
3	p21.31	49501499	rs6766131	3:49501499:C:T	T	C	-0.1353	0.0102	3.709e-40	----	77.2	13.141	3	0.004341	0.333	UC
3	p21.31	49501499	rs6766131	3:49501499:C:T	T	C	-0.1355	0.0085	3.281e-57	----	79.6	14.737	3	0.002056	0.333	IBD
3	p21.31	49501789	rs6797664	3:49501789:A:G	A	G	0.1399	0.0128	8.313e-28	++++	43.8	5.342	3	0.1484	0.4592	CD
3	p21.31	49501789	rs6797664	3:49501789:A:G	A	G	0.1353	0.0102	3.709e-40	++++	77.2	13.172	3	0.004279	0.333	UC
3	p21.31	49501789	rs6797664	3:49501789:A:G	A	G	0.1354	0.0085	3.961e-57	++++	80	15.004	3	0.001814	0.333	IBD
3	p21.31	49501968	rs6766581	3:49501968:C:T	T	C	-0.1402	0.0127	2.468e-28	----	42.7	5.236	3	0.1553	0.4592	CD
3	p21.31	49501968	rs6766581	3:49501968:C:T	T	C	-0.1356	0.0102	2.504e-40	----	77.2	13.179	3	0.004266	0.333	UC
3	p21.31	49501968	rs6766581	3:49501968:C:T	T	C	-0.1356	0.0085	2.718e-57	----	79.9	14.94	3	0.001868	0.333	IBD
3	p21.31	49501984	rs3877784	3:49501984:C:T	T	C	-0.1089	0.0124	1.602e-18	----	52.2	6.27	3	0.09917	0.4592	CD
3	p21.31	49501984	rs3877784	3:49501984:C:T	T	C	-0.0759	0.01	3.199e-14	----	72.5	10.928	3	0.01212	0.4334	UC
3	p21.31	49501984	rs3877784	3:49501984:C:T	T	C	-0.0872	0.0083	8.104e-26	----	68.6	9.566	3	0.02263	0.4334	IBD
3	p21.31	49502681	rs11708955	3:49502681:C:T	T	C	-0.1399	0.0128	8.313e-28	----	51.1	6.133	3	0.1053	0.4592	CD
3	p21.31	49502681	rs11708955	3:49502681:C:T	T	C	-0.1331	0.0103	3.368e-38	----	76.7	12.865	3	0.004938	0.334	UC
3	p21.31	49502681	rs11708955	3:49502681:C:T	T	C	-0.1342	0.0085	3.749e-56	----	80.2	15.146	3	0.001696	0.334	IBD
3	p21.31	49502719	rs11712569	3:49502719:A:G	A	G	-0.14	0.0128	7.627e-28	----	41.4	5.121	3	0.1631	0.4592	CD
3	p21.31	49502719	rs11712569	3:49502719:A:G	A	G	-0.1346	0.0103	5.019e-39	----	76.8	12.945	3	0.004757	0.333	UC
3	p21.31	49502719	rs11712569	3:49502719:A:G	A	G	-0.1352	0.0085	5.768e-57	----	79.4	14.551	3	0.002244	0.333	IBD
3	p21.31	49504840	rs10212296	3:49504840:C:T	T	C	-0.1392	0.0128	1.517e-27	----	40.8	5.066	3	0.167	0.4592	CD
3	p21.31	49504840	rs10212296	3:49504840:C:T	T	C	-0.1349	0.0103	3.421e-39	----	76.9	12.985	3	0.004669	0.333	UC
3	p21.31	49504840	rs10212296	3:49504840:C:T	T	C	-0.135	0.0085	8.397e-57	----	79.6	14.691	3	0.0021	0.333	IBD
3	p21.31	49505110	rs74471041	3:49505110:G:T	T	G	0.0681	0.0115	3.186e-09	++++	33.6	4.518	3	0.2107	0.2316	UC
3	p21.31	49505110	rs74471041	3:49505110:G:T	T	G	0.0535	0.0095	1.786e-08	++++	59.3	7.37	3	0.061	0.2316	IBD
3	p21.31	49505855	rs9858418	3:49505855:A:G	A	G	-0.1389	0.0127	7.669e-28	----	37.4	4.796	3	0.1874	0.4592	CD
3	p21.31	49505855	rs9858418	3:49505855:A:G	A	G	-0.1347	0.0102	8.114e-40	----	76.9	12.994	3	0.004649	0.333	UC
3	p21.31	49505855	rs9858418	3:49505855:A:G	A	G	-0.1348	0.0085	1.222e-56	----	79.1	14.348	3	0.002468	0.333	IBD
3	p21.31	49506082	rs149273410	3:49506082:C:T	T	C	-0.0677	0.0116	5.34e-09	----	33.5	4.514	3	0.2111	0.2316	UC
3	p21.31	49506082	rs149273410	3:49506082:C:T	T	C	-0.0538	0.0095	1.486e-08	----	59	7.312	3	0.0626	0.2316	IBD
3	p21.31	49506223	rs9821311	3:49506223:C:T	T	C	0.1395	0.0127	4.55e-28	++++	39.7	4.975	3	0.1736	0.4622	CD
3	p21.31	49506223	rs9821311	3:49506223:C:T	T	C	0.1349	0.0102	6.253e-40	++++	77	13.029	3	0.004574	0.333	UC
3	p21.31	49506223	rs9821311	3:49506223:C:T	T	C	0.1352	0.0085	5.768e-57	++++	79.4	14.563	3	0.002231	0.333	IBD
3	p21.31	49507808	rs7644148	3:49507808:A:G	A	G	-0.0678	0.0115	3.732e-09	----	33.5	4.512	3	0.2112	0.2316	UC
3	p21.31	49507808	rs7644148	3:49507808:A:G	A	G	-0.054	0.0095	1.314e-08	----	59	7.316	3	0.06247	0.2316	IBD
3	p21.31	49510128	rs7622302	3:49510128:C:T	T	C	-0.1153	0.0175	4.441e-11	?---	0	1.137	2	0.5663	0.4622	CD
3	p21.31	49510128	rs7622302	3:49510128:C:T	T	C	-0.1309	0.0124	4.743e-26	?---	84.6	12.99	2	0.001511	0.334	UC
3	p21.31	49510128	rs7622302	3:49510128:C:T	T	C	-0.1258	0.0104	1.107e-33	?---	84.3	12.713	2	0.001735	0.334	IBD
3	p21.31	49512241	rs12488065	3:49512241:C:T	T	C	-0.1076	0.0124	4.049e-18	----	48.1	5.784	3	0.1226	0.3618	CD
3	p21.31	49512241	rs12488065	3:49512241:C:T	T	C	-0.0756	0.01	4.031e-14	----	72.6	10.968	3	0.0119	0.4344	UC
3	p21.31	49512241	rs12488065	3:49512241:C:T	T	C	-0.0868	0.0083	1.349e-25	----	67.4	9.194	3	0.02682	0.4344	IBD
3	p21.31	49513341	rs3905330	3:49513341:A:G	A	G	-0.068	0.0115	3.358e-09	----	31.3	4.369	3	0.2243	0.7674	UC
3	p21.31	49513341	rs3905330	3:49513341:A:G	A	G	-0.0542	0.0095	1.162e-08	----	58.7	7.269	3	0.06381	0.7674	IBD
3	p21.31	49513481	rs12489092	3:49513481:C:G	C	G	-0.1081	0.0124	2.838e-18	----	48.3	5.8	3	0.1217	0.3897	CD
3	p21.31	49513481	rs12489092	3:49513481:C:G	C	G	-0.0759	0.01	3.199e-14	----	72.3	10.827	3	0.0127	0.4344	UC
3	p21.31	49513481	rs12489092	3:49513481:C:G	C	G	-0.087	0.0083	1.046e-25	----	67	9.085	3	0.02818	0.4344	IBD
3	p21.31	49514805	NA	3:49514805:A:ATG	A	ATG	0.1723	0.0183	4.717e-21	??+?	0	0	0	1	NA	UC
3	p21.31	49514805	NA	3:49514805:A:ATG	A	ATG	0.1618	0.0152	1.845e-26	??+?	0	0	0	1	NA	IBD
3	p21.31	49514862	rs7637665	3:49514862:C:T	T	C	0.1076	0.0124	4.049e-18	++++	47.7	5.737	3	0.1251	0.3936	CD
3	p21.31	49514862	rs7637665	3:49514862:C:T	T	C	0.0759	0.01	3.199e-14	++++	72.3	10.844	3	0.0126	0.4334	UC
3	p21.31	49514862	rs7637665	3:49514862:C:T	T	C	0.0868	0.0083	1.349e-25	++++	67.8	9.326	3	0.02526	0.4334	IBD
3	p21.31	49516808	rs9871024	3:49516808:C:T	T	C	0.0677	0.0115	3.934e-09	++++	32.5	4.443	3	0.2174	0.2316	UC
3	p21.31	49516808	rs9871024	3:49516808:C:T	T	C	0.0539	0.0095	1.398e-08	++++	58.9	7.292	3	0.06316	0.2316	IBD
3	p21.31	49518150	rs13322887	3:49518150:A:G	A	G	-0.0677	0.0115	3.934e-09	----	32.9	4.468	3	0.2151	0.2316	UC
3	p21.31	49518150	rs13322887	3:49518150:A:G	A	G	-0.0542	0.0095	1.162e-08	----	58.3	7.192	3	0.06601	0.2316	IBD
3	p21.31	49518530	rs7633271	3:49518530:C:T	T	C	-0.1403	0.0127	2.26e-28	----	40.9	5.075	3	0.1664	0.3748	CD
3	p21.31	49518530	rs7633271	3:49518530:C:T	T	C	-0.1354	0.0103	1.803e-39	----	77.4	13.297	3	0.004036	0.333	UC
3	p21.31	49518530	rs7633271	3:49518530:C:T	T	C	-0.1357	0.0085	2.251e-57	----	80	15.031	3	0.001791	0.333	IBD
3	p21.31	49519618	rs3870338	3:49519618:A:G	A	G	0.1074	0.0124	4.665e-18	++++	44.8	5.44	3	0.1423	0.3748	CD
3	p21.31	49519618	rs3870338	3:49519618:A:G	A	G	0.0758	0.01	3.456e-14	++++	72.1	10.745	3	0.01319	0.4344	UC
3	p21.31	49519618	rs3870338	3:49519618:A:G	A	G	0.0867	0.0083	1.532e-25	++++	66.4	8.919	3	0.03039	0.4344	IBD
3	p21.31	49519662	rs3870337	3:49519662:G:T	T	G	-0.1073	0.0124	5.006e-18	----	48	5.768	3	0.1234	0.3748	CD
3	p21.31	49519662	rs3870337	3:49519662:G:T	T	G	-0.0756	0.01	4.031e-14	----	72.6	10.955	3	0.01197	0.4344	UC
3	p21.31	49519662	rs3870337	3:49519662:G:T	T	G	-0.0866	0.0083	1.739e-25	----	67.6	9.271	3	0.0259	0.4344	IBD
3	p21.31	49521225	rs2312461	3:49521225:A:G	A	G	-0.1075	0.0124	4.346e-18	----	49.5	5.946	3	0.1142	0.3529	CD
3	p21.31	49521225	rs2312461	3:49521225:A:G	A	G	-0.0751	0.01	5.913e-14	----	72.7	11.001	3	0.01172	0.4334	UC
3	p21.31	49521225	rs2312461	3:49521225:A:G	A	G	-0.0863	0.0083	2.543e-25	----	68.2	9.421	3	0.02418	0.4334	IBD
3	p21.31	49521283	rs3926569	3:49521283:C:T	T	C	0.1401	0.0128	6.998e-28	++++	42	5.177	3	0.1593	0.3767	CD
3	p21.31	49521283	rs3926569	3:49521283:C:T	T	C	0.1348	0.0102	7.123e-40	++++	77.3	13.207	3	0.004209	0.333	UC
3	p21.31	49521283	rs3926569	3:49521283:C:T	T	C	0.1352	0.0085	5.768e-57	++++	80.1	15.094	3	0.001738	0.333	IBD
3	p21.31	49522052	rs13062429	3:49522052:A:G	A	G	0.1397	0.0128	9.874e-28	++++	43	5.26	3	0.1537	0.3757	CD
3	p21.31	49522052	rs13062429	3:49522052:A:G	A	G	0.1343	0.0102	1.365e-39	++++	77.1	13.074	3	0.004478	0.666	UC
3	p21.31	49522052	rs13062429	3:49522052:A:G	A	G	0.1346	0.0085	1.776e-56	++++	80.1	15.086	3	0.001744	0.666	IBD
3	p21.31	49522551	rs4855855	3:49522551:C:T	T	C	-0.1082	0.0124	2.643e-18	----	50.7	6.09	3	0.1073	0.3787	CD
3	p21.31	49522551	rs4855855	3:49522551:C:T	T	C	-0.0758	0.01	3.456e-14	----	72.3	10.815	3	0.01277	0.4324	UC
3	p21.31	49522551	rs4855855	3:49522551:C:T	T	C	-0.0869	0.0083	1.188e-25	----	68.6	9.55	3	0.02281	0.4324	IBD
3	p21.31	49523110	.	3:49523110:T:TC	T	TC	-0.0679	0.0115	3.54e-09	----	33.6	4.52	3	0.2105	0.2316	UC
3	p21.31	49523110	.	3:49523110:T:TC	T	TC	-0.0542	0.0095	1.162e-08	----	59.1	7.329	3	0.06212	0.2316	IBD
3	p21.31	49525559	NA	3:49525559:C:CT	CT	C	0.0849	0.0127	2.309e-11	?+++	77.1	8.741	2	0.01264	NA	UC
3	p21.31	49525559	NA	3:49525559:C:CT	CT	C	0.0788	0.0106	1.054e-13	?+++	72.7	7.326	2	0.02566	NA	IBD
3	p21.31	49526023	rs34196454	3:49526023:A:G	A	G	0.1393	0.0127	5.416e-28	++++	41	5.087	3	0.1656	0.3897	CD
3	p21.31	49526023	rs34196454	3:49526023:A:G	A	G	0.1348	0.0102	7.123e-40	++++	76.6	12.832	3	0.005013	0.333	UC
3	p21.31	49526023	rs34196454	3:49526023:A:G	A	G	0.1349	0.0085	1.013e-56	++++	79.9	14.958	3	0.001853	0.333	IBD
3	p21.31	49528409	rs7638643	3:49528409:C:T	T	C	0.0948	0.017	2.454e-08	++++	0	0.679	3	0.8781	0.3787	CD
3	p21.31	49528409	rs7638643	3:49528409:C:T	T	C	0.0948	0.0132	6.879e-13	++++	48.6	5.841	3	0.1196	0.1431	UC
3	p21.31	49528409	rs7638643	3:49528409:C:T	T	C	0.0924	0.0109	2.309e-17	++++	40	5.003	3	0.1716	0.1431	IBD
3	p21.31	49529282	rs11130202	3:49529282:C:T	T	C	-0.1079	0.0124	3.272e-18	----	49.3	5.916	3	0.1158	0.3787	CD
3	p21.31	49529282	rs11130202	3:49529282:C:T	T	C	-0.0752	0.01	5.478e-14	----	72.7	10.994	3	0.01176	0.4334	UC
3	p21.31	49529282	rs11130202	3:49529282:C:T	T	C	-0.0864	0.0083	2.241e-25	----	67.9	9.34	3	0.0251	0.4334	IBD
3	p21.31	49532767	rs1801143	3:49532767:C:T	T	C	0.1395	0.0127	4.55e-28	++++	40.4	5.031	3	0.1695	0.3787	CD
3	p21.31	49532767	rs1801143	3:49532767:C:T	T	C	0.1343	0.0102	1.365e-39	++++	76.6	12.82	3	0.005043	0.333	UC
3	p21.31	49532767	rs1801143	3:49532767:C:T	T	C	0.1348	0.0085	1.222e-56	++++	79.5	14.62	3	0.002172	0.333	IBD
3	p21.31	49533449	rs1050088	3:49533449:C:T	T	C	0.1077	0.0124	3.771e-18	++++	48.9	5.871	3	0.118	0.3897	CD
3	p21.31	49533449	rs1050088	3:49533449:C:T	T	C	0.0753	0.0101	8.956e-14	++++	72.9	11.071	3	0.01135	0.4334	UC
3	p21.31	49533449	rs1050088	3:49533449:C:T	T	C	0.0866	0.0083	1.739e-25	++++	68	9.378	3	0.02467	0.4334	IBD
3	p21.31	49534029	rs12583	3:49534029:G:T	T	G	-0.0681	0.0115	3.186e-09	----	33.4	4.507	3	0.2116	0.2316	UC
3	p21.31	49534029	rs12583	3:49534029:G:T	T	G	-0.0544	0.0095	1.026e-08	----	58.5	7.236	3	0.06475	0.2316	IBD
3	p21.31	49534707	rs4625	3:49534707:A:G	A	G	-0.139	0.0127	7.031e-28	----	39.2	4.933	3	0.1768	0.3897	CD
3	p21.31	49534707	rs4625	3:49534707:A:G	A	G	-0.1349	0.0102	6.253e-40	----	74.9	11.966	3	0.0075	0.333	UC
3	p21.31	49534707	rs4625	3:49534707:A:G	A	G	-0.1351	0.0084	3.339e-58	----	78.6	13.998	3	0.002908	0.333	IBD
3	p21.31	49537375	rs13079082	3:49537375:C:G	C	G	-0.1387	0.0127	9.122e-28	----	34.9	4.612	3	0.2025	0.3897	CD
3	p21.31	49537375	rs13079082	3:49537375:C:G	C	G	-0.1354	0.0102	3.254e-40	----	78.7	14.087	3	0.00279	0.333	UC
3	p21.31	49537375	rs13079082	3:49537375:C:G	C	G	-0.1349	0.0084	4.903e-58	----	81	15.78	3	0.001258	0.333	IBD
3	p21.31	49537934	rs11130203	3:49537934:A:G	A	G	0.1382	0.0127	1.406e-27	++++	33	4.475	3	0.2145	0.3907	CD
3	p21.31	49537934	rs11130203	3:49537934:A:G	A	G	0.1363	0.0103	5.658e-40	++++	78.5	13.971	3	0.002944	0.333	UC
3	p21.31	49537934	rs11130203	3:49537934:A:G	A	G	0.1352	0.0085	5.768e-57	++++	80.7	15.545	3	0.001406	0.333	IBD
3	p21.31	49538116	rs4052546	3:49538116:C:G	C	G	0.0682	0.0115	3.021e-09	++++	30.9	4.339	3	0.2271	0.7684	UC
3	p21.31	49538116	rs4052546	3:49538116:C:G	C	G	0.0539	0.0095	1.398e-08	++++	57.2	7.017	3	0.07137	0.7684	IBD
3	p21.31	49538480	NA	3:49538480:G:GTAT	G	GTAT	0.1092	0.015	3.338e-13	??+-	97.1	34.166	1	5.061e-09	NA	UC
3	p21.31	49538480	NA	3:49538480:G:GTAT	G	GTAT	0.1091	0.0126	4.77e-18	??+-	97.3	37.262	1	1.033e-09	NA	IBD
3	p21.31	49539584	rs73074830	3:49539584:A:C	A	C	-0.0947	0.017	2.539e-08	----	0	0.83	3	0.8423	0.3917	CD
3	p21.31	49539584	rs73074830	3:49539584:A:C	A	C	-0.094	0.0132	1.07e-12	----	57.1	6.992	3	0.07217	0.1392	UC
3	p21.31	49539584	rs73074830	3:49539584:A:C	A	C	-0.0909	0.0109	7.464e-17	----	53	6.378	3	0.0946	0.1392	IBD
3	p21.31	49539613	.	3:49539613:T:TAG	T	TAG	0.1163	0.0174	2.327e-11	?+++	0	1.106	2	0.5753	0.4334	CD
3	p21.31	49539613	.	3:49539613:T:TAG	T	TAG	0.1314	0.0124	3.084e-26	?+++	85.3	13.621	2	0.001102	0.333	UC
3	p21.31	49539613	.	3:49539613:T:TAG	T	TAG	0.1259	0.0104	9.844e-34	?+++	85.2	13.511	2	0.001165	0.333	IBD
3	p21.31	49540232	rs1982861	3:49540232:A:G	A	G	-0.0683	0.0115	2.865e-09	----	32.9	4.473	3	0.2147	0.7684	UC
3	p21.31	49540232	rs1982861	3:49540232:A:G	A	G	-0.0546	0.0095	9.064e-09	----	58.5	7.232	3	0.06485	0.7684	IBD
3	p21.31	49541584	rs34293138	3:49541584:C:T	T	C	-0.1388	0.0127	8.364e-28	----	35.9	4.679	3	0.1969	0.4344	CD
3	p21.31	49541584	rs34293138	3:49541584:C:T	T	C	-0.1354	0.0102	3.254e-40	----	78.4	13.876	3	0.003079	0.333	UC
3	p21.31	49541584	rs34293138	3:49541584:C:T	T	C	-0.135	0.0084	4.047e-58	----	80.9	15.719	3	0.001295	0.333	IBD
3	p21.31	49541898	rs4855853	3:49541898:G:T	T	G	-0.0677	0.0115	3.934e-09	----	30.7	4.332	3	0.2278	0.7684	UC
3	p21.31	49541898	rs4855853	3:49541898:G:T	T	G	-0.0539	0.0095	1.398e-08	----	58.9	7.294	3	0.06308	0.7684	IBD
3	p21.31	49542443	rs4855838	3:49542443:A:G	A	G	-0.0656	0.0115	1.168e-08	----	23.3	3.91	3	0.2713	0.7684	UC
3	p21.31	49542443	rs4855838	3:49542443:A:G	A	G	-0.0531	0.0095	2.278e-08	----	59.4	7.385	3	0.06058	0.7684	IBD
3	p21.31	49542914	rs11720264	3:49542914:C:T	T	C	-0.1076	0.0124	4.049e-18	----	42.7	5.237	3	0.1553	0.4344	CD
3	p21.31	49542914	rs11720264	3:49542914:C:T	T	C	-0.0763	0.0101	4.206e-14	----	73.1	11.156	3	0.01091	0.4334	UC
3	p21.31	49542914	rs11720264	3:49542914:C:T	T	C	-0.0868	0.0083	1.349e-25	----	68.6	9.564	3	0.02266	0.4334	IBD
3	p21.31	49544126	rs10865956	3:49544126:A:C	A	C	0.0676	0.0115	4.146e-09	++++	32.6	4.454	3	0.2164	0.7674	UC
3	p21.31	49544126	rs10865956	3:49544126:A:C	A	C	0.053	0.0095	2.42e-08	++++	59.6	7.429	3	0.0594	0.7674	IBD
3	p21.31	49545244	rs4855837	3:49545244:C:T	T	C	-0.0682	0.0115	3.021e-09	----	32.4	4.436	3	0.218	0.7684	UC
3	p21.31	49545244	rs4855837	3:49545244:C:T	T	C	-0.0539	0.0095	1.398e-08	----	58.9	7.298	3	0.06299	0.7684	IBD
3	p21.31	49545561	rs3866330	3:49545561:C:T	T	C	-0.0687	0.0115	2.316e-09	----	32.9	4.471	3	0.2149	0.7674	UC
3	p21.31	49545561	rs3866330	3:49545561:C:T	T	C	-0.0548	0.0095	8.002e-09	----	58.1	7.159	3	0.067	0.7674	IBD
3	p21.31	49546810	rs11130204	3:49546810:A:G	A	G	-0.0702	0.0116	1.433e-09	----	40.2	5.016	3	0.1706	0.7674	UC
3	p21.31	49546810	rs11130204	3:49546810:A:G	A	G	-0.0569	0.0095	2.105e-09	----	58	7.137	3	0.06767	0.7674	IBD
3	p21.31	49547312	rs3870341	3:49547312:A:G	A	G	-0.0684	0.0115	2.717e-09	----	30.9	4.34	3	0.2271	0.7654	UC
3	p21.31	49547312	rs3870341	3:49547312:A:G	A	G	-0.0547	0.0095	8.517e-09	----	57.6	7.084	3	0.06928	0.7654	IBD
3	p21.31	49551408	.	3:49551408:A:ATC	A	ATC	-0.1062	0.0123	5.917e-18	----	49.7	5.964	3	0.1134	0.4344	CD
3	p21.31	49551408	.	3:49551408:A:ATC	A	ATC	-0.0766	0.01	1.859e-14	----	72.8	11.013	3	0.01166	0.4324	UC
3	p21.31	49551408	.	3:49551408:A:ATC	A	ATC	-0.0864	0.0083	2.241e-25	----	69.8	9.949	3	0.01901	0.4324	IBD
3	p21.31	49552823	rs4855836	3:49552823:C:T	T	C	-0.1076	0.0124	4.049e-18	----	44.5	5.404	3	0.1445	0.4344	CD
3	p21.31	49552823	rs4855836	3:49552823:C:T	T	C	-0.0767	0.01	1.72e-14	----	72.7	10.993	3	0.01176	0.4334	UC
3	p21.31	49552823	rs4855836	3:49552823:C:T	T	C	-0.0872	0.0083	8.104e-26	----	68	9.375	3	0.0247	0.4334	IBD
3	p21.31	49553337	rs3811697	3:49553337:C:T	T	C	0.1393	0.0127	5.416e-28	++++	37.2	4.776	3	0.189	0.4344	CD
3	p21.31	49553337	rs3811697	3:49553337:C:T	T	C	0.1356	0.0102	2.504e-40	++++	78.4	13.891	3	0.003058	0.333	UC
3	p21.31	49553337	rs3811697	3:49553337:C:T	T	C	0.1353	0.0084	2.273e-58	++++	81	15.752	3	0.001275	0.333	IBD
3	p21.31	49556627	rs62261249	3:49556627:C:T	T	C	0.0673	0.0116	6.564e-09	++++	34.7	4.594	3	0.2041	0.2316	UC
3	p21.31	49556627	rs62261249	3:49556627:C:T	T	C	0.0543	0.0095	1.092e-08	++++	58.9	7.299	3	0.06295	0.2316	IBD
3	p21.31	49557558	rs142350264	3:49557558:T:TGGA	T	TGGA	-0.116	0.021	3.317e-08	----	0	2.728	3	0.4354	0.4374	CD
3	p21.31	49557558	rs142350264	3:49557558:T:TGGA	T	TGGA	-0.1197	0.0168	1.041e-12	----	0	2.778	3	0.4272	0.1004	UC
3	p21.31	49557558	rs142350264	3:49557558:T:TGGA	T	TGGA	-0.115	0.0139	1.302e-16	----	0	2.281	3	0.5161	0.1004	IBD
3	p21.31	49559029	rs7625857	3:49559029:C:T	T	C	0.0679	0.0115	3.54e-09	++++	30.7	4.331	3	0.2279	0.7674	UC
3	p21.31	49559029	rs7625857	3:49559029:C:T	T	C	0.0542	0.0095	1.162e-08	++++	58.5	7.223	3	0.06513	0.7674	IBD
3	p21.31	49559160	rs11130206	3:49559160:C:G	C	G	0.1064	0.0124	9.434e-18	++++	36.4	4.719	3	0.1936	0.4344	CD
3	p21.31	49559160	rs11130206	3:49559160:C:G	C	G	0.0765	0.0101	3.612e-14	++++	72.9	11.07	3	0.01135	0.4334	UC
3	p21.31	49559160	rs11130206	3:49559160:C:G	C	G	0.0865	0.0083	1.974e-25	++++	67.4	9.191	3	0.02685	0.4334	IBD
3	p21.31	49559580	rs9837027	3:49559580:C:T	T	C	0.139	0.0127	7.031e-28	++++	36.5	4.721	3	0.1934	0.4344	CD
3	p21.31	49559580	rs9837027	3:49559580:C:T	T	C	0.1353	0.0102	3.709e-40	++++	78.2	13.773	3	0.00323	0.333	UC
3	p21.31	49559580	rs9837027	3:49559580:C:T	T	C	0.1349	0.0084	4.903e-58	++++	80.7	15.558	3	0.001397	0.333	IBD
3	p21.31	49559622	rs55873331	3:49559622:C:T	T	C	0.1142	0.0199	9.541e-09	++++	0	1.38	3	0.7103	0.4344	CD
3	p21.31	49559622	rs55873331	3:49559622:C:T	T	C	0.1092	0.0159	6.514e-12	++++	23.3	3.913	3	0.271	0.1113	UC
3	p21.31	49559622	rs55873331	3:49559622:C:T	T	C	0.1086	0.0132	1.915e-16	++++	0	2.898	3	0.4076	0.1113	IBD
3	p21.31	49559797	rs35999162	3:49559797:C:G	C	G	-0.1396	0.0127	4.17e-28	----	41.9	5.163	3	0.1603	0.4354	CD
3	p21.31	49559797	rs35999162	3:49559797:C:G	C	G	-0.1356	0.0102	2.504e-40	----	78.2	13.741	3	0.00328	0.333	UC
3	p21.31	49559797	rs35999162	3:49559797:C:G	C	G	-0.1352	0.0084	2.755e-58	----	81	15.807	3	0.001242	0.333	IBD
3	p21.31	49560304	rs9858280	3:49560304:C:T	T	C	-0.1392	0.0127	5.909e-28	----	37.3	4.782	3	0.1885	0.4344	CD
3	p21.31	49560304	rs9858280	3:49560304:C:T	T	C	-0.1354	0.0102	3.254e-40	----	78.2	13.744	3	0.003275	0.333	UC
3	p21.31	49560304	rs9858280	3:49560304:C:T	T	C	-0.135	0.0084	4.047e-58	----	80.7	15.545	3	0.001406	0.333	IBD
3	p21.31	49560631	rs9862534	3:49560631:C:T	T	C	-0.0689	0.0115	2.082e-09	----	34.4	4.575	3	0.2057	0.7674	UC
3	p21.31	49560631	rs9862534	3:49560631:C:T	T	C	-0.0549	0.0095	7.517e-09	----	58	7.138	3	0.06761	0.7674	IBD
3	p21.31	49562886	rs4241407	3:49562886:A:G	A	G	0.0684	0.0115	2.717e-09	++++	32.4	4.438	3	0.2179	0.7684	UC
3	p21.31	49562886	rs4241407	3:49562886:A:G	A	G	0.0546	0.0095	9.064e-09	++++	58.2	7.176	3	0.06649	0.7684	IBD
3	p21.31	49562993	rs4241406	3:49562993:C:T	T	C	-0.1072	0.0124	5.373e-18	----	43	5.264	3	0.1534	0.4344	CD
3	p21.31	49562993	rs4241406	3:49562993:C:T	T	C	-0.0758	0.01	3.456e-14	----	73.1	11.162	3	0.01088	0.4344	UC
3	p21.31	49562993	rs4241406	3:49562993:C:T	T	C	-0.0865	0.0083	1.974e-25	----	68	9.389	3	0.02454	0.4344	IBD
3	p21.31	49563822	rs2312462	3:49563822:C:T	T	C	-0.0686	0.0115	2.443e-09	----	33.7	4.524	3	0.2102	0.7684	UC
3	p21.31	49563822	rs2312462	3:49563822:C:T	T	C	-0.0545	0.0095	9.646e-09	----	58.5	7.221	3	0.06518	0.7684	IBD
3	p21.31	49565856	rs11926781	3:49565856:C:T	T	C	0.139	0.0127	7.031e-28	++++	38.5	4.88	3	0.1808	0.4344	CD
3	p21.31	49565856	rs11926781	3:49565856:C:T	T	C	0.1353	0.0102	3.709e-40	++++	77.9	13.566	3	0.003559	0.333	UC
3	p21.31	49565856	rs11926781	3:49565856:C:T	T	C	0.135	0.0084	4.047e-58	++++	80.7	15.536	3	0.001411	0.333	IBD
3	p21.31	49567471	rs11928090	3:49567471:A:G	A	G	0.0684	0.0115	2.717e-09	++++	30.6	4.32	3	0.2289	0.7674	UC
3	p21.31	49567471	rs11928090	3:49567471:A:G	A	G	0.0548	0.0095	8.002e-09	++++	57.4	7.046	3	0.07045	0.7674	IBD
3	p21.31	49568755	rs56116382	3:49568755:A:C	A	C	-0.1304	0.0152	9.575e-18	----	52.6	6.331	3	0.09656	0.4354	CD
3	p21.31	49568755	rs56116382	3:49568755:A:C	A	C	-0.1163	0.0122	1.531e-21	----	46.4	5.593	3	0.1332	0.2028	UC
3	p21.31	49568755	rs56116382	3:49568755:A:C	A	C	-0.1198	0.0101	1.878e-32	----	65.5	8.704	3	0.0335	0.2028	IBD
3	p21.31	49568952	rs73074855	3:49568952:A:G	A	G	0.0976	0.0135	4.843e-13	++++	48.9	5.87	3	0.1181	0.1292	UC
3	p21.31	49568952	rs73074855	3:49568952:A:G	A	G	0.0919	0.0113	4.197e-16	++++	40.6	5.048	3	0.1683	0.1292	IBD
3	p21.31	49572790	rs34427167	3:49572790:C:T	T	C	0.1395	0.0128	1.173e-27	++++	38.3	4.863	3	0.1821	0.4364	CD
3	p21.31	49572790	rs34427167	3:49572790:C:T	T	C	0.1352	0.0102	4.227e-40	++++	77.6	13.407	3	0.003834	0.333	UC
3	p21.31	49572790	rs34427167	3:49572790:C:T	T	C	0.1351	0.0084	3.339e-58	++++	80.4	15.339	3	0.001549	0.333	IBD
3	p21.31	49573524	rs11720458	3:49573524:C:T	T	C	-0.1187	0.0122	2.257e-22	----	69.1	9.701	3	0.02129	0.4354	CD
3	p21.31	49573524	rs11720458	3:49573524:C:T	T	C	-0.089	0.0099	2.475e-19	----	76.9	12.986	3	0.004667	0.5179	UC
3	p21.31	49573524	rs11720458	3:49573524:C:T	T	C	-0.0996	0.0081	9.482e-35	----	83.5	18.217	3	0.0003968	0.5179	IBD
3	p21.31	49573657	rs11721311	3:49573657:G:T	T	G	0.1736	0.0183	2.393e-21	??+?	0	0	0	1	0.327	UC
3	p21.31	49573657	rs11721311	3:49573657:G:T	T	G	0.1632	0.0152	6.834e-27	??+?	0	0	0	1	0.327	IBD
3	p21.31	49574024	rs11713474	3:49574024:A:G	A	G	-0.1397	0.0127	3.821e-28	----	38.8	4.903	3	0.1791	0.4344	CD
3	p21.31	49574024	rs11713474	3:49574024:A:G	A	G	-0.1349	0.0103	3.421e-39	----	77.7	13.476	3	0.003712	0.333	UC
3	p21.31	49574024	rs11713474	3:49574024:A:G	A	G	-0.135	0.0084	4.047e-58	----	80.6	15.501	3	0.001435	0.333	IBD
3	p21.31	49574227	.	3:49574227:C:CA	CA	C	-0.1172	0.0175	2.125e-11	?---	0	1.128	2	0.5689	0.4344	CD
3	p21.31	49574227	.	3:49574227:C:CA	CA	C	-0.1322	0.0124	1.544e-26	?---	84.8	13.183	2	0.001372	0.333	UC
3	p21.31	49574227	.	3:49574227:C:CA	CA	C	-0.1267	0.0104	3.844e-34	?---	84.7	13.078	2	0.001446	0.333	IBD
3	p21.31	49579769	.	3:49579769:A:AT	A	AT	-0.0902	0.012	5.619e-14	?---	83.9	12.427	2	0.002002	0.5199	UC
3	p21.31	49579769	.	3:49579769:A:AT	A	AT	-0.0883	0.01	1.047e-18	?---	85.6	13.897	2	0.0009601	0.5199	IBD
3	p21.31	49582218	rs71324979	3:49582218:C:T	T	C	-0.1396	0.0128	1.076e-27	----	38.5	4.879	3	0.1808	0.4334	CD
3	p21.31	49582218	rs71324979	3:49582218:C:T	T	C	-0.1353	0.0102	3.709e-40	----	77.6	13.364	3	0.003913	0.333	UC
3	p21.31	49582218	rs71324979	3:49582218:C:T	T	C	-0.1352	0.0084	2.755e-58	----	80.5	15.389	3	0.001513	0.333	IBD
3	p21.31	49583337	rs6782577	3:49583337:A:G	A	G	0.1185	0.0122	2.651e-22	++++	70.4	10.125	3	0.01753	0.4334	CD
3	p21.31	49583337	rs6782577	3:49583337:A:G	A	G	0.0887	0.0099	3.259e-19	++++	77.4	13.288	3	0.004054	0.5179	UC
3	p21.31	49583337	rs6782577	3:49583337:A:G	A	G	0.099	0.0081	2.365e-34	++++	84.3	19.108	3	0.0002597	0.5179	IBD
3	p21.31	49583934	rs143311886	3:49583934:C:T	T	C	0.0937	0.017	3.553e-08	++++	0	0.561	3	0.9054	0.4334	CD
3	p21.31	49583934	rs143311886	3:49583934:C:T	T	C	0.095	0.0132	6.157e-13	++++	51.6	6.202	3	0.1022	0.1392	UC
3	p21.31	49583934	rs143311886	3:49583934:C:T	T	C	0.0909	0.011	1.413e-16	++++	45.4	5.496	3	0.1389	0.1392	IBD
3	p21.31	49586944	rs9811982	3:49586944:A:C	A	C	-0.1403	0.0128	5.889e-28	----	36	4.687	3	0.1962	0.4354	CD
3	p21.31	49586944	rs9811982	3:49586944:A:C	A	C	-0.1353	0.0103	2.05e-39	----	77.6	13.384	3	0.003877	0.333	UC
3	p21.31	49586944	rs9811982	3:49586944:A:C	A	C	-0.1355	0.0084	1.546e-58	----	80.3	15.229	3	0.001631	0.333	IBD
3	p21.31	49588749	rs6787417	3:49588749:G:T	T	G	0.0885	0.012	1.643e-13	?+++	84.7	13.097	2	0.001432	0.5179	UC
3	p21.31	49588749	rs6787417	3:49588749:G:T	T	G	0.087	0.01	3.319e-18	?+++	86.2	14.533	2	0.0006985	0.5179	IBD
3	p21.31	49589167	rs138320228	3:49589167:C:T	T	C	0.1172	0.0197	2.694e-09	++++	0	1.481	3	0.6867	0.4344	CD
3	p21.31	49589167	rs138320228	3:49589167:C:T	T	C	0.1079	0.0159	1.152e-11	++++	12.4	3.423	3	0.3308	0.1103	UC
3	p21.31	49589167	rs138320228	3:49589167:C:T	T	C	0.1087	0.0131	1.061e-16	++++	0	2.803	3	0.423	0.1103	IBD
3	p21.31	49589233	rs73074866	3:49589233:C:T	T	C	0.1164	0.0197	3.45e-09	++++	0	1.463	3	0.6909	0.4344	CD
3	p21.31	49589233	rs73074866	3:49589233:C:T	T	C	0.1077	0.0159	1.256e-11	++++	10.8	3.362	3	0.3391	0.1103	UC
3	p21.31	49589233	rs73074866	3:49589233:C:T	T	C	0.1087	0.0131	1.061e-16	++++	0	2.774	3	0.4277	0.1103	IBD
3	p21.31	49589844	rs36106925	3:49589844:G:GT	G	GT	-0.0989	0.0173	1.086e-08	?-?-	71.7	3.539	1	0.05995	0.34	UC
3	p21.31	49589844	rs36106925	3:49589844:G:GT	G	GT	-0.0951	0.0145	5.431e-11	?-?-	47.8	1.917	1	0.1662	0.34	IBD
3	p21.31	49593788	rs7632342	3:49593788:G:T	T	G	0.1428	0.0177	7.158e-16	+??+	0	0.307	1	0.5796	0.4294	CD
3	p21.31	49593788	rs7632342	3:49593788:G:T	T	G	0.0997	0.0161	5.92e-10	+??+	65.3	2.879	1	0.08975	0.328	UC
3	p21.31	49593788	rs7632342	3:49593788:G:T	T	G	0.1144	0.0132	4.45e-18	+??+	73.7	3.795	1	0.0514	0.328	IBD
3	p21.31	49593893	rs12636099	3:49593893:C:T	T	C	-0.1186	0.0122	2.446e-22	----	69.1	9.715	3	0.02115	0.4284	CD
3	p21.31	49593893	rs12636099	3:49593893:C:T	T	C	-0.0882	0.0098	2.257e-19	----	77.3	13.204	3	0.004215	0.5179	UC
3	p21.31	49593893	rs12636099	3:49593893:C:T	T	C	-0.0988	0.0081	3.204e-34	----	84	18.749	3	0.0003081	0.5179	IBD
3	p21.31	49594152	rs11716159	3:49594152:A:G	A	G	0.1162	0.0196	3.056e-09	++++	0	1.439	3	0.6965	0.4284	CD
3	p21.31	49594152	rs11716159	3:49594152:A:G	A	G	0.1083	0.0159	9.671e-12	++++	14.7	3.518	3	0.3185	0.1103	UC
3	p21.31	49594152	rs11716159	3:49594152:A:G	A	G	0.1088	0.0131	9.953e-17	++++	0	2.845	3	0.4161	0.1103	IBD
3	p21.31	49597161	rs13071087	3:49597161:C:T	T	C	-0.1425	0.0241	3.362e-09	----	27	4.107	3	0.2501	0.2068	CD
3	p21.31	49597161	rs13071087	3:49597161:C:T	T	C	-0.1124	0.0158	1.128e-12	----	2.2	3.069	3	0.3811	0.07157	IBD
3	p21.31	49597263	rs9875617	3:49597263:A:G	A	G	0.1403	0.0128	5.889e-28	++++	37.8	4.823	3	0.1852	0.0169	CD
3	p21.31	49597263	rs9875617	3:49597263:A:G	A	G	0.1355	0.0103	1.586e-39	++++	77.7	13.45	3	0.003758	0.333	UC
3	p21.31	49597263	rs9875617	3:49597263:A:G	A	G	0.1355	0.0085	3.281e-57	++++	80.6	15.482	3	0.001448	0.333	IBD
3	p21.31	49597921	rs11720597	3:49597921:A:G	A	G	0.1408	0.0128	3.821e-28	++++	42.4	5.207	3	0.1573	0.0159	CD
3	p21.31	49597921	rs11720597	3:49597921:A:G	A	G	0.1368	0.0103	2.962e-40	++++	78.1	13.682	3	0.003371	0.333	UC
3	p21.31	49597921	rs11720597	3:49597921:A:G	A	G	0.1363	0.0085	7.244e-58	++++	81.3	16.036	3	0.001115	0.333	IBD
3	p21.31	49603616	rs13100791	3:49603616:A:G	A	G	0.1409	0.0241	5.021e-09	++++	27.2	4.121	3	0.2487	0.0159	CD
3	p21.31	49603616	rs13100791	3:49603616:A:G	A	G	0.1042	0.0191	4.884e-08	++++	0	2.141	3	0.5437	0.07157	UC
3	p21.31	49603616	rs13100791	3:49603616:A:G	A	G	0.1127	0.0158	9.827e-13	++++	0	2.797	3	0.4239	0.07157	IBD
3	p21.31	49604997	rs13064576	3:49604997:C:T	T	C	0.1424	0.0128	9.481e-29	++++	35.6	4.661	3	0.1984	0.33	CD
3	p21.31	49604997	rs13064576	3:49604997:C:T	T	C	0.1408	0.0103	1.536e-42	++++	79.9	14.912	3	0.001893	0.331	UC
3	p21.31	49604997	rs13064576	3:49604997:C:T	T	C	0.1393	0.0085	2.321e-60	++++	82.5	17.143	3	0.0006606	0.331	IBD
3	p21.31	49606579	rs11917431	3:49606579:C:T	T	C	0.1428	0.0128	6.675e-29	++++	40	5.003	3	0.1716	0.331	CD
3	p21.31	49606579	rs11917431	3:49606579:C:T	T	C	0.1414	0.0103	6.886e-43	++++	80	15.004	3	0.001813	0.331	UC
3	p21.31	49606579	rs11917431	3:49606579:C:T	T	C	0.1398	0.0085	8.804e-61	++++	83	17.62	3	0.0005268	0.331	IBD
3	p21.31	49606760	rs11921590	3:49606760:C:T	T	C	-0.1428	0.0128	6.675e-29	----	37	4.759	3	0.1903	0.33	CD
3	p21.31	49606760	rs11921590	3:49606760:C:T	T	C	-0.1414	0.0103	6.886e-43	----	80	15.001	3	0.001816	0.331	UC
3	p21.31	49606760	rs11921590	3:49606760:C:T	T	C	-0.1397	0.0085	1.069e-60	----	82.7	17.371	3	0.0005927	0.331	IBD
3	p21.31	49610388	rs4855835	3:49610388:G:T	T	G	-0.1179	0.0122	4.291e-22	----	69.4	9.8	3	0.02035	0.33	CD
3	p21.31	49610388	rs4855835	3:49610388:G:T	T	G	-0.0928	0.0098	2.815e-21	----	79.4	14.569	3	0.002225	0.5219	UC
3	p21.31	49610388	rs4855835	3:49610388:G:T	T	G	-0.1012	0.0081	8.068e-36	----	84.9	19.877	3	0.00018	0.5219	IBD
3	p21.31	49611638	rs4855852	3:49611638:C:T	T	C	-0.1149	0.0121	2.184e-21	----	75	11.999	3	0.007388	0.4592	CD
3	p21.31	49611638	rs4855852	3:49611638:C:T	T	C	-0.0895	0.0098	6.684e-20	----	82.4	17.063	3	0.0006858	0.503	UC
3	p21.31	49611638	rs4855852	3:49611638:C:T	T	C	-0.0983	0.0081	6.824e-34	----	87	23.026	3	3.989e-05	0.503	IBD
3	p21.31	49612556	rs9827708	3:49612556:C:G	C	G	-0.142	0.0128	1.345e-28	----	35	4.616	3	0.2022	0.4592	CD
3	p21.31	49612556	rs9827708	3:49612556:C:G	C	G	-0.1413	0.0103	7.873e-43	----	80.6	15.502	3	0.001434	0.331	UC
3	p21.31	49612556	rs9827708	3:49612556:C:G	C	G	-0.1393	0.0085	2.321e-60	----	83.1	17.781	3	0.000488	0.331	IBD
3	p21.31	49612962	rs7614725	3:49612962:A:G	A	G	0.1421	0.0128	1.233e-28	++++	35.1	4.62	3	0.2019	0.2296	CD
3	p21.31	49612962	rs7614725	3:49612962:A:G	A	G	0.1413	0.0103	7.873e-43	++++	80.6	15.472	3	0.001454	0.331	UC
3	p21.31	49612962	rs7614725	3:49612962:A:G	A	G	0.1393	0.0085	2.321e-60	++++	83.1	17.79	3	0.000486	0.331	IBD
3	p21.31	49613777	rs9833611	3:49613777:A:G	A	G	0.1407	0.0128	4.167e-28	++++	28.9	4.219	3	0.2388	0.2346	CD
3	p21.31	49613777	rs9833611	3:49613777:A:G	A	G	0.1404	0.0103	2.617e-42	++++	80.4	15.316	3	0.001565	0.331	UC
3	p21.31	49613777	rs9833611	3:49613777:A:G	A	G	0.1384	0.0085	1.317e-59	++++	82.7	17.344	3	0.0006005	0.331	IBD
3	p21.31	49614101	rs11710905	3:49614101:C:T	T	C	0.1147	0.0195	4.052e-09	++++	0	1.84	3	0.6062	0.4642	CD
3	p21.31	49614101	rs11710905	3:49614101:C:T	T	C	0.1063	0.0159	2.301e-11	++++	25.1	4.006	3	0.2608	0.1133	UC
3	p21.31	49614101	rs11710905	3:49614101:C:T	T	C	0.1073	0.0131	2.594e-16	++++	14.9	3.524	3	0.3176	0.1133	IBD
3	p21.31	49614537	rs12185979	3:49614537:C:G	C	G	-0.1144	0.0207	3.266e-08	----	0	2.419	3	0.4901	0.4622	CD
3	p21.31	49614537	rs12185979	3:49614537:C:G	C	G	-0.1125	0.0166	1.226e-11	----	18.7	3.69	3	0.297	0.1024	UC
3	p21.31	49614537	rs12185979	3:49614537:C:G	C	G	-0.1109	0.0137	5.732e-16	----	0	2.742	3	0.4331	0.1024	IBD
3	p21.31	49614723	rs1352890	3:49614723:C:T	T	C	-0.1143	0.0122	7.333e-21	----	74.3	11.679	3	0.008569	0.4642	CD
3	p21.31	49614723	rs1352890	3:49614723:C:T	T	C	-0.0896	0.0098	6.082e-20	----	82.4	17.037	3	0.0006943	0.503	UC
3	p21.31	49614723	rs1352890	3:49614723:C:T	T	C	-0.0978	0.0081	1.448e-33	----	87.1	23.168	3	3.726e-05	0.503	IBD
3	p21.31	49617277	NA	3:49617277:A:AATACATTATATATATATATAT	A	AATACATTATATATATATATAT	0.1263	0.0154	2.378e-16	??++	89.4	9.432	1	0.002132	NA	UC
3	p21.31	49617277	NA	3:49617277:A:AATACATTATATATATATATAT	A	AATACATTATATATATATATAT	0.1212	0.0129	5.703e-21	??++	87.6	8.055	1	0.004537	NA	IBD
3	p21.31	49619356	rs11919311	3:49619356:G:T	T	G	-0.1139	0.0121	4.812e-21	----	74.1	11.582	3	0.008961	0.4622	CD
3	p21.31	49619356	rs11919311	3:49619356:G:T	T	G	-0.0894	0.0098	7.345e-20	----	82.4	17.007	3	0.0007045	0.503	UC
3	p21.31	49619356	rs11919311	3:49619356:G:T	T	G	-0.098	0.0081	1.072e-33	----	86.8	22.775	3	4.498e-05	0.503	IBD
3	p21.31	49620419	rs12490267	3:49620419:C:T	T	C	-0.1145	0.0122	6.277e-21	----	75.2	12.106	3	0.007029	0.4463	CD
3	p21.31	49620419	rs12490267	3:49620419:C:T	T	C	-0.0888	0.0098	1.29e-19	----	82.4	17.007	3	0.0007044	0.503	UC
3	p21.31	49620419	rs12490267	3:49620419:C:T	T	C	-0.0972	0.0081	3.553e-33	----	86.7	22.543	3	5.029e-05	0.503	IBD
3	p21.31	49627334	rs9837341	3:49627334:A:G	A	G	-0.1421	0.0128	1.233e-28	----	36	4.688	3	0.1961	0.4553	CD
3	p21.31	49627334	rs9837341	3:49627334:A:G	A	G	-0.1414	0.0103	6.886e-43	----	80.7	15.565	3	0.001392	0.331	UC
3	p21.31	49627334	rs9837341	3:49627334:A:G	A	G	-0.1394	0.0085	1.912e-60	----	83.3	17.993	3	0.0004414	0.331	IBD
3	p21.31	49628543	rs6803222	3:49628543:G:T	T	G	-0.1419	0.0128	1.468e-28	----	35.1	4.62	3	0.2018	0.4473	CD
3	p21.31	49628543	rs6803222	3:49628543:G:T	T	G	-0.1413	0.0103	7.873e-43	----	80.7	15.548	3	0.001403	0.331	UC
3	p21.31	49628543	rs6803222	3:49628543:G:T	T	G	-0.1393	0.0085	2.321e-60	----	83.3	17.917	3	0.0004575	0.331	IBD
3	p21.31	49629531	rs1873625	3:49629531:A:C	A	C	0.1438	0.0128	2.764e-29	++++	44.5	5.402	3	0.1446	0.4473	CD
3	p21.31	49629531	rs1873625	3:49629531:A:C	A	C	0.1417	0.0103	4.605e-43	++++	80.7	15.575	3	0.001386	0.331	UC
3	p21.31	49629531	rs1873625	3:49629531:A:C	A	C	0.1401	0.0085	4.913e-61	++++	83.7	18.438	3	0.0003571	0.331	IBD
3	p21.31	49632515	rs71324982	3:49632515:A:G	A	G	-0.1006	0.015	1.991e-11	----	49.3	5.92	3	0.1156	0.4632	CD
3	p21.31	49632515	rs71324982	3:49632515:A:G	A	G	-0.0901	0.0122	1.522e-13	----	47.3	5.698	3	0.1273	0.2346	UC
3	p21.31	49632515	rs71324982	3:49632515:A:G	A	G	-0.0922	0.0101	6.932e-20	----	36.7	4.741	3	0.1918	0.2346	IBD
3	p21.31	49633217	rs12497288	3:49633217:A:G	A	G	-0.1143	0.0122	7.333e-21	----	74.6	11.807	3	0.008075	0.4632	CD
3	p21.31	49633217	rs12497288	3:49633217:A:G	A	G	-0.0891	0.0098	9.738e-20	----	82.4	17.025	3	0.0006984	0.503	UC
3	p21.31	49633217	rs12497288	3:49633217:A:G	A	G	-0.0978	0.0081	1.448e-33	----	86.8	22.722	3	4.615e-05	0.503	IBD
3	p21.31	49633604	rs73077107	3:49633604:A:G	A	G	0.0912	0.0159	9.703e-09	?+++	64.5	5.639	2	0.05964	0.1272	UC
3	p21.31	49633604	rs73077107	3:49633604:A:G	A	G	0.086	0.0133	1.005e-10	?+++	62	5.257	2	0.07219	0.1272	IBD
3	p21.31	49633753	rs35007338	3:49633753:C:T	T	C	-0.1146	0.0122	5.807e-21	----	74	11.551	3	0.009091	0.4473	CD
3	p21.31	49633753	rs35007338	3:49633753:C:T	T	C	-0.0899	0.0098	4.58e-20	----	82.2	16.814	3	0.0007717	0.503	UC
3	p21.31	49633753	rs35007338	3:49633753:C:T	T	C	-0.0984	0.0081	5.868e-34	----	86.8	22.752	3	4.548e-05	0.503	IBD
3	p21.31	49634221	rs1826347	3:49634221:A:C	A	C	0.089	0.0121	1.904e-13	?+++	88.3	17.131	2	0.0001906	0.496	UC
3	p21.31	49634221	rs1826347	3:49634221:A:C	A	C	0.086	0.01	7.972e-18	?+++	89.6	19.274	2	6.526e-05	0.496	IBD
3	p21.31	49636714	rs9824092	3:49636714:C:G	C	G	-0.142	0.0128	1.345e-28	----	35	4.612	3	0.2025	0.4632	CD
3	p21.31	49636714	rs9824092	3:49636714:C:G	C	G	-0.1414	0.0103	6.886e-43	----	80.7	15.506	3	0.001432	0.331	UC
3	p21.31	49636714	rs9824092	3:49636714:C:G	C	G	-0.1395	0.0085	1.576e-60	----	83.2	17.838	3	0.0004749	0.331	IBD
3	p21.31	49637025	rs9862080	3:49637025:A:G	A	G	-0.1419	0.0128	1.468e-28	----	36.6	4.729	3	0.1927	0.4632	CD
3	p21.31	49637025	rs9862080	3:49637025:A:G	A	G	-0.1414	0.0103	6.886e-43	----	80.7	15.56	3	0.001396	0.331	UC
3	p21.31	49637025	rs9862080	3:49637025:A:G	A	G	-0.1394	0.0085	1.912e-60	----	83.3	17.919	3	0.000457	0.331	IBD
3	p21.31	49637709	rs1873626	3:49637709:A:T	A	T	-0.1143	0.0121	3.511e-21	----	74.4	11.723	3	0.008394	0.4543	CD
3	p21.31	49637709	rs1873626	3:49637709:A:T	A	T	-0.0899	0.0098	4.58e-20	----	82.4	17.017	3	0.000701	0.503	UC
3	p21.31	49637709	rs1873626	3:49637709:A:T	A	T	-0.0982	0.0081	7.934e-34	----	87	23.134	3	3.787e-05	0.503	IBD
3	p21.31	49637901	rs11710037	3:49637901:C:G	C	G	-0.1417	0.0128	1.748e-28	----	34.7	4.592	3	0.2042	0.4463	CD
3	p21.31	49637901	rs11710037	3:49637901:C:G	C	G	-0.1414	0.0103	6.886e-43	----	80.7	15.564	3	0.001393	0.331	UC
3	p21.31	49637901	rs11710037	3:49637901:C:G	C	G	-0.1393	0.0085	2.321e-60	----	83.2	17.896	3	0.000462	0.331	IBD
3	p21.31	49639859	rs4855847	3:49639859:C:G	C	G	0.1165	0.0121	6.084e-22	++++	74.1	11.593	3	0.008916	0.4632	CD
3	p21.31	49639859	rs4855847	3:49639859:C:G	C	G	0.0925	0.0098	3.772e-21	++++	82.9	17.541	3	0.0005468	0.5099	UC
3	p21.31	49639859	rs4855847	3:49639859:C:G	C	G	0.1006	0.0081	2.042e-35	++++	87.3	23.712	3	2.869e-05	0.5099	IBD
3	p21.31	49640644	rs11130212	3:49640644:A:G	A	G	-0.1162	0.0121	7.742e-22	----	74.4	11.709	3	0.008449	0.4632	CD
3	p21.31	49640644	rs11130212	3:49640644:A:G	A	G	-0.092	0.0098	6.129e-21	----	83.2	17.834	3	0.0004758	0.5099	UC
3	p21.31	49640644	rs11130212	3:49640644:A:G	A	G	-0.1002	0.0081	3.781e-35	----	87.4	23.813	3	2.733e-05	0.5099	IBD
3	p21.31	49640874	rs2172252	3:49640874:A:T	A	T	-0.1453	0.0129	1.986e-29	----	33.9	4.542	3	0.2086	0.4632	CD
3	p21.31	49640874	rs2172252	3:49640874:A:T	A	T	-0.1458	0.0103	1.731e-45	----	81.4	16.127	3	0.001068	0.3241	UC
3	p21.31	49640874	rs2172252	3:49640874:A:T	A	T	-0.1431	0.0085	1.345e-63	----	83.9	18.69	3	0.0003168	0.3241	IBD
3	p21.31	49641218	rs4283605	3:49641218:A:G	A	G	-0.1459	0.0129	1.17e-29	----	33.5	4.509	3	0.2115	0.4632	CD
3	p21.31	49641218	rs4283605	3:49641218:A:G	A	G	-0.1457	0.0103	1.987e-45	----	81.4	16.096	3	0.001084	0.3241	UC
3	p21.31	49641218	rs4283605	3:49641218:A:G	A	G	-0.1432	0.0085	1.103e-63	----	83.8	18.548	3	0.000339	0.3241	IBD
3	p21.31	49644878	rs9812791	3:49644878:A:G	A	G	0.1463	0.0129	8.212e-30	++++	33.9	4.535	3	0.2092	0.2863	CD
3	p21.31	49644878	rs9812791	3:49644878:A:G	A	G	0.1454	0.0103	3.005e-45	++++	81.6	16.277	3	0.0009951	0.3241	UC
3	p21.31	49644878	rs9812791	3:49644878:A:G	A	G	0.1432	0.0085	1.103e-63	++++	83.9	18.665	3	0.0003207	0.3241	IBD
3	p21.31	49647484	rs13316695	3:49647484:C:G	C	G	-0.146	0.0129	1.071e-29	----	33.7	4.522	3	0.2103	0.3718	CD
3	p21.31	49647484	rs13316695	3:49647484:C:G	C	G	-0.1454	0.0103	3.005e-45	----	81.5	16.195	3	0.001034	0.3241	UC
3	p21.31	49647484	rs13316695	3:49647484:C:G	C	G	-0.1431	0.0085	1.345e-63	----	83.9	18.67	3	0.0003199	0.3241	IBD
3	p21.31	49647640	rs2329020	3:49647640:A:G	A	G	-0.1161	0.0121	8.388e-22	----	74.1	11.568	3	0.009017	0.3897	CD
3	p21.31	49647640	rs2329020	3:49647640:A:G	A	G	-0.0916	0.0098	9.022e-21	----	83	17.661	3	0.0005167	0.5099	UC
3	p21.31	49647640	rs2329020	3:49647640:A:G	A	G	-0.0998	0.0081	6.983e-35	----	87.3	23.673	3	2.923e-05	0.5099	IBD
3	p21.31	49649249	rs6770670	3:49649249:C:T	T	C	-0.1455	0.0129	1.665e-29	----	34.1	4.551	3	0.2078	0.3926	CD
3	p21.31	49649249	rs6770670	3:49649249:C:T	T	C	-0.1452	0.0103	3.958e-45	----	81.7	16.423	3	0.0009285	0.3241	UC
3	p21.31	49649249	rs6770670	3:49649249:C:T	T	C	-0.1429	0.0085	2.001e-63	----	84.3	19.115	3	0.0002589	0.3241	IBD
3	p21.31	49651777	rs34762726	3:49651777:A:G	A	G	0.1451	0.0129	2.367e-29	++++	37.8	4.82	3	0.1855	0.3926	CD
3	p21.31	49651777	rs34762726	3:49651777:A:G	A	G	0.1455	0.0103	2.618e-45	++++	82	16.636	3	0.0008396	0.3241	UC
3	p21.31	49651777	rs34762726	3:49651777:A:G	A	G	0.1428	0.0085	2.44e-63	++++	84.6	19.539	3	0.0002114	0.3241	IBD
3	p21.31	49653063	rs11709525	3:49653063:C:T	T	C	0.1453	0.0129	1.986e-29	++++	36.8	4.744	3	0.1916	0.3936	CD
3	p21.31	49653063	rs11709525	3:49653063:C:T	T	C	0.1454	0.0103	3.005e-45	++++	82.2	16.889	3	0.0007449	0.3241	UC
3	p21.31	49653063	rs11709525	3:49653063:C:T	T	C	0.1428	0.0086	6.449e-62	++++	84.6	19.543	3	0.000211	0.3241	IBD
3	p21.31	49659200	rs2131104	3:49659200:C:G	C	G	0.1161	0.0121	8.388e-22	++++	74.4	11.718	3	0.008416	0.3926	CD
3	p21.31	49659200	rs2131104	3:49659200:C:G	C	G	0.092	0.0098	6.129e-21	++++	83.1	17.78	3	0.0004884	0.5099	UC
3	p21.31	49659200	rs2131104	3:49659200:C:G	C	G	0.0999	0.0081	5.992e-35	++++	87.5	24.026	3	2.467e-05	0.5099	IBD
3	p21.31	49659364	rs11718165	3:49659364:A:G	A	G	-0.146	0.0129	1.071e-29	----	37.5	4.797	3	0.1873	0.3926	CD
3	p21.31	49659364	rs11718165	3:49659364:A:G	A	G	-0.1451	0.0103	4.541e-45	----	81.8	16.514	3	0.0008897	0.3241	UC
3	p21.31	49659364	rs11718165	3:49659364:A:G	A	G	-0.1426	0.0085	3.628e-63	----	84.2	18.987	3	0.0002751	0.3241	IBD
3	p21.31	49660026	rs9836291	3:49660026:A:G	A	G	0.1461	0.0129	9.803e-30	++++	38.4	4.868	3	0.1817	0.3926	CD
3	p21.31	49660026	rs9836291	3:49660026:A:G	A	G	0.145	0.0103	5.21e-45	++++	82.1	16.801	3	0.0007765	0.3241	UC
3	p21.31	49660026	rs9836291	3:49660026:A:G	A	G	0.1427	0.0085	2.976e-63	++++	84.6	19.469	3	0.0002187	0.3241	IBD
3	p21.31	49663865	rs2005557	3:49663865:A:G	A	G	-0.1161	0.0121	8.388e-22	----	73.6	11.378	3	0.009847	0.3926	CD
3	p21.31	49663865	rs2005557	3:49663865:A:G	A	G	-0.0923	0.0098	4.582e-21	----	83.3	17.942	3	0.0004522	0.5099	UC
3	p21.31	49663865	rs2005557	3:49663865:A:G	A	G	-0.1001	0.0081	4.409e-35	----	87.4	23.9	3	2.621e-05	0.5099	IBD
3	p21.31	49664550	rs9858542	3:49664550:A:G	A	G	0.1457	0.0129	1.396e-29	++++	37.4	4.789	3	0.1879	0.495	CD
3	p21.31	49664550	rs9858542	3:49664550:A:G	A	G	0.1456	0.0103	2.281e-45	++++	81.7	16.432	3	0.0009247	0.3241	UC
3	p21.31	49664550	rs9858542	3:49664550:A:G	A	G	0.143	0.0085	1.641e-63	++++	84.3	19.075	3	0.0002638	0.3241	IBD
3	p21.31	49665051	rs9882740	3:49665051:C:T	T	C	-0.1457	0.0129	1.396e-29	----	38.3	4.865	3	0.182	0.495	CD
3	p21.31	49665051	rs9882740	3:49665051:C:T	T	C	-0.1451	0.0103	4.541e-45	----	82	16.693	3	0.0008172	0.326	UC
3	p21.31	49665051	rs9882740	3:49665051:C:T	T	C	-0.1427	0.0085	2.976e-63	----	84.5	19.388	3	0.0002272	0.326	IBD
3	p21.31	49666644	rs4855884	3:49666644:A:G	A	G	0.1159	0.0121	9.845e-22	++++	74.1	11.576	3	0.008986	0.16	CD
3	p21.31	49666644	rs4855884	3:49666644:A:G	A	G	0.0925	0.0098	3.772e-21	++++	83.2	17.829	3	0.0004769	0.5099	UC
3	p21.31	49666644	rs4855884	3:49666644:A:G	A	G	0.1005	0.0081	2.382e-35	++++	87.3	23.693	3	2.895e-05	0.5099	IBD
3	p21.31	49667296	rs6765869	3:49667296:A:T	A	T	-0.1162	0.0121	7.742e-22	----	74.2	11.646	3	0.008701	0.1511	CD
3	p21.31	49667296	rs6765869	3:49667296:A:T	A	T	-0.0925	0.0098	3.772e-21	----	83	17.614	3	0.0005284	0.5089	UC
3	p21.31	49667296	rs6765869	3:49667296:A:T	A	T	-0.1	0.0081	5.14e-35	----	87.5	24.035	3	2.456e-05	0.5089	IBD
3	p21.31	49667554	rs2131109	3:49667554:C:T	T	C	0.1161	0.0121	8.388e-22	++++	74.1	11.58	3	0.00897	0.1412	CD
3	p21.31	49667554	rs2131109	3:49667554:C:T	T	C	0.0924	0.0098	4.157e-21	++++	82.8	17.455	3	0.0005697	0.5099	UC
3	p21.31	49667554	rs2131109	3:49667554:C:T	T	C	0.1	0.0081	5.14e-35	++++	87.2	23.485	3	3.199e-05	0.5099	IBD
3	p21.31	49668079	rs9823546	3:49668079:A:T	A	T	0.1466	0.0129	6.294e-30	++++	35.7	4.669	3	0.1977	0.4712	CD
3	p21.31	49668079	rs9823546	3:49668079:A:T	A	T	0.1457	0.0103	1.987e-45	++++	81.6	16.342	3	0.000965	0.3241	UC
3	p21.31	49668079	rs9823546	3:49668079:A:T	A	T	0.1433	0.0085	9.037e-64	++++	84.2	19.021	3	0.0002706	0.3241	IBD
3	p21.31	49669266	rs36116071	3:49669266:A:G	A	G	-0.1421	0.0241	3.718e-09	----	28.9	4.217	3	0.239	0.4861	CD
3	p21.31	49669266	rs36116071	3:49669266:A:G	A	G	-0.1129	0.0158	8.962e-13	----	0	2.79	3	0.4251	0.07157	IBD
3	p21.31	49669305	rs35404120	3:49669305:C:T	T	C	-0.1158	0.0121	1.066e-21	----	74.1	11.566	3	0.009028	0.4791	CD
3	p21.31	49669305	rs35404120	3:49669305:C:T	T	C	-0.0922	0.0098	5.049e-21	----	83	17.606	3	0.0005302	0.5099	UC
3	p21.31	49669305	rs35404120	3:49669305:C:T	T	C	-0.1	0.0081	5.14e-35	----	87.4	23.717	3	2.862e-05	0.5099	IBD
3	p21.31	49671069	rs1060962	3:49671069:G:T	T	G	-0.116	0.0121	9.088e-22	----	74.2	11.642	3	0.008714	0.4781	CD
3	p21.31	49671069	rs1060962	3:49671069:G:T	T	G	-0.0917	0.0097	3.273e-21	----	83.2	17.832	3	0.0004764	0.5099	UC
3	p21.31	49671069	rs1060962	3:49671069:G:T	T	G	-0.0995	0.0081	1.105e-34	----	87.5	23.988	3	2.512e-05	0.5099	IBD
3	p21.31	49671336	rs1060970	3:49671336:C:T	T	C	0.0568	0.0101	1.868e-08	++++	81.4	16.119	3	0.001072	0.2008	IBD
3	p21.31	49671714	rs71324984	3:49671714:A:T	A	T	-0.144	0.0242	2.675e-09	----	34.2	4.558	3	0.2071	0.4781	CD
3	p21.31	49671714	rs71324984	3:49671714:A:T	A	T	-0.1056	0.0192	3.798e-08	----	0	2.027	3	0.5669	0.07157	UC
3	p21.31	49671714	rs71324984	3:49671714:A:T	A	T	-0.1151	0.0158	3.221e-13	----	2.8	3.087	3	0.3785	0.07157	IBD
3	p21.31	49672479	NA	3:49672479:C:CT	CT	C	0.1268	0.018	1.862e-12	?+++	0	0.999	2	0.6067	0.4771	CD
3	p21.31	49672479	NA	3:49672479:C:CT	CT	C	0.1411	0.0127	1.119e-28	?+++	87	15.357	2	0.0004628	NA	UC
3	p21.31	49672479	NA	3:49672479:C:CT	CT	C	0.1353	0.0106	2.6e-37	?+++	86.9	15.31	2	0.0004736	NA	IBD
3	p21.31	49672912	rs6767878	3:49672912:A:T	A	T	-0.1136	0.0122	1.261e-20	----	73.9	11.482	3	0.009387	0.4712	CD
3	p21.31	49672912	rs6767878	3:49672912:A:T	A	T	-0.0907	0.0098	2.14e-20	----	83.3	17.946	3	0.0004513	0.5099	UC
3	p21.31	49672912	rs6767878	3:49672912:A:T	A	T	-0.0983	0.0081	6.824e-34	----	87.1	23.338	3	3.433e-05	0.5099	IBD
3	p21.31	49673046	rs13093385	3:49673046:A:T	A	T	-0.1424	0.0148	6.48e-22	--?-	51.4	4.116	2	0.1277	0.4712	CD
3	p21.31	49673046	rs13093385	3:49673046:A:T	A	T	-0.1283	0.0128	1.202e-23	--?-	80.9	10.495	2	0.005261	0.3241	UC
3	p21.31	49673046	rs13093385	3:49673046:A:T	A	T	-0.1287	0.0106	6.364e-34	--?-	85	13.355	2	0.001259	0.3241	IBD
3	p21.31	49673081	.	3:49673081:C:CCGGG	CCGGG	C	-0.0989	0.0177	2.303e-08	?-?-	76.1	4.184	1	0.04081	0.3151	UC
3	p21.31	49673081	.	3:49673081:C:CCGGG	CCGGG	C	-0.0961	0.0148	8.401e-11	?-?-	68.7	3.196	1	0.07384	0.3151	IBD
3	p21.31	49673801	NA	3:49673801:C:CCTCACG	CCTCACG	C	0.1212	0.019	1.783e-10	??+?	0	0	0	1	NA	UC
3	p21.31	49673801	NA	3:49673801:C:CCTCACG	CCTCACG	C	0.1157	0.0158	2.429e-13	??+?	0	0	0	1	NA	IBD
3	p21.31	49673881	rs4855883	3:49673881:C:G	C	G	-0.1168	0.0121	4.779e-22	----	75.4	12.205	3	0.006712	0.4712	CD
3	p21.31	49673881	rs4855883	3:49673881:C:G	C	G	-0.0924	0.0098	4.157e-21	----	83.2	17.893	3	0.0004628	0.5099	UC
3	p21.31	49673881	rs4855883	3:49673881:C:G	C	G	-0.1004	0.0081	2.779e-35	----	87.8	24.546	3	1.921e-05	0.5099	IBD
3	p21.31	49674864	rs11130213	3:49674864:C:T	T	C	0.1462	0.0129	8.972e-30	++++	35.5	4.648	3	0.1995	0.4056	CD
3	p21.31	49674864	rs11130213	3:49674864:C:T	T	C	0.1456	0.0103	2.281e-45	++++	81.9	16.585	3	0.0008603	0.3241	UC
3	p21.31	49674864	rs11130213	3:49674864:C:T	T	C	0.1431	0.0085	1.345e-63	++++	84.2	19.007	3	0.0002724	0.3241	IBD
3	p21.31	49676792	rs1131095	3:49676792:C:T	T	C	-0.1463	0.0129	8.212e-30	----	36.2	4.705	3	0.1947	0.498	CD
3	p21.31	49676792	rs1131095	3:49676792:C:T	T	C	-0.1457	0.0103	1.987e-45	----	82	16.635	3	0.0008399	0.3241	UC
3	p21.31	49676792	rs1131095	3:49676792:C:T	T	C	-0.1432	0.0085	1.103e-63	----	84.3	19.098	3	0.0002609	0.3241	IBD
3	p21.31	49678013	rs4855881	3:49678013:A:G	A	G	-0.1157	0.0121	1.155e-21	----	73.9	11.478	3	0.009402	0.4771	CD
3	p21.31	49678013	rs4855881	3:49678013:A:G	A	G	-0.0926	0.0098	3.421e-21	----	83.6	18.317	3	0.0003784	0.5099	UC
3	p21.31	49678013	rs4855881	3:49678013:A:G	A	G	-0.0999	0.0081	5.992e-35	----	87.6	24.168	3	2.304e-05	0.5099	IBD
3	p21.31	49682296	rs9822268	3:49682296:A:G	A	G	0.1458	0.0129	1.278e-29	++++	35.1	4.622	3	0.2016	0.3221	CD
3	p21.31	49682296	rs9822268	3:49682296:A:G	A	G	0.1456	0.0103	2.281e-45	++++	81.8	16.471	3	0.0009075	0.3241	UC
3	p21.31	49682296	rs9822268	3:49682296:A:G	A	G	0.143	0.0085	1.641e-63	++++	84.1	18.873	3	0.0002904	0.3241	IBD
3	p21.31	49682960	rs2960548	3:49682960:C:G	C	G	0.1155	0.0121	1.355e-21	++++	73.9	11.483	3	0.009382	0.3221	CD
3	p21.31	49682960	rs2960548	3:49682960:C:G	C	G	0.0923	0.0098	4.582e-21	++++	83.1	17.756	3	0.0004939	0.5099	UC
3	p21.31	49682960	rs2960548	3:49682960:C:G	C	G	0.1002	0.0081	3.781e-35	++++	87.2	23.448	3	3.256e-05	0.5099	IBD
3	p21.31	49684099	rs3197999	3:49684099:A:G	A	G	0.1403	0.013	3.743e-27	++++	45.6	5.513	3	0.1379	0.3221	CD
3	p21.31	49684099	rs3197999	3:49684099:A:G	A	G	0.1463	0.0104	6.032e-45	++++	79.7	14.79	3	0.002006	0.3131	UC
3	p21.31	49684099	rs3197999	3:49684099:A:G	A	G	0.1418	0.0086	4.448e-61	++++	83.2	17.865	3	0.0004691	0.3131	IBD
3	p21.31	49684365	rs13085791	3:49684365:A:C	A	C	0.1462	0.0129	8.972e-30	++++	34.8	4.6	3	0.2036	0.3598	CD
3	p21.31	49684365	rs13085791	3:49684365:A:C	A	C	0.1454	0.0103	3.005e-45	++++	82.1	16.743	3	0.0007983	0.3241	UC
3	p21.31	49684365	rs13085791	3:49684365:A:C	A	C	0.1429	0.0085	2.001e-63	++++	84.2	19.044	3	0.0002677	0.3241	IBD
3	p21.31	49684923	rs9837520	3:49684923:A:G	A	G	0.1482	0.0134	1.968e-28	++++	39.2	4.931	3	0.1769	0.3221	CD
3	p21.31	49684923	rs9837520	3:49684923:A:G	A	G	0.1448	0.0107	1.003e-41	++++	78.3	13.796	3	0.003196	0.3002	UC
3	p21.31	49684923	rs9837520	3:49684923:A:G	A	G	0.1437	0.0088	6.084e-60	++++	81.6	16.286	3	0.0009909	0.3002	IBD
3	p21.31	49688745	NA	3:49688745:A:G	A	G	0.1012	0.0171	3.256e-09	?+++	55	4.447	2	0.1082	NA	IBD
3	p21.31	49692625	rs2960545	3:49692625:A:G	A	G	0.1152	0.0121	1.721e-21	++++	73.2	11.198	3	0.0107	0.3221	CD
3	p21.31	49692625	rs2960545	3:49692625:A:G	A	G	0.0929	0.0098	2.553e-21	++++	83.5	18.139	3	0.0004118	0.5099	UC
3	p21.31	49692625	rs2960545	3:49692625:A:G	A	G	0.1001	0.0081	4.409e-35	++++	87.4	23.872	3	2.657e-05	0.5099	IBD
3	p21.31	49693192	rs9852529	3:49693192:A:G	A	G	0.146	0.013	2.88e-29	++++	37.7	4.813	3	0.186	0.3221	CD
3	p21.31	49693192	rs9852529	3:49693192:A:G	A	G	0.1458	0.0104	1.189e-44	++++	82.1	16.772	3	0.0007871	0.3241	UC
3	p21.31	49693192	rs9852529	3:49693192:A:G	A	G	0.1431	0.0086	3.604e-62	++++	84.4	19.227	3	0.0002454	0.3241	IBD
3	p21.31	49694428	rs9858213	3:49694428:G:T	T	G	0.1462	0.013	2.419e-29	++++	38.6	4.886	3	0.1803	0.3221	CD
3	p21.31	49694428	rs9858213	3:49694428:G:T	T	G	0.1457	0.0104	1.361e-44	++++	82.2	16.824	3	0.000768	0.3241	UC
3	p21.31	49694428	rs9858213	3:49694428:G:T	T	G	0.1431	0.0086	3.604e-62	++++	84.5	19.295	3	0.0002375	0.3241	IBD
3	p21.31	49695266	rs55662945	3:49695266:C:T	T	C	0.1204	0.0171	1.91e-12	++++	7.3	3.236	3	0.3567	0.0994	UC
3	p21.31	49695266	rs55662945	3:49695266:C:T	T	C	0.114	0.0141	6.211e-16	++++	0	2.717	3	0.4374	0.0994	IBD
3	p21.31	49696607	rs12496226	3:49696607:G:T	T	G	-0.0873	0.0133	5.241e-11	----	50.7	6.079	3	0.1078	0.3539	CD
3	p21.31	49696607	rs12496226	3:49696607:G:T	T	G	-0.0679	0.0109	4.684e-10	----	66.6	8.97	3	0.02969	0.3082	UC
3	p21.31	49696607	rs12496226	3:49696607:G:T	T	G	-0.0742	0.009	1.659e-16	----	47	5.656	3	0.1296	0.3082	IBD
3	p21.31	49696771	rs140746667	3:49696771:C:T	T	C	0.1461	0.0246	2.867e-09	++++	38.9	4.907	3	0.1787	0.3221	CD
3	p21.31	49696771	rs140746667	3:49696771:C:T	T	C	0.1136	0.0161	1.715e-12	++++	9.7	3.321	3	0.3448	0.07058	IBD
3	p21.31	49696796	rs9873183	3:49696796:A:G	A	G	0.0877	0.0122	6.55e-13	++++	0	2.346	3	0.5038	0.3012	CD
3	p21.31	49696796	rs9873183	3:49696796:A:G	A	G	0.096	0.01	7.994e-22	++++	75.5	12.25	3	0.006573	0.5249	UC
3	p21.31	49696796	rs9873183	3:49696796:A:G	A	G	0.0917	0.0082	4.943e-29	++++	47.7	5.738	3	0.1251	0.5249	IBD
3	p21.31	49698313	rs11130214	3:49698313:C:G	C	G	0.0892	0.0132	1.403e-11	++++	53.9	6.502	3	0.08957	0.3012	CD
3	p21.31	49698313	rs11130214	3:49698313:C:G	C	G	0.0687	0.0108	2.003e-10	++++	64.3	8.415	3	0.03818	0.3091	UC
3	p21.31	49698313	rs11130214	3:49698313:C:G	C	G	0.0753	0.0089	2.658e-17	++++	42.3	5.204	3	0.1575	0.3091	IBD
3	p21.31	49698739	rs11130216	3:49698739:A:C	A	C	-0.0891	0.0132	1.478e-11	----	53.5	6.447	3	0.09176	0.3022	CD
3	p21.31	49698739	rs11130216	3:49698739:A:C	A	C	-0.0685	0.0108	2.259e-10	----	64.4	8.419	3	0.03809	0.3091	UC
3	p21.31	49698739	rs11130216	3:49698739:A:C	A	C	-0.0752	0.0089	2.927e-17	----	40.4	5.038	3	0.1691	0.3091	IBD
3	p21.31	49699132	rs6785549	3:49699132:A:G	A	G	0.0883	0.0122	4.563e-13	++++	0	2.354	3	0.5022	0.3002	CD
3	p21.31	49699132	rs6785549	3:49699132:A:G	A	G	0.0963	0.01	5.973e-22	++++	75.6	12.293	3	0.006445	0.5249	UC
3	p21.31	49699132	rs6785549	3:49699132:A:G	A	G	0.0919	0.0082	3.754e-29	++++	48.6	5.833	3	0.12	0.5249	IBD
3	p21.31	49700521	rs35620248	3:49700521:A:G	A	G	0.1438	0.0241	2.419e-09	++++	37.4	4.795	3	0.1874	0.3012	CD
3	p21.31	49700521	rs35620248	3:49700521:A:G	A	G	0.1071	0.0191	2.055e-08	++++	0	1.914	3	0.5905	0.07157	UC
3	p21.31	49700521	rs35620248	3:49700521:A:G	A	G	0.1155	0.0158	2.669e-13	++++	2.5	3.077	3	0.38	0.07157	IBD
3	p21.31	49701512	rs6804655	3:49701512:C:T	T	C	-0.0884	0.0132	2.128e-11	----	55	6.667	3	0.08332	0.3012	CD
3	p21.31	49701512	rs6804655	3:49701512:C:T	T	C	-0.0681	0.0108	2.872e-10	----	64.7	8.489	3	0.03692	0.3091	UC
3	p21.31	49701512	rs6804655	3:49701512:C:T	T	C	-0.0749	0.0089	3.905e-17	----	41.3	5.112	3	0.1638	0.3091	IBD
3	p21.31	49701653	rs1491986	3:49701653:C:T	T	C	0.0883	0.0122	4.563e-13	++++	0	2.27	3	0.5183	0.3012	CD
3	p21.31	49701653	rs1491986	3:49701653:C:T	T	C	0.0962	0.01	6.583e-22	++++	75	11.991	3	0.007416	0.5249	UC
3	p21.31	49701653	rs1491986	3:49701653:C:T	T	C	0.0919	0.0082	3.754e-29	++++	47.5	5.713	3	0.1265	0.5249	IBD
3	p21.31	49706959	rs3749241	3:49706959:A:G	A	G	-0.0853	0.0122	2.714e-12	----	22.1	3.85	3	0.2781	0.3012	CD
3	p21.31	49706959	rs3749241	3:49706959:A:G	A	G	-0.0944	0.0099	1.494e-21	----	72.8	11.025	3	0.01159	0.5239	UC
3	p21.31	49706959	rs3749241	3:49706959:A:G	A	G	-0.0897	0.0082	7.5e-28	----	36.4	4.721	3	0.1934	0.5239	IBD
3	p21.31	49707457	rs11716575	3:49707457:A:G	A	G	-0.0853	0.0122	2.714e-12	----	21.3	3.811	3	0.2826	0.2833	CD
3	p21.31	49707457	rs11716575	3:49707457:A:G	A	G	-0.0948	0.0099	1.011e-21	----	72.6	10.951	3	0.01199	0.5239	UC
3	p21.31	49707457	rs11716575	3:49707457:A:G	A	G	-0.0899	0.0082	5.73e-28	----	35.9	4.683	3	0.1965	0.5239	IBD
3	p21.31	49707755	rs11709680	3:49707755:C:T	T	C	0.0853	0.0122	2.714e-12	++++	21.3	3.813	3	0.2824	0.2843	CD
3	p21.31	49707755	rs11709680	3:49707755:C:T	T	C	0.0948	0.0099	1.011e-21	++++	72.6	10.947	3	0.01202	0.5239	UC
3	p21.31	49707755	rs11709680	3:49707755:C:T	T	C	0.0899	0.0082	5.73e-28	++++	35.9	4.681	3	0.1967	0.5239	IBD
3	p21.31	49708244	rs4855841	3:49708244:A:G	A	G	0.0847	0.0122	3.849e-12	++++	22.8	3.886	3	0.2741	0.2833	CD
3	p21.31	49708244	rs4855841	3:49708244:A:G	A	G	0.0948	0.0099	1.011e-21	++++	72.5	10.907	3	0.01224	0.5239	UC
3	p21.31	49708244	rs4855841	3:49708244:A:G	A	G	0.0896	0.0082	8.579e-28	++++	35.6	4.655	3	0.1988	0.5239	IBD
3	p21.31	49708389	rs4855867	3:49708389:C:T	T	C	0.0849	0.0122	3.427e-12	++++	20	3.751	3	0.2896	0.2843	CD
3	p21.31	49708389	rs4855867	3:49708389:C:T	T	C	0.0942	0.0099	1.814e-21	++++	72.1	10.755	3	0.01313	0.5239	UC
3	p21.31	49708389	rs4855867	3:49708389:C:T	T	C	0.0894	0.0082	1.122e-27	++++	36.3	4.712	3	0.1942	0.5239	IBD
3	p21.31	49708508	rs34261514	3:49708508:A:AC	A	AC	0.0643	0.0111	6.923e-09	?+++	18.5	2.454	2	0.2932	0.3101	IBD
3	p21.31	49709386	NA	3:49709386:C:T	T	C	0.0956	0.0122	4.649e-15	?+++	81.9	11.052	2	0.003981	NA	UC
3	p21.31	49709386	NA	3:49709386:C:T	T	C	0.0877	0.0102	8.109e-18	?+++	57.4	4.694	2	0.09568	NA	IBD
3	p21.31	49710127	rs13061156	3:49710127:C:T	T	C	0.1449	0.0242	2.13e-09	++++	36.9	4.757	3	0.1905	0.2813	CD
3	p21.31	49710127	rs13061156	3:49710127:C:T	T	C	0.1065	0.0192	2.908e-08	++++	0	1.878	3	0.598	0.07157	UC
3	p21.31	49710127	rs13061156	3:49710127:C:T	T	C	0.1154	0.0158	2.798e-13	++++	2.6	3.081	3	0.3793	0.07157	IBD
3	p21.31	49711400	rs4855862	3:49711400:C:T	T	C	0.0855	0.0122	2.414e-12	++++	21.5	3.821	3	0.2815	0.2972	CD
3	p21.31	49711400	rs4855862	3:49711400:C:T	T	C	0.0949	0.0099	9.169e-22	++++	72.7	10.973	3	0.01187	0.5239	UC
3	p21.31	49711400	rs4855862	3:49711400:C:T	T	C	0.09	0.0082	5.007e-28	++++	36.1	4.698	3	0.1953	0.5239	IBD
3	p21.31	49712272	rs73077157	3:49712272:A:C	A	C	-0.1003	0.0176	1.206e-08	----	0	2.384	3	0.4965	0.2893	CD
3	p21.31	49712272	rs73077157	3:49712272:A:C	A	C	-0.1066	0.0137	7.194e-15	----	65.5	8.693	3	0.03366	0.1302	UC
3	p21.31	49712272	rs73077157	3:49712272:A:C	A	C	-0.1	0.0113	8.787e-19	----	66.1	8.854	3	0.03129	0.1302	IBD
3	p21.31	49712543	rs34823813	3:49712543:A:G	A	G	0.1187	0.0199	2.449e-09	++++	0	2.112	3	0.5495	0.1849	CD
3	p21.31	49712543	rs34823813	3:49712543:A:G	A	G	0.1138	0.016	1.14e-12	++++	43.3	5.293	3	0.1515	0.1113	UC
3	p21.31	49712543	rs34823813	3:49712543:A:G	A	G	0.1122	0.0132	1.896e-17	++++	25.9	4.047	3	0.2564	0.1113	IBD
3	p21.31	49712755	rs3749240	3:49712755:A:T	A	T	0.0883	0.0122	4.563e-13	++++	0	2.346	3	0.5038	0.1869	CD
3	p21.31	49712755	rs3749240	3:49712755:A:T	A	T	0.0959	0.01	8.809e-22	++++	75.2	12.114	3	0.007001	0.5249	UC
3	p21.31	49712755	rs3749240	3:49712755:A:T	A	T	0.0917	0.0082	4.943e-29	++++	47.6	5.723	3	0.1259	0.5249	IBD
3	p21.31	49714152	NA	3:49714152:C:T	T	C	-0.0731	0.0133	3.88e-08	?---	75	7.992	2	0.01839	NA	UC
3	p21.31	49714152	NA	3:49714152:C:T	T	C	-0.0677	0.0111	1.067e-09	?---	49.2	3.939	2	0.1395	NA	IBD
3	p21.31	49714467	rs11710675	3:49714467:A:C	A	C	-0.0892	0.0132	1.403e-11	----	54	6.523	3	0.08875	0.1849	CD
3	p21.31	49714467	rs11710675	3:49714467:A:C	A	C	-0.0683	0.0108	2.548e-10	----	64.1	8.348	3	0.03935	0.3091	UC
3	p21.31	49714467	rs11710675	3:49714467:A:C	A	C	-0.0753	0.0089	2.658e-17	----	41.4	5.115	3	0.1636	0.3091	IBD
3	p21.31	49714939	rs11130218	3:49714939:C:T	T	C	0.0877	0.0122	6.55e-13	++++	0	2.256	3	0.521	0.1849	CD
3	p21.31	49714939	rs11130218	3:49714939:C:T	T	C	0.0963	0.0099	2.307e-22	++++	75.2	12.073	3	0.007137	0.5249	UC
3	p21.31	49714939	rs11130218	3:49714939:C:T	T	C	0.0917	0.0082	4.943e-29	++++	48.2	5.796	3	0.122	0.5249	IBD
3	p21.31	49714994	rs11130219	3:49714994:C:T	T	C	0.0881	0.0122	5.149e-13	++++	0	2.188	3	0.5343	0.1849	CD
3	p21.31	49714994	rs11130219	3:49714994:C:T	T	C	0.0957	0.0099	4.178e-22	++++	75.6	12.273	3	0.006505	0.5249	UC
3	p21.31	49714994	rs11130219	3:49714994:C:T	T	C	0.0914	0.0082	7.461e-29	++++	47.4	5.701	3	0.1271	0.5249	IBD
3	p21.31	49715570	rs34614773	3:49715570:G:T	T	G	-0.098	0.0122	9.528e-16	?---	83.5	12.149	2	0.0023	0.5249	UC
3	p21.31	49715570	rs34614773	3:49715570:G:T	T	G	-0.0909	0.0102	5.023e-19	?---	65.3	5.766	2	0.05596	0.5249	IBD
3	p21.31	49720159	rs10632591	3:49720159:T:TACA	T	TACA	-0.0905	0.0151	2.055e-09	??--	91.1	11.26	1	0.0007919	0.5249	UC
3	p21.31	49720159	rs10632591	3:49720159:T:TACA	T	TACA	-0.0878	0.0127	4.732e-12	??--	81.8	5.493	1	0.0191	0.5249	IBD
3	p21.31	49721331	rs4768	3:49721331:A:G	A	G	0.089	0.0132	1.558e-11	++++	53.3	6.43	3	0.09248	0.1839	CD
3	p21.31	49721331	rs4768	3:49721331:A:G	A	G	0.0682	0.0108	2.705e-10	++++	64.2	8.383	3	0.03873	0.3091	UC
3	p21.31	49721331	rs4768	3:49721331:A:G	A	G	0.0751	0.0089	3.223e-17	++++	40.7	5.063	3	0.1672	0.3091	IBD
3	p21.31	49724138	rs4855850	3:49724138:A:G	A	G	0.0882	0.0122	4.847e-13	++++	0	2.308	3	0.5109	0.1849	CD
3	p21.31	49724138	rs4855850	3:49724138:A:G	A	G	0.0962	0.01	6.583e-22	++++	75.7	12.354	3	0.006265	0.5258	UC
3	p21.31	49724138	rs4855850	3:49724138:A:G	A	G	0.0918	0.0082	4.308e-29	++++	48.8	5.861	3	0.1186	0.5258	IBD
3	p21.31	49724172	rs3811696	3:49724172:C:T	T	C	0.088	0.0122	5.469e-13	++++	0	2.26	3	0.5202	0.1849	CD
3	p21.31	49724172	rs3811696	3:49724172:C:T	T	C	0.0966	0.0099	1.712e-22	++++	75.6	12.316	3	0.006376	0.5258	UC
3	p21.31	49724172	rs3811696	3:49724172:C:T	T	C	0.0919	0.0082	3.754e-29	++++	49.5	5.945	3	0.1143	0.5258	IBD
3	p21.31	49724180	rs3811695	3:49724180:C:T	T	C	0.0883	0.0122	4.563e-13	++++	0	2.374	3	0.4985	0.1849	CD
3	p21.31	49724180	rs3811695	3:49724180:C:T	T	C	0.0962	0.0099	2.548e-22	++++	75.5	12.268	3	0.00652	0.5258	UC
3	p21.31	49724180	rs3811695	3:49724180:C:T	T	C	0.0917	0.0082	4.943e-29	++++	49.3	5.914	3	0.1159	0.5258	IBD
3	p21.31	49725229	rs7634902	3:49725229:G:T	T	G	0.0882	0.0122	4.847e-13	++++	0	2.342	3	0.5045	0.1998	CD
3	p21.31	49725229	rs7634902	3:49725229:G:T	T	G	0.0962	0.0099	2.548e-22	++++	75.5	12.263	3	0.006536	0.5258	UC
3	p21.31	49725229	rs7634902	3:49725229:G:T	T	G	0.0918	0.0082	4.308e-29	++++	49.4	5.931	3	0.115	0.5258	IBD
3	p21.31	49725905	rs1049256	3:49725905:C:T	T	C	-0.0886	0.0122	3.806e-13	----	0	2.388	3	0.4959	0.2038	CD
3	p21.31	49725905	rs1049256	3:49725905:C:T	T	C	-0.0961	0.0099	2.813e-22	----	75.6	12.309	3	0.006395	0.5258	UC
3	p21.31	49725905	rs1049256	3:49725905:C:T	T	C	-0.0919	0.0082	3.754e-29	----	49	5.887	3	0.1172	0.5258	IBD
3	p21.31	49728050	rs2307021	3:49728050:C:G	C	G	0.0896	0.0132	1.138e-11	++++	54.4	6.585	3	0.08637	0.2117	CD
3	p21.31	49728050	rs2307021	3:49728050:C:G	C	G	0.0689	0.0108	1.775e-10	++++	63.6	8.234	3	0.04141	0.3082	UC
3	p21.31	49728050	rs2307021	3:49728050:C:G	C	G	0.0756	0.0089	1.99e-17	++++	42.2	5.194	3	0.1581	0.3082	IBD
3	p21.31	49728515	rs10632976	3:49728515:C:CATTT	CATTT	C	0.0904	0.0151	2.141e-09	??++	91.3	11.5	1	0.0006959	0.5258	UC
3	p21.31	49728515	rs10632976	3:49728515:C:CATTT	CATTT	C	0.0876	0.0126	3.592e-12	??++	82.5	5.728	1	0.0167	0.5258	IBD
3	p21.31	49728956	rs11433643	3:49728956:A:AT	A	AT	-0.1321	0.0192	5.977e-12	??-?	0	0	0	1	0.4751	UC
3	p21.31	49728956	rs11433643	3:49728956:A:AT	A	AT	-0.1129	0.0159	1.242e-12	??-?	0	0	0	1	0.4751	IBD
3	p21.31	49732599	rs3749237	3:49732599:A:G	A	G	-0.0733	0.0133	3.562e-08	?---	75	7.993	2	0.01838	0.3082	UC
3	p21.31	49732599	rs3749237	3:49732599:A:G	A	G	-0.0682	0.0111	8.04e-10	?---	48	3.844	2	0.1463	0.3082	IBD
3	p21.31	49733256	.	3:49733256:C:CAAA	CAAA	C	0.0895	0.0132	1.199e-11	++++	52.2	6.27	3	0.0992	0.2117	CD
3	p21.31	49733256	.	3:49733256:C:CAAA	CAAA	C	0.0682	0.0108	2.705e-10	++++	65.8	8.763	3	0.03262	0.3082	UC
3	p21.31	49733256	.	3:49733256:C:CAAA	CAAA	C	0.0752	0.0089	2.927e-17	++++	44.1	5.363	3	0.1471	0.3082	IBD
3	p21.31	49734510	rs3206653	3:49734510:C:T	T	C	0.1422	0.0243	4.861e-09	++++	48.9	5.876	3	0.1178	0.2396	CD
3	p21.31	49734510	rs3206653	3:49734510:C:T	T	C	0.1085	0.0193	1.89e-08	++++	0	2.063	3	0.5593	0.07157	UC
3	p21.31	49734510	rs3206653	3:49734510:C:T	T	C	0.116	0.0159	2.973e-13	++++	21.9	3.843	3	0.2789	0.07157	IBD
3	p21.31	49734942	rs7649348	3:49734942:A:G	A	G	0.0886	0.0122	3.806e-13	++++	0	2.395	3	0.4945	0.2396	CD
3	p21.31	49734942	rs7649348	3:49734942:A:G	A	G	0.0959	0.0099	3.429e-22	++++	76.3	12.652	3	0.005453	0.5258	UC
3	p21.31	49734942	rs7649348	3:49734942:A:G	A	G	0.0918	0.0082	4.308e-29	++++	50.7	6.084	3	0.1076	0.5258	IBD
3	p21.31	49735214	rs7618501	3:49735214:A:G	A	G	-0.0887	0.0122	3.582e-13	----	0	2.439	3	0.4864	0.2406	CD
3	p21.31	49735214	rs7618501	3:49735214:A:G	A	G	-0.0962	0.0099	2.548e-22	----	76.3	12.684	3	0.005372	0.5258	UC
3	p21.31	49735214	rs7618501	3:49735214:A:G	A	G	-0.092	0.0082	3.271e-29	----	51.1	6.133	3	0.1053	0.5258	IBD
3	p21.31	49735275	rs7618519	3:49735275:A:T	A	T	-0.0888	0.0122	3.371e-13	----	0	2.462	3	0.4822	0.2565	CD
3	p21.31	49735275	rs7618519	3:49735275:A:T	A	T	-0.0959	0.0099	3.429e-22	----	76.4	12.703	3	0.005325	0.5258	UC
3	p21.31	49735275	rs7618519	3:49735275:A:T	A	T	-0.0918	0.0082	4.308e-29	----	51	6.12	3	0.1059	0.5258	IBD
3	p21.31	49735803	rs35261599	3:49735803:A:G	A	G	0.0886	0.0122	3.806e-13	++++	0	2.374	3	0.4984	0.2276	CD
3	p21.31	49735803	rs35261599	3:49735803:A:G	A	G	0.0963	0.01	5.973e-22	++++	76.4	12.699	3	0.005335	0.5258	UC
3	p21.31	49735803	rs35261599	3:49735803:A:G	A	G	0.092	0.0082	3.271e-29	++++	51	6.126	3	0.1056	0.5258	IBD
3	p21.31	49738745	rs11714957	3:49738745:C:T	T	C	-0.0898	0.0132	1.024e-11	----	54.9	6.652	3	0.08385	0.2266	CD
3	p21.31	49738745	rs11714957	3:49738745:C:T	T	C	-0.0684	0.0108	2.399e-10	----	65	8.563	3	0.03571	0.3082	UC
3	p21.31	49738745	rs11714957	3:49738745:C:T	T	C	-0.0754	0.0089	2.414e-17	----	43.4	5.297	3	0.1513	0.3082	IBD
3	p21.31	49742331	rs13086130	3:49742331:C:T	T	C	-0.0865	0.0132	5.638e-11	----	44.9	5.447	3	0.1418	0.2296	CD
3	p21.31	49742331	rs13086130	3:49742331:C:T	T	C	-0.0677	0.0108	3.645e-10	----	64.9	8.553	3	0.03586	0.3082	UC
3	p21.31	49742331	rs13086130	3:49742331:C:T	T	C	-0.0741	0.0089	8.373e-17	----	36.2	4.705	3	0.1947	0.3082	IBD
3	p21.31	49742473	rs13086465	3:49742473:C:T	T	C	-0.0897	0.0133	1.537e-11	----	55	6.674	3	0.08305	0.2266	CD
3	p21.31	49742473	rs13086465	3:49742473:C:T	T	C	-0.0684	0.0108	2.399e-10	----	65.1	8.607	3	0.03501	0.3082	UC
3	p21.31	49742473	rs13086465	3:49742473:C:T	T	C	-0.0755	0.009	4.908e-17	----	43.7	5.329	3	0.1493	0.3082	IBD
3	p21.31	49743411	rs9876508	3:49743411:A:G	A	G	0.0979	0.0122	1.019e-15	?+++	83.6	12.205	2	0.002237	0.5258	UC
3	p21.31	49743411	rs9876508	3:49743411:A:G	A	G	0.0907	0.0102	5.993e-19	?+++	65.5	5.801	2	0.055	0.5258	IBD
3	p21.31	49745670	rs9815766	3:49745670:C:T	T	C	0.0885	0.0122	4.043e-13	++++	0	2.315	3	0.5096	0.2247	CD
3	p21.31	49745670	rs9815766	3:49745670:C:T	T	C	0.0965	0.01	4.916e-22	++++	75.5	12.266	3	0.006524	0.5258	UC
3	p21.31	49745670	rs9815766	3:49745670:C:T	T	C	0.0921	0.0082	2.849e-29	++++	48.7	5.849	3	0.1192	0.5258	IBD
3	p21.31	49745748	rs141072066	3:49745748:G:GGGAGGCT	G	GGGAGGCT	-0.0905	0.0152	2.618e-09	??--	91.2	11.382	1	0.0007414	0.5239	UC
3	p21.31	49745748	rs141072066	3:49745748:G:GGGAGGCT	G	GGGAGGCT	-0.088	0.0127	4.234e-12	??--	81.8	5.506	1	0.01895	0.5239	IBD
3	p21.31	49745778	rs9853458	3:49745778:A:C	A	C	-0.0887	0.0122	3.582e-13	----	0	2.242	3	0.5238	0.2247	CD
3	p21.31	49745778	rs9853458	3:49745778:A:C	A	C	-0.0962	0.01	6.583e-22	----	75.5	12.249	3	0.006578	0.5258	UC
3	p21.31	49745778	rs9853458	3:49745778:A:C	A	C	-0.0919	0.0082	3.754e-29	----	48.6	5.84	3	0.1197	0.5258	IBD
3	p21.31	49746513	rs13090611	3:49746513:C:T	T	C	0.1042	0.0158	4.254e-11	++??	75.7	4.123	1	0.0423	0.2247	CD
3	p21.31	49746513	rs13090611	3:49746513:C:T	T	C	0.0787	0.0118	2.567e-11	++??	24.5	1.324	1	0.2499	0.3082	IBD
3	p21.31	49747344	rs7374277	3:49747344:C:T	T	C	-0.0884	0.0122	4.296e-13	----	0	2.353	3	0.5025	0.2256	CD
3	p21.31	49747344	rs7374277	3:49747344:C:T	T	C	-0.0962	0.01	6.583e-22	----	75.6	12.299	3	0.006427	0.5258	UC
3	p21.31	49747344	rs7374277	3:49747344:C:T	T	C	-0.0919	0.0082	3.754e-29	----	48.9	5.87	3	0.1181	0.5258	IBD
[truncated: 14,681,594 more chars]
